# T Cell Dysfunction in Cutaneous Leishmaniasis at Single-Cell Resolution

**DOI:** 10.1101/2025.02.21.25322565

**Authors:** Jonathan Peña Avila, Youvika Singh, Fernanda Mesquita de Souza, Stella Francy de Assunção, Samara Damasceno, Herbert Leonel de Matos Guedes, Thiago M. Cunha, Roberto Bueno Filho, João Santana da Silva, Helder I. Nakaya

## Abstract

**Background:** Cutaneous leishmaniasis (CL) is characterized by immune dysregulation that facilitates chronic infection.

**Objective:** To investigate the role of T cells in the immunopathology of CL by characterizing the immune landscape of skin lesions using single-cell RNA sequencing (scRNA-seq).

**Methods:** We performed scRNA-seq to profile T cells from PBMC and skin lesions of CL patients.

**Results:** We analyzed the transcriptional profile of distinct populations of CD4+ and CD8+ migratory T cells in CL lesions. CD8+ resident T cells displayed expression of exhaustion markers and were categorized into progenitor, transitional, and terminal stages, with HAVCR2 (TIM-3) identified as a potential driver of dysfunction. Compared to psoriasis and healthy skin, CL lesions showed a reduced frequency of regulatory T cells (Tregs), potentially linked to oxidative stress, DNA damage, and increased apoptosis. We also detected double-negative (DN) γδ T cells, suggesting their potential role in antigen presentation via MHC class II through TGF-β signaling.

**Conclusion:** This study provides novel insights into immune evasion mechanisms in CL, identifying TIM-3, Treg modulation, and the functional role of DN γδ T cells as distinct potential targets for future immunotherapies.

## Supplementary material for "T Cell Dysfunction in Cutaneous Leishmaniasis at Single-Cell Resolution": Table S2 (part 1 of 3)

### Sheet: all
Gene	proba_de	proba_not_de	bayes_factor	scale1	scale2	pseudocounts	delta	lfc_mean	lfc_median	lfc_std	lfc_min	lfc_max	raw_mean1	raw_mean2	non_zeros_proportion1	non_zeros_proportion2	raw_normalized_mean1	raw_normalized_mean2	Condition1	Condition2	Tissue	Cell subset	comparison
H3-3A	0.9998	0.00020008	8.51654	2.53994e-05	0.000532257	0	0.25	-5.17862	-4.93021	1.9101	-12.1	0.51734	0	2.11507	0	0.661187	0	8.50583	Cutaneous Leishmaniasis	Healthy	Skin	T cells	leishmania_T cells_vs_normal_skin_T cells
H3-3B	0.9996	0.00040016	7.82322	0.000107459	0.00270529	0	0.25	-5.4683	-5.25116	1.90466	-12.6598	1.69218	0	11.5342	0	0.947032	0	45.132	Cutaneous Leishmaniasis	Healthy	Skin	T cells	leishmania_T cells_vs_normal_skin_T cells
H2AZ2	0.998599	0.00140056	6.56947	1.69433e-05	0.00027532	0	0.25	-4.82871	-4.73567	1.79703	-10.6128	0.17575	0	1.01644	0	0.505023	0	3.48015	Cutaneous Leishmaniasis	Healthy	Skin	T cells	leishmania_T cells_vs_normal_skin_T cells
H2AZ1	0.998399	0.00160064	6.43574	2.86284e-05	0.000583018	0	0.25	-5.20321	-5.09237	2.04851	-12.3899	2.73023	0	2.2073	0	0.663014	0	7.92178	Cutaneous Leishmaniasis	Healthy	Skin	T cells	leishmania_T cells_vs_normal_skin_T cells
H1-10	0.998199	0.00180072	6.31776	1.05737e-05	0.000177051	0	0.25	-4.74742	-4.72016	1.85651	-9.79433	1.15358	0	0.626484	0	0.322374	0	2.74584	Cutaneous Leishmaniasis	Healthy	Skin	T cells	leishmania_T cells_vs_normal_skin_T cells
SYPL1	0.997799	0.00220088	6.11669	0.000494752	0.00252827	0	0.25	-2.78523	-2.73792	1.01578	-7.01822	0.00402451	0.105802	8.39364	0.0951365	0.552511	0.45013	26.8672	Cutaneous Leishmaniasis	Healthy	Skin	T cells	leishmania_T cells_vs_normal_skin_T cells
MARCHF6	0.997399	0.00260104	5.94924	1.98193e-05	0.000187188	0	0.25	-4.17812	-4.01296	1.62548	-10.0104	0.804775	0	0.733335	0	0.356164	0	2.40134	Cutaneous Leishmaniasis	Healthy	Skin	T cells	leishmania_T cells_vs_normal_skin_T cells
SS18	0.996399	0.00360144	5.62281	0.000143364	2.18963e-05	0	0.25	3.04118	3.00593	1.20055	-0.84395	7.30804	0.345562	0.0474886	0.256399	0.0429224	1.55624	0.188009	Cutaneous Leishmaniasis	Healthy	Skin	T cells	leishmania_T cells_vs_normal_skin_T cells
RBM27	0.994798	0.00520208	5.25348	0.000123044	2.91807e-05	0	0.25	2.35431	2.29817	0.937699	-0.195007	5.64238	0.450084	0.03379	0.328925	0.0310502	1.89446	0.135247	Cutaneous Leishmaniasis	Healthy	Skin	T cells	leishmania_T cells_vs_normal_skin_T cells
H4C3	0.992797	0.00720288	4.92604	1.44441e-05	0.000225973	0	0.25	-4.4551	-4.35475	2.04901	-12.6834	2.17785	0	0.959819	0	0.398174	0	4.25366	Cutaneous Leishmaniasis	Healthy	Skin	T cells	leishmania_T cells_vs_normal_skin_T cells
PTP4A1	0.990996	0.0090036	4.70109	1.47912e-05	0.000159607	0	0.25	-3.93318	-3.83895	1.75725	-10.3981	2.06032	0.00213311	0.591781	0.00213311	0.342466	0.00857959	2.11743	Cutaneous Leishmaniasis	Healthy	Skin	T cells	leishmania_T cells_vs_normal_skin_T cells
PHLDA2	0.989796	0.0102041	4.57471	1.55805e-05	0.000181312	0	0.25	-4.15802	-3.98825	2.1319	-12.4698	4.18344	0.0059727	0.546119	0.00341297	0.278539	0.0196818	1.96087	Cutaneous Leishmaniasis	Healthy	Skin	T cells	leishmania_T cells_vs_normal_skin_T cells
STAT1	0.989596	0.0104042	4.55509	0.000506466	8.47947e-05	0	0.25	2.86098	2.87762	1.27708	-3.13813	7.23976	2.15574	0.090411	0.678754	0.0721461	8.91079	0.390566	Cutaneous Leishmaniasis	Healthy	Skin	T cells	leishmania_T cells_vs_normal_skin_T cells
GIMAP5	0.988395	0.0116046	4.44468	0.000116043	1.94385e-05	0	0.25	3.11347	3.14477	1.38766	-2.08259	7.54481	0.4872	0.0100457	0.351536	0.00913242	2.18902	0.0447058	Cutaneous Leishmaniasis	Healthy	Skin	T cells	leishmania_T cells_vs_normal_skin_T cells
CD38	0.987995	0.0120048	4.41037	8.42341e-05	1.67328e-06	0	0.25	5.58084	5.64799	3.06962	-6.08252	14.147	0.461603	0.00273973	0.168089	0.00182648	1.65768	0.00452659	Cutaneous Leishmaniasis	Healthy	Skin	T cells	leishmania_T cells_vs_normal_skin_T cells
LIME1	0.986595	0.0134054	4.2986	0.000147528	1.65707e-05	0	0.25	3.74358	3.79292	1.82797	-2.93855	9.79606	0.708196	0.00365297	0.416809	0.00365297	3.10203	0.024833	Cutaneous Leishmaniasis	Healthy	Skin	T cells	leishmania_T cells_vs_normal_skin_T cells
PARP9	0.985994	0.0140056	4.25419	0.000123381	2.1704e-05	0	0.25	2.65628	2.66277	1.15903	-1.3063	6.24419	0.449658	0.0273973	0.3093	0.0255708	1.95297	0.126278	Cutaneous Leishmaniasis	Healthy	Skin	T cells	leishmania_T cells_vs_normal_skin_T cells
POLR2J3	0.985594	0.0144058	4.22562	9.15723e-05	1.40685e-05	0	0.25	3.02839	2.99764	1.56823	-3.50762	8.35518	0.285836	0.0164384	0.229949	0.0146119	1.22506	0.0719178	Cutaneous Leishmaniasis	Healthy	Skin	T cells	leishmania_T cells_vs_normal_skin_T cells
TMEM35B	0.984594	0.0154062	4.15746	5.32022e-05	8.51836e-06	0	0.25	3.11759	3.213	1.62881	-2.90277	8.91453	0.217576	0.00273973	0.192406	0.00273973	0.98838	0.00894456	Cutaneous Leishmaniasis	Healthy	Skin	T cells	leishmania_T cells_vs_normal_skin_T cells
ATXN7	0.983393	0.0166066	4.08121	0.000164894	3.26992e-05	0	0.25	2.47003	2.42797	1.18738	-1.8889	7.00331	0.536689	0.0684932	0.357082	0.060274	2.33358	0.212939	Cutaneous Leishmaniasis	Healthy	Skin	T cells	leishmania_T cells_vs_normal_skin_T cells
RAPGEF6	0.982993	0.0170068	4.05699	0.000393201	7.26628e-05	0	0.25	2.66796	2.67727	1.29082	-2.73797	7.25907	1.59047	0.0730594	0.640785	0.0675799	6.93583	0.335838	Cutaneous Leishmaniasis	Healthy	Skin	T cells	leishmania_T cells_vs_normal_skin_T cells
EPSTI1	0.982993	0.0170068	4.05699	0.000260173	4.43209e-05	0	0.25	2.71305	2.73951	1.31538	-4.17613	7.379	0.919377	0.0776256	0.455631	0.0520548	3.85466	0.264893	Cutaneous Leishmaniasis	Healthy	Skin	T cells	leishmania_T cells_vs_normal_skin_T cells
AMBRA1	0.980992	0.0190076	3.94373	0.000230889	7.62905e-05	0	0.25	1.91217	1.79135	0.963823	-2.20007	6.5087	0.623297	0.178996	0.406997	0.115982	2.73433	0.554013	Cutaneous Leishmaniasis	Healthy	Skin	T cells	leishmania_T cells_vs_normal_skin_T cells
CDR2	0.980992	0.0190076	3.94373	0.000169472	3.40862e-05	0	0.25	2.55809	2.57793	1.20373	-1.27751	7.24455	0.370306	0.0849315	0.255973	0.0684932	1.62829	0.395843	Cutaneous Leishmaniasis	Healthy	Skin	T cells	leishmania_T cells_vs_normal_skin_T cells
SLFN12L	0.980792	0.0192077	3.93305	0.000442195	6.31024e-05	0	0.25	2.99053	2.973	1.52522	-2.91587	8.29468	1.43347	0.0949772	0.607082	0.083105	6.56815	0.454427	Cutaneous Leishmaniasis	Healthy	Skin	T cells	leishmania_T cells_vs_normal_skin_T cells
GBP4	0.980592	0.0194078	3.92248	0.000141425	1.82577e-05	0	0.25	3.38517	3.40051	1.77481	-3.75026	10.0936	0.468856	0.0219178	0.304181	0.0127854	1.86096	0.114245	Cutaneous Leishmaniasis	Healthy	Skin	T cells	leishmania_T cells_vs_normal_skin_T cells
SAMD9L	0.980192	0.0198079	3.90167	0.0001949	3.1044e-05	0	0.25	2.96679	2.96622	1.66834	-4.37227	9.20674	0.593859	0.0429224	0.37372	0.0392694	2.6346	0.258451	Cutaneous Leishmaniasis	Healthy	Skin	T cells	leishmania_T cells_vs_normal_skin_T cells
CSF2	0.979992	0.020008	3.89141	8.81919e-06	0.000213879	0	0.25	-4.93723	-5.01337	3.59347	-16.7359	8.53621	0.0059727	0.593607	0.00170648	0.141553	0.0183797	2.4182	Cutaneous Leishmaniasis	Healthy	Skin	T cells	leishmania_T cells_vs_normal_skin_T cells
KLRK1	0.978992	0.0210084	3.8416	0.000257669	1.95009e-05	0	0.25	4.34416	4.38291	4.36549	-11.9165	17.9679	1.03371	0.0146119	0.404437	0.0146119	4.67174	0.0648366	Cutaneous Leishmaniasis	Healthy	Skin	T cells	leishmania_T cells_vs_normal_skin_T cells
UBE2W	0.978792	0.0212085	3.83192	0.000132027	2.99079e-05	0	0.25	2.44746	2.41382	1.2679	-2.62392	7.02625	0.408276	0.0383562	0.289249	0.0374429	1.77868	0.220717	Cutaneous Leishmaniasis	Healthy	Skin	T cells	leishmania_T cells_vs_normal_skin_T cells
CDKN1A	0.978391	0.0216086	3.81282	4.20424e-05	0.000315074	0	0.25	-3.48319	-3.39096	2.13931	-11.3657	5.78044	0.0277304	0.98539	0.0255973	0.473059	0.113043	3.51694	Cutaneous Leishmaniasis	Healthy	Skin	T cells	leishmania_T cells_vs_normal_skin_T cells
PRNP	0.977591	0.022409	3.77563	8.35829e-05	0.000360039	0	0.25	-2.19286	-2.17398	1.14923	-6.28521	2.598	0.141638	0.968038	0.109215	0.484932	0.622552	3.48409	Cutaneous Leishmaniasis	Healthy	Skin	T cells	leishmania_T cells_vs_normal_skin_T cells
ELP4	0.976991	0.0230092	3.74858	0.00014372	2.88946e-05	0	0.25	2.4611	2.47459	1.24762	-2.19195	6.76006	0.452644	0.0429224	0.275171	0.0383562	2.05104	0.231832	Cutaneous Leishmaniasis	Healthy	Skin	T cells	leishmania_T cells_vs_normal_skin_T cells
ATP5MK	0.976991	0.0230092	3.74858	1.94895e-05	0.000122782	0	0.25	-3.48446	-3.30578	2.21518	-12.0462	4.06238	0	0.562558	0	0.309589	0	2.3276	Cutaneous Leishmaniasis	Healthy	Skin	T cells	leishmania_T cells_vs_normal_skin_T cells
MFSD14A	0.976791	0.0232093	3.73972	7.96255e-05	1.85429e-05	0	0.25	2.37802	2.41979	1.17185	-2.51504	6.24191	0.296075	0.0191781	0.229949	0.0191781	1.31687	0.0804287	Cutaneous Leishmaniasis	Healthy	Skin	T cells	leishmania_T cells_vs_normal_skin_T cells
LMNA	0.976791	0.0232093	3.73972	0.000219567	0.00205176	0	0.25	-3.50329	-3.49637	1.93007	-10.3617	4.33337	0.110921	7.66391	0.0742321	0.838356	0.471514	27.5696	Cutaneous Leishmaniasis	Healthy	Skin	T cells	leishmania_T cells_vs_normal_skin_T cells
AOAH	0.976791	0.0232093	3.73972	0.000825421	8.90878e-05	0	0.25	3.64412	3.66691	2.65532	-7.98125	14.0018	3.35154	0.149772	0.65913	0.0675799	14.8028	0.446847	Cutaneous Leishmaniasis	Healthy	Skin	T cells	leishmania_T cells_vs_normal_skin_T cells
USP9Y	0.976391	0.0236094	3.72222	0.000331536	8.01298e-05	0	0.25	2.32462	2.2608	1.25383	-2.70038	6.7936	0.753421	0.249315	0.450512	0.149772	3.47025	0.75214	Cutaneous Leishmaniasis	Healthy	Skin	T cells	leishmania_T cells_vs_normal_skin_T cells
TOMM6	0.97619	0.0238095	3.71357	0.000109411	1.63831e-05	0	0.25	2.87564	3.0231	2.54611	-9.48564	12.3963	0.452644	0.0136986	0.325939	0.0127854	1.88322	0.0316166	Cutaneous Leishmaniasis	Healthy	Skin	T cells	leishmania_T cells_vs_normal_skin_T cells
TBCK	0.97599	0.0240096	3.705	0.000141638	2.77719e-05	0	0.25	2.55473	2.56746	1.41634	-4.41851	8.58535	0.435579	0.0374429	0.285836	0.0347032	2.04125	0.15148	Cutaneous Leishmaniasis	Healthy	Skin	T cells	leishmania_T cells_vs_normal_skin_T cells
HSPA1A	0.97559	0.0244098	3.68806	0.00037933	0.00689957	0	0.25	-3.53713	-3.47389	2.39708	-11.845	4.52959	0.176621	28.7854	0.122014	0.795434	0.781483	108.011	Cutaneous Leishmaniasis	Healthy	Skin	T cells	leishmania_T cells_vs_normal_skin_T cells
GZMB	0.97519	0.0248099	3.67139	0.000685589	0.0002382	0	0.25	2.88587	3.39869	6.48438	-19.6266	19.2582	2.72782	0.328767	0.343003	0.0913242	10.4978	1.18013	Cutaneous Leishmaniasis	Healthy	Skin	T cells	leishmania_T cells_vs_normal_skin_T cells
CCL4L2	0.97499	0.02501	3.66315	0.00020135	0.000788766	0	0.25	0.558003	1.01171	5.86374	-25.5358	19.667	0.683875	1.39635	0.0951365	0.0858447	2.14823	5.33395	Cutaneous Leishmaniasis	Healthy	Skin	T cells	leishmania_T cells_vs_normal_skin_T cells
TNIP3	0.97479	0.0252101	3.65498	0.000128223	1.61624e-05	0	0.25	3.52491	3.66584	2.65831	-5.83069	11.9473	0.389078	0.0283105	0.182167	0.0237443	1.54941	0.091956	Cutaneous Leishmaniasis	Healthy	Skin	T cells	leishmania_T cells_vs_normal_skin_T cells
SPECC1L	0.97459	0.0254102	3.64687	9.92696e-05	2.11168e-05	0	0.25	2.48524	2.49834	1.39717	-2.83233	7.80637	0.30546	0.0365297	0.22227	0.0310502	1.39427	0.136767	Cutaneous Leishmaniasis	Healthy	Skin	T cells	leishmania_T cells_vs_normal_skin_T cells
DHRSX	0.973389	0.0266106	3.59947	7.11506e-05	1.74391e-05	0	0.25	2.44661	2.43828	1.3248	-1.82236	6.96739	0.238907	0.0182648	0.175341	0.0173516	0.992329	0.0830544	Cutaneous Leishmaniasis	Healthy	Skin	T cells	leishmania_T cells_vs_normal_skin_T cells
LY75	0.972989	0.0270108	3.58414	0.00010984	2.35543e-05	0	0.25	2.58751	2.55929	1.49602	-3.27767	8.38542	0.36988	0.022831	0.267065	0.0228311	1.61588	0.159773	Cutaneous Leishmaniasis	Healthy	Skin	T cells	leishmania_T cells_vs_normal_skin_T cells
RNF213	0.972389	0.027611	3.56154	0.000983598	0.000229308	0	0.25	2.29765	2.30803	1.28685	-1.94375	6.6242	2.88354	0.404566	0.795648	0.242922	12.4413	2.42119	Cutaneous Leishmaniasis	Healthy	Skin	T cells	leishmania_T cells_vs_normal_skin_T cells
GBP5	0.972189	0.0278111	3.55411	0.000468599	9.3348e-05	0	0.25	3.20704	3.23978	2.07962	-5.64496	11.0294	1.57041	0.103196	0.576792	0.0630137	6.65516	0.776386	Cutaneous Leishmaniasis	Healthy	Skin	T cells	leishmania_T cells_vs_normal_skin_T cells
ITGA1	0.971589	0.0284114	3.53214	0.000126312	8.5171e-06	0	0.25	3.80487	3.97409	3.2204	-8.38341	14.179	0.468003	0.0118721	0.192833	0.00913242	1.98072	0.0536579	Cutaneous Leishmaniasis	Healthy	Skin	T cells	leishmania_T cells_vs_normal_skin_T cells
OXNAD1	0.971389	0.0286114	3.52492	0.000327574	9.37133e-05	0	0.25	1.97337	1.93656	1.03573	-1.98561	6.28205	0.947537	0.156165	0.524317	0.126027	4.2403	0.592589	Cutaneous Leishmaniasis	Healthy	Skin	T cells	leishmania_T cells_vs_normal_skin_T cells
GZMH	0.970988	0.0290116	3.51062	0.000586747	0.00022768	0	0.25	2.3377	2.81317	5.92454	-17.5049	18.218	1.84813	0.398174	0.423208	0.125114	8.52801	1.55474	Cutaneous Leishmaniasis	Healthy	Skin	T cells	leishmania_T cells_vs_normal_skin_T cells
CCL3	0.970788	0.0292117	3.50354	0.000164141	0.000371445	0	0.25	0.832318	1.19518	6.4425	-23.9898	20.2617	0.334044	0.725114	0.0584471	0.0639269	0.978974	2.84777	Cutaneous Leishmaniasis	Healthy	Skin	T cells	leishmania_T cells_vs_normal_skin_T cells
TRAPPC5	0.970788	0.0292117	3.50354	6.39923e-05	1.37614e-05	0	0.25	2.58233	2.66898	1.86238	-4.95272	9.45135	0.264078	0.00913242	0.219283	0.00913242	1.16543	0.0392893	Cutaneous Leishmaniasis	Healthy	Skin	T cells	leishmania_T cells_vs_normal_skin_T cells
BBLN	0.970588	0.0294118	3.49651	2.13539e-05	0.000116788	0	0.25	-3.28287	-3.19958	2.10281	-11.7781	4.4002	0	0.507763	0	0.299543	0	2.17883	Cutaneous Leishmaniasis	Healthy	Skin	T cells	leishmania_T cells_vs_normal_skin_T cells
KLRD1	0.970388	0.0296118	3.48952	0.000268891	6.54977e-05	0	0.25	2.4018	2.68107	4.43643	-13.291	15.5457	0.651452	0.136073	0.255546	0.0630137	3.04207	0.500651	Cutaneous Leishmaniasis	Healthy	Skin	T cells	leishmania_T cells_vs_normal_skin_T cells
XCL2	0.970188	0.0298119	3.48258	8.40911e-05	0.000526027	0	0.25	-0.942458	-0.591888	5.55551	-22.6631	15.6451	0.0853241	1.00457	0.0465017	0.113242	0.430067	3.36262	Cutaneous Leishmaniasis	Healthy	Skin	T cells	leishmania_T cells_vs_normal_skin_T cells
GZMK	0.969988	0.030012	3.47569	0.000913948	0.000290751	0	0.25	3.46094	3.79299	3.88052	-12.2863	14.6337	2.27732	0.70411	0.519625	0.16347	9.91582	3.02959	Cutaneous Leishmaniasis	Healthy	Skin	T cells	leishmania_T cells_vs_normal_skin_T cells
TUBB2A	0.969588	0.0304122	3.46203	2.12999e-05	0.00018084	0	0.25	-3.49172	-3.30497	2.48828	-16.7491	5.69855	0.015785	0.440182	0.0140785	0.272146	0.0716348	1.73613	Cutaneous Leishmaniasis	Healthy	Skin	T cells	leishmania_T cells_vs_normal_skin_T cells
JUND	0.968988	0.0310124	3.44186	0.00111618	0.00512342	0	0.25	-2.29032	-2.29581	1.29773	-6.66756	2.20755	1.69414	18.0301	0.593003	0.960731	6.53547	69.4884	Cutaneous Leishmaniasis	Healthy	Skin	T cells	leishmania_T cells_vs_normal_skin_T cells
DTHD1	0.968988	0.0310124	3.44186	0.000137479	1.59591e-05	0	0.25	3.74544	3.88627	3.25043	-7.0849	14.5654	0.513651	0.0210046	0.210324	0.0182648	2.15939	0.158415	Cutaneous Leishmaniasis	Healthy	Skin	T cells	leishmania_T cells_vs_normal_skin_T cells
PZP	0.968587	0.0314126	3.42863	8.91466e-05	8.66149e-06	0	0.25	3.76517	3.77276	2.96996	-8.95673	12.686	0.227815	0.0191781	0.151877	0.0109589	1.19889	0.097876	Cutaneous Leishmaniasis	Healthy	Skin	T cells	leishmania_T cells_vs_normal_skin_T cells
P2RY8	0.968587	0.0314126	3.42863	0.000243567	5.19615e-05	0	0.25	2.62379	2.67251	1.55702	-2.95293	8.4372	0.92535	0.0803653	0.433447	0.0538813	4.03616	0.400943	Cutaneous Leishmaniasis	Healthy	Skin	T cells	leishmania_T cells_vs_normal_skin_T cells
TUBB4B	0.968187	0.0318127	3.41556	8.99709e-05	0.000539627	0	0.25	-2.56892	-2.5282	1.55608	-8.8039	2.71454	0.120734	1.41279	0.108362	0.553425	0.607219	5.85295	Cutaneous Leishmaniasis	Healthy	Skin	T cells	leishmania_T cells_vs_normal_skin_T cells
ERAP2	0.967787	0.0322129	3.40265	0.000172756	3.691e-05	0	0.25	2.38934	2.36792	1.38911	-3.40488	8.22621	0.623298	0.0511416	0.406997	0.0456621	2.83825	0.325067	Cutaneous Leishmaniasis	Healthy	Skin	T cells	leishmania_T cells_vs_normal_skin_T cells
ST6GALNAC3	0.966987	0.0330132	3.37728	0.000147872	1.15866e-05	0	0.25	3.67694	3.65319	2.84391	-7.07007	13.9927	0.674064	0.0136986	0.244881	0.0127854	2.6468	0.0721952	Cutaneous Leishmaniasis	Healthy	Skin	T cells	leishmania_T cells_vs_normal_skin_T cells
FOS	0.966587	0.0334134	3.36481	0.000388043	0.00282059	0	0.25	-3.22868	-3.15959	2.54398	-12.9038	7.25691	0.723127	7.41186	0.213737	0.769863	2.52913	33.3042	Cutaneous Leishmaniasis	Healthy	Skin	T cells	leishmania_T cells_vs_normal_skin_T cells
NKG7	0.966186	0.0338135	3.3525	0.001345	0.0004056	0	0.25	2.31	2.6049	4.86386	-15.2337	15.5821	3.95777	1.05206	0.533703	0.247489	17.8558	3.73676	Cutaneous Leishmaniasis	Healthy	Skin	T cells	leishmania_T cells_vs_normal_skin_T cells
HSPA6	0.966186	0.0338135	3.3525	2.55563e-05	0.000828456	0	0.25	-3.04105	-3.24078	4.94473	-18.0833	16.267	0.00213311	2.7032	0.00213311	0.205479	0.0121242	10.1753	Cutaneous Leishmaniasis	Healthy	Skin	T cells	leishmania_T cells_vs_normal_skin_T cells
SP110	0.965986	0.0340136	3.34639	0.000293541	8.94605e-05	0	0.25	1.86181	1.85744	1.04182	-3.23643	5.82984	0.83576	0.148859	0.475683	0.126941	3.62375	0.653079	Cutaneous Leishmaniasis	Healthy	Skin	T cells	leishmania_T cells_vs_normal_skin_T cells
HAVCR2	0.965786	0.0342137	3.34032	9.45049e-05	9.8106e-06	0	0.25	3.04938	2.98645	2.02219	-5.97403	11.1756	0.332764	0.0191781	0.153584	0.0182648	1.20926	0.0687638	Cutaneous Leishmaniasis	Healthy	Skin	T cells	leishmania_T cells_vs_normal_skin_T cells
DCAF10	0.965786	0.0342137	3.34032	0.000101961	2.60631e-05	0	0.25	2.12739	2.11875	1.23766	-3.2937	6.36475	0.294368	0.0347032	0.203498	0.03379	1.40035	0.155856	Cutaneous Leishmaniasis	Healthy	Skin	T cells	leishmania_T cells_vs_normal_skin_T cells
PPP1R15A	0.965586	0.0344138	3.33428	0.000246922	0.00136603	0	0.25	-2.4614	-2.462	1.6795	-9.29258	5.55362	0.352388	3.64383	0.197526	0.749772	1.19644	15.0085	Cutaneous Leishmaniasis	Healthy	Skin	T cells	leishmania_T cells_vs_normal_skin_T cells
C2CD5	0.965386	0.0346138	3.32827	8.75876e-05	1.83969e-05	0	0.25	2.37235	2.39172	1.31446	-2.48461	6.73808	0.260238	0.0283105	0.204352	0.0283105	1.19386	0.123636	Cutaneous Leishmaniasis	Healthy	Skin	T cells	leishmania_T cells_vs_normal_skin_T cells
HSPA1B	0.965186	0.0348139	3.3223	0.000192495	0.00342929	0	0.25	-3.41848	-3.60363	2.75982	-11.4181	6.20051	0.0840443	11.3991	0.0588737	0.706849	0.362266	45.1151	Cutaneous Leishmaniasis	Healthy	Skin	T cells	leishmania_T cells_vs_normal_skin_T cells
UTY	0.965186	0.0348139	3.3223	0.000340733	0.000104706	0	0.25	1.93044	1.78458	1.1575	-3.04171	6.05671	1.0239	0.262101	0.546075	0.155251	4.55244	0.759506	Cutaneous Leishmaniasis	Healthy	Skin	T cells	leishmania_T cells_vs_normal_skin_T cells
STK39	0.965186	0.0348139	3.3223	0.000261632	5.96354e-05	0	0.25	2.21762	2.16238	1.34109	-2.72842	7.09511	0.947963	0.123288	0.493601	0.0968037	4.14382	0.469349	Cutaneous Leishmaniasis	Healthy	Skin	T cells	leishmania_T cells_vs_normal_skin_T cells
GNLY	0.964986	0.035014	3.31637	0.000873975	0.00021415	0	0.25	2.06158	2.21517	4.85068	-13.2152	17.3991	3.07594	0.438356	0.180887	0.0557078	13.8229	1.59456	Cutaneous Leishmaniasis	Healthy	Skin	T cells	leishmania_T cells_vs_normal_skin_T cells
ZNF37A	0.964786	0.0352141	3.31046	7.37395e-05	1.6916e-05	0	0.25	2.35598	2.35098	1.4641	-3.21727	8.21767	0.228669	0.0255708	0.173208	0.0237443	0.981727	0.0830357	Cutaneous Leishmaniasis	Healthy	Skin	T cells	leishmania_T cells_vs_normal_skin_T cells
RFFL	0.964586	0.0354142	3.30459	0.000159809	3.71827e-05	0	0.25	2.36285	2.3678	1.55656	-3.47852	7.12645	0.517491	0.0538813	0.337031	0.0474886	2.35424	0.229513	Cutaneous Leishmaniasis	Healthy	Skin	T cells	leishmania_T cells_vs_normal_skin_T cells
PDE3B	0.964386	0.0356142	3.29875	0.000674929	0.000118418	0	0.25	2.94617	2.98291	2.08986	-5.06604	10.5102	3.14164	0.226484	0.617321	0.0949772	12.6379	0.686769	Cutaneous Leishmaniasis	Healthy	Skin	T cells	leishmania_T cells_vs_normal_skin_T cells
CCL4	0.964386	0.0356142	3.29875	0.00079604	0.00147998	0	0.25	1.94032	2.41526	6.02842	-18.758	19.4579	2.51835	2.98904	0.348123	0.157078	9.14961	11.9027	Cutaneous Leishmaniasis	Healthy	Skin	T cells	leishmania_T cells_vs_normal_skin_T cells
PCED1B	0.964186	0.0358143	3.29294	0.000499026	0.000131422	0	0.25	2.21216	2.18074	1.34298	-2.92466	7.29092	1.44115	0.30411	0.599829	0.174429	6.54421	1.11807	Cutaneous Leishmaniasis	Healthy	Skin	T cells	leishmania_T cells_vs_normal_skin_T cells
CSRNP1	0.964186	0.0358143	3.29294	5.7699e-05	0.000262794	0	0.25	-2.36475	-2.33296	1.64462	-7.9785	5.61608	0.0571672	0.74612	0.0507679	0.43653	0.207416	2.76289	Cutaneous Leishmaniasis	Healthy	Skin	T cells	leishmania_T cells_vs_normal_skin_T cells
GIMAP4	0.963385	0.0366146	3.27	0.000388619	9.2588e-05	0	0.25	2.50158	2.46276	1.71625	-4.91145	7.94082	1.25556	0.147032	0.571246	0.116895	5.21835	0.688694	Cutaneous Leishmaniasis	Healthy	Skin	T cells	leishmania_T cells_vs_normal_skin_T cells
ATP1B1	0.963385	0.0366146	3.27	2.9218e-05	0.000163914	0	0.25	-2.75331	-2.73672	1.96403	-9.48706	4.4227	0.0255973	0.479452	0.0209044	0.255708	0.108358	1.82404	Cutaneous Leishmaniasis	Healthy	Skin	T cells	leishmania_T cells_vs_normal_skin_T cells
IL12RB2	0.963185	0.0368147	3.26435	0.000216156	4.26772e-05	0	0.25	2.66411	2.74385	2.59997	-7.086	10.8189	0.871591	0.134247	0.265358	0.0456621	3.22641	0.42559	Cutaneous Leishmaniasis	Healthy	Skin	T cells	leishmania_T cells_vs_normal_skin_T cells
FAM53B	0.963185	0.0368147	3.26435	0.000126661	2.4184e-05	0	0.25	2.47931	2.51279	1.66374	-3.00887	8.24702	0.417661	0.0328767	0.276877	0.0310502	1.77288	0.141998	Cutaneous Leishmaniasis	Healthy	Skin	T cells	leishmania_T cells_vs_normal_skin_T cells
GPAT3	0.962985	0.0370148	3.25872	1.7109e-05	0.000124944	0	0.25	-3.22582	-3.26855	2.65568	-12.4328	6.94151	0.0081058	0.448402	0.00639932	0.164384	0.0318249	1.32029	Cutaneous Leishmaniasis	Healthy	Skin	T cells	leishmania_T cells_vs_normal_skin_T cells
FBXL17	0.962985	0.0370148	3.25872	0.000486426	0.000142947	0	0.25	1.9519	1.85951	1.22792	-2.88353	6.73443	1.35625	0.348858	0.562713	0.20274	5.93254	1.22233	Cutaneous Leishmaniasis	Healthy	Skin	T cells	leishmania_T cells_vs_normal_skin_T cells
XCL1	0.962585	0.037415	3.24755	0.000177607	0.000320099	0	0.25	-0.50832	-0.430042	4.80231	-17.4391	13.1111	0.102816	1.42922	0.059727	0.114155	0.574072	4.92466	Cutaneous Leishmaniasis	Healthy	Skin	T cells	leishmania_T cells_vs_normal_skin_T cells
PLXNC1	0.962385	0.037615	3.24201	9.11924e-05	1.76766e-05	0	0.25	2.41541	2.3845	1.71801	-4.45554	8.49328	0.255119	0.03379	0.168942	0.026484	1.02303	0.118565	Cutaneous Leishmaniasis	Healthy	Skin	T cells	leishmania_T cells_vs_normal_skin_T cells
ESR2	0.962185	0.0378151	3.2365	6.86927e-05	1.53656e-05	0	0.25	2.35803	2.38151	1.7127	-6.17107	9.15319	0.230802	0.0200913	0.179181	0.0191781	1.03005	0.0731486	Cutaneous Leishmaniasis	Healthy	Skin	T cells	leishmania_T cells_vs_normal_skin_T cells
SUPT3H	0.962185	0.0378151	3.2365	0.000289063	8.71254e-05	0	0.25	1.86819	1.85015	1.02264	-1.63377	5.5525	0.741047	0.194521	0.396331	0.123288	3.2812	0.712661	Cutaneous Leishmaniasis	Healthy	Skin	T cells	leishmania_T cells_vs_normal_skin_T cells
UMAD1	0.961985	0.0380152	3.23101	0.000168181	4.43446e-05	0	0.25	2.08448	2.05084	1.35961	-3.6229	6.79657	0.647615	0.0456621	0.376706	0.0438356	2.88049	0.220593	Cutaneous Leishmaniasis	Healthy	Skin	T cells	leishmania_T cells_vs_normal_skin_T cells
PDGFD	0.961785	0.0382153	3.22555	0.000100082	1.60084e-05	0	0.25	2.92818	3.12757	3.64241	-9.90487	13.9801	0.273037	0.03379	0.134386	0.0228311	1.30405	0.150013	Cutaneous Leishmaniasis	Healthy	Skin	T cells	leishmania_T cells_vs_normal_skin_T cells
EEF1G	0.961585	0.0384154	3.22012	0.000579859	0.000108781	0	0.25	2.25204	2.45315	1.7376	-4.47701	7.58678	2.0606	0.141553	0.686433	0.117808	8.65725	0.451151	Cutaneous Leishmaniasis	Healthy	Skin	T cells	leishmania_T cells_vs_normal_skin_T cells
TAP2	0.961184	0.0388155	3.20935	8.73839e-05	2.86286e-05	0	0.25	1.69119	1.6398	0.986525	-1.83259	6.06352	0.278583	0.0383562	0.232935	0.0365297	1.22472	0.189565	Cutaneous Leishmaniasis	Healthy	Skin	T cells	leishmania_T cells_vs_normal_skin_T cells
PARP4	0.960584	0.0394158	3.19338	0.000138033	4.07675e-05	0	0.25	2.02957	2.01201	1.21878	-2.02355	6.34516	0.513225	0.0502283	0.334898	0.0474886	2.22946	0.268202	Cutaneous Leishmaniasis	Healthy	Skin	T cells	leishmania_T cells_vs_normal_skin_T cells
TOX2	0.960584	0.0394158	3.19338	6.87373e-05	1.04685e-05	0	0.25	2.65131	2.81835	3.18761	-7.48556	12.4816	0.268344	0.0173516	0.149744	0.0136986	1.06479	0.0586767	Cutaneous Leishmaniasis	Healthy	Skin	T cells	leishmania_T cells_vs_normal_skin_T cells
ATP6V0C	0.960584	0.0394158	3.19338	6.17985e-05	1.83078e-05	0	0.25	1.89857	2.01038	1.45977	-4.75906	6.30219	0.294368	0.0127854	0.231655	0.0127854	1.20151	0.0449914	Cutaneous Leishmaniasis	Healthy	Skin	T cells	leishmania_T cells_vs_normal_skin_T cells
DNAJB1	0.960384	0.0396158	3.1881	0.000385361	0.00314938	0	0.25	-2.60723	-2.66963	2.07142	-9.23103	5.20355	0.337883	10.2438	0.229096	0.790868	1.33279	40.3571	Cutaneous Leishmaniasis	Healthy	Skin	T cells	leishmania_T cells_vs_normal_skin_T cells
HIVEP3	0.960184	0.0398159	3.18286	0.000149708	3.14063e-05	0	0.25	2.47178	2.4513	1.53197	-4.4668	8.99019	0.515358	0.0529681	0.285836	0.0456621	2.26797	0.18917	Cutaneous Leishmaniasis	Healthy	Skin	T cells	leishmania_T cells_vs_normal_skin_T cells
ID3	0.960184	0.0398159	3.18286	3.49624e-05	0.000211822	0	0.25	-3.04234	-2.9551	2.61773	-12.4283	6.64879	0.0358362	0.512328	0.0255973	0.230137	0.179563	2.0594	Cutaneous Leishmaniasis	Healthy	Skin	T cells	leishmania_T cells_vs_normal_skin_T cells
APBA2	0.959984	0.040016	3.17764	7.85572e-05	1.29965e-05	0	0.25	2.79256	2.80094	1.98585	-3.94447	9.38597	0.238481	0.0182648	0.165102	0.0155251	1.06457	0.0643216	Cutaneous Leishmaniasis	Healthy	Skin	T cells	leishmania_T cells_vs_normal_skin_T cells
XPR1	0.959784	0.0402161	3.17244	0.000294824	7.90011e-05	0	0.25	1.95894	1.93416	1.32322	-4.77205	7.49639	0.360494	0.272146	0.250853	0.162557	1.69218	0.857224	Cutaneous Leishmaniasis	Healthy	Skin	T cells	leishmania_T cells_vs_normal_skin_T cells
CASD1	0.959384	0.0406162	3.16212	0.000107263	2.94408e-05	0	0.25	2.13995	2.10123	1.35661	-3.79124	7.53765	0.300767	0.0465754	0.226109	0.0438356	1.32835	0.214751	Cutaneous Leishmaniasis	Healthy	Skin	T cells	leishmania_T cells_vs_normal_skin_T cells
GBP1	0.958984	0.0410164	3.1519	0.000202242	4.92751e-05	0	0.25	2.20773	2.16961	1.40503	-2.92734	7.10757	0.655295	0.0785388	0.386945	0.0694064	2.82756	0.389676	Cutaneous Leishmaniasis	Healthy	Skin	T cells	leishmania_T cells_vs_normal_skin_T cells
MTFR1	0.958984	0.0410164	3.1519	0.000106346	2.83172e-05	0	0.25	2.13649	2.12921	1.46123	-4.21341	6.89406	0.281143	0.0584475	0.226962	0.0474886	1.34476	0.193884	Cutaneous Leishmaniasis	Healthy	Skin	T cells	leishmania_T cells_vs_normal_skin_T cells
TMEM168	0.958984	0.0410164	3.1519	7.41183e-05	2.1115e-05	0	0.25	2.23793	2.22695	1.3618	-2.17207	6.65891	0.235494	0.0246575	0.189846	0.0237443	1.10293	0.124595	Cutaneous Leishmaniasis	Healthy	Skin	T cells	leishmania_T cells_vs_normal_skin_T cells
ZNF654	0.958583	0.0414166	3.14178	0.00011064	2.98025e-05	0	0.25	2.06005	2.07835	1.43355	-3.68357	8.13972	0.354521	0.0447489	0.250427	0.0392694	1.55378	0.17414	Cutaneous Leishmaniasis	Healthy	Skin	T cells	leishmania_T cells_vs_normal_skin_T cells
DPYD	0.958583	0.0414166	3.14178	0.000569025	0.000155236	0	0.25	2.02379	2.02672	1.28271	-2.92888	6.82369	2.15318	0.220092	0.733788	0.157991	9.87165	0.910079	Cutaneous Leishmaniasis	Healthy	Skin	T cells	leishmania_T cells_vs_normal_skin_T cells
GIMAP7	0.958583	0.0414166	3.14178	0.000542983	0.000129997	0	0.25	2.51609	2.53898	1.85678	-4.66185	7.84845	1.99704	0.168037	0.702645	0.116895	9.11867	0.794476	Cutaneous Leishmaniasis	Healthy	Skin	T cells	leishmania_T cells_vs_normal_skin_T cells
NME2	0.958383	0.0416166	3.13675	0.000168786	4.75006e-05	0	0.25	1.93177	2.12355	2.18431	-6.85564	8.50577	0.725261	0.0474886	0.416809	0.0429224	3.06669	0.178864	Cutaneous Leishmaniasis	Healthy	Skin	T cells	leishmania_T cells_vs_normal_skin_T cells
CRTAM	0.958383	0.0416166	3.13675	0.00014675	0.000149679	0	0.25	1.12475	1.36198	4.51148	-15.6491	14.6981	0.432167	0.290411	0.168515	0.107763	1.6198	1.09929	Cutaneous Leishmaniasis	Healthy	Skin	T cells	leishmania_T cells_vs_normal_skin_T cells
NR4A1	0.958183	0.0418167	3.13174	8.7561e-05	0.000588244	0	0.25	-3.03914	-3.00791	2.50233	-13.4933	6.73321	0.0772184	1.64658	0.040529	0.500457	0.251418	6.68062	Cutaneous Leishmaniasis	Healthy	Skin	T cells	leishmania_T cells_vs_normal_skin_T cells
JAK2	0.957983	0.0420168	3.12676	0.00014218	3.09282e-05	0	0.25	2.20483	2.17589	1.49152	-4.39558	7.56434	0.33959	0.0593608	0.226962	0.0538813	1.42934	0.293054	Cutaneous Leishmaniasis	Healthy	Skin	T cells	leishmania_T cells_vs_normal_skin_T cells
INVS	0.957583	0.042417	3.11686	0.000140212	3.58115e-05	0	0.25	2.089	2.08008	1.28224	-2.80032	6.9613	0.395477	0.0684932	0.229949	0.0465753	1.77741	0.280409	Cutaneous Leishmaniasis	Healthy	Skin	T cells	leishmania_T cells_vs_normal_skin_T cells
CCL5	0.957583	0.042417	3.11686	0.00268411	0.00123224	0	0.25	1.9301	2.12588	3.69864	-12.6679	13.4437	7.52048	2.47214	0.723976	0.376256	32.0846	10.9318	Cutaneous Leishmaniasis	Healthy	Skin	T cells	leishmania_T cells_vs_normal_skin_T cells
SLAMF6	0.957383	0.042617	3.11195	0.000193666	4.49194e-05	0	0.25	2.38095	2.35434	1.67978	-4.11124	8.7854	0.563994	0.0557078	0.358788	0.0520548	2.65403	0.281976	Cutaneous Leishmaniasis	Healthy	Skin	T cells	leishmania_T cells_vs_normal_skin_T cells
PLEK	0.957383	0.042617	3.11195	0.000104011	3.37032e-05	0	0.25	1.98521	2.17185	3.09831	-8.79546	10.1343	0.301194	0.0392694	0.212884	0.0292237	1.42619	0.161555	Cutaneous Leishmaniasis	Healthy	Skin	T cells	leishmania_T cells_vs_normal_skin_T cells
NLK	0.957183	0.0428171	3.10706	0.000184303	4.99948e-05	0	0.25	2.14268	2.13886	1.43403	-3.61155	7.4602	0.313139	0.151598	0.210324	0.0968037	1.40536	0.533879	Cutaneous Leishmaniasis	Healthy	Skin	T cells	leishmania_T cells_vs_normal_skin_T cells
DAPK2	0.957183	0.0428171	3.10706	8.53191e-05	1.05181e-05	0	0.25	2.76257	2.88174	2.6858	-7.21461	13.3835	0.328071	0.0118721	0.173208	0.0100457	1.27518	0.0347188	Cutaneous Leishmaniasis	Healthy	Skin	T cells	leishmania_T cells_vs_normal_skin_T cells
PYHIN1	0.956983	0.0430172	3.10218	0.000329085	8.30537e-05	0	0.25	2.21465	2.21361	1.50435	-3.89937	8.19766	1.22997	0.109589	0.580205	0.0885845	5.61022	0.478857	Cutaneous Leishmaniasis	Healthy	Skin	T cells	leishmania_T cells_vs_normal_skin_T cells
LDAH	0.956983	0.0430172	3.10218	9.90048e-05	2.62603e-05	0	0.25	2.20778	2.21254	1.39284	-2.50152	7.1833	0.290102	0.0392694	0.196246	0.0328767	1.26723	0.173972	Cutaneous Leishmaniasis	Healthy	Skin	T cells	leishmania_T cells_vs_normal_skin_T cells
ARHGEF18	0.956783	0.0432173	3.09734	5.90223e-05	1.39787e-05	0	0.25	2.58037	2.45767	1.86499	-3.46908	9.39544	0.249146	0.0127854	0.18558	0.0127854	1.10288	0.0395997	Cutaneous Leishmaniasis	Healthy	Skin	T cells	leishmania_T cells_vs_normal_skin_T cells
RAD50	0.956783	0.0432173	3.09734	0.000109111	3.66177e-05	0	0.25	1.79811	1.75716	1.11182	-2.35323	6.00316	0.320392	0.0538813	0.233788	0.0465753	1.4583	0.200433	Cutaneous Leishmaniasis	Healthy	Skin	T cells	leishmania_T cells_vs_normal_skin_T cells
SLAMF7	0.956583	0.0434174	3.09251	0.000112506	3.93157e-05	0	0.25	2.25421	2.41551	3.71963	-10.2408	12.2389	0.338737	0.0812786	0.220563	0.0557078	1.41864	0.314204	Cutaneous Leishmaniasis	Healthy	Skin	T cells	leishmania_T cells_vs_normal_skin_T cells
UBE3A	0.956583	0.0434174	3.09251	0.000215853	7.22026e-05	0	0.25	1.6578	1.65087	0.99407	-2.47511	5.34954	0.53413	0.149772	0.361348	0.133333	2.36301	0.596055	Cutaneous Leishmaniasis	Healthy	Skin	T cells	leishmania_T cells_vs_normal_skin_T cells
HLCS	0.956583	0.0434174	3.09251	0.000109507	2.83532e-05	0	0.25	2.19919	2.13344	1.59214	-3.8257	8.82187	0.296075	0.056621	0.18942	0.0401826	1.27527	0.202205	Cutaneous Leishmaniasis	Healthy	Skin	T cells	leishmania_T cells_vs_normal_skin_T cells
DOCK8	0.956383	0.0436174	3.0877	0.000781852	0.000268365	0	0.25	1.59724	1.59539	0.874236	-1.62448	5.23311	1.85839	0.612787	0.738055	0.352511	8.405	2.30163	Cutaneous Leishmaniasis	Healthy	Skin	T cells	leishmania_T cells_vs_normal_skin_T cells
ITGA4	0.956383	0.0436174	3.0877	0.000301107	8.66733e-05	0	0.25	2.16626	2.23238	1.49173	-3.17514	7.4653	1.15146	0.103196	0.517491	0.0739726	5.32578	0.39366	Cutaneous Leishmaniasis	Healthy	Skin	T cells	leishmania_T cells_vs_normal_skin_T cells
SELL	0.956182	0.0438175	3.08291	0.000113983	2.26796e-05	0	0.25	2.48273	2.53284	2.78062	-6.07818	14.0088	0.415102	0.0392694	0.213311	0.0283105	1.78226	0.127115	Cutaneous Leishmaniasis	Healthy	Skin	T cells	leishmania_T cells_vs_normal_skin_T cells
ZNF280D	0.955982	0.0440176	3.07815	8.10472e-05	2.31106e-05	0	0.25	2.03706	2.01227	1.29039	-3.00511	6.85803	0.210324	0.0420092	0.160836	0.0374429	0.999449	0.176293	Cutaneous Leishmaniasis	Healthy	Skin	T cells	leishmania_T cells_vs_normal_skin_T cells
ZFP36	0.955982	0.0440176	3.07815	0.000444439	0.00180416	0	0.25	-2.09062	-2.14275	1.49606	-7.30098	4.61888	0.614337	5.51871	0.3157	0.825571	2.38777	21.621	Cutaneous Leishmaniasis	Healthy	Skin	T cells	leishmania_T cells_vs_normal_skin_T cells
NCALD	0.955982	0.0440176	3.07815	0.000326801	7.68666e-05	0	0.25	2.32729	2.33903	1.65725	-3.97477	8.35285	1.04267	0.182649	0.430461	0.110502	4.62541	0.640271	Cutaneous Leishmaniasis	Healthy	Skin	T cells	leishmania_T cells_vs_normal_skin_T cells
MT1G	0.955782	0.0442177	3.07341	1.22088e-05	6.79339e-05	0	0.25	-2.22208	-2.2585	3.10464	-13.2659	8.71178	0.00341297	0.445662	0.00255973	0.0593607	0.0090961	1.00478	Cutaneous Leishmaniasis	Healthy	Skin	T cells	leishmania_T cells_vs_normal_skin_T cells
GADD45B	0.955582	0.0444178	3.06868	0.000153852	0.000871984	0	0.25	-2.48653	-2.41117	1.78446	-9.88927	4.22385	0.211604	2.09954	0.139932	0.570776	0.862655	9.27759	Cutaneous Leishmaniasis	Healthy	Skin	T cells	leishmania_T cells_vs_normal_skin_T cells
EOMES	0.955382	0.0446178	3.06398	7.79252e-05	4.86342e-05	0	0.25	1.80621	2.0814	3.82586	-10.9457	12.7651	0.180887	0.134247	0.139505	0.0694064	0.794764	0.489315	Cutaneous Leishmaniasis	Healthy	Skin	T cells	leishmania_T cells_vs_normal_skin_T cells
MFSD4B	0.955182	0.0448179	3.05929	8.3824e-05	2.36513e-05	0	0.25	1.89904	1.91598	1.20644	-2.93723	6.62914	0.249146	0.0328767	0.18558	0.0310502	1.16058	0.173177	Cutaneous Leishmaniasis	Healthy	Skin	T cells	leishmania_T cells_vs_normal_skin_T cells
DTX3L	0.954782	0.0452181	3.04999	0.000101054	3.03144e-05	0	0.25	1.8911	1.89465	1.19582	-2.76588	6.01825	0.273037	0.0511416	0.21459	0.0438356	1.19325	0.242817	Cutaneous Leishmaniasis	Healthy	Skin	T cells	leishmania_T cells_vs_normal_skin_T cells
FAAH2	0.954782	0.0452181	3.04999	0.000200228	8.55495e-05	0	0.25	0.478441	0.43058	4.19255	-12.4255	15.4143	0.64548	0.210959	0.198805	0.0757991	2.65308	0.607303	Cutaneous Leishmaniasis	Healthy	Skin	T cells	leishmania_T cells_vs_normal_skin_T cells
MRPS9	0.954782	0.0452181	3.04999	8.11259e-05	2.44911e-05	0	0.25	1.96435	1.90871	1.23216	-1.99975	6.50347	0.191979	0.0529681	0.155717	0.0493151	0.850202	0.194628	Cutaneous Leishmaniasis	Healthy	Skin	T cells	leishmania_T cells_vs_normal_skin_T cells
AGAP1	0.954782	0.0452181	3.04999	9.71844e-05	1.81412e-05	0	0.25	2.54457	2.53549	2.41992	-5.1752	10.7758	0.300341	0.0493151	0.169369	0.03379	1.27608	0.139107	Cutaneous Leishmaniasis	Healthy	Skin	T cells	leishmania_T cells_vs_normal_skin_T cells
MTAP	0.954782	0.0452181	3.04999	8.32957e-05	2.23756e-05	0	0.25	2.27298	2.2452	1.51969	-2.70951	7.45574	0.265358	0.026484	0.192406	0.026484	1.17795	0.104198	Cutaneous Leishmaniasis	Healthy	Skin	T cells	leishmania_T cells_vs_normal_skin_T cells
PCCA	0.954582	0.0454182	3.04536	0.00015667	3.65321e-05	0	0.25	2.13558	2.13134	1.45681	-4.10948	7.9557	0.414248	0.090411	0.260666	0.0639269	1.87412	0.325973	Cutaneous Leishmaniasis	Healthy	Skin	T cells	leishmania_T cells_vs_normal_skin_T cells
NR4A3	0.954582	0.0454182	3.04536	9.66026e-05	0.000168305	0	0.25	-1.17224	-1.42488	3.97167	-14.6129	18.0534	0.218003	0.4	0.0806314	0.216438	0.741903	1.43268	Cutaneous Leishmaniasis	Healthy	Skin	T cells	leishmania_T cells_vs_normal_skin_T cells
CATSPERB	0.954582	0.0454182	3.04536	0.000103572	2.94702e-05	0	0.25	2.0867	2.05674	1.78748	-5.42343	8.25704	0.261945	0.0721461	0.191126	0.0538813	1.26232	0.25179	Cutaneous Leishmaniasis	Healthy	Skin	T cells	leishmania_T cells_vs_normal_skin_T cells
ERCC5	0.954582	0.0454182	3.04536	0.000112846	3.39846e-05	0	0.25	1.93741	1.86295	1.25186	-2.73097	7.35461	0.330631	0.0502283	0.245307	0.0420091	1.42109	0.178477	Cutaneous Leishmaniasis	Healthy	Skin	T cells	leishmania_T cells_vs_normal_skin_T cells
GADD45G	0.953982	0.0460184	3.0316	4.23974e-05	0.000151442	0	0.25	-2.59538	-2.50186	3.12494	-14.7169	8.20089	0.0597269	0.36621	0.0409556	0.169863	0.259146	1.9867	Cutaneous Leishmaniasis	Healthy	Skin	T cells	leishmania_T cells_vs_normal_skin_T cells
XAF1	0.953782	0.0462185	3.02705	0.000143153	4.18874e-05	0	0.25	1.81991	1.84417	1.18173	-3.25796	5.93301	0.360068	0.0858447	0.249147	0.0712329	1.58992	0.421715	Cutaneous Leishmaniasis	Healthy	Skin	T cells	leishmania_T cells_vs_normal_skin_T cells
GEM	0.953782	0.0462185	3.02705	4.00574e-05	0.000159188	0	0.25	-2.53373	-2.50311	2.96089	-12.3827	10.4117	0.0584471	0.578082	0.0209044	0.177169	0.188404	1.92117	Cutaneous Leishmaniasis	Healthy	Skin	T cells	leishmania_T cells_vs_normal_skin_T cells
ANKHD1	0.953782	0.0462185	3.02705	0.000257902	9.07437e-05	0	0.25	1.60602	1.59337	0.946494	-3.29045	5.44596	0.88141	0.13516	0.516212	0.116895	3.89148	0.450348	Cutaneous Leishmaniasis	Healthy	Skin	T cells	leishmania_T cells_vs_normal_skin_T cells
IFNG	0.953782	0.0462185	3.02705	0.000565909	0.000937736	0	0.25	1.09882	1.43927	3.81333	-13.3224	12.0237	1.2227	1.24384	0.298635	0.177169	4.64374	4.99084	Cutaneous Leishmaniasis	Healthy	Skin	T cells	leishmania_T cells_vs_normal_skin_T cells
CXCL13	0.953782	0.0462185	3.02705	2.31694e-05	1.71844e-06	0	0.25	2.05429	2.06872	3.94035	-13.7453	17.768	0.198805	0.00365297	0.0153584	0.00273973	0.472496	0.00904454	Cutaneous Leishmaniasis	Healthy	Skin	T cells	leishmania_T cells_vs_normal_skin_T cells
WDFY1	0.953581	0.0464186	3.02253	0.000127169	3.35035e-05	0	0.25	1.96406	1.95674	1.20681	-2.79082	6.72098	0.337883	0.0593608	0.239761	0.0557078	1.46022	0.227893	Cutaneous Leishmaniasis	Healthy	Skin	T cells	leishmania_T cells_vs_normal_skin_T cells
ARHGAP15	0.953181	0.0468187	3.01352	0.00207514	0.000649085	0	0.25	1.66305	1.64711	1.00001	-2.25971	5.40275	6.80418	1.26028	0.9407	0.555251	29.8867	4.65454	Cutaneous Leishmaniasis	Healthy	Skin	T cells	leishmania_T cells_vs_normal_skin_T cells
LARP1B	0.952981	0.0470188	3.00905	0.000376744	0.0016003	0	0.25	-1.97395	-2.0475	1.5533	-8.01828	3.76452	0.0716723	4.94702	0.0588737	0.418265	0.299241	16.9997	Cutaneous Leishmaniasis	Healthy	Skin	T cells	leishmania_T cells_vs_normal_skin_T cells
DIPK1A	0.952981	0.0470188	3.00905	0.000217403	6.44718e-05	0	0.25	2.18987	2.0922	1.65771	-5.22729	10.3164	0.46459	0.189954	0.261945	0.105936	2.07242	0.586995	Cutaneous Leishmaniasis	Healthy	Skin	T cells	leishmania_T cells_vs_normal_skin_T cells
KDM6B	0.952581	0.047419	3.00015	7.31603e-05	0.000346306	0	0.25	-2.27192	-2.3679	2.32209	-10.063	6.69818	0.0874572	0.926029	0.0674061	0.415525	0.315874	3.58351	Cutaneous Leishmaniasis	Healthy	Skin	T cells	leishmania_T cells_vs_normal_skin_T cells
NEU1	0.952581	0.047419	3.00015	5.65341e-05	0.000286479	0	0.25	-2.23969	-2.14499	1.79349	-11.6308	5.15677	0.0520477	0.797261	0.0477816	0.365297	0.232932	3.459	Cutaneous Leishmaniasis	Healthy	Skin	T cells	leishmania_T cells_vs_normal_skin_T cells
LAG3	0.952581	0.047419	3.00015	0.000171778	4.07261e-05	0	0.25	2.29996	2.35558	2.36624	-5.41544	10.5681	0.417235	0.0876712	0.225683	0.0712329	1.59971	0.363062	Cutaneous Leishmaniasis	Healthy	Skin	T cells	leishmania_T cells_vs_normal_skin_T cells
CADM1	0.952581	0.047419	3.00015	0.000127661	3.31207e-05	0	0.25	2.23065	2.44557	2.676	-8.44941	9.82097	0.333617	0.115982	0.15529	0.0465753	1.17392	0.33463	Cutaneous Leishmaniasis	Healthy	Skin	T cells	leishmania_T cells_vs_normal_skin_T cells
NBN	0.952381	0.047619	2.99573	9.75054e-05	2.96017e-05	0	0.25	1.87274	1.87738	1.13429	-1.93356	5.72899	0.253412	0.0529681	0.201792	0.0474886	1.14289	0.192913	Cutaneous Leishmaniasis	Healthy	Skin	T cells	leishmania_T cells_vs_normal_skin_T cells
ST3GAL3	0.951981	0.0480192	2.98694	7.01132e-05	1.88768e-05	0	0.25	2.20611	2.24267	1.592	-4.52458	7.46689	0.237628	0.0200913	0.162969	0.0182648	1.03788	0.131269	Cutaneous Leishmaniasis	Healthy	Skin	T cells	leishmania_T cells_vs_normal_skin_T cells
ZNF101	0.951581	0.0484194	2.97822	0.000114455	3.08536e-05	0	0.25	1.94178	1.9392	1.20491	-2.1916	5.96078	0.27645	0.0611872	0.218003	0.0484018	1.23205	0.27402	Cutaneous Leishmaniasis	Healthy	Skin	T cells	leishmania_T cells_vs_normal_skin_T cells
GZMA	0.951581	0.0484194	2.97822	0.00120858	0.000363791	0	0.25	2.15391	2.34737	3.27068	-10.7628	12.9537	3.74318	0.66758	0.679181	0.225571	16.856	2.58144	Cutaneous Leishmaniasis	Healthy	Skin	T cells	leishmania_T cells_vs_normal_skin_T cells
ZEB2	0.95118	0.0488195	2.96957	0.000361556	0.000180803	0	0.25	1.25691	1.38204	3.16792	-9.56281	10.5026	0.908283	0.410045	0.346416	0.139726	3.7248	1.34416	Cutaneous Leishmaniasis	Healthy	Skin	T cells	leishmania_T cells_vs_normal_skin_T cells
SAMD3	0.95098	0.0490196	2.96527	0.000545648	0.000167247	0	0.25	2.10886	2.17229	1.8976	-5.5951	8.14191	1.48509	0.33242	0.589164	0.190868	6.79572	1.32076	Cutaneous Leishmaniasis	Healthy	Skin	T cells	leishmania_T cells_vs_normal_skin_T cells
ARHGAP25	0.95098	0.0490196	2.96527	0.000468765	0.000135085	0	0.25	1.97341	1.97941	1.37044	-4.57861	7.74172	1.35411	0.23927	0.612201	0.157991	6.07157	0.954307	Cutaneous Leishmaniasis	Healthy	Skin	T cells	leishmania_T cells_vs_normal_skin_T cells
CEP120	0.95018	0.0498199	2.94824	0.00012421	3.98677e-05	0	0.25	1.72182	1.6841	1.14113	-3.06221	5.84927	0.277303	0.0748859	0.21843	0.0639269	1.27113	0.304594	Cutaneous Leishmaniasis	Healthy	Skin	T cells	leishmania_T cells_vs_normal_skin_T cells
TMEM135	0.95018	0.0498199	2.94824	0.000104862	2.7559e-05	0	0.25	2.16118	2.0724	1.59365	-2.97171	8.62299	0.296075	0.0593608	0.207338	0.0465753	1.33532	0.214668	Cutaneous Leishmaniasis	Healthy	Skin	T cells	leishmania_T cells_vs_normal_skin_T cells
IPCEF1	0.94998	0.05002	2.94402	0.000183847	5.18861e-05	0	0.25	2.03536	2.02852	1.51009	-3.57645	7.75581	0.439419	0.106849	0.287543	0.090411	1.94785	0.474899	Cutaneous Leishmaniasis	Healthy	Skin	T cells	leishmania_T cells_vs_normal_skin_T cells
SAMD9	0.94958	0.0504202	2.93563	0.000206522	6.94352e-05	0	0.25	1.88423	1.88761	1.23923	-2.80046	5.99375	0.542236	0.16347	0.369881	0.120548	2.41433	0.76309	Cutaneous Leishmaniasis	Healthy	Skin	T cells	leishmania_T cells_vs_normal_skin_T cells
TNFRSF18	0.94938	0.0506202	2.93146	9.86441e-05	0.00028272	0	0.25	-2.32654	-2.36736	2.28956	-10.657	7.01524	0.170222	0.715983	0.0755119	0.364384	0.590792	2.75498	Cutaneous Leishmaniasis	Healthy	Skin	T cells	leishmania_T cells_vs_normal_skin_T cells
PLAC8	0.94918	0.0508203	2.9273	0.000101068	4.84042e-05	0	0.25	0.588287	0.832106	3.45122	-12.8418	12.2073	0.224402	0.105936	0.151877	0.0684932	1.08671	0.328203	Cutaneous Leishmaniasis	Healthy	Skin	T cells	leishmania_T cells_vs_normal_skin_T cells
TNFRSF4	0.94918	0.0508203	2.9273	8.09984e-05	0.000147118	0	0.25	-1.609	-1.71155	2.74769	-10.5279	8.21509	0.173208	0.408219	0.0746587	0.212785	0.637179	1.685	Cutaneous Leishmaniasis	Healthy	Skin	T cells	leishmania_T cells_vs_normal_skin_T cells
NELL2	0.94878	0.0512205	2.91904	0.000325004	6.07996e-05	0	0.25	2.36643	2.41056	2.15543	-5.83331	9.61642	1.10666	0.1379	0.322526	0.0812785	4.78691	0.462931	Cutaneous Leishmaniasis	Healthy	Skin	T cells	leishmania_T cells_vs_normal_skin_T cells
DDX60	0.94878	0.0512205	2.91904	0.000121335	3.50228e-05	0	0.25	2.14777	2.10931	1.78044	-5.79732	8.35827	0.296501	0.0575343	0.229096	0.0474886	1.32317	0.330672	Cutaneous Leishmaniasis	Healthy	Skin	T cells	leishmania_T cells_vs_normal_skin_T cells
NR4A2	0.948579	0.0514206	2.91493	0.000328867	0.00105467	0	0.25	-1.91059	-2.0685	2.26627	-9.12799	9.00061	0.593005	2.89406	0.240188	0.661187	2.06867	10.1473	Cutaneous Leishmaniasis	Healthy	Skin	T cells	leishmania_T cells_vs_normal_skin_T cells
TRPS1	0.948379	0.0516206	2.91083	0.000316704	7.67078e-05	0	0.25	2.10643	2.09762	1.64778	-3.97487	8.71926	1.38013	0.128767	0.494027	0.0785388	5.79565	0.502224	Cutaneous Leishmaniasis	Healthy	Skin	T cells	leishmania_T cells_vs_normal_skin_T cells
BTBD1	0.948379	0.0516206	2.91083	0.000134836	3.47383e-05	0	0.25	1.97967	1.88362	1.35006	-2.80949	6.83881	0.261518	0.06758	0.211177	0.0621005	1.15165	0.256462	Cutaneous Leishmaniasis	Healthy	Skin	T cells	leishmania_T cells_vs_normal_skin_T cells
SETBP1	0.948179	0.0518207	2.90675	0.000130692	2.30837e-05	0	0.25	2.22711	2.27983	2.52477	-6.53744	9.82809	0.49104	0.0347032	0.219283	0.0219178	2.03389	0.135522	Cutaneous Leishmaniasis	Healthy	Skin	T cells	leishmania_T cells_vs_normal_skin_T cells
MBD5	0.948179	0.0518207	2.90675	0.000475062	0.000137685	0	0.25	1.92617	1.87679	1.28249	-3.53401	6.77473	1.535	0.294977	0.603242	0.193607	6.82217	1.16397	Cutaneous Leishmaniasis	Healthy	Skin	T cells	leishmania_T cells_vs_normal_skin_T cells
HDAC8	0.948179	0.0518207	2.90675	0.000110953	3.12998e-05	0	0.25	2.20897	2.10598	1.57098	-3.45788	8.31446	0.396757	0.0292237	0.238481	0.0283105	1.7193	0.17543	Cutaneous Leishmaniasis	Healthy	Skin	T cells	leishmania_T cells_vs_normal_skin_T cells
ITFG1	0.947979	0.0520208	2.90269	0.000337509	9.36917e-05	0	0.25	2.06076	2.07142	1.33445	-2.35061	6.46955	0.950095	0.165297	0.479522	0.120548	4.14892	0.71059	Cutaneous Leishmaniasis	Healthy	Skin	T cells	leishmania_T cells_vs_normal_skin_T cells
RABGAP1L	0.947979	0.0520208	2.90269	0.00123532	0.000424672	0	0.25	1.6188	1.55482	1.17381	-3.13505	6.05912	3.91212	1.16439	0.849829	0.389954	16.9218	3.98889	Cutaneous Leishmaniasis	Healthy	Skin	T cells	leishmania_T cells_vs_normal_skin_T cells
APOL3	0.947779	0.0522209	2.89864	8.88471e-05	3.15333e-05	0	0.25	1.70799	1.63558	1.17217	-2.5378	5.84084	0.241894	0.0611873	0.204778	0.0493151	1.11351	0.18955	Cutaneous Leishmaniasis	Healthy	Skin	T cells	leishmania_T cells_vs_normal_skin_T cells
KLF12	0.947579	0.052421	2.8946	0.000506586	0.000167441	0	0.25	1.68725	1.65427	1.2013	-3.77974	6.40546	1.46504	0.386301	0.620734	0.2	6.76992	1.37628	Cutaneous Leishmaniasis	Healthy	Skin	T cells	leishmania_T cells_vs_normal_skin_T cells
GTPBP10	0.947579	0.052421	2.8946	7.49222e-05	2.43262e-05	0	0.25	1.63981	1.65422	1.03159	-2.7398	4.90849	0.216297	0.0429224	0.180034	0.0392694	0.971819	0.141079	Cutaneous Leishmaniasis	Healthy	Skin	T cells	leishmania_T cells_vs_normal_skin_T cells
DUSP1	0.947379	0.052621	2.89058	0.000347137	0.0017853	0	0.25	-2.18528	-2.19371	2.17525	-10.6088	4.69055	0.562714	5.26665	0.249147	0.728767	2.07257	22.3118	Cutaneous Leishmaniasis	Healthy	Skin	T cells	leishmania_T cells_vs_normal_skin_T cells
RFTN1	0.947379	0.052621	2.89058	0.000272418	8.86729e-05	0	0.25	1.75243	1.77284	1.06763	-2.49091	5.07636	0.724409	0.238357	0.431314	0.152511	3.15731	0.767095	Cutaneous Leishmaniasis	Healthy	Skin	T cells	leishmania_T cells_vs_normal_skin_T cells
MCOLN2	0.947379	0.052621	2.89058	0.000161112	4.64137e-05	0	0.25	1.99617	2.06995	2.14157	-6.74355	8.94402	0.488907	0.106849	0.298635	0.0584475	2.13173	0.388653	Cutaneous Leishmaniasis	Healthy	Skin	T cells	leishmania_T cells_vs_normal_skin_T cells
TRPC4AP	0.946979	0.0530212	2.88258	0.000256048	8.71902e-05	0	0.25	1.65845	1.66342	1.09642	-2.43713	5.4359	0.548209	0.275799	0.341297	0.16895	2.26862	0.851842	Cutaneous Leishmaniasis	Healthy	Skin	T cells	leishmania_T cells_vs_normal_skin_T cells
TSHZ2	0.946979	0.0530212	2.88258	0.000268039	0.000138518	0	0.25	0.707702	0.707728	3.5769	-11.2772	13.2757	1.07082	0.261187	0.197952	0.0968037	4.51468	1.02614	Cutaneous Leishmaniasis	Healthy	Skin	T cells	leishmania_T cells_vs_normal_skin_T cells
TUBA1A	0.946779	0.0532213	2.87861	0.000153755	0.000585687	0	0.25	-2.00195	-1.95383	1.5162	-9.17498	3.07405	0.246587	1.4411	0.187287	0.531507	1.09021	6.38631	Cutaneous Leishmaniasis	Healthy	Skin	T cells	leishmania_T cells_vs_normal_skin_T cells
LRBA	0.946779	0.0532213	2.87861	0.000729517	0.000246892	0	0.25	1.63483	1.58209	1.12859	-2.77381	5.976	2.35368	0.632878	0.769625	0.305023	10.2344	2.20115	Cutaneous Leishmaniasis	Healthy	Skin	T cells	leishmania_T cells_vs_normal_skin_T cells
DTNB	0.946779	0.0532213	2.87861	0.000190376	6.76682e-05	0	0.25	1.75052	1.677	1.23408	-2.85382	6.13329	0.406569	0.16621	0.264932	0.115982	1.76534	0.585029	Cutaneous Leishmaniasis	Healthy	Skin	T cells	leishmania_T cells_vs_normal_skin_T cells
MAP2K4	0.946779	0.0532213	2.87861	0.000163592	5.78005e-05	0	0.25	1.61638	1.55568	1.07649	-2.61434	6.93408	0.399743	0.124201	0.282423	0.100457	1.73147	0.450535	Cutaneous Leishmaniasis	Healthy	Skin	T cells	leishmania_T cells_vs_normal_skin_T cells
CD8A	0.946579	0.0534214	2.87464	0.000480124	0.000215297	0	0.25	0.996823	1.19033	3.01888	-9.76761	9.52697	0.865194	0.541553	0.349829	0.279452	3.67751	2.00761	Cutaneous Leishmaniasis	Healthy	Skin	T cells	leishmania_T cells_vs_normal_skin_T cells
ZMYND11	0.946379	0.0536214	2.87069	0.000217674	7.46186e-05	0	0.25	1.63407	1.60623	1.05678	-2.31819	5.77236	0.440272	0.169863	0.300341	0.134247	1.94194	0.645184	Cutaneous Leishmaniasis	Healthy	Skin	T cells	leishmania_T cells_vs_normal_skin_T cells
HLA-DRA	0.946379	0.0536214	2.87069	0.000528849	0.000152791	0	0.25	1.62026	1.73289	2.90069	-8.61504	10.0441	1.12501	0.460274	0.375853	0.182648	4.66514	1.55382	Cutaneous Leishmaniasis	Healthy	Skin	T cells	leishmania_T cells_vs_normal_skin_T cells
HLA-DQA2	0.946178	0.0538215	2.86676	0.00015099	4.03436e-05	0	0.25	1.72941	1.75598	3.11703	-10.732	12.8761	0.250853	0.111416	0.163396	0.0639269	0.961521	0.48557	Cutaneous Leishmaniasis	Healthy	Skin	T cells	leishmania_T cells_vs_normal_skin_T cells
PDSS2	0.946178	0.0538215	2.86676	0.000166334	5.29371e-05	0	0.25	1.76857	1.70339	1.34413	-6.02199	7.0575	0.457764	0.100457	0.292235	0.0803653	2.10147	0.393261	Cutaneous Leishmaniasis	Healthy	Skin	T cells	leishmania_T cells_vs_normal_skin_T cells
XRN1	0.945978	0.0540216	2.86284	0.000473953	0.000166503	0	0.25	1.55554	1.55435	0.917576	-1.76313	4.99788	1.40787	0.300457	0.640358	0.23379	6.20766	1.19873	Cutaneous Leishmaniasis	Healthy	Skin	T cells	leishmania_T cells_vs_normal_skin_T cells
CAMK2D	0.945978	0.0540216	2.86284	0.000402243	0.000132039	0	0.25	1.78874	1.722	1.17457	-2.39364	6.23562	1.02689	0.263014	0.508106	0.157078	4.66882	0.978127	Cutaneous Leishmaniasis	Healthy	Skin	T cells	leishmania_T cells_vs_normal_skin_T cells
ANXA1	0.945978	0.0540216	2.86284	0.000872217	0.00289661	0	0.25	-1.72179	-1.6605	1.50009	-8.74065	4.39515	1.3106	10.3233	0.535836	0.841096	5.68984	35.6239	Cutaneous Leishmaniasis	Healthy	Skin	T cells	leishmania_T cells_vs_normal_skin_T cells
SMC6	0.945578	0.0544218	2.85503	0.000107529	3.39454e-05	0	0.25	1.90994	1.96837	1.51622	-5.89184	6.59527	0.291808	0.0721461	0.215444	0.060274	1.3333	0.27532	Cutaneous Leishmaniasis	Healthy	Skin	T cells	leishmania_T cells_vs_normal_skin_T cells
OPA1	0.945578	0.0544218	2.85503	0.000148195	5.46238e-05	0	0.25	1.48718	1.46975	0.891828	-1.695	4.68461	0.351962	0.118721	0.248294	0.0940639	1.45098	0.431649	Cutaneous Leishmaniasis	Healthy	Skin	T cells	leishmania_T cells_vs_normal_skin_T cells
LRRC8D	0.945378	0.0546218	2.85115	6.80375e-05	1.96127e-05	0	0.25	2.04559	2.03116	1.41456	-3.21162	6.57428	0.222696	0.0246575	0.167235	0.0237443	1.00863	0.083416	Cutaneous Leishmaniasis	Healthy	Skin	T cells	leishmania_T cells_vs_normal_skin_T cells
F2R	0.945178	0.0548219	2.84728	9.4132e-05	3.27043e-05	0	0.25	1.78211	1.88667	2.56232	-7.90141	10.6783	0.260665	0.0730594	0.205631	0.060274	1.0988	0.298174	Cutaneous Leishmaniasis	Healthy	Skin	T cells	leishmania_T cells_vs_normal_skin_T cells
GBP2	0.945178	0.0548219	2.84728	0.000393445	0.000147037	0	0.25	1.62493	1.66579	1.17169	-3.82333	5.88224	1.13696	0.285845	0.538823	0.180822	4.71433	1.11463	Cutaneous Leishmaniasis	Healthy	Skin	T cells	leishmania_T cells_vs_normal_skin_T cells
TNFSF9	0.945178	0.0548219	2.84728	7.95015e-05	0.000210754	0	0.25	-1.38295	-1.29046	3.25899	-14.0806	10.2564	0.0942832	0.574429	0.0486348	0.216438	0.30559	2.42874	Cutaneous Leishmaniasis	Healthy	Skin	T cells	leishmania_T cells_vs_normal_skin_T cells
BICD1	0.944978	0.055022	2.84343	0.000127211	4.01615e-05	0	0.25	1.94915	1.9511	1.59673	-5.32536	8.15825	0.352388	0.0803653	0.229949	0.060274	1.55439	0.31036	Cutaneous Leishmaniasis	Healthy	Skin	T cells	leishmania_T cells_vs_normal_skin_T cells
BTN3A1	0.944778	0.0552221	2.83959	0.000186861	5.96702e-05	0	0.25	1.7177	1.76394	1.36556	-5.07405	7.29757	0.584473	0.0986301	0.40913	0.086758	2.68635	0.475588	Cutaneous Leishmaniasis	Healthy	Skin	T cells	leishmania_T cells_vs_normal_skin_T cells
N4BP1	0.944578	0.0554222	2.83576	0.000159686	6.25899e-05	0	0.25	1.86909	1.75675	1.28496	-2.75379	6.90616	0.543516	0.126941	0.362628	0.0995434	2.28015	0.526515	Cutaneous Leishmaniasis	Healthy	Skin	T cells	leishmania_T cells_vs_normal_skin_T cells
GLCCI1	0.944578	0.0554222	2.83576	0.000406257	0.000125749	0	0.25	1.87975	1.90519	1.54504	-4.24007	7.624	1.16767	0.257534	0.487201	0.143379	4.96902	0.93028	Cutaneous Leishmaniasis	Healthy	Skin	T cells	leishmania_T cells_vs_normal_skin_T cells
C1orf21	0.944378	0.0556222	2.83194	0.000117273	3.60691e-05	0	0.25	1.50426	1.66465	2.70443	-8.83718	9.6774	0.276023	0.105023	0.143771	0.0657534	1.27207	0.324826	Cutaneous Leishmaniasis	Healthy	Skin	T cells	leishmania_T cells_vs_normal_skin_T cells
FOSB	0.944178	0.0558223	2.82814	0.000179761	0.000818678	0	0.25	-2.23216	-2.19237	2.16774	-11.2819	7.03996	0.201365	1.83744	0.128413	0.546119	0.877424	9.29414	Cutaneous Leishmaniasis	Healthy	Skin	T cells	leishmania_T cells_vs_normal_skin_T cells
PRORP	0.944178	0.0558223	2.82814	9.55571e-05	3.15193e-05	0	0.25	1.87252	1.85018	1.24735	-2.81577	6.37556	0.307593	0.0420091	0.229096	0.0392694	1.39463	0.171169	Cutaneous Leishmaniasis	Healthy	Skin	T cells	leishmania_T cells_vs_normal_skin_T cells
SNTB1	0.943978	0.0560224	2.82435	0.00018562	5.80881e-05	0	0.25	2.02579	2.04054	1.86981	-6.15632	9.35579	0.549488	0.0849315	0.327218	0.056621	2.52666	0.407182	Cutaneous Leishmaniasis	Healthy	Skin	T cells	leishmania_T cells_vs_normal_skin_T cells
TTC13	0.943978	0.0560224	2.82435	0.000144351	4.4827e-05	0	0.25	1.72699	1.66471	1.42288	-3.40341	6.58719	0.398463	0.086758	0.280717	0.0730594	1.809	0.357018	Cutaneous Leishmaniasis	Healthy	Skin	T cells	leishmania_T cells_vs_normal_skin_T cells
CSNK1G1	0.943778	0.0562225	2.82057	0.000114978	3.75475e-05	0	0.25	1.8119	1.8074	1.21579	-2.51552	6.18635	0.386945	0.0410959	0.277304	0.0365297	1.73511	0.146233	Cutaneous Leishmaniasis	Healthy	Skin	T cells	leishmania_T cells_vs_normal_skin_T cells
RFX7	0.943577	0.0564226	2.81681	0.000197054	6.69328e-05	0	0.25	1.77294	1.7769	1.38342	-3.53045	6.88102	0.675346	0.12968	0.392491	0.0812785	3.03668	0.45516	Cutaneous Leishmaniasis	Healthy	Skin	T cells	leishmania_T cells_vs_normal_skin_T cells
SARNP	0.943377	0.0566226	2.81306	0.000114447	4.75963e-05	0	0.25	1.51222	1.47484	0.860851	-1.09947	4.43107	0.377559	0.0776256	0.291382	0.0748858	1.71982	0.294959	Cutaneous Leishmaniasis	Healthy	Skin	T cells	leishmania_T cells_vs_normal_skin_T cells
PARP11	0.943377	0.0566226	2.81306	9.07642e-05	2.73038e-05	0	0.25	1.79217	1.7694	1.36629	-4.21431	6.45784	0.267064	0.0429224	0.203498	0.0401826	1.17863	0.2072	Cutaneous Leishmaniasis	Healthy	Skin	T cells	leishmania_T cells_vs_normal_skin_T cells
TNFRSF9	0.943377	0.0566226	2.81306	7.18323e-05	0.000117011	0	0.25	-0.564799	-0.478857	3.43735	-12.5374	11.6893	0.108788	0.30137	0.0584471	0.1379	0.362515	1.07307	Cutaneous Leishmaniasis	Healthy	Skin	T cells	leishmania_T cells_vs_normal_skin_T cells
AGO4	0.943177	0.0568227	2.80932	8.34547e-05	2.56944e-05	0	0.25	1.97027	2.04737	1.71966	-5.28271	7.91659	0.235921	0.0401827	0.178328	0.0356164	1.06334	0.238504	Cutaneous Leishmaniasis	Healthy	Skin	T cells	leishmania_T cells_vs_normal_skin_T cells
NNT	0.943177	0.0568227	2.80932	0.000119797	3.65582e-05	0	0.25	1.83697	1.80356	1.36671	-3.44607	6.96414	0.270477	0.083105	0.210324	0.0675799	1.2059	0.305082	Cutaneous Leishmaniasis	Healthy	Skin	T cells	leishmania_T cells_vs_normal_skin_T cells
TAFA1	0.943177	0.0568227	2.80932	0.000117063	4.24869e-05	0	0.25	1.51684	1.60786	2.74927	-8.53792	10.0621	0.312713	0.0785388	0.138652	0.0438356	1.44373	0.309996	Cutaneous Leishmaniasis	Healthy	Skin	T cells	leishmania_T cells_vs_normal_skin_T cells
ATRN	0.943177	0.0568227	2.80932	0.000114338	3.17929e-05	0	0.25	1.90386	1.91091	1.33124	-4.20456	6.78157	0.263651	0.0739726	0.18302	0.0520548	1.18882	0.287218	Cutaneous Leishmaniasis	Healthy	Skin	T cells	leishmania_T cells_vs_normal_skin_T cells
NFKBID	0.942977	0.0570228	2.80559	7.74416e-05	0.000299214	0	0.25	-1.90621	-1.94032	1.99852	-8.31297	6.64788	0.124147	0.693152	0.0776451	0.292237	0.457519	2.5634	Cutaneous Leishmaniasis	Healthy	Skin	T cells	leishmania_T cells_vs_normal_skin_T cells
TXK	0.942977	0.0570228	2.80559	0.000105895	2.16302e-05	0	0.25	2.05279	2.07359	2.63722	-7.05112	10.941	0.336604	0.0219178	0.161689	0.0164384	1.56502	0.0973827	Cutaneous Leishmaniasis	Healthy	Skin	T cells	leishmania_T cells_vs_normal_skin_T cells
GIMAP1	0.942977	0.0570228	2.80559	0.00012293	3.9037e-05	0	0.25	2.17016	2.17732	1.86448	-5.63037	8.80874	0.372866	0.0666667	0.293089	0.060274	1.72583	0.38029	Cutaneous Leishmaniasis	Healthy	Skin	T cells	leishmania_T cells_vs_normal_skin_T cells
ABCD2	0.942777	0.0572229	2.80188	7.36869e-05	2.25224e-05	0	0.25	2.0869	2.03956	1.62017	-2.77442	7.93122	0.291382	0.022831	0.203498	0.0191781	1.19569	0.108061	Cutaneous Leishmaniasis	Healthy	Skin	T cells	leishmania_T cells_vs_normal_skin_T cells
CDHR3	0.942777	0.0572229	2.80188	5.95299e-05	1.49565e-05	0	0.25	2.24074	2.22921	2.36208	-7.00494	10.4699	0.203925	0.0520548	0.127986	0.0347032	0.901895	0.157631	Cutaneous Leishmaniasis	Healthy	Skin	T cells	leishmania_T cells_vs_normal_skin_T cells
IL2RA	0.942777	0.0572229	2.80188	0.00011591	0.000147809	0	0.25	-1.62205	-1.69678	2.89092	-12.7084	10.0886	0.241041	0.364383	0.0733788	0.178082	0.962055	1.32396	Cutaneous Leishmaniasis	Healthy	Skin	T cells	leishmania_T cells_vs_normal_skin_T cells
RCAN2	0.942577	0.057423	2.79817	7.86148e-05	1.8163e-05	0	0.25	1.83485	1.92239	2.8596	-11.1511	12.3702	0.198379	0.0383562	0.119881	0.0328767	0.830494	0.148763	Cutaneous Leishmaniasis	Healthy	Skin	T cells	leishmania_T cells_vs_normal_skin_T cells
DPH6	0.942377	0.057623	2.79448	9.83177e-05	3.26533e-05	0	0.25	2.0902	2.12226	1.64856	-4.05094	7.99678	0.253413	0.0502283	0.165102	0.0420091	1.13393	0.184606	Cutaneous Leishmaniasis	Healthy	Skin	T cells	leishmania_T cells_vs_normal_skin_T cells
CD83	0.942377	0.057623	2.79448	4.63444e-05	0.000180829	0	0.25	-2.09734	-2.14053	2.34805	-10.0732	5.91608	0.0622866	0.468493	0.0413823	0.182648	0.277364	1.65489	Cutaneous Leishmaniasis	Healthy	Skin	T cells	leishmania_T cells_vs_normal_skin_T cells
SLC2A14	0.942177	0.0578231	2.7908	4.12714e-05	0.000182514	0	0.25	-1.83592	-1.82687	1.63904	-8.49819	3.98671	0.00767918	0.575343	0.00767918	0.230137	0.0277051	1.72445	Cutaneous Leishmaniasis	Healthy	Skin	T cells	leishmania_T cells_vs_normal_skin_T cells
DMTF1	0.942177	0.0578231	2.7908	0.000194764	6.1297e-05	0	0.25	1.71186	1.6838	1.21872	-3.7489	5.70662	0.403156	0.126027	0.296075	0.107763	1.76989	0.501857	Cutaneous Leishmaniasis	Healthy	Skin	T cells	leishmania_T cells_vs_normal_skin_T cells
HLA-DRB5	0.942177	0.0578231	2.7908	0.000156224	4.55363e-05	0	0.25	1.82732	1.90879	2.59264	-6.78266	9.82593	0.52773	0.126941	0.301195	0.0621005	2.20847	0.33313	Cutaneous Leishmaniasis	Healthy	Skin	T cells	leishmania_T cells_vs_normal_skin_T cells
PRRC2B	0.942177	0.0578231	2.7908	0.000343323	0.000141869	0	0.25	1.95164	1.80739	1.5635	-3.76798	7.88892	0.642922	0.578083	0.426621	0.251142	2.93693	1.71346	Cutaneous Leishmaniasis	Healthy	Skin	T cells	leishmania_T cells_vs_normal_skin_T cells
GIGYF2	0.941977	0.0580232	2.78714	0.000206688	7.13802e-05	0	0.25	1.57012	1.53585	1.077	-2.30868	5.58213	0.475682	0.162557	0.334044	0.12968	2.10309	0.574317	Cutaneous Leishmaniasis	Healthy	Skin	T cells	leishmania_T cells_vs_normal_skin_T cells
CD8B	0.941977	0.0580232	2.78714	0.000296803	0.000147507	0	0.25	0.591401	0.758387	3.26705	-11.9945	10.3819	0.619029	0.37169	0.284556	0.19726	2.62365	1.41984	Cutaneous Leishmaniasis	Healthy	Skin	T cells	leishmania_T cells_vs_normal_skin_T cells
MCTP2	0.941977	0.0580232	2.78714	0.000216791	7.60428e-05	0	0.25	1.96812	2.02622	2.37939	-7.0793	10.8255	0.626709	0.167123	0.325512	0.0684932	2.62411	0.500578	Cutaneous Leishmaniasis	Healthy	Skin	T cells	leishmania_T cells_vs_normal_skin_T cells
ASB3	0.941777	0.0582233	2.78348	0.000144708	4.95242e-05	0	0.25	1.77965	1.71817	1.27658	-2.32075	6.13459	0.354095	0.0922374	0.264078	0.0730594	1.65049	0.326556	Cutaneous Leishmaniasis	Healthy	Skin	T cells	leishmania_T cells_vs_normal_skin_T cells
RAP1GDS1	0.941577	0.0584234	2.77984	0.000267855	9.63227e-05	0	0.25	1.48377	1.50185	0.988101	-3.7186	4.87487	0.649748	0.249315	0.395051	0.170776	2.84161	0.874365	Cutaneous Leishmaniasis	Healthy	Skin	T cells	leishmania_T cells_vs_normal_skin_T cells
GADD45A	0.941577	0.0584234	2.77984	6.38126e-05	0.000204961	0	0.25	-1.92994	-1.89013	1.54919	-8.78685	4.75196	0.06186	0.689498	0.0499147	0.328767	0.231564	2.37191	Cutaneous Leishmaniasis	Healthy	Skin	T cells	leishmania_T cells_vs_normal_skin_T cells
FCMR	0.941377	0.0586234	2.77621	0.000115612	2.90127e-05	0	0.25	1.9718	1.99277	1.71342	-4.31694	7.80727	0.289249	0.063927	0.213311	0.056621	1.30411	0.232492	Cutaneous Leishmaniasis	Healthy	Skin	T cells	leishmania_T cells_vs_normal_skin_T cells
CEP128	0.941377	0.0586234	2.77621	0.000177996	5.49235e-05	0	0.25	1.83064	1.73655	1.57894	-5.06583	8.22497	0.462883	0.114155	0.273038	0.0785388	2.13356	0.40349	Cutaneous Leishmaniasis	Healthy	Skin	T cells	leishmania_T cells_vs_normal_skin_T cells
KRT1	0.940976	0.0590236	2.76898	7.48409e-05	0.000202949	0	0.25	-1.88917	-1.84032	1.46958	-7.32316	3.2554	0.0145051	0.630138	0.0115188	0.322374	0.0800517	2.29467	Cutaneous Leishmaniasis	Healthy	Skin	T cells	leishmania_T cells_vs_normal_skin_T cells
SCFD2	0.940776	0.0592237	2.76538	0.000159837	5.05708e-05	0	0.25	1.87847	1.80797	1.43321	-6.01034	7.55787	0.45819	0.083105	0.275597	0.0648402	2.07084	0.269881	Cutaneous Leishmaniasis	Healthy	Skin	T cells	leishmania_T cells_vs_normal_skin_T cells
A2M	0.940576	0.0594238	2.7618	8.38798e-05	2.54704e-05	0	0.25	1.86899	1.91119	2.79852	-8.00628	12.649	0.223549	0.0538813	0.138225	0.0365297	1.11419	0.19025	Cutaneous Leishmaniasis	Healthy	Skin	T cells	leishmania_T cells_vs_normal_skin_T cells
C4orf3	0.940176	0.0598239	2.75466	0.000251817	0.000111513	0	0.25	1.3988	1.41955	2.02413	-7.0822	10.5805	0.589166	0.297717	0.396331	0.215525	2.46739	1.20636	Cutaneous Leishmaniasis	Healthy	Skin	T cells	leishmania_T cells_vs_normal_skin_T cells
PLCG2	0.940176	0.0598239	2.75466	0.000155886	5.01402e-05	0	0.25	1.77353	1.76047	1.41433	-5.12611	6.87933	0.497866	0.106849	0.303328	0.0684932	2.22746	0.353737	Cutaneous Leishmaniasis	Healthy	Skin	T cells	leishmania_T cells_vs_normal_skin_T cells
MEAK7	0.939976	0.060024	2.75111	9.50447e-05	2.14806e-05	0	0.25	2.28974	2.26406	2.18702	-4.67188	10.5101	0.210324	0.0474886	0.149317	0.0319635	0.922725	0.180886	Cutaneous Leishmaniasis	Healthy	Skin	T cells	leishmania_T cells_vs_normal_skin_T cells
CD40LG	0.939776	0.0602241	2.74757	9.65211e-05	0.000185117	0	0.25	-1.43061	-1.45324	2.7786	-10.1797	8.92133	0.170222	0.479452	0.115188	0.254795	0.772759	1.71499	Cutaneous Leishmaniasis	Healthy	Skin	T cells	leishmania_T cells_vs_normal_skin_T cells
ST8SIA1	0.939776	0.0602241	2.74757	0.000198369	4.56651e-05	0	0.25	2.1149	2.07773	2.02286	-6.53788	9.10448	0.904871	0.0520548	0.385666	0.0410959	4.06646	0.220518	Cutaneous Leishmaniasis	Healthy	Skin	T cells	leishmania_T cells_vs_normal_skin_T cells
RAB28	0.939776	0.0602241	2.74757	0.000112651	4.28438e-05	0	0.25	1.92962	1.90403	1.58101	-2.93813	8.16437	0.287969	0.0776256	0.196246	0.0593607	1.28065	0.290168	Cutaneous Leishmaniasis	Healthy	Skin	T cells	leishmania_T cells_vs_normal_skin_T cells
MARCKSL1	0.939376	0.0606242	2.74052	4.35357e-05	0.000167567	0	0.25	-1.96096	-1.81622	1.7438	-9.57485	4.78078	0.067406	0.452968	0.0614334	0.26758	0.306663	1.78535	Cutaneous Leishmaniasis	Healthy	Skin	T cells	leishmania_T cells_vs_normal_skin_T cells
TGIF1	0.939376	0.0606242	2.74052	5.86989e-05	0.000188134	0	0.25	-1.62137	-1.65528	1.29721	-6.29947	3.97488	0.0678327	0.49315	0.0635666	0.287671	0.291558	1.6286	Cutaneous Leishmaniasis	Healthy	Skin	T cells	leishmania_T cells_vs_normal_skin_T cells
C17orf49	0.939376	0.0606242	2.74052	9.71704e-05	3.44872e-05	0	0.25	1.53115	1.63649	1.65954	-4.77818	7.10213	0.31058	0.0584475	0.234215	0.052968	1.27277	0.234457	Cutaneous Leishmaniasis	Healthy	Skin	T cells	leishmania_T cells_vs_normal_skin_T cells
PRH1	0.939176	0.0608243	2.73701	0.00010899	4.04482e-05	0	0.25	1.83166	1.88188	1.45222	-3.90518	6.7593	0.37244	0.0465754	0.247867	0.0429224	1.73599	0.217299	Cutaneous Leishmaniasis	Healthy	Skin	T cells	leishmania_T cells_vs_normal_skin_T cells
MCF2L2	0.939176	0.0608243	2.73701	7.49546e-05	3.17286e-05	0	0.25	1.68187	1.65448	2.19345	-6.38015	10.4117	0.21075	0.0593607	0.150171	0.0456621	0.908072	0.240982	Cutaneous Leishmaniasis	Healthy	Skin	T cells	leishmania_T cells_vs_normal_skin_T cells
RGCC	0.938776	0.0612245	2.73003	0.000403684	0.00119911	0	0.25	-1.68018	-1.68347	1.46427	-8.05652	4.52028	0.446672	4.10867	0.266638	0.708676	1.86526	14.3106	Cutaneous Leishmaniasis	Healthy	Skin	T cells	leishmania_T cells_vs_normal_skin_T cells
HSPA8	0.938776	0.0612245	2.73003	0.000748866	0.00268856	0	0.25	-1.71145	-1.54664	1.27316	-7.37372	2.68684	1.28543	8.76985	0.596843	0.899543	5.43135	32.8475	Cutaneous Leishmaniasis	Healthy	Skin	T cells	leishmania_T cells_vs_normal_skin_T cells
EXOC4	0.938575	0.0614246	2.72655	0.000462808	0.000169245	0	0.25	1.50645	1.51267	1.21842	-4.16621	5.95925	1.28969	0.482191	0.581058	0.243836	5.77073	1.56623	Cutaneous Leishmaniasis	Healthy	Skin	T cells	leishmania_T cells_vs_normal_skin_T cells
TBC1D31	0.938575	0.0614246	2.72655	7.58063e-05	2.47998e-05	0	0.25	1.87068	1.8357	1.67122	-3.7507	8.22919	0.237628	0.030137	0.186433	0.0273973	1.02929	0.121689	Cutaneous Leishmaniasis	Healthy	Skin	T cells	leishmania_T cells_vs_normal_skin_T cells
PHLDA1	0.938575	0.0614246	2.72655	0.000124888	0.000444359	0	0.25	-2.0977	-1.99895	1.83015	-8.77531	4.83197	0.098976	1.52603	0.0695392	0.440183	0.347115	6.33027	Cutaneous Leishmaniasis	Healthy	Skin	T cells	leishmania_T cells_vs_normal_skin_T cells
PSMB9	0.938375	0.0616246	2.72309	0.000574019	0.000193994	0	0.25	1.67741	1.73968	1.36716	-3.91247	6.03219	1.44712	0.415525	0.645904	0.305936	6.38134	1.8502	Cutaneous Leishmaniasis	Healthy	Skin	T cells	leishmania_T cells_vs_normal_skin_T cells
R3HDM1	0.938375	0.0616246	2.72309	0.000180911	6.54688e-05	0	0.25	1.60625	1.51643	1.13224	-2.61576	6.85178	0.578073	0.114155	0.347696	0.0885845	2.56659	0.403449	Cutaneous Leishmaniasis	Healthy	Skin	T cells	leishmania_T cells_vs_normal_skin_T cells
BACH2	0.938375	0.0616246	2.72309	0.000429656	0.00031859	0	0.25	0.177422	0.185494	3.12462	-11.3642	10.3174	0.780293	1.10046	0.244454	0.216438	3.22578	3.06064	Cutaneous Leishmaniasis	Healthy	Skin	T cells	leishmania_T cells_vs_normal_skin_T cells
VPS8	0.938175	0.0618247	2.71963	0.000179735	6.01969e-05	0	0.25	1.71748	1.64944	1.24483	-3.12738	6.30957	0.391637	0.134247	0.270478	0.0968037	1.71143	0.482994	Cutaneous Leishmaniasis	Healthy	Skin	T cells	leishmania_T cells_vs_normal_skin_T cells
RPAP2	0.938175	0.0618247	2.71963	0.000124549	4.65872e-05	0	0.25	1.52852	1.5338	1.11895	-3.37388	6.00135	0.415528	0.0657535	0.27901	0.0575342	1.7964	0.267336	Cutaneous Leishmaniasis	Healthy	Skin	T cells	leishmania_T cells_vs_normal_skin_T cells
VOPP1	0.937975	0.0620248	2.71619	0.000282552	9.34427e-05	0	0.25	1.75203	1.74835	1.40618	-3.43132	7.21972	0.878421	0.189955	0.47227	0.133333	3.92178	0.711095	Cutaneous Leishmaniasis	Healthy	Skin	T cells	leishmania_T cells_vs_normal_skin_T cells
EPHA4	0.937975	0.0620248	2.71619	8.45765e-05	3.48454e-05	0	0.25	1.45069	1.55045	2.3077	-9.31018	10.8123	0.274744	0.0621005	0.171075	0.0429224	1.2515	0.240489	Cutaneous Leishmaniasis	Healthy	Skin	T cells	leishmania_T cells_vs_normal_skin_T cells
PARP14	0.937775	0.0622249	2.71275	0.000283948	0.000103343	0	0.25	1.53029	1.51839	1.12144	-2.31943	5.85085	0.738488	0.180822	0.455205	0.144292	3.30146	0.753123	Cutaneous Leishmaniasis	Healthy	Skin	T cells	leishmania_T cells_vs_normal_skin_T cells
TBC1D5	0.937775	0.0622249	2.71275	0.000443722	0.00015693	0	0.25	1.64828	1.60735	1.22436	-3.35749	6.65794	1.2658	0.370776	0.582338	0.212785	5.77505	1.21281	Cutaneous Leishmaniasis	Healthy	Skin	T cells	leishmania_T cells_vs_normal_skin_T cells
PRKCB	0.937375	0.0626251	2.70592	0.000545179	0.000186152	0	0.25	1.75397	1.76381	1.34652	-3.97386	7.15875	1.60625	0.550686	0.646331	0.210046	7.1313	1.75509	Cutaneous Leishmaniasis	Healthy	Skin	T cells	leishmania_T cells_vs_normal_skin_T cells
KCNQ5	0.937375	0.0626251	2.70592	8.87831e-05	3.01359e-05	0	0.25	1.90816	1.90664	2.06231	-6.43831	8.89517	0.214164	0.107763	0.0887372	0.056621	0.950214	0.344143	Cutaneous Leishmaniasis	Healthy	Skin	T cells	leishmania_T cells_vs_normal_skin_T cells
STAM2	0.937375	0.0626251	2.70592	7.34132e-05	2.58839e-05	0	0.25	1.77775	1.79926	1.43531	-3.93442	6.51775	0.204778	0.0383562	0.169369	0.0356164	0.935565	0.169145	Cutaneous Leishmaniasis	Healthy	Skin	T cells	leishmania_T cells_vs_normal_skin_T cells
ARL15	0.937375	0.0626251	2.70592	0.000526938	0.000182904	0	0.25	1.88283	1.76856	1.53742	-3.65269	8.09177	1.56359	0.492237	0.596843	0.217352	6.75543	1.7597	Cutaneous Leishmaniasis	Healthy	Skin	T cells	leishmania_T cells_vs_normal_skin_T cells
C9orf85	0.937375	0.0626251	2.70592	9.16528e-05	3.52384e-05	0	0.25	1.63622	1.63673	1.25014	-2.58427	6.47217	0.191126	0.0703196	0.148038	0.0575342	0.830749	0.272111	Cutaneous Leishmaniasis	Healthy	Skin	T cells	leishmania_T cells_vs_normal_skin_T cells
INSIG1	0.937175	0.0628251	2.70251	7.7172e-05	0.000289609	0	0.25	-1.75623	-1.80726	1.46159	-7.75778	3.2362	0.100682	0.753426	0.0797782	0.336073	0.374524	2.6984	Cutaneous Leishmaniasis	Healthy	Skin	T cells	leishmania_T cells_vs_normal_skin_T cells
PIK3AP1	0.937175	0.0628251	2.70251	0.000101425	8.24553e-05	0	0.25	0.0902987	0.334495	3.12981	-10.625	10.376	0.24232	0.20274	0.135666	0.108676	1.00462	0.595082	Cutaneous Leishmaniasis	Healthy	Skin	T cells	leishmania_T cells_vs_normal_skin_T cells
USP28	0.936975	0.0630252	2.69912	7.10429e-05	2.1127e-05	0	0.25	1.69288	1.7637	1.93055	-4.70868	7.74041	0.221843	0.03379	0.171928	0.0292237	0.99531	0.116133	Cutaneous Leishmaniasis	Healthy	Skin	T cells	leishmania_T cells_vs_normal_skin_T cells
SMYD3	0.936975	0.0630252	2.69912	0.000490285	0.000177167	0	0.25	1.72497	1.68515	1.38061	-3.12029	6.64107	1.21631	0.491324	0.474403	0.209132	5.35933	1.68302	Cutaneous Leishmaniasis	Healthy	Skin	T cells	leishmania_T cells_vs_normal_skin_T cells
ARL4A	0.936975	0.0630252	2.69912	5.68084e-05	0.000191242	0	0.25	-1.9086	-1.8771	1.66868	-8.56623	3.52979	0.0908702	0.509589	0.0716724	0.288584	0.375478	1.8911	Cutaneous Leishmaniasis	Healthy	Skin	T cells	leishmania_T cells_vs_normal_skin_T cells
VPS13B	0.936975	0.0630252	2.69912	0.000421569	0.000142745	0	0.25	1.62118	1.61505	1.33776	-4.72576	6.53508	1.36436	0.36073	0.618174	0.221005	6.00399	1.32652	Cutaneous Leishmaniasis	Healthy	Skin	T cells	leishmania_T cells_vs_normal_skin_T cells
PRMT2	0.936775	0.0632253	2.69574	0.000309868	0.000121854	0	0.25	1.4721	1.48768	0.981333	-1.86025	4.84703	0.814429	0.237443	0.466297	0.193607	3.50634	1.01344	Cutaneous Leishmaniasis	Healthy	Skin	T cells	leishmania_T cells_vs_normal_skin_T cells
MVB12B	0.936575	0.0634254	2.69237	0.000178116	5.44216e-05	0	0.25	1.86773	1.8751	2.0138	-5.89432	9.4407	0.491893	0.123288	0.302474	0.090411	2.1754	0.440973	Cutaneous Leishmaniasis	Healthy	Skin	T cells	leishmania_T cells_vs_normal_skin_T cells
CCR7	0.936575	0.0634254	2.69237	7.66044e-05	5.39436e-05	0	0.25	-0.0934003	-0.0645075	2.86159	-9.73538	9.59964	0.228242	0.147945	0.143345	0.0757991	0.978725	0.554795	Cutaneous Leishmaniasis	Healthy	Skin	T cells	leishmania_T cells_vs_normal_skin_T cells
RGS2	0.936575	0.0634254	2.69237	0.00013835	0.000452963	0	0.25	-1.71017	-1.72418	1.7696	-7.68631	5.14665	0.181314	1.37535	0.117321	0.414612	0.688051	4.80695	Cutaneous Leishmaniasis	Healthy	Skin	T cells	leishmania_T cells_vs_normal_skin_T cells
RAB3GAP1	0.936375	0.0636255	2.689	0.000228349	6.93266e-05	0	0.25	1.71778	1.7513	1.29735	-2.75703	5.47327	0.514078	0.177169	0.313567	0.127854	2.24047	0.672524	Cutaneous Leishmaniasis	Healthy	Skin	T cells	leishmania_T cells_vs_normal_skin_T cells
GIMAP2	0.936375	0.0636255	2.689	0.00011016	3.98129e-05	0	0.25	1.79741	1.78356	1.66013	-4.80344	7.74896	0.257679	0.063927	0.212031	0.0611872	1.21611	0.294851	Cutaneous Leishmaniasis	Healthy	Skin	T cells	leishmania_T cells_vs_normal_skin_T cells
HBB	0.935774	0.0642257	2.67897	8.12728e-05	3.68484e-05	0	0.25	1.62857	1.65078	2.26439	-6.70849	14.4593	0.571673	0.0529681	0.136945	0.0429224	3.02822	0.241749	Cutaneous Leishmaniasis	Healthy	Skin	T cells	leishmania_T cells_vs_normal_skin_T cells
TIAM2	0.935774	0.0642257	2.67897	0.000118605	3.94011e-05	0	0.25	1.80197	1.74394	1.45821	-4.57991	6.98186	0.215443	0.109589	0.16041	0.0739726	0.994152	0.378057	Cutaneous Leishmaniasis	Healthy	Skin	T cells	leishmania_T cells_vs_normal_skin_T cells
MAP3K5	0.935574	0.0644258	2.67565	0.000408836	0.000125392	0	0.25	1.71098	1.69675	1.49262	-4.47752	7.31716	1.18901	0.305936	0.532423	0.160731	5.14045	1.0641	Cutaneous Leishmaniasis	Healthy	Skin	T cells	leishmania_T cells_vs_normal_skin_T cells
MPHOSPH9	0.935574	0.0644258	2.67565	0.000117687	3.77831e-05	0	0.25	1.756	1.75162	1.36906	-3.27368	6.84429	0.329351	0.0757991	0.238055	0.060274	1.46686	0.288437	Cutaneous Leishmaniasis	Healthy	Skin	T cells	leishmania_T cells_vs_normal_skin_T cells
MT1E	0.935374	0.0646259	2.67233	0.000246064	0.000325709	0	0.25	-0.318235	-0.226408	2.89606	-11.5062	8.50743	0.177474	1.82374	0.130546	0.227397	0.724399	4.51821	Cutaneous Leishmaniasis	Healthy	Skin	T cells	leishmania_T cells_vs_normal_skin_T cells
FAM120B	0.935374	0.0646259	2.67233	0.000144668	5.00621e-05	0	0.25	1.91541	1.89448	1.62142	-4.31129	7.09045	0.436006	0.0757991	0.305034	0.0639269	2.00563	0.339976	Cutaneous Leishmaniasis	Healthy	Skin	T cells	leishmania_T cells_vs_normal_skin_T cells
PPP2R2B	0.935374	0.0646259	2.67233	0.000375349	0.000126406	0	0.25	1.63077	1.69756	1.73624	-4.30419	7.2438	1.31443	0.26758	0.470563	0.151598	5.64188	1.01955	Cutaneous Leishmaniasis	Healthy	Skin	T cells	leishmania_T cells_vs_normal_skin_T cells
ZFP36L1	0.935374	0.0646259	2.67233	0.000321097	0.000953554	0	0.25	-1.54587	-1.52939	1.06581	-5.65171	2.41022	0.498293	2.62374	0.320392	0.658447	2.04499	9.8331	Cutaneous Leishmaniasis	Healthy	Skin	T cells	leishmania_T cells_vs_normal_skin_T cells
BAG3	0.935374	0.0646259	2.67233	4.59835e-05	0.000210611	0	0.25	-2.0093	-1.96769	1.96679	-9.06602	6.25769	0.0396757	0.652968	0.0379693	0.296804	0.174157	2.17785	Cutaneous Leishmaniasis	Healthy	Skin	T cells	leishmania_T cells_vs_normal_skin_T cells
TNF	0.935174	0.0648259	2.66903	0.000152437	0.000670618	0	0.25	-1.79697	-1.72247	2.39931	-11.2964	5.75542	0.326791	0.950686	0.140785	0.315982	1.49019	4.91511	Cutaneous Leishmaniasis	Healthy	Skin	T cells	leishmania_T cells_vs_normal_skin_T cells
TPK1	0.935174	0.0648259	2.66903	0.000168482	5.99882e-05	0	0.25	1.65577	1.69779	1.60794	-4.47769	7.2458	0.291382	0.140639	0.180034	0.0958904	1.39343	0.59245	Cutaneous Leishmaniasis	Healthy	Skin	T cells	leishmania_T cells_vs_normal_skin_T cells
DTNBP1	0.935174	0.0648259	2.66903	0.00015009	5.52262e-05	0	0.25	1.53818	1.49333	1.0761	-2.39138	6.78569	0.483787	0.110502	0.316126	0.0876712	2.16187	0.351202	Cutaneous Leishmaniasis	Healthy	Skin	T cells	leishmania_T cells_vs_normal_skin_T cells
SUMF1	0.934974	0.065026	2.66573	0.000174486	6.50806e-05	0	0.25	1.83864	1.7885	1.9082	-5.45518	9.50714	0.507252	0.105936	0.271758	0.0712329	2.22248	0.412559	Cutaneous Leishmaniasis	Healthy	Skin	T cells	leishmania_T cells_vs_normal_skin_T cells
HLA-DPA1	0.934974	0.065026	2.66573	0.000456047	0.000156219	0	0.25	1.3809	1.51198	2.12842	-7.39717	7.80413	1.03414	0.396347	0.46715	0.229224	4.43729	1.45033	Cutaneous Leishmaniasis	Healthy	Skin	T cells	leishmania_T cells_vs_normal_skin_T cells
SQSTM1	0.934974	0.065026	2.66573	0.000263247	0.00104019	0	0.25	-1.79178	-1.76501	1.36705	-8.25579	3.23034	0.39761	3.25844	0.289676	0.677626	1.70876	11.8163	Cutaneous Leishmaniasis	Healthy	Skin	T cells	leishmania_T cells_vs_normal_skin_T cells
DUSP4	0.934774	0.0652261	2.66245	0.000177191	0.000542645	0	0.25	-1.66956	-1.62531	2.19847	-9.66306	5.37579	0.384812	1.54521	0.204352	0.453881	1.40951	5.31928	Cutaneous Leishmaniasis	Healthy	Skin	T cells	leishmania_T cells_vs_normal_skin_T cells
THADA	0.934774	0.0652261	2.66245	0.000230352	7.78141e-05	0	0.25	1.52134	1.55572	1.39912	-5.25632	7.86366	0.706064	0.161644	0.372867	0.106849	2.9656	0.580157	Cutaneous Leishmaniasis	Healthy	Skin	T cells	leishmania_T cells_vs_normal_skin_T cells
MAP2K5	0.934574	0.0654262	2.65917	0.000117204	4.00388e-05	0	0.25	1.66464	1.64115	1.4695	-4.98721	7.05385	0.36604	0.0721461	0.254266	0.0657534	1.65239	0.276507	Cutaneous Leishmaniasis	Healthy	Skin	T cells	leishmania_T cells_vs_normal_skin_T cells
RMDN1	0.934574	0.0654262	2.65917	8.84821e-05	3.4304e-05	0	0.25	1.52233	1.47375	1.08367	-2.46753	6.00003	0.21843	0.0684932	0.18302	0.0611872	1.05759	0.271143	Cutaneous Leishmaniasis	Healthy	Skin	T cells	leishmania_T cells_vs_normal_skin_T cells
JUNB	0.934374	0.0656263	2.6559	0.000982519	0.00315563	0	0.25	-1.8871	-1.88134	1.78903	-10.0032	4.44059	1.87886	8.55067	0.521758	0.871233	7.03293	32.9131	Cutaneous Leishmaniasis	Healthy	Skin	T cells	leishmania_T cells_vs_normal_skin_T cells
NUP107	0.934374	0.0656263	2.6559	0.000102544	3.89657e-05	0	0.25	1.66313	1.70126	1.56708	-3.92285	6.55401	0.203925	0.086758	0.163396	0.0739726	0.974778	0.363159	Cutaneous Leishmaniasis	Healthy	Skin	T cells	leishmania_T cells_vs_normal_skin_T cells
SP140	0.934374	0.0656263	2.6559	0.000299885	0.000113426	0	0.25	1.50142	1.40614	1.12488	-4.18851	5.57731	0.881835	0.250229	0.470137	0.180822	3.62095	0.890224	Cutaneous Leishmaniasis	Healthy	Skin	T cells	leishmania_T cells_vs_normal_skin_T cells
EFR3A	0.934374	0.0656263	2.6559	0.000168814	6.49031e-05	0	0.25	1.44158	1.41711	1.03319	-2.95288	5.68606	0.479521	0.13242	0.332338	0.107763	2.03707	0.470296	Cutaneous Leishmaniasis	Healthy	Skin	T cells	leishmania_T cells_vs_normal_skin_T cells
CCDC69	0.934174	0.0658263	2.65264	0.000109843	4.33706e-05	0	0.25	1.54763	1.55764	1.13105	-3.78032	7.10892	0.223122	0.0894977	0.18814	0.0776256	1.00482	0.343963	Cutaneous Leishmaniasis	Healthy	Skin	T cells	leishmania_T cells_vs_normal_skin_T cells
IKZF2	0.934174	0.0658263	2.65264	0.000206818	0.000235642	0	0.25	-0.986704	-1.05809	3.07067	-12.6759	9.8943	0.345563	0.442922	0.109642	0.165297	1.69821	1.84426	Cutaneous Leishmaniasis	Healthy	Skin	T cells	leishmania_T cells_vs_normal_skin_T cells
MNAT1	0.933974	0.0660264	2.64939	0.000190144	6.85869e-05	0	0.25	1.55247	1.50354	1.13932	-3.31062	5.97419	0.466723	0.141553	0.3093	0.113242	2.07897	0.520475	Cutaneous Leishmaniasis	Healthy	Skin	T cells	leishmania_T cells_vs_normal_skin_T cells
GPR171	0.933774	0.0662265	2.64615	0.000192565	7.25182e-05	0	0.25	1.57465	1.6183	1.36307	-4.35653	6.7077	0.564847	0.146119	0.354096	0.118721	2.34015	0.531019	Cutaneous Leishmaniasis	Healthy	Skin	T cells	leishmania_T cells_vs_normal_skin_T cells
STXBP5	0.933774	0.0662265	2.64615	0.000147992	5.15924e-05	0	0.25	1.59381	1.6012	1.30301	-3.38095	6.4523	0.465869	0.0849315	0.285836	0.0703196	2.0653	0.348238	Cutaneous Leishmaniasis	Healthy	Skin	T cells	leishmania_T cells_vs_normal_skin_T cells
MFSD6	0.933573	0.0664266	2.64292	0.000124353	4.54715e-05	0	0.25	1.64791	1.66411	1.19296	-2.11438	5.6587	0.403156	0.0694064	0.279863	0.0611872	1.72084	0.272572	Cutaneous Leishmaniasis	Healthy	Skin	T cells	leishmania_T cells_vs_normal_skin_T cells
TRIM38	0.933573	0.0664266	2.64292	0.000160993	6.40983e-05	0	0.25	1.52133	1.47017	1.24898	-3.91017	5.74844	0.415528	0.116895	0.305461	0.100457	1.86272	0.594645	Cutaneous Leishmaniasis	Healthy	Skin	T cells	leishmania_T cells_vs_normal_skin_T cells
DDX60L	0.933573	0.0664266	2.64292	0.000115497	3.78609e-05	0	0.25	1.74158	1.71923	1.42257	-3.71286	8.6235	0.294795	0.0630137	0.221416	0.0593607	1.35841	0.282697	Cutaneous Leishmaniasis	Healthy	Skin	T cells	leishmania_T cells_vs_normal_skin_T cells
UBE2L6	0.933373	0.0666267	2.6397	0.000159339	5.0023e-05	0	0.25	1.73165	1.71573	1.47225	-3.32399	7.8062	0.371586	0.0885845	0.28541	0.0794521	1.58756	0.353467	Cutaneous Leishmaniasis	Healthy	Skin	T cells	leishmania_T cells_vs_normal_skin_T cells
ARSG	0.933373	0.0666267	2.6397	0.000115309	3.75208e-05	0	0.25	1.68534	1.69382	1.37318	-3.28196	7.08996	0.232508	0.0621005	0.1843	0.0511416	1.12922	0.277217	Cutaneous Leishmaniasis	Healthy	Skin	T cells	leishmania_T cells_vs_normal_skin_T cells
TTC17	0.933173	0.0668267	2.63649	0.000261496	9.34194e-05	0	0.25	1.47235	1.46147	1.19053	-3.70986	5.85902	0.891221	0.146119	0.477816	0.115982	4.01396	0.614728	Cutaneous Leishmaniasis	Healthy	Skin	T cells	leishmania_T cells_vs_normal_skin_T cells
SRBD1	0.932973	0.0670268	2.63328	0.000121719	4.22277e-05	0	0.25	1.77206	1.74013	1.42143	-3.93292	7.7546	0.362627	0.0657535	0.229949	0.0456621	1.5644	0.244263	Cutaneous Leishmaniasis	Healthy	Skin	T cells	leishmania_T cells_vs_normal_skin_T cells
HLA-DQA1	0.932973	0.0670268	2.63328	0.000206103	0.000136366	0	0.25	0.753308	0.931526	3.09248	-10.7549	9.911	0.470562	0.323288	0.249147	0.150685	1.88597	1.15147	Cutaneous Leishmaniasis	Healthy	Skin	T cells	leishmania_T cells_vs_normal_skin_T cells
ENOSF1	0.932973	0.0670268	2.63328	0.000101332	3.54115e-05	0	0.25	1.65613	1.64577	1.47425	-3.66976	7.3706	0.247013	0.0684932	0.204352	0.056621	1.12043	0.361403	Cutaneous Leishmaniasis	Healthy	Skin	T cells	leishmania_T cells_vs_normal_skin_T cells
ZNF331	0.932973	0.0670268	2.63328	0.000540906	0.00125929	0	0.25	-1.57071	-1.63743	2.25184	-11.3819	10.1131	0.989768	3.98812	0.321246	0.621005	3.56072	12.4503	Cutaneous Leishmaniasis	Healthy	Skin	T cells	leishmania_T cells_vs_normal_skin_T cells
FOCAD	0.932773	0.0672269	2.63009	0.000109793	4.14737e-05	0	0.25	1.69341	1.61815	1.4686	-4.06758	7.41767	0.271331	0.090411	0.186007	0.0648402	1.24553	0.313102	Cutaneous Leishmaniasis	Healthy	Skin	T cells	leishmania_T cells_vs_normal_skin_T cells
STAMBPL1	0.932773	0.0672269	2.63009	0.000111609	3.5354e-05	0	0.25	1.8661	1.82317	1.48	-4.11645	7.61702	0.383958	0.0392694	0.279863	0.0347032	1.80658	0.17603	Cutaneous Leishmaniasis	Healthy	Skin	T cells	leishmania_T cells_vs_normal_skin_T cells
DISC1	0.932773	0.0672269	2.63009	0.000138499	4.28456e-05	0	0.25	1.79632	1.76369	1.70017	-5.70947	9.25123	0.354948	0.0885845	0.226109	0.0648402	1.59795	0.352676	Cutaneous Leishmaniasis	Healthy	Skin	T cells	leishmania_T cells_vs_normal_skin_T cells
JAKMIP2	0.932773	0.0672269	2.63009	0.000108077	4.6191e-05	0	0.25	1.35799	1.46447	2.05992	-6.628	7.32421	0.339163	0.0529681	0.219283	0.0456621	1.61736	0.244277	Cutaneous Leishmaniasis	Healthy	Skin	T cells	leishmania_T cells_vs_normal_skin_T cells
SELPLG	0.932773	0.0672269	2.63009	0.000138754	4.89856e-05	0	0.25	1.6042	1.56705	1.3581	-6.03972	7.45359	0.293088	0.116895	0.230802	0.0986301	1.25729	0.410887	Cutaneous Leishmaniasis	Healthy	Skin	T cells	leishmania_T cells_vs_normal_skin_T cells
CCDC66	0.932373	0.0676271	2.62372	0.000188527	6.6208e-05	0	0.25	1.59009	1.64179	1.17609	-2.72548	5.38668	0.413395	0.127854	0.316126	0.106849	1.99639	0.585694	Cutaneous Leishmaniasis	Healthy	Skin	T cells	leishmania_T cells_vs_normal_skin_T cells
TRAPPC9	0.932373	0.0676271	2.62372	0.0002919	0.000114687	0	0.25	1.81113	1.70105	1.51691	-3.53598	7.98785	0.726969	0.312329	0.40785	0.153425	3.16532	1.01706	Cutaneous Leishmaniasis	Healthy	Skin	T cells	leishmania_T cells_vs_normal_skin_T cells
FABP5	0.932173	0.0678271	2.62056	0.00018123	5.77119e-05	0	0.25	1.54645	1.564	2.20821	-5.71141	8.6979	0.507678	0.165297	0.241041	0.100457	2.03438	0.721983	Cutaneous Leishmaniasis	Healthy	Skin	T cells	leishmania_T cells_vs_normal_skin_T cells
PPP1R21	0.931973	0.0680272	2.6174	0.000142152	5.88523e-05	0	0.25	1.56058	1.58195	1.31357	-3.14327	5.96038	0.376279	0.107763	0.268345	0.0840183	1.64596	0.452623	Cutaneous Leishmaniasis	Healthy	Skin	T cells	leishmania_T cells_vs_normal_skin_T cells
LYAR	0.931973	0.0680272	2.6174	0.000241836	7.86065e-05	0	0.25	1.55981	1.64178	1.9831	-7.17217	8.28417	0.521757	0.195434	0.324232	0.1379	2.3591	0.755832	Cutaneous Leishmaniasis	Healthy	Skin	T cells	leishmania_T cells_vs_normal_skin_T cells
HLA-DPB1	0.931773	0.0682273	2.61424	0.000494479	0.000217669	0	0.25	1.22495	1.35086	1.92414	-6.0572	7.18386	1.34046	0.480365	0.568686	0.274886	5.99301	1.88372	Cutaneous Leishmaniasis	Healthy	Skin	T cells	leishmania_T cells_vs_normal_skin_T cells
CD4	0.931573	0.0684274	2.6111	0.000129848	0.000108136	0	0.25	0.100439	0.0576286	2.72983	-8.69189	11.5	0.275597	0.258448	0.177901	0.175342	1.11321	1.04998	Cutaneous Leishmaniasis	Healthy	Skin	T cells	leishmania_T cells_vs_normal_skin_T cells
COP1	0.931573	0.0684274	2.6111	0.000429058	0.000166869	0	0.25	1.42551	1.40004	1.00459	-2.56402	4.96013	0.970575	0.421918	0.528157	0.229224	4.4324	1.35473	Cutaneous Leishmaniasis	Healthy	Skin	T cells	leishmania_T cells_vs_normal_skin_T cells
PSMB10	0.931373	0.0686275	2.60797	0.000186316	6.64633e-05	0	0.25	1.56034	1.61049	1.63637	-4.94579	6.89155	0.654867	0.0968036	0.406997	0.0922374	2.86215	0.380429	Cutaneous Leishmaniasis	Healthy	Skin	T cells	leishmania_T cells_vs_normal_skin_T cells
PRKN	0.931373	0.0686275	2.60797	0.000122273	6.04591e-05	0	0.25	0.818701	0.845552	2.62479	-8.39304	9.57506	0.194966	0.142466	0.0925768	0.0885845	0.855188	0.480126	Cutaneous Leishmaniasis	Healthy	Skin	T cells	leishmania_T cells_vs_normal_skin_T cells
NFKBIA	0.931373	0.0686275	2.60797	0.000367476	0.00131319	0	0.25	-1.74232	-1.76722	1.8226	-7.94472	5.06433	0.648894	3.22374	0.269198	0.651142	2.3696	13.2962	Cutaneous Leishmaniasis	Healthy	Skin	T cells	leishmania_T cells_vs_normal_skin_T cells
KLRB1	0.931172	0.0688275	2.60484	0.000138604	0.00015642	0	0.25	-0.0446982	-0.0877228	2.69299	-10.2453	10.5647	0.486347	0.323288	0.143771	0.0858447	2.04335	1.40284	Cutaneous Leishmaniasis	Healthy	Skin	T cells	leishmania_T cells_vs_normal_skin_T cells
DUSP2	0.931172	0.0688275	2.60484	0.000484985	0.00134982	0	0.25	-1.79888	-1.82002	2.09352	-9.40962	7.26208	1.27219	3.77807	0.356655	0.70137	4.47216	14.169	Cutaneous Leishmaniasis	Healthy	Skin	T cells	leishmania_T cells_vs_normal_skin_T cells
E2F3	0.930972	0.0690276	2.60172	8.08869e-05	2.8403e-05	0	0.25	1.6806	1.67918	1.65213	-5.21875	7.94638	0.264505	0.0356164	0.197099	0.0328767	1.15494	0.140928	Cutaneous Leishmaniasis	Healthy	Skin	T cells	leishmania_T cells_vs_normal_skin_T cells
CDKAL1	0.930972	0.0690276	2.60172	0.000376265	0.000138693	0	0.25	1.54925	1.5284	1.24385	-3.89764	5.94916	1.03969	0.36347	0.524317	0.201826	4.55571	1.2922	Cutaneous Leishmaniasis	Healthy	Skin	T cells	leishmania_T cells_vs_normal_skin_T cells
ENOX2	0.930972	0.0690276	2.60172	8.7775e-05	2.86881e-05	0	0.25	1.72502	1.67742	1.67458	-5.21402	8.13985	0.197525	0.060274	0.136945	0.0465753	0.872323	0.232192	Cutaneous Leishmaniasis	Healthy	Skin	T cells	leishmania_T cells_vs_normal_skin_T cells
HOPX	0.930772	0.0692277	2.59861	0.000194162	0.00023375	0	0.25	-0.492004	-0.289656	2.80312	-9.80656	10.4038	0.377986	0.647489	0.194113	0.277626	1.79586	2.50842	Cutaneous Leishmaniasis	Healthy	Skin	T cells	leishmania_T cells_vs_normal_skin_T cells
PDE4A	0.930772	0.0692277	2.59861	0.000102454	0.000365295	0	0.25	-1.6049	-1.64454	1.98832	-8.80487	8.21283	0.122013	1.21005	0.0895904	0.328767	0.580856	3.57526	Cutaneous Leishmaniasis	Healthy	Skin	T cells	leishmania_T cells_vs_normal_skin_T cells
LGALS1	0.930772	0.0692277	2.59861	0.000717084	0.00159843	0	0.25	-1.87643	-1.70901	2.2935	-11.1897	4.98449	0.747443	5.44382	0.251706	0.830137	3.23779	20.0171	Cutaneous Leishmaniasis	Healthy	Skin	T cells	leishmania_T cells_vs_normal_skin_T cells
GAB3	0.930572	0.0694278	2.59551	0.000139526	4.98998e-05	0	0.25	1.73466	1.70898	2.27823	-8.38289	11.0024	0.379265	0.0922374	0.254693	0.0730594	1.75173	0.386653	Cutaneous Leishmaniasis	Healthy	Skin	T cells	leishmania_T cells_vs_normal_skin_T cells
RASGRP1	0.930572	0.0694278	2.59551	0.000615062	0.000231631	0	0.25	1.45353	1.4993	1.16197	-3.01577	5.05925	1.34174	0.687673	0.610922	0.367123	5.99995	2.34368	Cutaneous Leishmaniasis	Healthy	Skin	T cells	leishmania_T cells_vs_normal_skin_T cells
NPC1	0.930572	0.0694278	2.59551	0.000158725	5.5021e-05	0	0.25	1.64509	1.69577	1.61473	-5.71757	7.11187	0.394197	0.144292	0.287543	0.0940639	1.80905	0.477495	Cutaneous Leishmaniasis	Healthy	Skin	T cells	leishmania_T cells_vs_normal_skin_T cells
HLA-DRB1	0.930572	0.0694278	2.59551	0.000616393	0.000407873	0	0.25	0.504154	0.60211	2.78062	-10.9133	8.86138	1.04352	1.21553	0.424061	0.351598	4.62041	4.20336	Cutaneous Leishmaniasis	Healthy	Skin	T cells	leishmania_T cells_vs_normal_skin_T cells
VWA8	0.930372	0.0696279	2.59242	0.000188691	7.21724e-05	0	0.25	1.58573	1.52952	1.66502	-5.44848	8.4872	0.561861	0.148859	0.351962	0.10411	2.55162	0.590564	Cutaneous Leishmaniasis	Healthy	Skin	T cells	leishmania_T cells_vs_normal_skin_T cells
CD7	0.930172	0.0698279	2.58934	0.000408173	0.000153308	0	0.25	1.41251	1.5177	1.53168	-5.03502	7.09773	0.79992	0.414612	0.393771	0.23379	3.36182	1.57515	Cutaneous Leishmaniasis	Healthy	Skin	T cells	leishmania_T cells_vs_normal_skin_T cells
ATP10A	0.929972	0.070028	2.58626	8.25542e-05	2.25375e-05	0	0.25	1.84095	1.80773	1.94271	-6.15141	10.5687	0.223549	0.0401827	0.146758	0.0319635	0.983013	0.139057	Cutaneous Leishmaniasis	Healthy	Skin	T cells	leishmania_T cells_vs_normal_skin_T cells
CXCR6	0.929972	0.070028	2.58626	0.000148349	8.44506e-05	0	0.25	1.07894	1.17506	2.71249	-9.34402	10.169	0.441125	0.153425	0.241894	0.0894977	1.96016	0.578631	Cutaneous Leishmaniasis	Healthy	Skin	T cells	leishmania_T cells_vs_normal_skin_T cells
STMN1	0.929972	0.070028	2.58626	5.90516e-05	0.000177592	0	0.25	-1.78147	-1.72344	1.93135	-9.1907	5.38456	0.0541808	0.492237	0.0465017	0.26484	0.254364	1.66181	Cutaneous Leishmaniasis	Healthy	Skin	T cells	leishmania_T cells_vs_normal_skin_T cells
PLCB1	0.929972	0.070028	2.58626	0.000176326	0.000104546	0	0.25	1.041	0.989926	2.61159	-9.65242	12.3559	0.380545	0.193607	0.167235	0.10137	1.86513	0.702408	Cutaneous Leishmaniasis	Healthy	Skin	T cells	leishmania_T cells_vs_normal_skin_T cells
PSMA6	0.929772	0.0702281	2.58319	0.000151115	6.36471e-05	0	0.25	1.39265	1.40962	1.03737	-1.91575	5.36992	0.516211	0.0821918	0.367321	0.0748858	2.19192	0.381505	Cutaneous Leishmaniasis	Healthy	Skin	T cells	leishmania_T cells_vs_normal_skin_T cells
PHF11	0.929772	0.0702281	2.58319	0.000213957	8.88649e-05	0	0.25	1.35666	1.35652	0.958061	-2.32607	5.1257	0.446245	0.187215	0.31698	0.153425	1.9439	0.72185	Cutaneous Leishmaniasis	Healthy	Skin	T cells	leishmania_T cells_vs_normal_skin_T cells
SVIL	0.929772	0.0702281	2.58319	6.5631e-05	0.000125327	0	0.25	-1.5779	-1.52615	2.30207	-10.2098	6.88286	0.0968429	0.33242	0.0716724	0.178995	0.510708	1.07788	Cutaneous Leishmaniasis	Healthy	Skin	T cells	leishmania_T cells_vs_normal_skin_T cells
SPIDR	0.929572	0.0704282	2.58013	0.000362185	0.000147805	0	0.25	1.52974	1.48289	1.23091	-2.72701	6.12693	0.966733	0.391781	0.464164	0.225571	4.19586	1.29012	Cutaneous Leishmaniasis	Healthy	Skin	T cells	leishmania_T cells_vs_normal_skin_T cells
ATG7	0.929572	0.0704282	2.58013	0.000176203	6.46701e-05	0	0.25	1.63371	1.63548	1.40431	-4.08689	6.90715	0.42662	0.179909	0.274744	0.114155	1.93685	0.655359	Cutaneous Leishmaniasis	Healthy	Skin	T cells	leishmania_T cells_vs_normal_skin_T cells
DNAJB4	0.929572	0.0704282	2.58013	3.20163e-05	0.000169345	0	0.25	-1.70124	-1.64146	2.16892	-8.77092	5.76288	0.0200512	0.541553	0.0196246	0.231963	0.0750628	2.23481	Cutaneous Leishmaniasis	Healthy	Skin	T cells	leishmania_T cells_vs_normal_skin_T cells
LEF1	0.929572	0.0704282	2.58013	0.000230386	0.000126037	0	0.25	0.521587	0.565605	2.60796	-8.69442	9.78787	0.565273	0.285845	0.260666	0.175342	2.57026	1.03382	Cutaneous Leishmaniasis	Healthy	Skin	T cells	leishmania_T cells_vs_normal_skin_T cells
CTLA4	0.929572	0.0704282	2.58013	0.000109527	9.75888e-05	0	0.25	0.847939	0.962426	2.67329	-10.5648	12.3974	0.454777	0.174429	0.21459	0.0858447	1.7361	0.780243	Cutaneous Leishmaniasis	Healthy	Skin	T cells	leishmania_T cells_vs_normal_skin_T cells
AREG	0.928972	0.0710284	2.571	5.95488e-05	9.75972e-05	0	0.25	-0.963384	-0.970157	2.8753	-10.8835	11.5357	0.090017	0.297717	0.0494881	0.138813	0.29836	0.99977	Cutaneous Leishmaniasis	Healthy	Skin	T cells	leishmania_T cells_vs_normal_skin_T cells
PLCL1	0.928772	0.0712285	2.56797	0.000135157	9.36091e-05	0	0.25	0.0984758	0.0683942	2.87547	-9.75758	9.57199	0.326365	0.247489	0.119027	0.123288	1.54246	0.987229	Cutaneous Leishmaniasis	Healthy	Skin	T cells	leishmania_T cells_vs_normal_skin_T cells
FHIT	0.928772	0.0712285	2.56797	0.000152143	4.36656e-05	0	0.25	1.82915	1.7952	2.08517	-5.3154	10.375	0.450085	0.105936	0.173208	0.0630137	1.95671	0.351294	Cutaneous Leishmaniasis	Healthy	Skin	T cells	leishmania_T cells_vs_normal_skin_T cells
CTSW	0.928772	0.0712285	2.56797	0.000368834	0.000338212	0	0.25	-0.0222799	0.1569	2.69899	-9.41974	8.38995	0.681317	0.929681	0.362628	0.372603	3.20598	3.42081	Cutaneous Leishmaniasis	Healthy	Skin	T cells	leishmania_T cells_vs_normal_skin_T cells
MALT1	0.928772	0.0712285	2.56797	0.000220251	7.67884e-05	0	0.25	1.64012	1.56992	1.24053	-3.41945	6.89461	0.516211	0.153425	0.318259	0.127854	2.05864	0.645233	Cutaneous Leishmaniasis	Healthy	Skin	T cells	leishmania_T cells_vs_normal_skin_T cells
RASGEF1B	0.928571	0.0714286	2.56495	0.000109161	0.000229459	0	0.25	-1.17812	-1.15729	2.5444	-10.1005	12.4777	0.214164	0.521461	0.111775	0.2621	0.764712	2.04935	Cutaneous Leishmaniasis	Healthy	Skin	T cells	leishmania_T cells_vs_normal_skin_T cells
EGR1	0.928571	0.0714286	2.56495	5.18093e-05	0.00014014	0	0.25	-2.08417	-1.88965	2.61793	-13.4577	7.55887	0.0883105	0.272146	0.0349829	0.16347	0.322864	1.21407	Cutaneous Leishmaniasis	Healthy	Skin	T cells	leishmania_T cells_vs_normal_skin_T cells
NR3C2	0.928571	0.0714286	2.56495	0.00014642	0.000172609	0	0.25	-1.00642	-0.873276	2.74883	-12.0739	7.65409	0.258959	0.410959	0.144198	0.189041	1.20996	1.333	Cutaneous Leishmaniasis	Healthy	Skin	T cells	leishmania_T cells_vs_normal_skin_T cells
AKAP10	0.928371	0.0716287	2.56194	0.000129679	5.11177e-05	0	0.25	1.52146	1.54972	1.47677	-5.25464	7.20457	0.323805	0.0803653	0.240614	0.0748858	1.46887	0.381586	Cutaneous Leishmaniasis	Healthy	Skin	T cells	leishmania_T cells_vs_normal_skin_T cells
ELL2	0.928371	0.0716287	2.56194	0.000226382	0.00046375	0	0.25	-0.598946	-0.783877	2.39446	-7.77025	10.1796	0.317406	1.44475	0.183874	0.398174	1.28216	4.32118	Cutaneous Leishmaniasis	Healthy	Skin	T cells	leishmania_T cells_vs_normal_skin_T cells
KLRG1	0.928371	0.0716287	2.56194	0.000157974	6.52e-05	0	0.25	1.62169	1.63548	1.98636	-6.91104	9.25394	0.376706	0.0995434	0.243174	0.0675799	1.96252	0.398937	Cutaneous Leishmaniasis	Healthy	Skin	T cells	leishmania_T cells_vs_normal_skin_T cells
USP24	0.928371	0.0716287	2.56194	0.000202396	8.18997e-05	0	0.25	1.43106	1.46917	1.35633	-4.2601	6.22778	0.499572	0.206393	0.347696	0.141553	2.22126	0.727629	Cutaneous Leishmaniasis	Healthy	Skin	T cells	leishmania_T cells_vs_normal_skin_T cells
UBE2V1	0.928371	0.0716287	2.56194	0.000208142	9.19584e-05	0	0.25	1.25482	1.28315	0.802318	-1.64639	4.39381	0.651028	0.174429	0.426195	0.143379	2.82982	0.640575	Cutaneous Leishmaniasis	Healthy	Skin	T cells	leishmania_T cells_vs_normal_skin_T cells
SERGEF	0.928171	0.0718287	2.55893	0.000103831	3.57747e-05	0	0.25	1.74831	1.71277	1.37102	-2.9511	7.02282	0.229522	0.0657535	0.172355	0.060274	1.0575	0.272371	Cutaneous Leishmaniasis	Healthy	Skin	T cells	leishmania_T cells_vs_normal_skin_T cells
CITED2	0.927971	0.0720288	2.55593	0.000111371	0.000326341	0	0.25	-1.58356	-1.49735	1.55004	-8.18002	3.84447	0.135239	0.931509	0.105375	0.410046	0.576345	3.89837	Cutaneous Leishmaniasis	Healthy	Skin	T cells	leishmania_T cells_vs_normal_skin_T cells
PTPN13	0.927971	0.0720288	2.55593	8.52419e-05	5.62331e-05	0	0.25	-0.241608	-0.313308	2.89962	-10.0779	9.83842	0.392491	0.0794521	0.112628	0.0547945	1.434	0.277619	Cutaneous Leishmaniasis	Healthy	Skin	T cells	leishmania_T cells_vs_normal_skin_T cells
STAU2	0.927771	0.0722289	2.55294	0.00020867	7.93024e-05	0	0.25	1.51928	1.52763	1.06243	-2.79075	4.87814	0.566127	0.116895	0.351109	0.0986301	2.5752	0.490883	Cutaneous Leishmaniasis	Healthy	Skin	T cells	leishmania_T cells_vs_normal_skin_T cells
HS2ST1	0.927571	0.072429	2.54996	0.000148524	5.04245e-05	0	0.25	1.61846	1.57653	1.55864	-3.48078	7.25339	0.299914	0.117808	0.183874	0.086758	1.35024	0.450977	Cutaneous Leishmaniasis	Healthy	Skin	T cells	leishmania_T cells_vs_normal_skin_T cells
LRRC8C	0.927571	0.072429	2.54996	0.000191622	7.68907e-05	0	0.25	1.65312	1.64966	1.35727	-2.71669	7.57911	0.722703	0.102283	0.401877	0.0922374	3.1504	0.487665	Cutaneous Leishmaniasis	Healthy	Skin	T cells	leishmania_T cells_vs_normal_skin_T cells
USP32	0.927371	0.0726291	2.54699	0.000155961	6.18809e-05	0	0.25	1.43612	1.43354	1.29185	-4.08728	6.55063	0.326365	0.159818	0.230375	0.108676	1.50555	0.531758	Cutaneous Leishmaniasis	Healthy	Skin	T cells	leishmania_T cells_vs_normal_skin_T cells
PTPRM	0.927371	0.0726291	2.54699	0.000107531	3.62917e-05	0	0.25	1.62968	1.5689	1.72722	-5.60462	9.14193	0.285409	0.0730594	0.129266	0.0456621	1.2617	0.24893	Cutaneous Leishmaniasis	Healthy	Skin	T cells	leishmania_T cells_vs_normal_skin_T cells
FAR2	0.927171	0.0728291	2.54402	8.19452e-05	3.16302e-05	0	0.25	1.66837	1.72077	1.76004	-6.01134	8.45013	0.211177	0.0538813	0.135666	0.0465753	0.920385	0.217047	Cutaneous Leishmaniasis	Healthy	Skin	T cells	leishmania_T cells_vs_normal_skin_T cells
SPATA13	0.927171	0.0728291	2.54402	0.000176346	6.75706e-05	0	0.25	1.39898	1.37802	1.00829	-2.63914	4.7271	0.548635	0.120548	0.359215	0.105936	2.44063	0.457145	Cutaneous Leishmaniasis	Healthy	Skin	T cells	leishmania_T cells_vs_normal_skin_T cells
ZBP1	0.926971	0.0730292	2.54106	0.000103836	3.37721e-05	0	0.25	1.63922	1.56963	1.42876	-3.5906	6.56309	0.204351	0.0703197	0.174488	0.0611872	0.917895	0.299336	Cutaneous Leishmaniasis	Healthy	Skin	T cells	leishmania_T cells_vs_normal_skin_T cells
LMO4	0.926771	0.0732293	2.53811	9.39106e-05	0.00029333	0	0.25	-1.64945	-1.59492	1.61414	-8.67325	4.94375	0.151024	0.695891	0.119027	0.356164	0.631111	2.69549	Cutaneous Leishmaniasis	Healthy	Skin	T cells	leishmania_T cells_vs_normal_skin_T cells
CNOT2	0.926771	0.0732293	2.53811	0.000232595	0.000103668	0	0.25	1.50666	1.3998	1.14844	-2.74065	5.56688	0.713318	0.189955	0.436433	0.131507	3.02456	0.748402	Cutaneous Leishmaniasis	Healthy	Skin	T cells	leishmania_T cells_vs_normal_skin_T cells
ANK3	0.926571	0.0734294	2.53517	0.00031682	0.000160132	0	0.25	1.07044	1.0207	2.67831	-10.2086	10.7279	1.3797	0.161644	0.287116	0.0949772	5.97573	0.605579	Cutaneous Leishmaniasis	Healthy	Skin	T cells	leishmania_T cells_vs_normal_skin_T cells
TBC1D22A	0.926571	0.0734294	2.53517	0.000338654	0.000130359	0	0.25	1.36411	1.42294	1.2185	-3.56132	5.68791	0.853252	0.313242	0.461604	0.195434	3.76535	1.08816	Cutaneous Leishmaniasis	Healthy	Skin	T cells	leishmania_T cells_vs_normal_skin_T cells
TTN	0.92617	0.0738295	2.5293	0.000156719	8.01979e-05	0	0.25	0.999817	0.955678	2.63967	-9.08042	12.3175	0.189846	0.139726	0.122867	0.0849315	0.934765	0.865497	Cutaneous Leishmaniasis	Healthy	Skin	T cells	leishmania_T cells_vs_normal_skin_T cells
HLA-DMA	0.92617	0.0738295	2.5293	0.000129813	5.11295e-05	0	0.25	1.23792	1.28084	1.87056	-5.43118	6.78773	0.247866	0.114155	0.182594	0.0986301	1.08116	0.474361	Cutaneous Leishmaniasis	Healthy	Skin	T cells	leishmania_T cells_vs_normal_skin_T cells
PLCL2	0.92617	0.0738295	2.5293	0.000325753	0.000122029	0	0.25	1.48133	1.47462	1.23184	-4.70067	6.58068	0.828506	0.258448	0.465444	0.177169	3.71267	1.02889	Cutaneous Leishmaniasis	Healthy	Skin	T cells	leishmania_T cells_vs_normal_skin_T cells
GPATCH2	0.92617	0.0738295	2.5293	0.000116622	4.51854e-05	0	0.25	1.47513	1.45142	1.10182	-3.38029	5.12997	0.298634	0.0666667	0.217577	0.0593607	1.28974	0.320142	Cutaneous Leishmaniasis	Healthy	Skin	T cells	leishmania_T cells_vs_normal_skin_T cells
AVL9	0.92597	0.0740296	2.52638	0.000137377	5.29238e-05	0	0.25	1.6564	1.63023	1.55367	-4.10284	7.046	0.412115	0.083105	0.276877	0.0630137	1.80372	0.335134	Cutaneous Leishmaniasis	Healthy	Skin	T cells	leishmania_T cells_vs_normal_skin_T cells
SYNE1	0.92597	0.0740296	2.52638	0.000463901	0.000162655	0	0.25	1.55225	1.55245	1.31205	-5.55548	6.64432	1.4211	0.266667	0.630973	0.185388	6.54085	1.15492	Cutaneous Leishmaniasis	Healthy	Skin	T cells	leishmania_T cells_vs_normal_skin_T cells
KLHL5	0.92577	0.0742297	2.52346	0.000100417	3.35184e-05	0	0.25	1.67612	1.62291	1.4956	-4.13296	7.37563	0.338737	0.0356164	0.219283	0.0328767	1.43737	0.175595	Cutaneous Leishmaniasis	Healthy	Skin	T cells	leishmania_T cells_vs_normal_skin_T cells
DLGAP1	0.92557	0.0744298	2.52055	8.82052e-05	2.53022e-05	0	0.25	1.95256	1.63278	2.57	-7.03586	13.8112	0.221416	0.0767124	0.0665529	0.0593607	0.868611	0.256043	Cutaneous Leishmaniasis	Healthy	Skin	T cells	leishmania_T cells_vs_normal_skin_T cells
CST7	0.92557	0.0744298	2.52055	0.000580596	0.000318165	0	0.25	0.930331	1.09058	2.29094	-8.34885	8.3942	1.54055	0.953426	0.536263	0.385388	6.4246	3.49546	Cutaneous Leishmaniasis	Healthy	Skin	T cells	leishmania_T cells_vs_normal_skin_T cells
GALK2	0.92557	0.0744298	2.52055	8.88799e-05	3.32141e-05	0	0.25	1.60392	1.58117	1.26991	-3.98248	7.40885	0.241041	0.060274	0.18558	0.0538813	1.05214	0.239865	Cutaneous Leishmaniasis	Healthy	Skin	T cells	leishmania_T cells_vs_normal_skin_T cells
SLC30A9	0.92557	0.0744298	2.52055	0.000119344	4.23366e-05	0	0.25	1.63138	1.56775	1.30969	-3.00124	6.36542	0.296075	0.0694064	0.227816	0.0584475	1.37598	0.279352	Cutaneous Leishmaniasis	Healthy	Skin	T cells	leishmania_T cells_vs_normal_skin_T cells
DUSP5	0.92537	0.0746299	2.51765	0.000141647	0.000283911	0	0.25	-1.08653	-1.16124	2.20427	-7.46622	9.35152	0.249146	0.785389	0.151024	0.349772	0.836896	2.52145	Cutaneous Leishmaniasis	Healthy	Skin	T cells	leishmania_T cells_vs_normal_skin_T cells
ANKRD37	0.92537	0.0746299	2.51765	4.66675e-05	0.000150046	0	0.25	-1.40304	-1.36868	2.03907	-9.73417	7.2588	0.0682593	0.430137	0.0593003	0.206393	0.29393	1.5997	Cutaneous Leishmaniasis	Healthy	Skin	T cells	leishmania_T cells_vs_normal_skin_T cells
GPR155	0.92537	0.0746299	2.51765	0.000182939	6.13915e-05	0	0.25	1.5588	1.51399	1.57308	-4.99615	7.57047	0.4279	0.142466	0.265785	0.106849	1.97329	0.586481	Cutaneous Leishmaniasis	Healthy	Skin	T cells	leishmania_T cells_vs_normal_skin_T cells
LGALS3	0.92537	0.0746299	2.51765	0.000158197	0.000355151	0	0.25	-1.59798	-1.62208	1.68395	-8.26338	4.04257	0.236348	0.931508	0.153584	0.466667	0.942531	3.54455	Cutaneous Leishmaniasis	Healthy	Skin	T cells	leishmania_T cells_vs_normal_skin_T cells
TIPARP	0.92517	0.0748299	2.51476	0.000148462	0.000449086	0	0.25	-1.33942	-1.46697	1.90882	-7.14963	5.75678	0.247866	1.31598	0.170648	0.452055	0.936204	4.09367	Cutaneous Leishmaniasis	Healthy	Skin	T cells	leishmania_T cells_vs_normal_skin_T cells
WWOX	0.92517	0.0748299	2.51476	0.000414814	0.000144066	0	0.25	1.62371	1.63429	1.51121	-5.01697	7.04933	0.843009	0.505023	0.337884	0.162557	3.9333	1.65746	Cutaneous Leishmaniasis	Healthy	Skin	T cells	leishmania_T cells_vs_normal_skin_T cells
TMEM156	0.92517	0.0748299	2.51476	0.000104464	4.07269e-05	0	0.25	1.55088	1.5105	1.24628	-2.96711	5.71103	0.331911	0.0657535	0.226536	0.0484018	1.40898	0.275904	Cutaneous Leishmaniasis	Healthy	Skin	T cells	leishmania_T cells_vs_normal_skin_T cells
SLC3A2	0.92517	0.0748299	2.51476	0.000151602	0.000385718	0	0.25	-1.36976	-1.32607	1.03168	-6.91318	2.6354	0.178327	1.04018	0.15273	0.515982	0.783894	3.78682	Cutaneous Leishmaniasis	Healthy	Skin	T cells	leishmania_T cells_vs_normal_skin_T cells
KLF6	0.92497	0.07503	2.51187	0.00050871	0.00168543	0	0.25	-1.55066	-1.56548	1.20571	-5.8949	2.13336	0.798216	4.46209	0.447099	0.80274	3.50925	18.829	Cutaneous Leishmaniasis	Healthy	Skin	T cells	leishmania_T cells_vs_normal_skin_T cells
RIF1	0.92477	0.0752301	2.50899	0.000177046	6.91332e-05	0	0.25	1.43834	1.34915	1.15372	-2.89596	6.151	0.392491	0.174429	0.28285	0.13242	1.76797	0.66555	Cutaneous Leishmaniasis	Healthy	Skin	T cells	leishmania_T cells_vs_normal_skin_T cells
ST6GAL1	0.92477	0.0752301	2.50899	0.000400076	0.000149205	0	0.25	1.48457	1.51809	1.27355	-3.29334	5.61272	1.0623	0.279452	0.518345	0.185388	4.77623	1.07146	Cutaneous Leishmaniasis	Healthy	Skin	T cells	leishmania_T cells_vs_normal_skin_T cells
DECR1	0.92457	0.0754302	2.50612	0.000199576	8.21156e-05	0	0.25	1.55987	1.47427	1.12619	-1.75203	5.1738	0.552048	0.140639	0.385239	0.124201	2.48195	0.543041	Cutaneous Leishmaniasis	Healthy	Skin	T cells	leishmania_T cells_vs_normal_skin_T cells
PRF1	0.92457	0.0754302	2.50612	0.000202866	8.59094e-05	0	0.25	1.11313	1.25215	2.42416	-7.77338	7.72917	0.677478	0.160731	0.31442	0.123288	2.81674	0.64825	Cutaneous Leishmaniasis	Healthy	Skin	T cells	leishmania_T cells_vs_normal_skin_T cells
AP3B1	0.92457	0.0754302	2.50612	0.00025951	0.000100137	0	0.25	1.42762	1.40267	1.0755	-2.46926	5.38372	0.747874	0.221005	0.446672	0.159817	3.2441	0.784527	Cutaneous Leishmaniasis	Healthy	Skin	T cells	leishmania_T cells_vs_normal_skin_T cells
COMMD10	0.92457	0.0754302	2.50612	0.000196527	7.49814e-05	0	0.25	1.61361	1.59125	1.30933	-2.82063	6.24554	0.671506	0.10137	0.34727	0.0849315	2.96342	0.382387	Cutaneous Leishmaniasis	Healthy	Skin	T cells	leishmania_T cells_vs_normal_skin_T cells
EIF4E3	0.92457	0.0754302	2.50612	0.000161591	6.29188e-05	0	0.25	1.5574	1.54795	1.22191	-2.38596	5.82788	0.39633	0.108676	0.300768	0.0958904	1.84383	0.518819	Cutaneous Leishmaniasis	Healthy	Skin	T cells	leishmania_T cells_vs_normal_skin_T cells
ASCC3	0.92457	0.0754302	2.50612	0.000266308	0.00010739	0	0.25	1.4159	1.4269	1.04152	-2.53795	5.22337	0.905727	0.16621	0.497867	0.136073	3.93318	0.638227	Cutaneous Leishmaniasis	Healthy	Skin	T cells	leishmania_T cells_vs_normal_skin_T cells
C1orf162	0.92417	0.0758303	2.5004	6.70293e-05	0.000158866	0	0.25	-1.44271	-1.33097	2.41358	-10.3126	6.8692	0.129266	0.333333	0.0951365	0.231963	0.649439	1.40219	Cutaneous Leishmaniasis	Healthy	Skin	T cells	leishmania_T cells_vs_normal_skin_T cells
BRD2	0.92417	0.0758303	2.5004	0.000218074	0.000677643	0	0.25	-1.50133	-1.49063	1.16133	-5.63104	2.43828	0.331057	1.74886	0.261945	0.63105	1.44105	6.96121	Cutaneous Leishmaniasis	Healthy	Skin	T cells	leishmania_T cells_vs_normal_skin_T cells
SLC10A7	0.92417	0.0758303	2.5004	9.61047e-05	3.63761e-05	0	0.25	1.6592	1.59889	1.69555	-5.07157	8.00072	0.262798	0.0648402	0.185154	0.0474886	1.20375	0.240489	Cutaneous Leishmaniasis	Healthy	Skin	T cells	leishmania_T cells_vs_normal_skin_T cells
KLF3	0.92417	0.0758303	2.5004	9.23453e-05	4.52824e-05	0	0.25	0.703843	0.911699	2.14264	-7.70766	7.67471	0.187713	0.127854	0.144625	0.0995434	0.845514	0.416951	Cutaneous Leishmaniasis	Healthy	Skin	T cells	leishmania_T cells_vs_normal_skin_T cells
RASA3	0.92417	0.0758303	2.5004	0.000187415	7.84038e-05	0	0.25	1.15423	1.24038	1.87353	-6.9817	7.11182	0.592153	0.141553	0.334898	0.109589	2.57792	0.567006	Cutaneous Leishmaniasis	Healthy	Skin	T cells	leishmania_T cells_vs_normal_skin_T cells
PATL2	0.92397	0.0760304	2.49755	7.99843e-05	3.59616e-05	0	0.25	1.7075	1.71951	1.79675	-4.31634	8.29172	0.218856	0.0410959	0.155717	0.0374429	0.922851	0.190549	Cutaneous Leishmaniasis	Healthy	Skin	T cells	leishmania_T cells_vs_normal_skin_T cells
TEX14	0.92397	0.0760304	2.49755	0.000111367	5.68389e-05	0	0.25	0.923559	0.992613	2.10516	-7.28711	8.19608	0.125	0.192694	0.0840444	0.083105	0.533447	0.628981	Cutaneous Leishmaniasis	Healthy	Skin	T cells	leishmania_T cells_vs_normal_skin_T cells
TSNAX	0.92397	0.0760304	2.49755	8.7757e-05	3.31501e-05	0	0.25	1.61193	1.56742	1.39326	-4.55502	7.60535	0.235068	0.0739727	0.198379	0.0675799	1.03374	0.322776	Cutaneous Leishmaniasis	Healthy	Skin	T cells	leishmania_T cells_vs_normal_skin_T cells
PTMS	0.92397	0.0760304	2.49755	0.000173863	0.00015407	0	0.25	-0.1483	0.0254083	2.54957	-10.0432	7.95104	0.469709	0.353425	0.220137	0.196347	1.86237	1.21423	Cutaneous Leishmaniasis	Healthy	Skin	T cells	leishmania_T cells_vs_normal_skin_T cells
ZFAND2A	0.92397	0.0760304	2.49755	5.24328e-05	0.000319507	0	0.25	-1.87954	-1.75485	1.7856	-9.50274	3.96472	0.049488	1.13516	0.0486348	0.322374	0.220068	4.22594	Cutaneous Leishmaniasis	Healthy	Skin	T cells	leishmania_T cells_vs_normal_skin_T cells
SOD2	0.923569	0.0764306	2.49186	0.000128595	5.69975e-05	0	0.25	1.5149	1.46791	1.16071	-2.89234	7.87027	0.267491	0.147032	0.204778	0.0958904	1.23824	0.448865	Cutaneous Leishmaniasis	Healthy	Skin	T cells	leishmania_T cells_vs_normal_skin_T cells
SP100	0.923569	0.0764306	2.49186	0.000680749	0.000266527	0	0.25	1.41025	1.40482	0.952312	-1.72385	5.27889	1.77221	0.510502	0.712884	0.338813	7.89332	1.96506	Cutaneous Leishmaniasis	Healthy	Skin	T cells	leishmania_T cells_vs_normal_skin_T cells
TBC1D1	0.923569	0.0764306	2.49186	0.000159682	5.58046e-05	0	0.25	1.47435	1.40972	1.23744	-3.52639	6.52853	0.481228	0.109589	0.30802	0.090411	2.08415	0.386152	Cutaneous Leishmaniasis	Healthy	Skin	T cells	leishmania_T cells_vs_normal_skin_T cells
PRR5L	0.923369	0.0766307	2.48903	9.38404e-05	7.40925e-05	0	0.25	0.555791	0.534556	2.33911	-7.02722	9.66332	0.200085	0.126941	0.142491	0.083105	0.968832	0.407723	Cutaneous Leishmaniasis	Healthy	Skin	T cells	leishmania_T cells_vs_normal_skin_T cells
SLC25A6	0.923169	0.0768307	2.48621	0.000370227	0.000168246	0	0.25	1.16071	1.26001	1.38944	-5.00813	6.00781	0.930471	0.489497	0.499573	0.307763	3.87683	2.13077	Cutaneous Leishmaniasis	Healthy	Skin	T cells	leishmania_T cells_vs_normal_skin_T cells
PTPN22	0.923169	0.0768307	2.48621	0.000522739	0.00019927	0	0.25	1.48009	1.50144	1.3076	-3.10361	6.35087	1.35027	0.43105	0.558874	0.266667	5.59484	1.47991	Cutaneous Leishmaniasis	Healthy	Skin	T cells	leishmania_T cells_vs_normal_skin_T cells
OASL	0.922969	0.0770308	2.48339	0.000164749	0.000125658	0	0.25	0.768001	0.831629	2.22521	-6.83263	8.59524	0.242747	0.4	0.186007	0.173516	1.05756	1.41949	Cutaneous Leishmaniasis	Healthy	Skin	T cells	leishmania_T cells_vs_normal_skin_T cells
ATP8A1	0.922969	0.0770308	2.48339	0.000316129	0.000116009	0	0.25	1.50446	1.52464	1.54147	-4.32702	6.70238	0.865624	0.253881	0.449659	0.141553	3.80295	0.953584	Cutaneous Leishmaniasis	Healthy	Skin	T cells	leishmania_T cells_vs_normal_skin_T cells
ARAP2	0.922969	0.0770308	2.48339	0.000560416	0.000195683	0	0.25	1.54493	1.53789	1.34692	-3.66946	6.26105	1.78544	0.39178	0.679181	0.247489	7.81293	1.54112	Cutaneous Leishmaniasis	Healthy	Skin	T cells	leishmania_T cells_vs_normal_skin_T cells
BCAS3	0.922969	0.0770308	2.48339	0.000354169	0.000145001	0	0.25	1.6101	1.47543	1.5827	-5.19305	8.55937	0.982092	0.422831	0.456485	0.191781	4.27989	1.40175	Cutaneous Leishmaniasis	Healthy	Skin	T cells	leishmania_T cells_vs_normal_skin_T cells
NSF	0.922769	0.0772309	2.48058	0.000113393	5.32652e-05	0	0.25	1.49621	1.53671	1.49568	-3.87407	6.11276	0.27645	0.086758	0.218857	0.0739726	1.24108	0.393728	Cutaneous Leishmaniasis	Healthy	Skin	T cells	leishmania_T cells_vs_normal_skin_T cells
FOSL2	0.922769	0.0772309	2.48058	0.000126423	0.000269197	0	0.25	-1.13063	-1.24948	2.14764	-7.70651	8.03036	0.190273	0.892239	0.131399	0.406393	0.721628	2.98466	Cutaneous Leishmaniasis	Healthy	Skin	T cells	leishmania_T cells_vs_normal_skin_T cells
TSPYL2	0.922769	0.0772309	2.48058	0.000140265	0.000396442	0	0.25	-1.41836	-1.44436	1.49991	-7.44332	4.32351	0.170648	0.972604	0.12372	0.427397	0.686421	4.03454	Cutaneous Leishmaniasis	Healthy	Skin	T cells	leishmania_T cells_vs_normal_skin_T cells
SIDT1	0.922569	0.077431	2.47778	0.000178016	6.48779e-05	0	0.25	1.63997	1.61673	1.58428	-3.64074	7.37355	0.515358	0.100457	0.327218	0.0694064	2.30474	0.437513	Cutaneous Leishmaniasis	Healthy	Skin	T cells	leishmania_T cells_vs_normal_skin_T cells
COX16	0.922569	0.077431	2.47778	9.90783e-05	4.01737e-05	0	0.25	1.54557	1.5558	1.31164	-3.74666	6.57267	0.279436	0.0821918	0.21971	0.0721461	1.13846	0.322052	Cutaneous Leishmaniasis	Healthy	Skin	T cells	leishmania_T cells_vs_normal_skin_T cells
AUH	0.922569	0.077431	2.47778	0.000169869	6.41995e-05	0	0.25	1.70227	1.69308	1.46538	-3.73989	7.57317	0.361347	0.134247	0.24744	0.0977169	1.59267	0.531126	Cutaneous Leishmaniasis	Healthy	Skin	T cells	leishmania_T cells_vs_normal_skin_T cells
IFRD1	0.922569	0.077431	2.47778	0.000123614	0.000362011	0	0.25	-1.45567	-1.49338	1.45886	-6.85659	4.25358	0.168088	0.909591	0.129266	0.443836	0.739591	3.50452	Cutaneous Leishmaniasis	Healthy	Skin	T cells	leishmania_T cells_vs_normal_skin_T cells
SESN3	0.922569	0.077431	2.47778	0.000174887	6.46267e-05	0	0.25	1.43469	1.44632	1.78484	-4.93808	9.405	0.487627	0.147032	0.246587	0.102283	2.04401	0.558624	Cutaneous Leishmaniasis	Healthy	Skin	T cells	leishmania_T cells_vs_normal_skin_T cells
CAPG	0.922369	0.0776311	2.47498	7.83953e-05	0.00017871	0	0.25	-1.39843	-1.34948	2.09551	-11.8367	6.5122	0.109215	0.494977	0.0848976	0.323288	0.507402	1.8199	Cutaneous Leishmaniasis	Healthy	Skin	T cells	leishmania_T cells_vs_normal_skin_T cells
KIAA0319L	0.922369	0.0776311	2.47498	0.00017814	6.82797e-05	0	0.25	1.57748	1.57181	1.53178	-4.54648	7.03616	0.57466	0.115982	0.325939	0.0931507	2.37007	0.490455	Cutaneous Leishmaniasis	Healthy	Skin	T cells	leishmania_T cells_vs_normal_skin_T cells
EHD4	0.922169	0.0778311	2.47219	6.99838e-05	0.000188032	0	0.25	-1.40971	-1.44381	1.05434	-4.87805	2.12255	0.125853	0.474885	0.105802	0.274886	0.528741	1.63041	Cutaneous Leishmaniasis	Healthy	Skin	T cells	leishmania_T cells_vs_normal_skin_T cells
EXOC2	0.922169	0.0778311	2.47219	0.00015952	5.81849e-05	0	0.25	1.66018	1.69263	1.36915	-2.86166	5.56007	0.454777	0.10411	0.312287	0.0858447	2.01475	0.458097	Cutaneous Leishmaniasis	Healthy	Skin	T cells	leishmania_T cells_vs_normal_skin_T cells
ERAP1	0.922169	0.0778311	2.47219	0.000101498	3.87096e-05	0	0.25	1.57021	1.53015	1.31858	-4.45636	6.66797	0.227815	0.0648402	0.197526	0.0593607	1.021	0.289163	Cutaneous Leishmaniasis	Healthy	Skin	T cells	leishmania_T cells_vs_normal_skin_T cells
CHIC2	0.921969	0.0780312	2.4694	0.000196624	7.92277e-05	0	0.25	1.32318	1.28246	0.908937	-1.63457	4.74173	0.546502	0.151598	0.365188	0.134247	2.24481	0.555366	Cutaneous Leishmaniasis	Healthy	Skin	T cells	leishmania_T cells_vs_normal_skin_T cells
ZBTB38	0.921969	0.0780312	2.4694	0.000192682	8.47674e-05	0	0.25	1.3065	1.38389	1.20958	-3.39106	5.49074	0.545649	0.157991	0.358788	0.126027	2.45991	0.655009	Cutaneous Leishmaniasis	Healthy	Skin	T cells	leishmania_T cells_vs_normal_skin_T cells
CARD19	0.921769	0.0782313	2.46662	6.0575e-05	0.000159053	0	0.25	-1.3825	-1.44536	1.35416	-6.80096	4.43922	0.0767917	0.360731	0.0716724	0.260274	0.340671	1.38803	Cutaneous Leishmaniasis	Healthy	Skin	T cells	leishmania_T cells_vs_normal_skin_T cells
FUT8	0.921569	0.0784314	2.46385	0.000426863	0.000157572	0	0.25	1.54149	1.49205	1.55212	-3.79155	7.58242	1.30718	0.36073	0.518771	0.187215	5.43011	1.29129	Cutaneous Leishmaniasis	Healthy	Skin	T cells	leishmania_T cells_vs_normal_skin_T cells
YIPF4	0.921369	0.0786315	2.46109	0.000140937	5.12434e-05	0	0.25	1.53211	1.51468	1.44312	-3.43947	7.15129	0.25	0.103196	0.199232	0.0940639	1.12804	0.597759	Cutaneous Leishmaniasis	Healthy	Skin	T cells	leishmania_T cells_vs_normal_skin_T cells
PSME1	0.921369	0.0786315	2.46109	0.000648711	0.000345652	0	0.25	0.708731	0.936861	1.48956	-5.41236	5.53393	1.76837	0.809134	0.651024	0.492237	7.32891	3.04758	Cutaneous Leishmaniasis	Healthy	Skin	T cells	leishmania_T cells_vs_normal_skin_T cells
BMPR1A	0.921369	0.0786315	2.46109	9.02102e-05	4.07535e-05	0	0.25	1.49603	1.51364	1.42299	-4.84066	6.19463	0.196245	0.103196	0.143345	0.0621005	0.866508	0.359057	Cutaneous Leishmaniasis	Healthy	Skin	T cells	leishmania_T cells_vs_normal_skin_T cells
ARMH3	0.921369	0.0786315	2.46109	0.0001518	6.43712e-05	0	0.25	1.50703	1.43896	1.32769	-2.66418	6.68558	0.349829	0.157078	0.262799	0.111416	1.55326	0.588444	Cutaneous Leishmaniasis	Healthy	Skin	T cells	leishmania_T cells_vs_normal_skin_T cells
ERCC6L2	0.921168	0.0788315	2.45833	9.60287e-05	3.68079e-05	0	0.25	1.68515	1.6254	1.7422	-4.96687	8.62849	0.273464	0.0575343	0.195392	0.0511416	1.22848	0.267025	Cutaneous Leishmaniasis	Healthy	Skin	T cells	leishmania_T cells_vs_normal_skin_T cells
SLA	0.921168	0.0788315	2.45833	0.000357332	0.000148854	0	0.25	1.4869	1.49123	1.24715	-2.85195	6.1375	1.10155	0.316895	0.514078	0.214612	4.57283	1.29831	Cutaneous Leishmaniasis	Healthy	Skin	T cells	leishmania_T cells_vs_normal_skin_T cells
PLAAT4	0.921168	0.0788315	2.45833	0.000335901	0.000140589	0	0.25	1.19289	1.32243	1.53401	-4.15149	5.89782	1.10155	0.249315	0.535836	0.19726	4.95782	1.05074	Cutaneous Leishmaniasis	Healthy	Skin	T cells	leishmania_T cells_vs_normal_skin_T cells
FOXN3	0.920968	0.0790316	2.45558	0.000743507	0.000306647	0	0.25	1.31855	1.24907	1.10145	-3.03698	5.88262	2.32425	0.624659	0.754266	0.325114	10.3668	2.15342	Cutaneous Leishmaniasis	Healthy	Skin	T cells	leishmania_T cells_vs_normal_skin_T cells
MT1X	0.920768	0.0792317	2.45283	0.000194133	0.000592241	0	0.25	-1.48836	-1.38031	1.87293	-9.23357	5.18284	0.192832	2.8977	0.15529	0.422831	0.778529	7.62862	Cutaneous Leishmaniasis	Healthy	Skin	T cells	leishmania_T cells_vs_normal_skin_T cells
VPS54	0.920768	0.0792317	2.45283	0.000128728	5.45102e-05	0	0.25	1.38677	1.40185	1.45329	-5.20478	6.79758	0.371586	0.112329	0.243601	0.0794521	1.59268	0.449454	Cutaneous Leishmaniasis	Healthy	Skin	T cells	leishmania_T cells_vs_normal_skin_T cells
DIAPH2	0.920768	0.0792317	2.45283	0.000279988	0.000110876	0	0.25	1.37699	1.34762	1.16771	-3.1114	5.64669	0.700517	0.275799	0.394198	0.174429	3.05739	0.950771	Cutaneous Leishmaniasis	Healthy	Skin	T cells	leishmania_T cells_vs_normal_skin_T cells
TXNDC12	0.920568	0.0794318	2.45009	0.000102195	4.62076e-05	0	0.25	1.44528	1.40424	1.13825	-2.33543	5.22998	0.184727	0.113242	0.161689	0.105023	0.852222	0.475751	Cutaneous Leishmaniasis	Healthy	Skin	T cells	leishmania_T cells_vs_normal_skin_T cells
RAB3GAP2	0.920568	0.0794318	2.45009	0.000163814	6.71811e-05	0	0.25	1.43546	1.40627	1.17113	-2.70887	5.94944	0.374573	0.141553	0.268345	0.114155	1.59854	0.56299	Cutaneous Leishmaniasis	Healthy	Skin	T cells	leishmania_T cells_vs_normal_skin_T cells
PRKCQ	0.920568	0.0794318	2.45009	0.000400663	0.000165614	0	0.25	1.46982	1.40727	1.17879	-2.76036	5.68382	1.30505	0.312329	0.613481	0.210959	5.83615	1.14581	Cutaneous Leishmaniasis	Healthy	Skin	T cells	leishmania_T cells_vs_normal_skin_T cells
ETFA	0.920368	0.0796319	2.44736	0.000159354	6.7881e-05	0	0.25	1.28772	1.27941	0.947262	-2.44685	4.65972	0.306313	0.158904	0.232935	0.12968	1.37275	0.642678	Cutaneous Leishmaniasis	Healthy	Skin	T cells	leishmania_T cells_vs_normal_skin_T cells
CD74	0.920168	0.0798319	2.44463	0.00107004	0.000397345	0	0.25	1.31816	1.40402	1.82444	-6.18729	6.99292	3.01878	1.02009	0.672782	0.449315	12.3905	3.80546	Cutaneous Leishmaniasis	Healthy	Skin	T cells	leishmania_T cells_vs_normal_skin_T cells
VRK1	0.920168	0.0798319	2.44463	8.69183e-05	3.73585e-05	0	0.25	1.46402	1.42124	1.36484	-3.1404	7.87134	0.203498	0.0712329	0.161689	0.0648402	0.870267	0.284908	Cutaneous Leishmaniasis	Healthy	Skin	T cells	leishmania_T cells_vs_normal_skin_T cells
HSPH1	0.920168	0.0798319	2.44463	0.000250645	0.00121458	0	0.25	-1.72005	-1.5855	1.83386	-8.53345	4.40214	0.245733	4.03469	0.178754	0.615525	1.01311	15.0206	Cutaneous Leishmaniasis	Healthy	Skin	T cells	leishmania_T cells_vs_normal_skin_T cells
BABAM2	0.919968	0.080032	2.44191	0.000273246	0.00010852	0	0.25	1.4787	1.38195	1.21779	-2.49701	6.93467	0.72057	0.229224	0.403157	0.145205	3.06541	0.750988	Cutaneous Leishmaniasis	Healthy	Skin	T cells	leishmania_T cells_vs_normal_skin_T cells
PRIM2	0.919968	0.080032	2.44191	0.000145268	6.3379e-05	0	0.25	1.5369	1.45691	1.39709	-3.76895	6.64361	0.357081	0.136986	0.242321	0.083105	1.64939	0.485156	Cutaneous Leishmaniasis	Healthy	Skin	T cells	leishmania_T cells_vs_normal_skin_T cells
RPL6	0.919968	0.080032	2.44191	0.00300654	0.00174822	0	0.25	0.767772	0.980876	1.97787	-6.32346	8.3323	7.26835	5.89223	0.829352	0.557078	30.0845	25.0057	Cutaneous Leishmaniasis	Healthy	Skin	T cells	leishmania_T cells_vs_normal_skin_T cells
CKS2	0.919768	0.0802321	2.4392	6.02756e-05	0.00019566	0	0.25	-1.66911	-1.65071	1.85333	-9.79047	4.9258	0.0827644	0.60274	0.0712457	0.305936	0.337235	2.02578	Cutaneous Leishmaniasis	Healthy	Skin	T cells	leishmania_T cells_vs_normal_skin_T cells
GRAMD1B	0.919768	0.0802321	2.4392	0.000104551	4.54684e-05	0	0.25	1.44085	1.50555	1.74283	-4.87645	7.73447	0.285836	0.126941	0.170222	0.0730594	1.1045	0.404514	Cutaneous Leishmaniasis	Healthy	Skin	T cells	leishmania_T cells_vs_normal_skin_T cells
GK	0.919768	0.0802321	2.4392	5.63184e-05	7.35983e-05	0	0.25	-0.277827	-0.230688	2.59215	-8.97869	9.46003	0.128413	0.292237	0.0627133	0.0767123	0.413011	0.974728	Cutaneous Leishmaniasis	Healthy	Skin	T cells	leishmania_T cells_vs_normal_skin_T cells
TSPAN14	0.919768	0.0802321	2.4392	0.000167601	6.90599e-05	0	0.25	1.30566	1.24522	0.971671	-1.75441	5.61217	0.418515	0.141553	0.302048	0.122374	1.85471	0.526316	Cutaneous Leishmaniasis	Healthy	Skin	T cells	leishmania_T cells_vs_normal_skin_T cells
NF1	0.919568	0.0804322	2.43649	0.000204507	8.76094e-05	0	0.25	1.47339	1.42917	1.32911	-3.85705	5.63826	0.488907	0.210959	0.312713	0.130594	2.10577	0.670926	Cutaneous Leishmaniasis	Healthy	Skin	T cells	leishmania_T cells_vs_normal_skin_T cells
RPS6KC1	0.919568	0.0804322	2.43649	0.000145716	6.35285e-05	0	0.25	1.38763	1.34433	1.30344	-4.12946	6.8393	0.267064	0.147945	0.193259	0.10411	1.19054	0.527686	Cutaneous Leishmaniasis	Healthy	Skin	T cells	leishmania_T cells_vs_normal_skin_T cells
HSP90AB1	0.919568	0.0804322	2.43649	0.000578716	0.00190174	0	0.25	-1.52695	-1.38396	1.40203	-7.76154	4.21754	1.24746	5.72236	0.556314	0.819178	5.12788	21.3785	Cutaneous Leishmaniasis	Healthy	Skin	T cells	leishmania_T cells_vs_normal_skin_T cells
SERPINB1	0.919368	0.0806323	2.43379	0.000189151	8.10401e-05	0	0.25	1.27139	1.29197	1.32256	-3.91045	5.69835	0.4872	0.175343	0.326792	0.144292	1.99407	0.755419	Cutaneous Leishmaniasis	Healthy	Skin	T cells	leishmania_T cells_vs_normal_skin_T cells
PIBF1	0.919368	0.0806323	2.43379	0.000267394	0.00010925	0	0.25	1.40149	1.39622	1.31381	-4.50573	6.82988	0.684305	0.188128	0.407423	0.134247	3.12582	0.841359	Cutaneous Leishmaniasis	Healthy	Skin	T cells	leishmania_T cells_vs_normal_skin_T cells
SFMBT2	0.919168	0.0808323	2.43109	0.000625778	0.000248917	0	0.25	1.40646	1.41334	1.43931	-4.78424	6.49908	1.55164	0.897718	0.570819	0.275799	6.49367	2.56954	Cutaneous Leishmaniasis	Healthy	Skin	T cells	leishmania_T cells_vs_normal_skin_T cells
RABGEF1	0.919168	0.0808323	2.43109	0.000103088	3.66598e-05	0	0.25	1.5767	1.45864	1.50708	-3.98731	8.4217	0.319539	0.0538813	0.227816	0.0520548	1.37504	0.183103	Cutaneous Leishmaniasis	Healthy	Skin	T cells	leishmania_T cells_vs_normal_skin_T cells
TIGIT	0.919168	0.0808323	2.43109	0.000118967	0.000138186	0	0.25	0.0255257	0.113291	2.38594	-8.49174	7.19336	0.276023	0.315069	0.168089	0.188128	1.18179	1.28743	Cutaneous Leishmaniasis	Healthy	Skin	T cells	leishmania_T cells_vs_normal_skin_T cells
CWC27	0.919168	0.0808323	2.43109	0.00013252	5.13204e-05	0	0.25	1.55451	1.479	1.21631	-2.50589	6.19106	0.360068	0.0986301	0.227816	0.083105	1.48917	0.348418	Cutaneous Leishmaniasis	Healthy	Skin	T cells	leishmania_T cells_vs_normal_skin_T cells
PRR14L	0.918768	0.0812325	2.42572	0.000109594	4.93619e-05	0	0.25	1.3187	1.35278	1.37599	-4.75569	6.36264	0.240187	0.0840183	0.194966	0.0748858	1.12182	0.413647	Cutaneous Leishmaniasis	Healthy	Skin	T cells	leishmania_T cells_vs_normal_skin_T cells
IL6R	0.918768	0.0812325	2.42572	6.03366e-05	0.000119887	0	0.25	-1.18117	-1.24335	2.14279	-8.61534	7.58845	0.144624	0.194521	0.107935	0.151598	0.648927	0.930643	Cutaneous Leishmaniasis	Healthy	Skin	T cells	leishmania_T cells_vs_normal_skin_T cells
PPP3CB	0.918768	0.0812325	2.42572	0.000181033	7.51193e-05	0	0.25	1.4052	1.41938	1.17752	-3.48411	5.65642	0.475255	0.118721	0.330631	0.103196	2.1329	0.547855	Cutaneous Leishmaniasis	Healthy	Skin	T cells	leishmania_T cells_vs_normal_skin_T cells
IDH2	0.918768	0.0812325	2.42572	0.000174134	6.33055e-05	0	0.25	1.53284	1.53536	1.70123	-6.1837	8.4477	0.415955	0.120548	0.290956	0.100457	1.75356	0.47932	Cutaneous Leishmaniasis	Healthy	Skin	T cells	leishmania_T cells_vs_normal_skin_T cells
IRF9	0.918567	0.0814326	2.42304	8.66098e-05	3.83611e-05	0	0.25	1.49746	1.47747	1.38148	-5.01225	7.92797	0.319112	0.0438356	0.257253	0.0401826	1.41911	0.178722	Cutaneous Leishmaniasis	Healthy	Skin	T cells	leishmania_T cells_vs_normal_skin_T cells
IFI16	0.918567	0.0814326	2.42304	0.000557424	0.000260094	0	0.25	1.12627	1.11489	0.778359	-2.5229	4.22619	1.40233	0.67854	0.634812	0.357078	5.95409	2.51698	Cutaneous Leishmaniasis	Healthy	Skin	T cells	leishmania_T cells_vs_normal_skin_T cells
TMX3	0.918567	0.0814326	2.42304	0.000110577	4.58111e-05	0	0.25	1.40888	1.40239	1.08563	-2.54594	5.80585	0.233361	0.0876712	0.198379	0.0812785	1.04857	0.339438	Cutaneous Leishmaniasis	Healthy	Skin	T cells	leishmania_T cells_vs_normal_skin_T cells
UST	0.918567	0.0814326	2.42304	0.000137555	7.28072e-05	0	0.25	1.2334	1.24588	2.12839	-9.33992	8.07209	0.227389	0.228311	0.145478	0.107763	1.02913	0.68538	Cutaneous Leishmaniasis	Healthy	Skin	T cells	leishmania_T cells_vs_normal_skin_T cells
PER1	0.918367	0.0816327	2.42037	0.000110351	9.0517e-05	0	0.25	0.665148	0.699762	2.1576	-6.50634	9.86151	0.170222	0.291324	0.139505	0.177169	0.691136	1.35117	Cutaneous Leishmaniasis	Healthy	Skin	T cells	leishmania_T cells_vs_normal_skin_T cells
WDR7	0.918367	0.0816327	2.42037	0.000168113	6.5495e-05	0	0.25	1.44012	1.36721	1.31378	-4.13804	7.04077	0.524317	0.125114	0.333618	0.0913242	2.27184	0.444186	Cutaneous Leishmaniasis	Healthy	Skin	T cells	leishmania_T cells_vs_normal_skin_T cells
LDLRAD4	0.918367	0.0816327	2.42037	0.00036535	0.000161862	0	0.25	1.41978	1.42438	1.79676	-4.41924	7.54245	1.01793	0.36621	0.445819	0.170776	4.40742	1.38031	Cutaneous Leishmaniasis	Healthy	Skin	T cells	leishmania_T cells_vs_normal_skin_T cells
TIMP1	0.918167	0.0818327	2.4177	9.91135e-05	0.000239045	0	0.25	-1.65796	-1.50711	1.99571	-8.89138	5.96624	0.148037	0.603653	0.109642	0.371689	0.657296	2.22177	Cutaneous Leishmaniasis	Healthy	Skin	T cells	leishmania_T cells_vs_normal_skin_T cells
ZNF407	0.918167	0.0818327	2.4177	0.000247192	9.13624e-05	0	0.25	1.49826	1.43073	1.58799	-4.30278	8.22307	0.752139	0.157078	0.391638	0.113242	3.2181	0.659368	Cutaneous Leishmaniasis	Healthy	Skin	T cells	leishmania_T cells_vs_normal_skin_T cells
RAD51B	0.918167	0.0818327	2.4177	0.000271984	0.000110129	0	0.25	1.67316	1.52835	1.63352	-4.01882	8.12983	0.76707	0.302283	0.324659	0.1379	3.52639	0.945289	Cutaneous Leishmaniasis	Healthy	Skin	T cells	leishmania_T cells_vs_normal_skin_T cells
MYADM	0.918167	0.0818327	2.4177	9.3332e-05	0.00032792	0	0.25	-1.65169	-1.60328	1.82193	-9.31186	4.97516	0.158276	0.921462	0.12116	0.379909	0.651278	3.86426	Cutaneous Leishmaniasis	Healthy	Skin	T cells	leishmania_T cells_vs_normal_skin_T cells
HSPB1	0.917967	0.0820328	2.41504	0.000142478	0.000580822	0	0.25	-1.79233	-1.70931	1.81776	-9.15572	3.94372	0.127986	1.73151	0.113908	0.536986	0.548408	6.71845	Cutaneous Leishmaniasis	Healthy	Skin	T cells	leishmania_T cells_vs_normal_skin_T cells
FASLG	0.917967	0.0820328	2.41504	8.1881e-05	8.63942e-05	0	0.25	-0.0914414	0.0640869	2.52031	-8.79568	6.80706	0.185153	0.161644	0.141638	0.118721	0.824265	0.60913	Cutaneous Leishmaniasis	Healthy	Skin	T cells	leishmania_T cells_vs_normal_skin_T cells
REL	0.917967	0.0820328	2.41504	0.000523378	0.00117862	0	0.25	-1.09997	-1.18256	1.73702	-6.77666	7.43904	0.797362	3.52602	0.389505	0.682192	3.03386	11.9558	Cutaneous Leishmaniasis	Healthy	Skin	T cells	leishmania_T cells_vs_normal_skin_T cells
SHPRH	0.917967	0.0820328	2.41504	0.000135741	5.86634e-05	0	0.25	1.37718	1.34147	1.38358	-5.22571	7.64557	0.336177	0.0913242	0.244027	0.0748858	1.47456	0.445514	Cutaneous Leishmaniasis	Healthy	Skin	T cells	leishmania_T cells_vs_normal_skin_T cells
FXYD7	0.917767	0.0822329	2.41239	6.91974e-05	0.000106697	0	0.25	-0.969827	-0.874705	2.65369	-13.0278	9.30461	0.0499146	0.378996	0.0422355	0.228311	0.208009	1.38295	Cutaneous Leishmaniasis	Healthy	Skin	T cells	leishmania_T cells_vs_normal_skin_T cells
DOP1A	0.917767	0.0822329	2.41239	8.89982e-05	3.33018e-05	0	0.25	1.4505	1.41274	1.28503	-4.77282	6.29497	0.249146	0.0575343	0.183447	0.0465753	1.13574	0.248586	Cutaneous Leishmaniasis	Healthy	Skin	T cells	leishmania_T cells_vs_normal_skin_T cells
CRADD	0.917767	0.0822329	2.41239	0.000138056	8.52682e-05	0	0.25	1.16939	1.22952	1.86482	-8.37529	8.7186	0.320392	0.279452	0.168942	0.0721461	1.47185	0.893552	Cutaneous Leishmaniasis	Healthy	Skin	T cells	leishmania_T cells_vs_normal_skin_T cells
NT5C2	0.917767	0.0822329	2.41239	0.000153208	6.65211e-05	0	0.25	1.30777	1.29214	0.975203	-2.49944	4.69691	0.342576	0.145206	0.249573	0.105936	1.52409	0.475401	Cutaneous Leishmaniasis	Healthy	Skin	T cells	leishmania_T cells_vs_normal_skin_T cells
CD99	0.917567	0.082433	2.40974	0.000954179	0.000436397	0	0.25	1.19754	1.23139	1.11229	-3.34324	5.60069	1.54268	1.44018	0.672355	0.46484	6.79847	6.1307	Cutaneous Leishmaniasis	Healthy	Skin	T cells	leishmania_T cells_vs_normal_skin_T cells
GPRIN3	0.917567	0.082433	2.40974	0.00043677	0.000192258	0	0.25	1.35779	1.33846	1.5021	-3.88816	7.19754	1.70011	0.287671	0.641638	0.194521	7.16521	1.37719	Cutaneous Leishmaniasis	Healthy	Skin	T cells	leishmania_T cells_vs_normal_skin_T cells
NDUFA9	0.917567	0.082433	2.40974	0.000107513	4.54887e-05	0	0.25	1.29877	1.32075	1.07425	-3.71134	5.20532	0.21843	0.0995434	0.176621	0.0931507	0.949228	0.400543	Cutaneous Leishmaniasis	Healthy	Skin	T cells	leishmania_T cells_vs_normal_skin_T cells
PCNX2	0.917567	0.082433	2.40974	0.000262172	9.58958e-05	0	0.25	1.51076	1.47181	1.39345	-4.18661	7.26272	0.889941	0.139726	0.448805	0.112329	3.87727	0.684065	Cutaneous Leishmaniasis	Healthy	Skin	T cells	leishmania_T cells_vs_normal_skin_T cells
TRIM22	0.917367	0.0826331	2.4071	0.000296857	0.000115288	0	0.25	1.39335	1.36674	1.07645	-2.80519	5.56517	0.75598	0.190868	0.444539	0.158904	3.26227	0.84784	Cutaneous Leishmaniasis	Healthy	Skin	T cells	leishmania_T cells_vs_normal_skin_T cells
WDR70	0.917367	0.0826331	2.4071	0.000223966	9.06225e-05	0	0.25	1.39455	1.38676	1.16895	-3.7313	5.71306	0.552902	0.219178	0.352389	0.156164	2.48681	0.738585	Cutaneous Leishmaniasis	Healthy	Skin	T cells	leishmania_T cells_vs_normal_skin_T cells
MLLT3	0.917167	0.0828331	2.40446	0.000451945	0.000204869	0	0.25	1.39275	1.27845	1.14522	-2.89267	5.42456	1.08534	0.649316	0.506826	0.272146	4.87497	2.04745	Cutaneous Leishmaniasis	Healthy	Skin	T cells	leishmania_T cells_vs_normal_skin_T cells
ANKRD28	0.917167	0.0828331	2.40446	0.000279222	0.0008148	0	0.25	-1.42461	-1.43267	1.50757	-7.38563	5.59455	0.349829	2.07945	0.242321	0.555251	1.67688	7.73865	Cutaneous Leishmaniasis	Healthy	Skin	T cells	leishmania_T cells_vs_normal_skin_T cells
SSBP2	0.917167	0.0828331	2.40446	0.000120925	0.000288531	0	0.25	-1.36445	-1.33101	1.77233	-9.36694	5.56111	0.189419	0.767125	0.113908	0.310502	0.916288	2.54036	Cutaneous Leishmaniasis	Healthy	Skin	T cells	leishmania_T cells_vs_normal_skin_T cells
METRNL	0.917167	0.0828331	2.40446	0.000139263	0.000256964	0	0.25	-0.64758	-0.54316	2.50552	-9.37021	7.23378	0.204778	0.916896	0.143345	0.320548	0.810093	3.04487	Cutaneous Leishmaniasis	Healthy	Skin	T cells	leishmania_T cells_vs_normal_skin_T cells
TC2N	0.916967	0.0830332	2.40183	0.000856333	0.000343899	0	0.25	1.47204	1.42834	1.61395	-5.57126	7.77656	2.49318	0.741554	0.738481	0.318721	11.3368	2.50881	Cutaneous Leishmaniasis	Healthy	Skin	T cells	leishmania_T cells_vs_normal_skin_T cells
POLD4	0.916967	0.0830332	2.40183	9.77163e-05	4.40284e-05	0	0.25	1.33602	1.3755	1.43438	-4.43297	5.58831	0.296075	0.0648402	0.237201	0.0584475	1.28683	0.275929	Cutaneous Leishmaniasis	Healthy	Skin	T cells	leishmania_T cells_vs_normal_skin_T cells
TTC14	0.916967	0.0830332	2.40183	0.000166072	6.69219e-05	0	0.25	1.43135	1.42452	1.25819	-3.06543	5.74088	0.398037	0.148859	0.300341	0.127854	1.83982	0.803986	Cutaneous Leishmaniasis	Healthy	Skin	T cells	leishmania_T cells_vs_normal_skin_T cells
MON2	0.916967	0.0830332	2.40183	0.000239141	9.30855e-05	0	0.25	1.37895	1.35461	1.13689	-3.16645	5.86006	0.67748	0.196347	0.426621	0.151598	3.04012	0.759147	Cutaneous Leishmaniasis	Healthy	Skin	T cells	leishmania_T cells_vs_normal_skin_T cells
DYRK2	0.916967	0.0830332	2.40183	8.84911e-05	4.61637e-05	0	0.25	1.25597	1.3212	1.3579	-4.20041	5.54722	0.239334	0.0803653	0.197952	0.0757991	1.0439	0.430744	Cutaneous Leishmaniasis	Healthy	Skin	T cells	leishmania_T cells_vs_normal_skin_T cells
GYG1	0.916767	0.0832333	2.39921	0.0001077	4.38325e-05	0	0.25	1.16295	1.22181	1.7294	-6.59482	7.07853	0.260665	0.0977169	0.19198	0.0840183	1.13131	0.365562	Cutaneous Leishmaniasis	Healthy	Skin	T cells	leishmania_T cells_vs_normal_skin_T cells
TMEM131	0.916767	0.0832333	2.39921	0.000205127	9.64065e-05	0	0.25	1.26134	1.2353	0.971383	-3.36044	5.13237	0.468429	0.217352	0.316126	0.159817	2.07493	0.742734	Cutaneous Leishmaniasis	Healthy	Skin	T cells	leishmania_T cells_vs_normal_skin_T cells
CMTM8	0.916767	0.0832333	2.39921	8.41151e-05	4.72664e-05	0	0.25	-0.0979501	-0.106487	2.47429	-8.20139	8.65713	0.207338	0.138813	0.100683	0.0840183	0.834375	0.457411	Cutaneous Leishmaniasis	Healthy	Skin	T cells	leishmania_T cells_vs_normal_skin_T cells
SLC25A12	0.916567	0.0834334	2.39659	9.93925e-05	4.20299e-05	0	0.25	1.44492	1.44816	1.2432	-3.42275	5.59934	0.261092	0.0621005	0.206485	0.0547945	1.22868	0.245125	Cutaneous Leishmaniasis	Healthy	Skin	T cells	leishmania_T cells_vs_normal_skin_T cells
IFNAR2	0.916367	0.0836335	2.39397	0.000144912	5.83588e-05	0	0.25	1.38832	1.39231	1.29168	-4.4927	6.23641	0.376706	0.086758	0.27901	0.0757991	1.73666	0.383928	Cutaneous Leishmaniasis	Healthy	Skin	T cells	leishmania_T cells_vs_normal_skin_T cells
DUSP10	0.916166	0.0838335	2.39136	8.61716e-05	0.000191486	0	0.25	-1.1114	-1.17107	1.81339	-8.16438	5.2925	0.146757	0.570777	0.106655	0.315982	0.54348	1.9473	Cutaneous Leishmaniasis	Healthy	Skin	T cells	leishmania_T cells_vs_normal_skin_T cells
MECOM	0.916166	0.0838335	2.39136	9.82948e-05	0.000179849	0	0.25	-0.78713	-0.803327	2.18059	-9.28476	6.8199	0.0187713	0.496804	0.0170648	0.244749	0.0837269	1.5023	Cutaneous Leishmaniasis	Healthy	Skin	T cells	leishmania_T cells_vs_normal_skin_T cells
ZC3H12A	0.916166	0.0838335	2.39136	4.52799e-05	0.000140854	0	0.25	-1.41468	-1.45742	1.64811	-6.69747	3.83779	0.0558873	0.378995	0.0482082	0.23105	0.231512	1.32037	Cutaneous Leishmaniasis	Healthy	Skin	T cells	leishmania_T cells_vs_normal_skin_T cells
IMMP2L	0.916166	0.0838335	2.39136	0.000314347	0.000117837	0	0.25	1.29615	1.33345	1.58594	-4.28636	6.36293	0.72526	0.26758	0.282423	0.130594	3.2473	0.939924	Cutaneous Leishmaniasis	Healthy	Skin	T cells	leishmania_T cells_vs_normal_skin_T cells
CERS6	0.916166	0.0838335	2.39136	7.69478e-05	3.07722e-05	0	0.25	1.42127	1.3967	1.554	-5.1628	6.90419	0.213737	0.0712329	0.142491	0.0465753	0.863743	0.238337	Cutaneous Leishmaniasis	Healthy	Skin	T cells	leishmania_T cells_vs_normal_skin_T cells
VTI1A	0.916166	0.0838335	2.39136	0.0004293	0.000169024	0	0.25	1.42816	1.385	1.11432	-2.71796	5.5274	1.21418	0.305936	0.564846	0.195434	5.32648	1.15144	Cutaneous Leishmaniasis	Healthy	Skin	T cells	leishmania_T cells_vs_normal_skin_T cells
TBL1X	0.916166	0.0838335	2.39136	0.00023138	0.000108931	0	0.25	1.54968	1.49934	1.82078	-4.98716	8.68284	0.433446	0.421004	0.259812	0.172603	1.88205	1.23602	Cutaneous Leishmaniasis	Healthy	Skin	T cells	leishmania_T cells_vs_normal_skin_T cells
APOBEC3C	0.915966	0.0840336	2.38876	0.000117138	5.34911e-05	0	0.25	1.44829	1.47956	1.88211	-5.43135	7.96427	0.255119	0.124201	0.201365	0.10411	1.1078	0.600153	Cutaneous Leishmaniasis	Healthy	Skin	T cells	leishmania_T cells_vs_normal_skin_T cells
UBASH3A	0.915966	0.0840336	2.38876	8.98852e-05	3.79573e-05	0	0.25	1.36335	1.38376	1.41367	-3.96927	6.75845	0.230802	0.0621005	0.18942	0.0557078	1.08083	0.250242	Cutaneous Leishmaniasis	Healthy	Skin	T cells	leishmania_T cells_vs_normal_skin_T cells
PTPN9	0.915766	0.0842337	2.38617	6.78856e-05	2.78028e-05	0	0.25	1.53657	1.46875	1.45219	-3.38078	7.00899	0.212457	0.0401827	0.161689	0.0347032	0.91739	0.142101	Cutaneous Leishmaniasis	Healthy	Skin	T cells	leishmania_T cells_vs_normal_skin_T cells
DPP4	0.915766	0.0842337	2.38617	0.000165754	6.67839e-05	0	0.25	1.08858	1.04847	2.18021	-6.15524	8.88805	0.351962	0.153425	0.199659	0.10137	1.5062	0.556908	Cutaneous Leishmaniasis	Healthy	Skin	T cells	leishmania_T cells_vs_normal_skin_T cells
IWS1	0.915766	0.0842337	2.38617	0.00013507	5.55077e-05	0	0.25	1.38136	1.37379	1.08917	-3.10951	5.34214	0.361774	0.0876712	0.273038	0.0739726	1.63143	0.403484	Cutaneous Leishmaniasis	Healthy	Skin	T cells	leishmania_T cells_vs_normal_skin_T cells
TRA2B	0.915766	0.0842337	2.38617	0.000254893	0.000621331	0	0.25	-1.18596	-1.17676	0.991277	-4.93383	3.05934	0.42534	1.26393	0.321672	0.608219	1.90292	5.34051	Cutaneous Leishmaniasis	Healthy	Skin	T cells	leishmania_T cells_vs_normal_skin_T cells
SELENOK	0.915766	0.0842337	2.38617	0.00028298	0.000709463	0	0.25	-1.20329	-1.22885	1.52586	-6.90428	5.05574	0.424487	2.34429	0.304181	0.659361	1.77782	7.77421	Cutaneous Leishmaniasis	Healthy	Skin	T cells	leishmania_T cells_vs_normal_skin_T cells
FLI1	0.915566	0.0844338	2.38358	0.000306247	0.000124516	0	0.25	1.333	1.31068	1.30376	-4.02396	6.2015	0.745315	0.305936	0.447099	0.201826	3.40845	1.10039	Cutaneous Leishmaniasis	Healthy	Skin	T cells	leishmania_T cells_vs_normal_skin_T cells
IL7R	0.915566	0.0844338	2.38358	0.000982339	0.00151448	0	0.25	-1.02891	-0.872005	2.643	-11.4364	8.13921	2.77603	3.8694	0.488481	0.685845	12.089	14.7568	Cutaneous Leishmaniasis	Healthy	Skin	T cells	leishmania_T cells_vs_normal_skin_T cells
BTN3A2	0.915366	0.0846339	2.38099	0.000252472	0.000114921	0	0.25	1.22995	1.24033	1.04456	-3.27157	5.47791	0.600259	0.228311	0.415529	0.182648	2.7299	1.02326	Cutaneous Leishmaniasis	Healthy	Skin	T cells	leishmania_T cells_vs_normal_skin_T cells
MAP2K3	0.915366	0.0846339	2.38099	7.28974e-05	0.000186499	0	0.25	-1.1648	-1.24486	1.39407	-4.95574	4.91421	0.132679	0.46484	0.119027	0.281279	0.55987	1.63572	Cutaneous Leishmaniasis	Healthy	Skin	T cells	leishmania_T cells_vs_normal_skin_T cells
IBTK	0.915366	0.0846339	2.38099	0.00010186	4.20386e-05	0	0.25	1.41177	1.45466	1.48087	-4.06756	6.50885	0.241894	0.0657535	0.18942	0.0575342	1.12328	0.358963	Cutaneous Leishmaniasis	Healthy	Skin	T cells	leishmania_T cells_vs_normal_skin_T cells
USP33	0.915366	0.0846339	2.38099	0.000205695	9.19102e-05	0	0.25	1.35561	1.35025	1.29153	-2.90639	6.44359	0.455204	0.229224	0.321672	0.154338	2.09216	0.85743	Cutaneous Leishmaniasis	Healthy	Skin	T cells	leishmania_T cells_vs_normal_skin_T cells
KLF2	0.915366	0.0846339	2.38099	0.000260335	0.000405339	0	0.25	-0.877025	-0.762022	2.53027	-9.9232	7.69615	0.613482	0.751599	0.272184	0.299543	2.78622	3.31369	Cutaneous Leishmaniasis	Healthy	Skin	T cells	leishmania_T cells_vs_normal_skin_T cells
IL18R1	0.915166	0.0848339	2.37841	9.17682e-05	4.52433e-05	0	0.25	1.34175	1.3643	1.30034	-4.17839	6.57034	0.277303	0.0712329	0.207338	0.0584475	1.2092	0.29065	Cutaneous Leishmaniasis	Healthy	Skin	T cells	leishmania_T cells_vs_normal_skin_T cells
PIM3	0.915166	0.0848339	2.37841	0.000110609	0.000296885	0	0.25	-1.26244	-1.39941	1.61187	-6.39996	4.43047	0.146331	0.907764	0.125	0.43379	0.608768	3.27731	Cutaneous Leishmaniasis	Healthy	Skin	T cells	leishmania_T cells_vs_normal_skin_T cells
ZKSCAN1	0.915166	0.0848339	2.37841	0.00010887	4.97413e-05	0	0.25	1.35047	1.38255	1.34903	-4.21498	6.15202	0.190699	0.0940639	0.154437	0.0730594	0.809836	0.430181	Cutaneous Leishmaniasis	Healthy	Skin	T cells	leishmania_T cells_vs_normal_skin_T cells
VAMP5	0.915166	0.0848339	2.37841	0.000143453	7.20368e-05	0	0.25	1.02038	1.13306	1.71325	-5.96049	6.93204	0.321672	0.147032	0.238481	0.126027	1.36545	0.631373	Cutaneous Leishmaniasis	Healthy	Skin	T cells	leishmania_T cells_vs_normal_skin_T cells
USP36	0.915166	0.0848339	2.37841	0.000186885	0.000103528	0	0.25	1.13026	1.19236	1.71707	-5.29308	7.5856	0.53285	0.249315	0.295648	0.165297	2.02392	0.983439	Cutaneous Leishmaniasis	Healthy	Skin	T cells	leishmania_T cells_vs_normal_skin_T cells
ADAM19	0.914966	0.085034	2.37584	0.000219294	0.000124626	0	0.25	0.785764	0.747632	2.25007	-6.33959	9.51001	0.612629	0.309589	0.28285	0.16621	2.52796	0.967505	Cutaneous Leishmaniasis	Healthy	Skin	T cells	leishmania_T cells_vs_normal_skin_T cells
EIF4A3	0.914966	0.085034	2.37584	0.000120623	0.000335661	0	0.25	-1.38021	-1.34505	1.13208	-6.24057	2.63078	0.198805	0.862102	0.160836	0.434703	0.886923	3.08233	Cutaneous Leishmaniasis	Healthy	Skin	T cells	leishmania_T cells_vs_normal_skin_T cells
PARP8	0.914966	0.085034	2.37584	0.00124911	0.000527756	0	0.25	1.35457	1.36122	1.24734	-3.2949	5.81912	3.05162	1.49498	0.786263	0.49589	13.3679	5.0096	Cutaneous Leishmaniasis	Healthy	Skin	T cells	leishmania_T cells_vs_normal_skin_T cells
ATR	0.914966	0.085034	2.37584	0.00016929	7.85897e-05	0	0.25	1.43069	1.39705	1.71736	-4.54172	8.21001	0.648895	0.0840183	0.381399	0.0675799	2.84947	0.388487	Cutaneous Leishmaniasis	Healthy	Skin	T cells	leishmania_T cells_vs_normal_skin_T cells
CDYL2	0.914766	0.0852341	2.37327	7.83147e-05	3.59937e-05	0	0.25	1.14081	1.12282	1.92381	-4.84037	8.89687	0.209044	0.0657535	0.157423	0.0538813	0.87032	0.245539	Cutaneous Leishmaniasis	Healthy	Skin	T cells	leishmania_T cells_vs_normal_skin_T cells
TFCP2	0.914766	0.0852341	2.37327	0.000130387	5.59182e-05	0	0.25	1.36719	1.34693	1.26326	-3.89596	5.98237	0.36604	0.105936	0.254266	0.0712329	1.63643	0.381757	Cutaneous Leishmaniasis	Healthy	Skin	T cells	leishmania_T cells_vs_normal_skin_T cells
IER2	0.914766	0.0852341	2.37327	0.000350465	0.00104186	0	0.25	-1.40815	-1.35542	1.53165	-9.76009	3.60185	0.677905	1.93973	0.368601	0.641096	3.00461	9.25958	Cutaneous Leishmaniasis	Healthy	Skin	T cells	leishmania_T cells_vs_normal_skin_T cells
ACVR2A	0.914766	0.0852341	2.37327	7.52849e-05	0.000105831	0	0.25	-0.689989	-0.68927	2.18112	-8.92473	7.45668	0.120307	0.258448	0.0861775	0.148858	0.546532	0.924184	Cutaneous Leishmaniasis	Healthy	Skin	T cells	leishmania_T cells_vs_normal_skin_T cells
DENND2D	0.914566	0.0854342	2.3707	0.000142469	7.74316e-05	0	0.25	1.43043	1.46317	1.574	-3.21706	7.01851	0.439419	0.0940639	0.319539	0.0803653	1.98961	0.408885	Cutaneous Leishmaniasis	Healthy	Skin	T cells	leishmania_T cells_vs_normal_skin_T cells
ZMYM4	0.914566	0.0854342	2.3707	0.000150557	6.3647e-05	0	0.25	1.52182	1.53152	1.28259	-2.38971	5.85038	0.326791	0.109589	0.246587	0.0849315	1.48401	0.518704	Cutaneous Leishmaniasis	Healthy	Skin	T cells	leishmania_T cells_vs_normal_skin_T cells
RARA	0.914566	0.0854342	2.3707	4.72147e-05	0.000124853	0	0.25	-1.38102	-1.36777	1.31263	-6.18681	2.86538	0.0656996	0.340639	0.0610068	0.23105	0.303413	1.19695	Cutaneous Leishmaniasis	Healthy	Skin	T cells	leishmania_T cells_vs_normal_skin_T cells
GATA3	0.914566	0.0854342	2.3707	0.000140911	0.00033163	0	0.25	-1.14456	-1.18964	1.06761	-6.30416	2.89282	0.221416	0.879453	0.172355	0.403653	0.92675	3.35901	Cutaneous Leishmaniasis	Healthy	Skin	T cells	leishmania_T cells_vs_normal_skin_T cells
LCP2	0.914566	0.0854342	2.3707	0.000387004	0.000159949	0	0.25	1.43029	1.40863	1.34596	-3.02849	6.15122	0.987639	0.285845	0.548635	0.213699	4.50794	1.26066	Cutaneous Leishmaniasis	Healthy	Skin	T cells	leishmania_T cells_vs_normal_skin_T cells
VAV3	0.914566	0.0854342	2.3707	0.000151918	0.000125076	0	0.25	0.487742	0.561501	2.19904	-8.02053	7.42438	0.356655	0.242923	0.192406	0.123288	1.66699	0.905485	Cutaneous Leishmaniasis	Healthy	Skin	T cells	leishmania_T cells_vs_normal_skin_T cells
ADA2	0.914566	0.0854342	2.3707	9.23288e-05	3.85435e-05	0	0.25	1.46101	1.40745	1.31231	-3.57251	6.88721	0.227815	0.0767124	0.188993	0.0684932	1.05258	0.271873	Cutaneous Leishmaniasis	Healthy	Skin	T cells	leishmania_T cells_vs_normal_skin_T cells
USP25	0.914366	0.0856343	2.36815	0.000364426	0.000151795	0	0.25	1.37938	1.35497	1.2217	-3.06243	5.11681	0.881408	0.415525	0.473549	0.225571	3.86807	1.39993	Cutaneous Leishmaniasis	Healthy	Skin	T cells	leishmania_T cells_vs_normal_skin_T cells
SLC23A2	0.914366	0.0856343	2.36815	8.83128e-05	3.78726e-05	0	0.25	1.35262	1.35134	1.72757	-5.54956	7.24531	0.206058	0.136073	0.157423	0.0803653	0.937948	0.392315	Cutaneous Leishmaniasis	Healthy	Skin	T cells	leishmania_T cells_vs_normal_skin_T cells
INPP4B	0.914366	0.0856343	2.36815	0.00111641	0.00046925	0	0.25	1.45085	1.36398	1.44652	-4.38239	7.38522	3.00598	1.10594	0.760666	0.394521	13.084	3.9512	Cutaneous Leishmaniasis	Healthy	Skin	T cells	leishmania_T cells_vs_normal_skin_T cells
ZNRF1	0.914366	0.0856343	2.36815	0.000236371	0.000108154	0	0.25	0.888207	0.969337	1.87917	-5.81134	7.24523	0.675344	0.247489	0.341724	0.159817	2.93005	0.861484	Cutaneous Leishmaniasis	Healthy	Skin	T cells	leishmania_T cells_vs_normal_skin_T cells
TNFSF14	0.914366	0.0856343	2.36815	8.62548e-05	0.000220337	0	0.25	-1.41877	-1.31427	1.8919	-8.59194	4.53294	0.124147	0.542466	0.104096	0.259361	0.575106	2.00824	Cutaneous Leishmaniasis	Healthy	Skin	T cells	leishmania_T cells_vs_normal_skin_T cells
ABLIM1	0.914166	0.0858343	2.36559	0.000233818	7.95968e-05	0	0.25	1.46831	1.42293	1.54922	-4.4779	7.22524	0.780295	0.149772	0.348123	0.105023	3.40079	0.591839	Cutaneous Leishmaniasis	Healthy	Skin	T cells	leishmania_T cells_vs_normal_skin_T cells
PHF14	0.914166	0.0858343	2.36559	0.000235121	8.90417e-05	0	0.25	1.46448	1.44481	1.19924	-2.97987	5.50406	0.560581	0.191781	0.358362	0.147945	2.55218	0.707957	Cutaneous Leishmaniasis	Healthy	Skin	T cells	leishmania_T cells_vs_normal_skin_T cells
PI4KA	0.914166	0.0858343	2.36559	0.000168041	7.24754e-05	0	0.25	1.25577	1.2021	1.23611	-3.75248	5.52097	0.316979	0.190868	0.241041	0.1379	1.4179	0.657895	Cutaneous Leishmaniasis	Healthy	Skin	T cells	leishmania_T cells_vs_normal_skin_T cells
UTRN	0.914166	0.0858343	2.36559	0.00087004	0.000375081	0	0.25	1.19814	1.21141	1.08495	-3.71466	4.73046	2.67407	0.747947	0.801195	0.406393	11.8198	2.83964	Cutaneous Leishmaniasis	Healthy	Skin	T cells	leishmania_T cells_vs_normal_skin_T cells
AGK	0.914166	0.0858343	2.36559	7.70455e-05	3.3214e-05	0	0.25	1.4949	1.47294	1.41502	-3.45642	6.61805	0.21459	0.0502283	0.170222	0.0410959	0.980692	0.17836	Cutaneous Leishmaniasis	Healthy	Skin	T cells	leishmania_T cells_vs_normal_skin_T cells
CEBPD	0.914166	0.0858343	2.36559	5.07711e-05	8.40654e-05	0	0.25	-0.92878	-0.798948	2.44949	-9.95826	8.53275	0.132679	0.181735	0.0887372	0.10137	0.562717	0.748756	Cutaneous Leishmaniasis	Healthy	Skin	T cells	leishmania_T cells_vs_normal_skin_T cells
SLC12A6	0.913966	0.0860344	2.36305	0.000116011	6.38372e-05	0	0.25	1.15477	1.18736	1.69594	-4.35261	7.5449	0.203498	0.162557	0.144625	0.0803653	0.930296	0.609762	Cutaneous Leishmaniasis	Healthy	Skin	T cells	leishmania_T cells_vs_normal_skin_T cells
YBX3	0.913766	0.0862345	2.3605	0.000102508	0.000120758	0	0.25	-0.272314	-0.170672	2.28379	-9.87314	6.14383	0.174914	0.345205	0.108788	0.180822	0.662912	1.15379	Cutaneous Leishmaniasis	Healthy	Skin	T cells	leishmania_T cells_vs_normal_skin_T cells
TNFRSF25	0.913766	0.0862345	2.3605	7.9995e-05	9.85992e-05	0	0.25	-0.402685	-0.492277	2.19759	-7.89304	7.4337	0.152303	0.209133	0.122014	0.156164	0.671872	0.822587	Cutaneous Leishmaniasis	Healthy	Skin	T cells	leishmania_T cells_vs_normal_skin_T cells
MFHAS1	0.913766	0.0862345	2.3605	9.26494e-05	0.000217609	0	0.25	-1.3197	-1.28497	1.73546	-7.29276	4.77959	0.140358	0.562558	0.106655	0.266667	0.628115	1.93096	Cutaneous Leishmaniasis	Healthy	Skin	T cells	leishmania_T cells_vs_normal_skin_T cells
APOBEC3G	0.913766	0.0862345	2.3605	0.000278769	0.000148761	0	0.25	0.918814	1.00662	1.82389	-7.27251	6.84093	0.784136	0.314155	0.433874	0.210959	3.67238	1.1933	Cutaneous Leishmaniasis	Healthy	Skin	T cells	leishmania_T cells_vs_normal_skin_T cells
RPL36A	0.913766	0.0862345	2.3605	0.00125644	0.000688607	0	0.25	0.704946	0.949106	1.83414	-6.8643	6.65691	4.07894	1.74794	0.772611	0.526027	16.6783	7.38398	Cutaneous Leishmaniasis	Healthy	Skin	T cells	leishmania_T cells_vs_normal_skin_T cells
COG6	0.913766	0.0862345	2.3605	7.09181e-05	2.78962e-05	0	0.25	1.4838	1.42332	1.48789	-4.03971	6.719	0.192832	0.0484019	0.146331	0.0401826	0.853344	0.201899	Cutaneous Leishmaniasis	Healthy	Skin	T cells	leishmania_T cells_vs_normal_skin_T cells
LBR	0.913565	0.0864346	2.35797	0.000179338	7.64578e-05	0	0.25	1.31379	1.28324	0.974223	-1.96644	4.93557	0.479948	0.172603	0.352389	0.142466	2.0939	0.630806	Cutaneous Leishmaniasis	Healthy	Skin	T cells	leishmania_T cells_vs_normal_skin_T cells
AGPS	0.913565	0.0864346	2.35797	9.67577e-05	4.07431e-05	0	0.25	1.42309	1.39133	1.26679	-3.14812	6.42646	0.259385	0.0739726	0.202645	0.0675799	1.15975	0.304656	Cutaneous Leishmaniasis	Healthy	Skin	T cells	leishmania_T cells_vs_normal_skin_T cells
MAN1A1	0.913565	0.0864346	2.35797	0.000191803	8.15437e-05	0	0.25	1.42259	1.35481	1.51834	-3.8905	7.53269	0.473975	0.2	0.277304	0.109589	1.89379	0.645512	Cutaneous Leishmaniasis	Healthy	Skin	T cells	leishmania_T cells_vs_normal_skin_T cells
ZCCHC7	0.913365	0.0866347	2.35544	0.000411077	0.000164999	0	0.25	1.49831	1.46897	1.29849	-3.43251	6.46531	1.17621	0.32694	0.53541	0.186301	5.2305	1.22011	Cutaneous Leishmaniasis	Healthy	Skin	T cells	leishmania_T cells_vs_normal_skin_T cells
TOB1	0.913365	0.0866347	2.35544	0.000180629	0.00047869	0	0.25	-1.267	-1.30729	1.28541	-6.52415	3.34855	0.18302	1.68585	0.153157	0.521461	0.808427	5.64028	Cutaneous Leishmaniasis	Healthy	Skin	T cells	leishmania_T cells_vs_normal_skin_T cells
SP4	0.913365	0.0866347	2.35544	0.000131225	5.90249e-05	0	0.25	1.23386	1.24521	1.27718	-5.00356	6.39073	0.292662	0.106849	0.220563	0.0913242	1.31084	0.43287	Cutaneous Leishmaniasis	Healthy	Skin	T cells	leishmania_T cells_vs_normal_skin_T cells
CSF1	0.913365	0.0866347	2.35544	6.21147e-05	0.000132798	0	0.25	-0.711411	-0.702515	2.21402	-8.26445	7.06619	0.132252	0.344292	0.0938567	0.148858	0.5196	1.23117	Cutaneous Leishmaniasis	Healthy	Skin	T cells	leishmania_T cells_vs_normal_skin_T cells
EPB41	0.913365	0.0866347	2.35544	0.000462681	0.000192459	0	0.25	1.30339	1.27207	1.25795	-4.46034	6.29292	1.2897	0.458447	0.590444	0.271233	5.74682	1.79736	Cutaneous Leishmaniasis	Healthy	Skin	T cells	leishmania_T cells_vs_normal_skin_T cells
ANKFY1	0.913365	0.0866347	2.35544	9.99123e-05	3.7619e-05	0	0.25	1.42754	1.32974	1.50183	-4.33339	7.31101	0.247866	0.0812785	0.192406	0.0611872	1.16677	0.271776	Cutaneous Leishmaniasis	Healthy	Skin	T cells	leishmania_T cells_vs_normal_skin_T cells
RELL1	0.913365	0.0866347	2.35544	0.000103176	5.30598e-05	0	0.25	1.22855	1.24667	1.5232	-4.17983	7.00934	0.220989	0.140639	0.171075	0.107763	0.934349	0.425321	Cutaneous Leishmaniasis	Healthy	Skin	T cells	leishmania_T cells_vs_normal_skin_T cells
ARHGAP5	0.913365	0.0866347	2.35544	8.26738e-05	8.82692e-05	0	0.25	-0.372923	-0.415061	2.13711	-6.89187	8.59271	0.120307	0.262101	0.0857509	0.148858	0.574025	0.848055	Cutaneous Leishmaniasis	Healthy	Skin	T cells	leishmania_T cells_vs_normal_skin_T cells
DGCR2	0.913165	0.0868347	2.35291	9.78524e-05	4.24068e-05	0	0.25	1.39633	1.36095	1.33445	-3.51175	6.54804	0.199658	0.105023	0.166382	0.0675799	0.949803	0.411452	Cutaneous Leishmaniasis	Healthy	Skin	T cells	leishmania_T cells_vs_normal_skin_T cells
FOXP1	0.912965	0.0870348	2.35039	0.00073118	0.000258671	0	0.25	1.37127	1.36808	1.39989	-3.92796	6.92862	2.28543	0.50137	0.696672	0.306849	10.6392	1.96826	Cutaneous Leishmaniasis	Healthy	Skin	T cells	leishmania_T cells_vs_normal_skin_T cells
ARHGAP35	0.912965	0.0870348	2.35039	0.000181105	7.25227e-05	0	0.25	1.34695	1.31153	1.38084	-3.66289	6.3564	0.476962	0.130594	0.328072	0.0995434	2.1878	0.57231	Cutaneous Leishmaniasis	Healthy	Skin	T cells	leishmania_T cells_vs_normal_skin_T cells
CREM	0.912965	0.0870348	2.35039	0.00069155	0.00138008	0	0.25	-0.876896	-0.97458	2.19393	-8.03029	8.49426	1.14933	5.19268	0.395478	0.663014	4.29216	15.3718	Cutaneous Leishmaniasis	Healthy	Skin	T cells	leishmania_T cells_vs_normal_skin_T cells
FRS2	0.912765	0.0872349	2.34787	0.000121075	5.47012e-05	0	0.25	1.30957	1.35462	1.33286	-4.27593	5.69164	0.271757	0.10137	0.200085	0.0776256	1.28895	0.385777	Cutaneous Leishmaniasis	Healthy	Skin	T cells	leishmania_T cells_vs_normal_skin_T cells
ZNF862	0.912565	0.087435	2.34536	0.000106287	4.66805e-05	0	0.25	1.43446	1.41932	1.42259	-3.21389	6.58724	0.187713	0.0949772	0.168089	0.0767123	0.881374	0.359962	Cutaneous Leishmaniasis	Healthy	Skin	T cells	leishmania_T cells_vs_normal_skin_T cells
SH2D3C	0.912565	0.087435	2.34536	9.9377e-05	3.82681e-05	0	0.25	1.53142	1.46689	1.3667	-2.91589	6.22365	0.206484	0.0840183	0.174915	0.0621005	0.966217	0.299729	Cutaneous Leishmaniasis	Healthy	Skin	T cells	leishmania_T cells_vs_normal_skin_T cells
EXOC1	0.912565	0.087435	2.34536	0.000110769	4.82442e-05	0	0.25	1.35967	1.30755	1.35494	-3.95265	6.19248	0.237201	0.0849315	0.184727	0.0712329	1.07968	0.408995	Cutaneous Leishmaniasis	Healthy	Skin	T cells	leishmania_T cells_vs_normal_skin_T cells
GNAQ	0.912565	0.087435	2.34536	0.000203693	0.00022517	0	0.25	-0.730567	-0.657662	2.20557	-9.05699	7.70782	0.307593	0.688586	0.167235	0.263927	1.36822	2.2922	Cutaneous Leishmaniasis	Healthy	Skin	T cells	leishmania_T cells_vs_normal_skin_T cells
ME2	0.912565	0.087435	2.34536	0.000125668	6.08014e-05	0	0.25	1.22742	1.23864	1.25908	-3.96393	6.07465	0.325511	0.105023	0.239334	0.083105	1.39142	0.410017	Cutaneous Leishmaniasis	Healthy	Skin	T cells	leishmania_T cells_vs_normal_skin_T cells
RFX3	0.912565	0.087435	2.34536	0.000260347	0.00010821	0	0.25	1.40479	1.39388	1.53192	-5.08972	6.76199	0.730808	0.273059	0.396331	0.147945	3.23671	0.979118	Cutaneous Leishmaniasis	Healthy	Skin	T cells	leishmania_T cells_vs_normal_skin_T cells
TRABD2A	0.912365	0.0876351	2.34286	6.78068e-05	0.000117284	0	0.25	-0.962572	-1.01702	2.10609	-8.37283	6.58582	0.106229	0.256622	0.0870307	0.181735	0.497952	1.0232	Cutaneous Leishmaniasis	Healthy	Skin	T cells	leishmania_T cells_vs_normal_skin_T cells
TMEM154	0.912165	0.0878351	2.34036	0.000105322	4.44697e-05	0	0.25	1.37509	1.34532	1.2856	-4.04857	6.23012	0.238907	0.0940639	0.184727	0.0776256	1.03532	0.356697	Cutaneous Leishmaniasis	Healthy	Skin	T cells	leishmania_T cells_vs_normal_skin_T cells
SORL1	0.912165	0.0878351	2.34036	0.000174767	0.000111124	0	0.25	0.338805	0.419548	2.31594	-9.94951	9.12587	0.365187	0.272146	0.227816	0.182648	1.72407	1.1882	Cutaneous Leishmaniasis	Healthy	Skin	T cells	leishmania_T cells_vs_normal_skin_T cells
NSMCE2	0.912165	0.0878351	2.34036	0.000308403	0.000135493	0	0.25	1.26135	1.23258	0.96312	-2.18858	4.85044	0.752566	0.228311	0.390785	0.155251	3.38284	0.747501	Cutaneous Leishmaniasis	Healthy	Skin	T cells	leishmania_T cells_vs_normal_skin_T cells
TBK1	0.911965	0.0880352	2.33786	0.000132091	5.59297e-05	0	0.25	1.32996	1.35016	1.07116	-2.73741	4.86626	0.304607	0.122374	0.233362	0.0894977	1.37307	0.455261	Cutaneous Leishmaniasis	Healthy	Skin	T cells	leishmania_T cells_vs_normal_skin_T cells
CLU	0.911965	0.0880352	2.33786	8.12329e-05	0.000183956	0	0.25	-1.42044	-1.32758	2.05851	-9.87616	7.25036	0.112201	0.571689	0.0866041	0.326027	0.519614	2.41602	Cutaneous Leishmaniasis	Healthy	Skin	T cells	leishmania_T cells_vs_normal_skin_T cells
SEC22A	0.911965	0.0880352	2.33786	7.08418e-05	3.50114e-05	0	0.25	1.41632	1.40819	1.56592	-4.1362	6.94534	0.233788	0.0484019	0.169795	0.0383562	1.03163	0.2241	Cutaneous Leishmaniasis	Healthy	Skin	T cells	leishmania_T cells_vs_normal_skin_T cells
TSPAN5	0.911765	0.0882353	2.33537	0.00020781	9.93813e-05	0	0.25	1.26465	1.30158	1.45844	-5.30393	6.63604	0.646335	0.229224	0.341724	0.122374	2.75955	0.857051	Cutaneous Leishmaniasis	Healthy	Skin	T cells	leishmania_T cells_vs_normal_skin_T cells
TRANK1	0.911765	0.0882353	2.33537	0.000184614	8.2859e-05	0	0.25	1.41935	1.41831	1.34759	-4.84221	7.01839	0.425767	0.13242	0.312287	0.108676	1.93413	0.53534	Cutaneous Leishmaniasis	Healthy	Skin	T cells	leishmania_T cells_vs_normal_skin_T cells
RAB27B	0.911565	0.0884354	2.33289	8.69066e-05	6.52179e-05	0	0.25	0.549825	0.531746	2.25891	-7.70885	8.19842	0.21075	0.131507	0.139078	0.0940639	0.969016	0.507066	Cutaneous Leishmaniasis	Healthy	Skin	T cells	leishmania_T cells_vs_normal_skin_T cells
GALNT10	0.911565	0.0884354	2.33289	0.000162686	6.4305e-05	0	0.25	1.4621	1.44154	1.51865	-4.14976	6.55671	0.361774	0.16895	0.25256	0.0995434	1.67345	0.586848	Cutaneous Leishmaniasis	Healthy	Skin	T cells	leishmania_T cells_vs_normal_skin_T cells
ABL1	0.911565	0.0884354	2.33289	0.000129691	5.94264e-05	0	0.25	1.4055	1.35405	1.57168	-4.19224	7.20223	0.255546	0.140639	0.177048	0.0949772	1.10909	0.456992	Cutaneous Leishmaniasis	Healthy	Skin	T cells	leishmania_T cells_vs_normal_skin_T cells
SENP2	0.911365	0.0886355	2.33041	9.04454e-05	4.61593e-05	0	0.25	1.19373	1.198	1.41378	-4.30167	6.64016	0.218003	0.111415	0.171928	0.0803653	0.96753	0.356997	Cutaneous Leishmaniasis	Healthy	Skin	T cells	leishmania_T cells_vs_normal_skin_T cells
MYBL1	0.911365	0.0886355	2.33041	0.000105425	0.000137718	0	0.25	-0.622648	-0.53649	2.33338	-9.48677	7.18804	0.187286	0.322374	0.12244	0.172603	0.911578	1.17676	Cutaneous Leishmaniasis	Healthy	Skin	T cells	leishmania_T cells_vs_normal_skin_T cells
KYAT3	0.911365	0.0886355	2.33041	0.000107413	4.26463e-05	0	0.25	1.44376	1.38067	1.2231	-3.21771	6.22415	0.213737	0.083105	0.164249	0.0739726	0.960318	0.372546	Cutaneous Leishmaniasis	Healthy	Skin	T cells	leishmania_T cells_vs_normal_skin_T cells
ATP1B3	0.911365	0.0886355	2.33041	0.000384403	0.00104967	0	0.25	-1.40546	-1.4055	1.6016	-7.51421	4.54348	0.456057	3.99999	0.25	0.550685	1.88474	11.265	Cutaneous Leishmaniasis	Healthy	Skin	T cells	leishmania_T cells_vs_normal_skin_T cells
INTS6	0.911365	0.0886355	2.33041	0.000338657	0.000769867	0	0.25	-0.919388	-1.00516	1.34947	-6.18674	4.73192	0.480801	1.87306	0.305034	0.528767	2.11664	7.2613	Cutaneous Leishmaniasis	Healthy	Skin	T cells	leishmania_T cells_vs_normal_skin_T cells
SLC38A9	0.911164	0.0888355	2.32794	9.16554e-05	3.884e-05	0	0.25	1.49719	1.42772	1.43171	-2.68363	6.31074	0.251706	0.063927	0.180461	0.0502283	1.1305	0.24902	Cutaneous Leishmaniasis	Healthy	Skin	T cells	leishmania_T cells_vs_normal_skin_T cells
XKR6	0.911164	0.0888355	2.32794	0.000164791	7.34382e-05	0	0.25	1.3699	1.37124	1.30653	-4.01894	7.93044	0.441979	0.148859	0.28413	0.0940639	1.98377	0.520012	Cutaneous Leishmaniasis	Healthy	Skin	T cells	leishmania_T cells_vs_normal_skin_T cells
PDE7A	0.911164	0.0888355	2.32794	0.000757734	0.000292455	0	0.25	1.44401	1.39135	1.32347	-3.77907	6.42267	2.13526	0.663016	0.710751	0.340639	9.42842	2.37474	Cutaneous Leishmaniasis	Healthy	Skin	T cells	leishmania_T cells_vs_normal_skin_T cells
ATXN7L1	0.911164	0.0888355	2.32794	0.000186038	8.34686e-05	0	0.25	1.21824	1.15599	1.74456	-4.38776	6.97163	0.516211	0.173516	0.307167	0.123288	2.35057	0.719614	Cutaneous Leishmaniasis	Healthy	Skin	T cells	leishmania_T cells_vs_normal_skin_T cells
HSP90AA1	0.911164	0.0888355	2.32794	0.00147888	0.00667748	0	0.25	-1.68795	-1.55679	1.5629	-8.03346	3.09571	2.26836	25.968	0.751706	0.933333	9.75386	94.7215	Cutaneous Leishmaniasis	Healthy	Skin	T cells	leishmania_T cells_vs_normal_skin_T cells
SIRPG	0.910964	0.0890356	2.32547	7.61445e-05	3.76348e-05	0	0.25	1.38759	1.458	1.45401	-3.99461	6.70891	0.220989	0.056621	0.166809	0.0520548	0.919029	0.289394	Cutaneous Leishmaniasis	Healthy	Skin	T cells	leishmania_T cells_vs_normal_skin_T cells
CHD9	0.910964	0.0890356	2.32547	0.000269914	0.000113347	0	0.25	1.47002	1.486	1.2957	-3.354	5.58971	0.570393	0.221918	0.358788	0.164384	2.57184	0.993048	Cutaneous Leishmaniasis	Healthy	Skin	T cells	leishmania_T cells_vs_normal_skin_T cells
MSH3	0.910764	0.0892357	2.323	0.000112182	4.95858e-05	0	0.25	1.35418	1.37166	1.16483	-3.44405	5.53205	0.284556	0.103196	0.207765	0.0849315	1.24605	0.378187	Cutaneous Leishmaniasis	Healthy	Skin	T cells	leishmania_T cells_vs_normal_skin_T cells
CXCR3	0.910764	0.0892357	2.323	0.000146216	5.5469e-05	0	0.25	1.36208	1.37936	1.60942	-5.38345	7.57766	0.336177	0.121461	0.248294	0.0977169	1.42848	0.490141	Cutaneous Leishmaniasis	Healthy	Skin	T cells	leishmania_T cells_vs_normal_skin_T cells
BTG2	0.910764	0.0892357	2.323	0.000288772	0.000749753	0	0.25	-1.34758	-1.37745	1.55451	-7.70178	5.1493	0.782857	1.5306	0.342577	0.572603	2.8361	6.81809	Cutaneous Leishmaniasis	Healthy	Skin	T cells	leishmania_T cells_vs_normal_skin_T cells
CCM2	0.910764	0.0892357	2.323	0.000322082	0.000135446	0	0.25	1.26387	1.26686	1.17122	-5.59872	6.1304	0.825948	0.313242	0.479096	0.218265	3.89521	1.28701	Cutaneous Leishmaniasis	Healthy	Skin	T cells	leishmania_T cells_vs_normal_skin_T cells
PAM	0.910764	0.0892357	2.323	0.000309817	0.00013003	0	0.25	1.376	1.35814	1.48817	-4.17233	6.99378	0.794802	0.328767	0.412543	0.16895	3.49452	1.11989	Cutaneous Leishmaniasis	Healthy	Skin	T cells	leishmania_T cells_vs_normal_skin_T cells
ARPC1B	0.910764	0.0892357	2.323	0.000470809	0.000205346	0	0.25	1.33554	1.33784	1.21636	-3.31438	6.91217	1.33918	0.413699	0.617747	0.281279	5.71796	1.87839	Cutaneous Leishmaniasis	Healthy	Skin	T cells	leishmania_T cells_vs_normal_skin_T cells
MTIF3	0.910564	0.0894358	2.32054	0.000155735	6.64858e-05	0	0.25	1.30544	1.31034	1.17319	-2.92902	5.40368	0.260665	0.150685	0.209044	0.123288	1.1953	0.607217	Cutaneous Leishmaniasis	Healthy	Skin	T cells	leishmania_T cells_vs_normal_skin_T cells
LCLAT1	0.910364	0.0896359	2.31809	0.000116075	4.54346e-05	0	0.25	1.4605	1.41505	1.50933	-5.01442	7.62757	0.24616	0.102283	0.174488	0.0767123	1.10459	0.368319	Cutaneous Leishmaniasis	Healthy	Skin	T cells	leishmania_T cells_vs_normal_skin_T cells
MCPH1	0.910164	0.0898359	2.31564	0.000128247	5.7955e-05	0	0.25	1.47016	1.38713	1.48609	-4.55722	6.14526	0.442405	0.086758	0.297782	0.0794521	1.99728	0.409237	Cutaneous Leishmaniasis	Healthy	Skin	T cells	leishmania_T cells_vs_normal_skin_T cells
ZNF652	0.910164	0.0898359	2.31564	0.000181437	9.22208e-05	0	0.25	1.1816	1.26993	1.27604	-4.22329	5.69405	0.479521	0.165297	0.318259	0.126941	2.1778	0.702939	Cutaneous Leishmaniasis	Healthy	Skin	T cells	leishmania_T cells_vs_normal_skin_T cells
RIPOR2	0.910164	0.0898359	2.31564	0.000964434	0.000393965	0	0.25	1.28823	1.29222	1.20509	-2.88808	5.40639	2.76281	0.860276	0.783276	0.351598	13.1419	2.90787	Cutaneous Leishmaniasis	Healthy	Skin	T cells	leishmania_T cells_vs_normal_skin_T cells
PITPNC1	0.909964	0.090036	2.3132	0.0009304	0.000468646	0	0.25	1.30432	1.33129	1.41908	-4.55046	6.27942	2.27647	1.91872	0.720563	0.357078	10.0859	5.52256	Cutaneous Leishmaniasis	Healthy	Skin	T cells	leishmania_T cells_vs_normal_skin_T cells
SERINC5	0.909764	0.0902361	2.31076	0.000186934	0.000170451	0	0.25	-0.135426	-0.207735	2.17821	-6.73739	7.20837	0.531996	0.465753	0.249573	0.214612	2.37548	1.47262	Cutaneous Leishmaniasis	Healthy	Skin	T cells	leishmania_T cells_vs_normal_skin_T cells
COA1	0.909764	0.0902361	2.31076	0.000177295	8.62315e-05	0	0.25	1.234	1.30444	1.11221	-2.96403	4.2475	0.566554	0.153425	0.378413	0.121461	2.57925	0.612448	Cutaneous Leishmaniasis	Healthy	Skin	T cells	leishmania_T cells_vs_normal_skin_T cells
ARL5B	0.909764	0.0902361	2.31076	6.19666e-05	0.000160265	0	0.25	-1.21144	-1.2614	1.78508	-7.40376	6.12261	0.138652	0.402739	0.0976962	0.210046	0.526436	1.71436	Cutaneous Leishmaniasis	Healthy	Skin	T cells	leishmania_T cells_vs_normal_skin_T cells
NUBPL	0.909564	0.0904362	2.30832	9.66868e-05	4.22833e-05	0	0.25	1.45129	1.32852	1.37798	-2.79344	6.94958	0.238907	0.090411	0.15785	0.0630137	1.05042	0.333779	Cutaneous Leishmaniasis	Healthy	Skin	T cells	leishmania_T cells_vs_normal_skin_T cells
SIPA1L1	0.909564	0.0904362	2.30832	0.000564159	0.00022854	0	0.25	1.36079	1.3435	1.41725	-3.57281	7.13433	1.08491	0.656622	0.478669	0.259361	4.54872	2.13587	Cutaneous Leishmaniasis	Healthy	Skin	T cells	leishmania_T cells_vs_normal_skin_T cells
ARHGAP45	0.909364	0.0906363	2.30589	0.000130206	7.15203e-05	0	0.25	1.23851	1.23738	1.31291	-4.53916	5.81302	0.324231	0.154338	0.269625	0.128767	1.40748	0.897348	Cutaneous Leishmaniasis	Healthy	Skin	T cells	leishmania_T cells_vs_normal_skin_T cells
VRK2	0.909364	0.0906363	2.30589	0.000123176	5.43018e-05	0	0.25	1.38959	1.37392	1.24659	-3.00699	5.96846	0.316126	0.0986301	0.222696	0.0767123	1.4094	0.395681	Cutaneous Leishmaniasis	Healthy	Skin	T cells	leishmania_T cells_vs_normal_skin_T cells
MRPS28	0.909364	0.0906363	2.30589	6.48207e-05	3.48602e-05	0	0.25	1.35821	1.35602	1.39174	-3.56919	5.97117	0.226962	0.0365297	0.170648	0.0365297	1.01508	0.156999	Cutaneous Leishmaniasis	Healthy	Skin	T cells	leishmania_T cells_vs_normal_skin_T cells
BHLHE40	0.909364	0.0906363	2.30589	0.000122127	0.000266308	0	0.25	-1.01824	-1.03232	1.9805	-8.6198	7.25341	0.352388	0.439269	0.196672	0.221005	1.3349	1.744	Cutaneous Leishmaniasis	Healthy	Skin	T cells	leishmania_T cells_vs_normal_skin_T cells
VTA1	0.909164	0.0908363	2.30347	0.000125112	4.80997e-05	0	0.25	1.38974	1.35756	1.07187	-2.33314	5.28294	0.238907	0.10137	0.181314	0.0858447	1.10653	0.419878	Cutaneous Leishmaniasis	Healthy	Skin	T cells	leishmania_T cells_vs_normal_skin_T cells
ARHGAP18	0.909164	0.0908363	2.30347	0.000158901	6.15791e-05	0	0.25	1.23902	1.27657	1.54132	-4.92072	6.0195	0.355375	0.130594	0.234215	0.103196	1.54079	0.483492	Cutaneous Leishmaniasis	Healthy	Skin	T cells	leishmania_T cells_vs_normal_skin_T cells
MAP2K6	0.909164	0.0908363	2.30347	9.89628e-05	4.25694e-05	0	0.25	1.36092	1.29804	1.84524	-7.38748	7.91325	0.262798	0.0785388	0.177048	0.0621005	1.21635	0.287124	Cutaneous Leishmaniasis	Healthy	Skin	T cells	leishmania_T cells_vs_normal_skin_T cells
SNX14	0.908964	0.0910364	2.30105	0.000147857	6.4954e-05	0	0.25	1.29265	1.31929	1.3358	-4.18975	6.04776	0.392917	0.106849	0.268771	0.086758	1.73443	0.372739	Cutaneous Leishmaniasis	Healthy	Skin	T cells	leishmania_T cells_vs_normal_skin_T cells
CD81	0.908964	0.0910364	2.30105	0.000364205	0.000198204	0	0.25	0.704098	0.916045	1.37597	-5.31829	5.1032	0.636949	0.578996	0.421928	0.392694	2.8757	2.15777	Cutaneous Leishmaniasis	Healthy	Skin	T cells	leishmania_T cells_vs_normal_skin_T cells
G2E3	0.908964	0.0910364	2.30105	0.000125822	5.15643e-05	0	0.25	1.35194	1.29668	1.15867	-2.97346	5.8919	0.265784	0.10137	0.207338	0.083105	1.18756	0.422602	Cutaneous Leishmaniasis	Healthy	Skin	T cells	leishmania_T cells_vs_normal_skin_T cells
JAK3	0.908964	0.0910364	2.30105	0.000168428	7.07515e-05	0	0.25	1.40889	1.35702	1.29191	-3.29785	6.03497	0.531997	0.126941	0.364334	0.103196	2.24886	0.487341	Cutaneous Leishmaniasis	Healthy	Skin	T cells	leishmania_T cells_vs_normal_skin_T cells
ZNF410	0.908764	0.0912365	2.29863	6.61436e-05	3.30894e-05	0	0.25	1.18768	1.18343	1.22901	-3.51556	6.37215	0.207338	0.0474886	0.162969	0.0447489	0.867829	0.194652	Cutaneous Leishmaniasis	Healthy	Skin	T cells	leishmania_T cells_vs_normal_skin_T cells
TES	0.908764	0.0912365	2.29863	0.000107108	5.07478e-05	0	0.25	1.1999	1.20324	1.02826	-2.83006	5.27446	0.345562	0.108676	0.269198	0.0876712	1.51718	0.402441	Cutaneous Leishmaniasis	Healthy	Skin	T cells	leishmania_T cells_vs_normal_skin_T cells
SERTAD1	0.908764	0.0912365	2.29863	5.06289e-05	0.000122411	0	0.25	-0.999322	-0.973058	2.02753	-9.66123	5.70448	0.104522	0.314155	0.0938567	0.198174	0.421524	1.36998	Cutaneous Leishmaniasis	Healthy	Skin	T cells	leishmania_T cells_vs_normal_skin_T cells
UFL1	0.908563	0.0914366	2.29622	0.000129392	5.61775e-05	0	0.25	1.28317	1.31469	1.14175	-2.95505	4.69425	0.31058	0.0986301	0.238055	0.0776256	1.3569	0.41737	Cutaneous Leishmaniasis	Healthy	Skin	T cells	leishmania_T cells_vs_normal_skin_T cells
AHR	0.908363	0.0916367	2.29381	0.000112206	0.000246414	0	0.25	-1.16266	-1.21304	1.38338	-5.27213	4.6265	0.189846	0.631051	0.137799	0.348858	0.808277	2.27082	Cutaneous Leishmaniasis	Healthy	Skin	T cells	leishmania_T cells_vs_normal_skin_T cells
ZNHIT6	0.908363	0.0916367	2.29381	0.000103432	4.63472e-05	0	0.25	1.34687	1.27071	1.37028	-4.4231	6.16326	0.257679	0.0657535	0.197099	0.056621	1.14786	0.28554	Cutaneous Leishmaniasis	Healthy	Skin	T cells	leishmania_T cells_vs_normal_skin_T cells
AUTS2	0.908363	0.0916367	2.29381	0.000325375	0.000233292	0	0.25	0.505143	0.605929	2.05762	-9.48242	7.6198	0.445392	0.732421	0.208618	0.254795	1.96381	2.34284	Cutaneous Leishmaniasis	Healthy	Skin	T cells	leishmania_T cells_vs_normal_skin_T cells
HIP1	0.908363	0.0916367	2.29381	0.000177451	0.000103966	0	0.25	0.986955	0.998344	1.92867	-6.09873	7.55889	0.373293	0.245662	0.220563	0.127854	1.75977	0.912626	Cutaneous Leishmaniasis	Healthy	Skin	T cells	leishmania_T cells_vs_normal_skin_T cells
TRIM56	0.908363	0.0916367	2.29381	0.00010501	4.96569e-05	0	0.25	1.25912	1.26063	1.4204	-4.19905	5.87506	0.289675	0.083105	0.227816	0.0712329	1.2831	0.406976	Cutaneous Leishmaniasis	Healthy	Skin	T cells	leishmania_T cells_vs_normal_skin_T cells
CEP192	0.907963	0.0920368	2.28902	0.000118584	5.02663e-05	0	0.25	1.33375	1.3291	1.30594	-3.33106	6.11554	0.370733	0.0757991	0.262799	0.0657534	1.54206	0.294122	Cutaneous Leishmaniasis	Healthy	Skin	T cells	leishmania_T cells_vs_normal_skin_T cells
SMAD4	0.907963	0.0920368	2.28902	0.000135718	5.47351e-05	0	0.25	1.38311	1.31939	1.18285	-2.87958	7.0704	0.30674	0.108676	0.237628	0.0986301	1.3886	0.442463	Cutaneous Leishmaniasis	Healthy	Skin	T cells	leishmania_T cells_vs_normal_skin_T cells
TRIM14	0.907963	0.0920368	2.28902	0.000118086	5.62022e-05	0	0.25	1.33544	1.30094	1.57677	-6.35314	6.74369	0.298634	0.121461	0.227389	0.0940639	1.35249	0.490723	Cutaneous Leishmaniasis	Healthy	Skin	T cells	leishmania_T cells_vs_normal_skin_T cells
MT1F	0.907963	0.0920368	2.28902	8.15979e-05	9.78435e-05	0	0.25	-0.0849207	0.0349593	2.2854	-8.7936	7.39925	0.133532	0.421004	0.109642	0.149772	0.517531	1.1121	Cutaneous Leishmaniasis	Healthy	Skin	T cells	leishmania_T cells_vs_normal_skin_T cells
CAMKMT	0.907963	0.0920368	2.28902	0.000302142	0.000128792	0	0.25	1.41661	1.31101	1.46857	-5.03131	6.91033	0.826372	0.36895	0.37628	0.16347	3.63283	1.15827	Cutaneous Leishmaniasis	Healthy	Skin	T cells	leishmania_T cells_vs_normal_skin_T cells
IRF4	0.907763	0.0922369	2.28662	7.22931e-05	5.35316e-05	0	0.25	0.104161	0.0237174	2.21143	-8.43754	9.57388	0.191126	0.121461	0.0776451	0.0748858	0.679837	0.427988	Cutaneous Leishmaniasis	Healthy	Skin	T cells	leishmania_T cells_vs_normal_skin_T cells
ZFP36L2	0.907763	0.0922369	2.28662	0.000894424	0.00206759	0	0.25	-1.24794	-1.29222	1.44067	-5.81506	3.98397	2.30547	5.58171	0.670222	0.812785	9.07035	19.9822	Cutaneous Leishmaniasis	Healthy	Skin	T cells	leishmania_T cells_vs_normal_skin_T cells
BCL6	0.907563	0.092437	2.28424	6.34798e-05	0.000134787	0	0.25	-1.01166	-1.07661	1.36167	-6.50473	5.09948	0.125426	0.320548	0.102816	0.212785	0.536181	1.1163	Cutaneous Leishmaniasis	Healthy	Skin	T cells	leishmania_T cells_vs_normal_skin_T cells
TOB2	0.907563	0.092437	2.28424	5.29598e-05	0.000127625	0	0.25	-1.18607	-1.22415	1.24286	-6.17469	3.64462	0.0878838	0.318721	0.0767918	0.231963	0.347494	1.16224	Cutaneous Leishmaniasis	Healthy	Skin	T cells	leishmania_T cells_vs_normal_skin_T cells
LRCH3	0.907563	0.092437	2.28424	0.000213662	9.30472e-05	0	0.25	1.32962	1.28056	1.18467	-3.00109	5.85292	0.502986	0.214612	0.355375	0.147032	2.29494	0.788039	Cutaneous Leishmaniasis	Healthy	Skin	T cells	leishmania_T cells_vs_normal_skin_T cells
TCF12	0.907363	0.0926371	2.28185	0.000458134	0.000224998	0	0.25	1.20465	1.10329	1.08982	-3.52038	6.22318	1.12971	0.618266	0.548208	0.285845	4.93733	1.96456	Cutaneous Leishmaniasis	Healthy	Skin	T cells	leishmania_T cells_vs_normal_skin_T cells
MTERF1	0.907363	0.0926371	2.28185	6.07577e-05	3.59864e-05	0	0.25	1.2648	1.23283	1.6883	-5.39354	8.82412	0.216723	0.0356164	0.151877	0.030137	0.971188	0.220197	Cutaneous Leishmaniasis	Healthy	Skin	T cells	leishmania_T cells_vs_normal_skin_T cells
PTPN4	0.907163	0.0928371	2.27948	0.000278859	0.000130551	0	0.25	1.26029	1.14669	1.18243	-2.82105	6.02061	0.732942	0.294977	0.447099	0.177169	3.29893	1.09843	Cutaneous Leishmaniasis	Healthy	Skin	T cells	leishmania_T cells_vs_normal_skin_T cells
UBE2S	0.907163	0.0928371	2.27948	9.53477e-05	0.000314506	0	0.25	-1.4994	-1.4208	1.70921	-8.83882	4.14448	0.175768	0.925115	0.15273	0.395434	0.74159	3.6179	Cutaneous Leishmaniasis	Healthy	Skin	T cells	leishmania_T cells_vs_normal_skin_T cells
STX11	0.906963	0.0930372	2.2771	7.20084e-05	0.000101136	0	0.25	-0.421821	-0.459695	2.06956	-7.77526	6.35523	0.164675	0.263927	0.12756	0.188128	0.665828	0.87545	Cutaneous Leishmaniasis	Healthy	Skin	T cells	leishmania_T cells_vs_normal_skin_T cells
HERC3	0.906963	0.0930372	2.2771	9.58914e-05	3.90095e-05	0	0.25	1.26632	1.26412	1.38687	-4.7498	5.7075	0.320819	0.0593608	0.218857	0.0538813	1.46114	0.224709	Cutaneous Leishmaniasis	Healthy	Skin	T cells	leishmania_T cells_vs_normal_skin_T cells
ZNF506	0.906963	0.0930372	2.2771	0.000134965	6.12743e-05	0	0.25	1.23863	1.23741	1.14594	-3.21994	5.23173	0.329778	0.117808	0.254693	0.0977169	1.4831	0.473759	Cutaneous Leishmaniasis	Healthy	Skin	T cells	leishmania_T cells_vs_normal_skin_T cells
ADD3	0.906963	0.0930372	2.2771	0.000309756	0.000151914	0	0.25	1.15155	1.10193	1.09053	-3.23478	5.75553	0.647615	0.36621	0.412543	0.243836	3.00934	1.26194	Cutaneous Leishmaniasis	Healthy	Skin	T cells	leishmania_T cells_vs_normal_skin_T cells
ZHX2	0.906963	0.0930372	2.2771	0.000286719	0.000229108	0	0.25	0.857538	0.895151	1.84594	-6.27181	6.76747	0.613057	0.792695	0.365188	0.248402	2.67709	2.41557	Cutaneous Leishmaniasis	Healthy	Skin	T cells	leishmania_T cells_vs_normal_skin_T cells
DDX3X	0.906963	0.0930372	2.2771	0.000346331	0.000922068	0	0.25	-1.24985	-1.23777	1.0279	-4.9502	3.49103	0.611778	2.33058	0.396331	0.725114	2.51187	9.38808	Cutaneous Leishmaniasis	Healthy	Skin	T cells	leishmania_T cells_vs_normal_skin_T cells
PBX3	0.906563	0.0934374	2.27237	0.000216351	9.13186e-05	0	0.25	1.29876	1.20424	1.37308	-5.74904	6.54529	0.383532	0.256621	0.21715	0.1379	1.75221	0.84503	Cutaneous Leishmaniasis	Healthy	Skin	T cells	leishmania_T cells_vs_normal_skin_T cells
JUN	0.906563	0.0934374	2.27237	0.000510106	0.00118768	0	0.25	-0.366305	-0.260221	2.16625	-7.98021	6.59178	1.05931	2.89223	0.370734	0.420091	4.37217	16.1968	Cutaneous Leishmaniasis	Healthy	Skin	T cells	leishmania_T cells_vs_normal_skin_T cells
SLFN5	0.906563	0.0934374	2.27237	0.000490037	0.000246007	0	0.25	1.2506	1.22745	1.21847	-4.28817	5.67224	1.29993	0.468492	0.627133	0.274886	5.79874	2.08328	Cutaneous Leishmaniasis	Healthy	Skin	T cells	leishmania_T cells_vs_normal_skin_T cells
NLRC3	0.906363	0.0936375	2.27001	0.000164547	9.38109e-05	0	0.25	1.2012	1.21302	1.5531	-5.3887	7.03812	0.495306	0.122374	0.335751	0.0940639	2.26548	0.577695	Cutaneous Leishmaniasis	Healthy	Skin	T cells	leishmania_T cells_vs_normal_skin_T cells
DLG1	0.906363	0.0936375	2.27001	0.000333288	0.00015342	0	0.25	1.22141	1.19749	1.07491	-2.78345	5.64637	0.770485	0.403653	0.447099	0.241096	3.31709	1.41576	Cutaneous Leishmaniasis	Healthy	Skin	T cells	leishmania_T cells_vs_normal_skin_T cells
DIP2B	0.906162	0.0938375	2.26765	0.0001539	6.98228e-05	0	0.25	1.2287	1.18568	1.5489	-5.39529	7.44267	0.331484	0.2	0.227816	0.131507	1.51493	0.682559	Cutaneous Leishmaniasis	Healthy	Skin	T cells	leishmania_T cells_vs_normal_skin_T cells
ABCB7	0.906162	0.0938375	2.26765	9.57037e-05	4.26084e-05	0	0.25	1.24402	1.25688	1.17928	-3.01045	5.706	0.192832	0.0986301	0.15913	0.0767123	0.870736	0.330214	Cutaneous Leishmaniasis	Healthy	Skin	T cells	leishmania_T cells_vs_normal_skin_T cells
TRMT11	0.906162	0.0938375	2.26765	8.06153e-05	3.51579e-05	0	0.25	1.38705	1.32768	1.49539	-3.30535	6.93739	0.200085	0.0584475	0.154863	0.0511416	0.931667	0.25484	Cutaneous Leishmaniasis	Healthy	Skin	T cells	leishmania_T cells_vs_normal_skin_T cells
ZNF611	0.906162	0.0938375	2.26765	9.7783e-05	4.38683e-05	0	0.25	1.29912	1.28274	1.13561	-3.61808	5.61863	0.218003	0.0849315	0.174488	0.0703196	0.982889	0.300986	Cutaneous Leishmaniasis	Healthy	Skin	T cells	leishmania_T cells_vs_normal_skin_T cells
PRKACB	0.906162	0.0938375	2.26765	0.000288661	0.000133257	0	0.25	1.30934	1.27505	1.27174	-3.47517	7.63284	0.875863	0.235617	0.490188	0.184475	3.85525	1.03585	Cutaneous Leishmaniasis	Healthy	Skin	T cells	leishmania_T cells_vs_normal_skin_T cells
MRPL57	0.906162	0.0938375	2.26765	0.000149565	7.66503e-05	0	0.25	1.16096	1.19318	1.62178	-5.99977	7.15215	0.302047	0.215525	0.240614	0.165297	1.32757	0.925489	Cutaneous Leishmaniasis	Healthy	Skin	T cells	leishmania_T cells_vs_normal_skin_T cells
PTBP2	0.905962	0.0940376	2.2653	0.000181642	7.64946e-05	0	0.25	1.32261	1.31064	1.1264	-2.80583	5.36416	0.475682	0.184475	0.320819	0.13242	2.0878	0.64032	Cutaneous Leishmaniasis	Healthy	Skin	T cells	leishmania_T cells_vs_normal_skin_T cells
NMI	0.905962	0.0940376	2.2653	8.38881e-05	4.042e-05	0	0.25	1.30894	1.26312	1.07472	-2.44764	4.77478	0.24872	0.0657535	0.211177	0.0621005	1.06394	0.268512	Cutaneous Leishmaniasis	Healthy	Skin	T cells	leishmania_T cells_vs_normal_skin_T cells
OTULIN	0.905962	0.0940376	2.2653	0.000220097	9.83434e-05	0	0.25	1.18711	1.24451	1.19059	-3.19457	5.22974	0.485494	0.266667	0.301195	0.193607	1.96287	1.02192	Cutaneous Leishmaniasis	Healthy	Skin	T cells	leishmania_T cells_vs_normal_skin_T cells
FARS2	0.905962	0.0940376	2.2653	0.000203202	9.50986e-05	0	0.25	1.34091	1.3147	1.23105	-2.73869	5.86927	0.616897	0.180822	0.360068	0.125114	2.74499	0.627064	Cutaneous Leishmaniasis	Healthy	Skin	T cells	leishmania_T cells_vs_normal_skin_T cells
CD55	0.905962	0.0940376	2.2653	0.000199753	0.000248088	0	0.25	-0.516662	-0.532615	1.95011	-7.06167	7.70353	0.354095	0.77443	0.193259	0.368037	1.44183	2.56728	Cutaneous Leishmaniasis	Healthy	Skin	T cells	leishmania_T cells_vs_normal_skin_T cells
RIN3	0.905962	0.0940376	2.2653	0.000179556	0.000106913	0	0.25	0.68533	0.692651	2.04468	-6.76661	8.28336	0.30418	0.249315	0.193259	0.151598	1.39142	0.911459	Cutaneous Leishmaniasis	Healthy	Skin	T cells	leishmania_T cells_vs_normal_skin_T cells
SCML4	0.905962	0.0940376	2.2653	0.000362435	0.000191529	0	0.25	1.10771	1.13971	1.43607	-4.65529	6.44659	0.896767	0.441095	0.46587	0.238356	3.96017	1.79548	Cutaneous Leishmaniasis	Healthy	Skin	T cells	leishmania_T cells_vs_normal_skin_T cells
RBL2	0.905962	0.0940376	2.2653	0.000291133	0.000141404	0	0.25	1.21472	1.20992	1.20023	-3.75649	5.70516	0.932179	0.232877	0.521758	0.167123	4.19135	1.06438	Cutaneous Leishmaniasis	Healthy	Skin	T cells	leishmania_T cells_vs_normal_skin_T cells
ZNF518A	0.905762	0.0942377	2.26296	0.000101167	4.58373e-05	0	0.25	1.29891	1.27655	1.2779	-2.98417	5.80016	0.255972	0.0767123	0.18942	0.0611872	1.18257	0.33188	Cutaneous Leishmaniasis	Healthy	Skin	T cells	leishmania_T cells_vs_normal_skin_T cells
NAMPT	0.905762	0.0942377	2.26296	0.000297802	0.000544045	0	0.25	-1.00458	-0.986114	2.01859	-8.03535	7.82741	0.567407	1.68585	0.246587	0.525114	1.97481	5.9359	Cutaneous Leishmaniasis	Healthy	Skin	T cells	leishmania_T cells_vs_normal_skin_T cells
PHKB	0.905762	0.0942377	2.26296	0.000147201	5.94356e-05	0	0.25	1.44361	1.4416	1.20292	-2.55761	6.12057	0.454777	0.0986301	0.305887	0.0821918	2.05062	0.408473	Cutaneous Leishmaniasis	Healthy	Skin	T cells	leishmania_T cells_vs_normal_skin_T cells
FRMD4B	0.905762	0.0942377	2.26296	0.00015572	0.000113213	0	0.25	0.419575	0.405208	1.99749	-6.5516	7.52537	0.281996	0.361643	0.175341	0.169863	1.11384	1.10832	Cutaneous Leishmaniasis	Healthy	Skin	T cells	leishmania_T cells_vs_normal_skin_T cells
NIPAL3	0.905562	0.0944378	2.26061	0.000100367	5.28075e-05	0	0.25	1.21041	1.18517	1.50685	-3.65249	6.88216	0.226109	0.127854	0.180887	0.0858447	0.978547	0.483527	Cutaneous Leishmaniasis	Healthy	Skin	T cells	leishmania_T cells_vs_normal_skin_T cells
MAGED1	0.905562	0.0944378	2.26061	0.000109152	5.37859e-05	0	0.25	1.20456	1.16988	1.43913	-3.29756	6.20892	0.366467	0.06758	0.233362	0.052968	1.66837	0.273273	Cutaneous Leishmaniasis	Healthy	Skin	T cells	leishmania_T cells_vs_normal_skin_T cells
SUSD3	0.905562	0.0944378	2.26061	0.000104057	5.39645e-05	0	0.25	1.10676	1.05014	1.7425	-5.7782	7.70037	0.215017	0.111415	0.174061	0.0986301	0.920098	0.454954	Cutaneous Leishmaniasis	Healthy	Skin	T cells	leishmania_T cells_vs_normal_skin_T cells
RGL4	0.905362	0.0946379	2.25828	9.03782e-05	4.40438e-05	0	0.25	1.0807	1.18064	1.64006	-5.7907	7.34305	0.201791	0.0876712	0.168942	0.0794521	0.866887	0.380605	Cutaneous Leishmaniasis	Healthy	Skin	T cells	leishmania_T cells_vs_normal_skin_T cells
CLASP1	0.905362	0.0946379	2.25828	0.000324076	0.000150072	0	0.25	1.21918	1.14085	1.2592	-4.74693	6.54448	0.854105	0.429223	0.463311	0.220091	3.72573	1.32984	Cutaneous Leishmaniasis	Healthy	Skin	T cells	leishmania_T cells_vs_normal_skin_T cells
BCKDHB	0.905362	0.0946379	2.25828	7.55009e-05	3.54578e-05	0	0.25	1.43223	1.40322	1.48959	-3.80627	6.87843	0.203498	0.0584475	0.133106	0.0456621	0.921472	0.175155	Cutaneous Leishmaniasis	Healthy	Skin	T cells	leishmania_T cells_vs_normal_skin_T cells
AMMECR1	0.905362	0.0946379	2.25828	8.02287e-05	2.99451e-05	0	0.25	1.45509	1.38065	1.54683	-5.31856	8.39228	0.226962	0.0547946	0.175341	0.0474886	1.0334	0.192475	Cutaneous Leishmaniasis	Healthy	Skin	T cells	leishmania_T cells_vs_normal_skin_T cells
APLP2	0.904962	0.095038	2.25362	5.04543e-05	0.000117579	0	0.25	-1.18622	-1.18518	1.08896	-5.1476	3.64244	0.113054	0.277626	0.0925768	0.199087	0.488457	0.99289	Cutaneous Leishmaniasis	Healthy	Skin	T cells	leishmania_T cells_vs_normal_skin_T cells
EHBP1	0.904962	0.095038	2.25362	0.000113021	5.06912e-05	0	0.25	1.30585	1.27174	1.3633	-4.41207	6.81316	0.353668	0.0876712	0.224829	0.060274	1.65828	0.294415	Cutaneous Leishmaniasis	Healthy	Skin	T cells	leishmania_T cells_vs_normal_skin_T cells
STMP1	0.904762	0.0952381	2.25129	0.000123114	6.1552e-05	0	0.25	1.22682	1.21532	1.46489	-4.74946	6.50254	0.267491	0.146119	0.217577	0.124201	1.09878	0.712571	Cutaneous Leishmaniasis	Healthy	Skin	T cells	leishmania_T cells_vs_normal_skin_T cells
CLIP4	0.904762	0.0952381	2.25129	0.000127424	5.82771e-05	0	0.25	1.23526	1.1583	1.26984	-3.33246	5.75866	0.335324	0.118721	0.256399	0.0922374	1.5066	0.41138	Cutaneous Leishmaniasis	Healthy	Skin	T cells	leishmania_T cells_vs_normal_skin_T cells
IFITM1	0.904762	0.0952381	2.25129	0.000153292	0.000335067	0	0.25	-1.36669	-1.17583	1.8261	-10.5921	5.33546	0.114334	1.08767	0.101109	0.494977	0.429984	4.25361	Cutaneous Leishmaniasis	Healthy	Skin	T cells	leishmania_T cells_vs_normal_skin_T cells
CMC1	0.904562	0.0954382	2.24897	0.000157591	8.63784e-05	0	0.25	1.11387	1.1047	1.5374	-4.10078	6.64824	0.45947	0.158904	0.291809	0.113242	2.11935	0.557647	Cutaneous Leishmaniasis	Healthy	Skin	T cells	leishmania_T cells_vs_normal_skin_T cells
PPM1B	0.904562	0.0954382	2.24897	0.000190752	7.88982e-05	0	0.25	1.21728	1.19254	1.05783	-2.36033	4.7392	0.42662	0.130594	0.304608	0.116895	1.82872	0.487669	Cutaneous Leishmaniasis	Healthy	Skin	T cells	leishmania_T cells_vs_normal_skin_T cells
CAMK4	0.904562	0.0954382	2.24897	0.000768946	0.000345366	0	0.25	1.28035	1.28869	1.38764	-4.36525	6.50165	1.7769	0.974432	0.611775	0.383562	7.75551	3.19677	Cutaneous Leishmaniasis	Healthy	Skin	T cells	leishmania_T cells_vs_normal_skin_T cells
DIP2A	0.904562	0.0954382	2.24897	0.000210952	9.64674e-05	0	0.25	1.19233	1.19168	1.37758	-4.58387	5.71072	0.469709	0.252055	0.3157	0.155251	1.99845	0.953339	Cutaneous Leishmaniasis	Healthy	Skin	T cells	leishmania_T cells_vs_normal_skin_T cells
DENND1A	0.904562	0.0954382	2.24897	0.000155519	7.64882e-05	0	0.25	1.29564	1.21254	1.47455	-4.94562	7.03429	0.408702	0.175343	0.265785	0.112329	1.83644	0.560885	Cutaneous Leishmaniasis	Healthy	Skin	T cells	leishmania_T cells_vs_normal_skin_T cells
ICE1	0.904362	0.0956383	2.24666	0.000138311	6.07921e-05	0	0.25	1.22779	1.23354	1.12963	-2.82299	5.222	0.294795	0.134247	0.231655	0.116895	1.26764	0.51925	Cutaneous Leishmaniasis	Healthy	Skin	T cells	leishmania_T cells_vs_normal_skin_T cells
MAML2	0.904362	0.0956383	2.24666	0.000754254	0.000311608	0	0.25	1.20361	1.15274	1.42678	-4.50501	6.75216	1.85455	0.716897	0.605375	0.266667	8.60267	2.72634	Cutaneous Leishmaniasis	Healthy	Skin	T cells	leishmania_T cells_vs_normal_skin_T cells
SBDS	0.904362	0.0956383	2.24666	0.000104871	0.000254133	0	0.25	-1.30498	-1.21952	1.18514	-6.8588	3.25697	0.232081	0.714157	0.1907	0.445662	0.969143	2.6102	Cutaneous Leishmaniasis	Healthy	Skin	T cells	leishmania_T cells_vs_normal_skin_T cells
PGAP1	0.904162	0.0958383	2.24435	0.000111821	0.000210348	0	0.25	-0.403511	-0.354871	2.20423	-8.55676	6.86572	0.140785	0.658448	0.0793515	0.192694	0.535106	1.73861	Cutaneous Leishmaniasis	Healthy	Skin	T cells	leishmania_T cells_vs_normal_skin_T cells
CYTH3	0.904162	0.0958383	2.24435	0.000112829	0.00023625	0	0.25	-1.05015	-1.10031	1.4728	-7.48913	5.11329	0.0580204	0.864841	0.0413823	0.277626	0.232909	2.58252	Cutaneous Leishmaniasis	Healthy	Skin	T cells	leishmania_T cells_vs_normal_skin_T cells
BBS9	0.904162	0.0958383	2.24435	0.000128815	6.33962e-05	0	0.25	1.26427	1.18865	1.79784	-6.23375	8.22629	0.377986	0.106849	0.234642	0.0840183	1.74418	0.423656	Cutaneous Leishmaniasis	Healthy	Skin	T cells	leishmania_T cells_vs_normal_skin_T cells
MIGA1	0.904162	0.0958383	2.24435	0.000125908	5.77764e-05	0	0.25	1.16926	1.16377	1.42364	-4.8126	5.7201	0.299488	0.117808	0.221843	0.0958904	1.36236	0.48311	Cutaneous Leishmaniasis	Healthy	Skin	T cells	leishmania_T cells_vs_normal_skin_T cells
ATP9B	0.903962	0.0960384	2.24204	0.000239316	0.00010734	0	0.25	1.26698	1.16917	1.22828	-3.41153	6.46204	0.694545	0.237443	0.425768	0.16895	2.95172	0.84296	Cutaneous Leishmaniasis	Healthy	Skin	T cells	leishmania_T cells_vs_normal_skin_T cells
WDR83OS	0.903962	0.0960384	2.24204	0.000172937	0.000113883	0	0.25	0.917678	0.899065	2.22685	-7.14953	10.6229	0.441979	0.297717	0.321672	0.215525	1.87939	1.28708	Cutaneous Leishmaniasis	Healthy	Skin	T cells	leishmania_T cells_vs_normal_skin_T cells
RESF1	0.903762	0.0962385	2.23974	0.000716903	0.000387231	0	0.25	1.06052	1.0851	1.1312	-3.94267	5.23468	2.18134	0.679453	0.758959	0.389041	9.59508	3.31795	Cutaneous Leishmaniasis	Healthy	Skin	T cells	leishmania_T cells_vs_normal_skin_T cells
CTSD	0.903561	0.0964386	2.23744	0.000190273	0.000106889	0	0.25	0.771343	0.898279	1.54673	-5.3552	6.2239	0.300767	0.258448	0.231229	0.203653	1.28043	1.02017	Cutaneous Leishmaniasis	Healthy	Skin	T cells	leishmania_T cells_vs_normal_skin_T cells
CBLB	0.903561	0.0964386	2.23744	0.00110389	0.000520891	0	0.25	1.24604	1.20242	1.55934	-4.57086	7.83529	3.10793	1.62831	0.748294	0.368037	12.5877	5.22248	Cutaneous Leishmaniasis	Healthy	Skin	T cells	leishmania_T cells_vs_normal_skin_T cells
PARP15	0.903561	0.0964386	2.23744	0.000117472	5.70239e-05	0	0.25	1.29687	1.31012	1.59163	-5.84435	6.90968	0.328071	0.100457	0.250427	0.0858447	1.47787	0.468709	Cutaneous Leishmaniasis	Healthy	Skin	T cells	leishmania_T cells_vs_normal_skin_T cells
SKA2	0.903561	0.0964386	2.23744	0.000113491	5.25451e-05	0	0.25	1.3072	1.25379	1.45152	-3.46806	6.64117	0.225256	0.113242	0.18302	0.10137	1.0049	0.443236	Cutaneous Leishmaniasis	Healthy	Skin	T cells	leishmania_T cells_vs_normal_skin_T cells
USF3	0.903361	0.0966387	2.23514	9.6928e-05	4.33169e-05	0	0.25	1.23282	1.17724	1.18501	-3.17745	6.13928	0.21331	0.0949771	0.167235	0.0703196	0.907874	0.352825	Cutaneous Leishmaniasis	Healthy	Skin	T cells	leishmania_T cells_vs_normal_skin_T cells
CXCR4	0.903361	0.0966387	2.23514	0.000888991	0.00123653	0	0.25	-0.734832	-0.81965	1.82189	-6.36463	6.0127	1.9821	4.3251	0.537116	0.713242	7.59211	14.4875	Cutaneous Leishmaniasis	Healthy	Skin	T cells	leishmania_T cells_vs_normal_skin_T cells
RNF13	0.903361	0.0966387	2.23514	0.000143098	6.43675e-05	0	0.25	1.23833	1.19778	1.0575	-2.71238	5.18356	0.436433	0.108676	0.303754	0.100457	1.97546	0.477002	Cutaneous Leishmaniasis	Healthy	Skin	T cells	leishmania_T cells_vs_normal_skin_T cells
THEMIS	0.903361	0.0966387	2.23514	0.00106649	0.000481288	0	0.25	1.18438	1.14614	1.68113	-5.62894	7.39816	3.59002	1.14247	0.75256	0.349772	15.6999	3.86028	Cutaneous Leishmaniasis	Healthy	Skin	T cells	leishmania_T cells_vs_normal_skin_T cells
RAB11FIP1	0.903361	0.0966387	2.23514	0.000129172	0.000292989	0	0.25	-1.16401	-1.17999	1.32373	-5.38081	3.74377	0.261518	0.703197	0.183874	0.347945	1.14155	2.61879	Cutaneous Leishmaniasis	Healthy	Skin	T cells	leishmania_T cells_vs_normal_skin_T cells
UBC	0.903161	0.0968387	2.23285	0.00157101	0.00400031	0	0.25	-1.34959	-1.20996	1.26585	-7.28299	2.78176	2.37203	15.1415	0.74616	0.942466	9.88525	54.1299	Cutaneous Leishmaniasis	Healthy	Skin	T cells	leishmania_T cells_vs_normal_skin_T cells
SLC9A8	0.903161	0.0968387	2.23285	7.85369e-05	3.5094e-05	0	0.25	1.29917	1.29468	1.42114	-3.47379	6.66427	0.209897	0.0493151	0.168942	0.0456621	0.940429	0.217859	Cutaneous Leishmaniasis	Healthy	Skin	T cells	leishmania_T cells_vs_normal_skin_T cells
TUBA1C	0.903161	0.0968387	2.23285	6.82021e-05	0.000162871	0	0.25	-1.33191	-1.21604	1.70008	-9.24945	4.7622	0.109215	0.330594	0.0972696	0.224658	0.520059	1.27702	Cutaneous Leishmaniasis	Healthy	Skin	T cells	leishmania_T cells_vs_normal_skin_T cells
GPBP1	0.903161	0.0968387	2.23285	0.000455381	0.001121	0	0.25	-1.18654	-1.20341	1.13943	-5.45827	3.62261	0.965882	3.27761	0.547355	0.709589	4.20488	10.8875	Cutaneous Leishmaniasis	Healthy	Skin	T cells	leishmania_T cells_vs_normal_skin_T cells
SLA2	0.902961	0.0970388	2.23057	0.000127033	5.35269e-05	0	0.25	1.26912	1.23358	1.46123	-3.73132	6.35828	0.303754	0.131507	0.220563	0.0977169	1.3138	0.469108	Cutaneous Leishmaniasis	Healthy	Skin	T cells	leishmania_T cells_vs_normal_skin_T cells
ZC3H12D	0.902961	0.0970388	2.23057	9.55515e-05	0.000137444	0	0.25	-0.348128	-0.408903	2.23111	-7.716	8.69565	0.191979	0.346119	0.131399	0.201826	0.721055	1.25657	Cutaneous Leishmaniasis	Healthy	Skin	T cells	leishmania_T cells_vs_normal_skin_T cells
PTPRJ	0.902961	0.0970388	2.23057	0.000695236	0.000364935	0	0.25	1.26283	1.22011	1.6789	-4.47836	7.84387	1.82468	1.36621	0.610922	0.308676	7.54292	4.28426	Cutaneous Leishmaniasis	Healthy	Skin	T cells	leishmania_T cells_vs_normal_skin_T cells
SATB1	0.902761	0.0972389	2.22829	9.49868e-05	4.77503e-05	0	0.25	1.23543	1.20624	1.61479	-4.15811	6.97376	0.229948	0.116895	0.164249	0.0794521	0.905742	0.481343	Cutaneous Leishmaniasis	Healthy	Skin	T cells	leishmania_T cells_vs_normal_skin_T cells
DZIP3	0.902761	0.0972389	2.22829	8.46362e-05	4.34515e-05	0	0.25	1.02743	1.05366	1.46489	-3.76185	6.6012	0.181314	0.090411	0.142918	0.0767123	0.810805	0.385586	Cutaneous Leishmaniasis	Healthy	Skin	T cells	leishmania_T cells_vs_normal_skin_T cells
APPBP2	0.902761	0.0972389	2.22829	0.000122982	5.34896e-05	0	0.25	1.27819	1.27859	1.31058	-3.90421	5.36517	0.285409	0.1379	0.222696	0.0977169	1.3007	0.49559	Cutaneous Leishmaniasis	Healthy	Skin	T cells	leishmania_T cells_vs_normal_skin_T cells
MAST4	0.902761	0.0972389	2.22829	0.000105111	6.47922e-05	0	0.25	0.604022	0.589828	1.83656	-5.50249	6.955	0.232935	0.123288	0.138652	0.0913242	0.943514	0.553455	Cutaneous Leishmaniasis	Healthy	Skin	T cells	leishmania_T cells_vs_normal_skin_T cells
PDAP1	0.902761	0.0972389	2.22829	0.000107048	6.32357e-05	0	0.25	0.807424	0.954187	1.62857	-7.83727	6.14905	0.21715	0.16347	0.186433	0.142466	0.924024	0.638951	Cutaneous Leishmaniasis	Healthy	Skin	T cells	leishmania_T cells_vs_normal_skin_T cells
PIK3CB	0.902561	0.097439	2.22601	0.000200849	8.72076e-05	0	0.25	1.28384	1.25355	1.3591	-3.90242	6.63696	0.378839	0.242923	0.272611	0.143379	1.72498	0.817573	Cutaneous Leishmaniasis	Healthy	Skin	T cells	leishmania_T cells_vs_normal_skin_T cells
PRKDC	0.902561	0.097439	2.22601	0.000247757	0.000122334	0	0.25	1.09828	1.09822	0.919547	-2.14339	4.41817	0.573381	0.269407	0.393345	0.210959	2.57583	1.15551	Cutaneous Leishmaniasis	Healthy	Skin	T cells	leishmania_T cells_vs_normal_skin_T cells
ZNF791	0.902561	0.097439	2.22601	8.49021e-05	4.36525e-05	0	0.25	1.23124	1.22615	0.999443	-2.66148	4.68404	0.235068	0.0849315	0.190273	0.0703196	1.03593	0.43557	Cutaneous Leishmaniasis	Healthy	Skin	T cells	leishmania_T cells_vs_normal_skin_T cells
XPO4	0.902561	0.097439	2.22601	0.000127873	6.3295e-05	0	0.25	1.21636	1.22558	1.29901	-3.60117	5.21001	0.355801	0.10411	0.259812	0.0840183	1.59728	0.383767	Cutaneous Leishmaniasis	Healthy	Skin	T cells	leishmania_T cells_vs_normal_skin_T cells
HNRNPH1	0.902561	0.097439	2.22601	0.000426493	0.000910494	0	0.25	-1.06425	-1.07536	0.836543	-4.0908	2.35241	0.814002	2.26392	0.488055	0.758904	3.64099	9.56408	Cutaneous Leishmaniasis	Healthy	Skin	T cells	leishmania_T cells_vs_normal_skin_T cells
INPP4A	0.902561	0.097439	2.22601	0.000287035	0.000128123	0	0.25	1.25129	1.21859	1.26803	-3.99329	6.30606	0.809309	0.314155	0.474403	0.195434	3.60374	1.07504	Cutaneous Leishmaniasis	Healthy	Skin	T cells	leishmania_T cells_vs_normal_skin_T cells
GCNT1	0.902361	0.0976391	2.22374	9.8611e-05	0.000182631	0	0.25	-0.48716	-0.397947	1.95318	-7.14831	5.6675	0.0750852	0.439269	0.0571672	0.181735	0.336352	2.37686	Cutaneous Leishmaniasis	Healthy	Skin	T cells	leishmania_T cells_vs_normal_skin_T cells
SOCS3	0.902361	0.0976391	2.22374	9.6364e-05	0.000110958	0	0.25	-0.496409	-0.45225	2.20335	-8.83324	10.0762	0.264078	0.262101	0.174915	0.187215	0.908641	0.8901	Cutaneous Leishmaniasis	Healthy	Skin	T cells	leishmania_T cells_vs_normal_skin_T cells
MT2A	0.902361	0.0976391	2.22374	0.000745965	0.00168399	0	0.25	-0.915443	-0.778719	2.05798	-8.67291	5.39562	1.16682	8.73516	0.463737	0.570776	4.74738	22.8542	Cutaneous Leishmaniasis	Healthy	Skin	T cells	leishmania_T cells_vs_normal_skin_T cells
AGTPBP1	0.902361	0.0976391	2.22374	0.000301068	0.000136385	0	0.25	1.21951	1.13862	1.4619	-4.50812	6.56366	0.637802	0.33516	0.382253	0.189954	3.0072	1.15734	Cutaneous Leishmaniasis	Healthy	Skin	T cells	leishmania_T cells_vs_normal_skin_T cells
RPTOR	0.902361	0.0976391	2.22374	0.000101492	4.62884e-05	0	0.25	1.25443	1.18857	1.26949	-3.88712	6.4786	0.296928	0.0958904	0.226109	0.0730594	1.31303	0.290242	Cutaneous Leishmaniasis	Healthy	Skin	T cells	leishmania_T cells_vs_normal_skin_T cells
EZH2	0.902361	0.0976391	2.22374	0.000127467	0.000200957	0	0.25	-0.474556	-0.559427	1.89245	-6.31658	7.15648	0.218856	0.57717	0.162969	0.238356	0.903292	1.88656	Cutaneous Leishmaniasis	Healthy	Skin	T cells	leishmania_T cells_vs_normal_skin_T cells
PLIN2	0.902161	0.0978391	2.22147	0.000113021	0.000258432	0	0.25	-1.0797	-1.03945	1.57927	-7.70771	4.50027	0.136945	0.838357	0.113481	0.319635	0.62062	2.60329	Cutaneous Leishmaniasis	Healthy	Skin	T cells	leishmania_T cells_vs_normal_skin_T cells
PYURF	0.902161	0.0978391	2.22147	0.000118775	7.28989e-05	0	0.25	0.757286	0.817053	1.97078	-7.54777	7.7501	0.259385	0.169863	0.214164	0.140639	1.09208	0.616394	Cutaneous Leishmaniasis	Healthy	Skin	T cells	leishmania_T cells_vs_normal_skin_T cells
ZBTB20	0.902161	0.0978391	2.22147	0.000926605	0.000385914	0	0.25	1.32319	1.28398	1.32232	-4.06953	6.43832	3.01025	0.694978	0.778157	0.367123	13.5583	2.82798	Cutaneous Leishmaniasis	Healthy	Skin	T cells	leishmania_T cells_vs_normal_skin_T cells
S100A10	0.901961	0.0980392	2.2192	0.000830386	0.00185551	0	0.25	-1.48771	-1.1844	1.63188	-8.43483	3.22433	1.36904	6.60364	0.576792	0.917808	6.24976	25.0874	Cutaneous Leishmaniasis	Healthy	Skin	T cells	leishmania_T cells_vs_normal_skin_T cells
CRIM1	0.901761	0.0982393	2.21694	0.000168014	0.000133558	0	0.25	0.0571778	-0.0351295	1.93045	-6.60853	6.98741	0.178754	0.472146	0.114761	0.213699	0.813604	1.50064	Cutaneous Leishmaniasis	Healthy	Skin	T cells	leishmania_T cells_vs_normal_skin_T cells
NDUFA7	0.901761	0.0982393	2.21694	7.68508e-05	4.60543e-05	0	0.25	0.923485	0.971194	1.65679	-4.60714	6.7821	0.24744	0.0621005	0.202218	0.0575342	1.08441	0.260309	Cutaneous Leishmaniasis	Healthy	Skin	T cells	leishmania_T cells_vs_normal_skin_T cells
ELMO1	0.901761	0.0982393	2.21694	0.000420741	0.000175652	0	0.25	1.28104	1.21461	1.20963	-2.66408	6.04306	1.39721	0.467579	0.589164	0.250228	6.12882	1.61654	Cutaneous Leishmaniasis	Healthy	Skin	T cells	leishmania_T cells_vs_normal_skin_T cells
ATXN10	0.901761	0.0982393	2.21694	0.000159566	7.37267e-05	0	0.25	1.17951	1.1865	1.09938	-3.00593	6.33118	0.492746	0.12968	0.317406	0.105023	2.13522	0.443648	Cutaneous Leishmaniasis	Healthy	Skin	T cells	leishmania_T cells_vs_normal_skin_T cells
CD27	0.901761	0.0982393	2.21694	0.000165637	0.000116309	0	0.25	0.605618	0.640256	1.8606	-6.87247	6.32925	0.342576	0.315982	0.232509	0.198174	1.39853	1.22933	Cutaneous Leishmaniasis	Healthy	Skin	T cells	leishmania_T cells_vs_normal_skin_T cells
FTH1	0.901761	0.0982393	2.21694	0.00207222	0.00575028	0	0.25	-1.50396	-1.31464	1.76786	-8.95742	3.68454	3.46204	23.2046	0.749573	0.927854	13.9578	74.9201	Cutaneous Leishmaniasis	Healthy	Skin	T cells	leishmania_T cells_vs_normal_skin_T cells
IER5	0.901761	0.0982393	2.21694	8.57805e-05	0.000160895	0	0.25	-0.490675	-0.490679	2.01255	-7.62972	6.29375	0.105375	0.500456	0.0895904	0.204566	0.46368	2.62312	Cutaneous Leishmaniasis	Healthy	Skin	T cells	leishmania_T cells_vs_normal_skin_T cells
MATK	0.901561	0.0984394	2.21469	0.000107729	0.000124417	0	0.25	-0.261384	-0.167129	2.24367	-9.57978	8.43198	0.175341	0.296804	0.143345	0.210046	0.823733	1.26579	Cutaneous Leishmaniasis	Healthy	Skin	T cells	leishmania_T cells_vs_normal_skin_T cells
AOPEP	0.901561	0.0984394	2.21469	0.000103411	5.06584e-05	0	0.25	1.23243	1.21186	1.27825	-3.23116	6.08549	0.251279	0.106849	0.162116	0.0730594	1.13903	0.3613	Cutaneous Leishmaniasis	Healthy	Skin	T cells	leishmania_T cells_vs_normal_skin_T cells
IKZF1	0.901561	0.0984394	2.21469	0.000991911	0.000472734	0	0.25	1.12666	1.13028	1.05917	-3.66342	5.83833	2.65829	1.0548	0.813993	0.494064	12.063	4.18626	Cutaneous Leishmaniasis	Healthy	Skin	T cells	leishmania_T cells_vs_normal_skin_T cells
ATM	0.901361	0.0986395	2.21243	0.000529328	0.000252593	0	0.25	1.19958	1.22783	1.33041	-4.04349	5.87516	1.44029	0.461187	0.622014	0.300457	6.47304	2.07243	Cutaneous Leishmaniasis	Healthy	Skin	T cells	leishmania_T cells_vs_normal_skin_T cells
PSME2	0.901361	0.0986395	2.21243	0.000341165	0.000188288	0	0.25	0.746831	0.892586	1.53923	-5.72274	5.80067	1.08619	0.338813	0.523038	0.260274	4.51034	1.32045	Cutaneous Leishmaniasis	Healthy	Skin	T cells	leishmania_T cells_vs_normal_skin_T cells
CHMP1B	0.901361	0.0986395	2.21243	5.51183e-05	0.000140326	0	0.25	-1.09373	-1.05995	1.48205	-6.98582	4.55305	0.117321	0.370776	0.0998294	0.201826	0.475561	1.53901	Cutaneous Leishmaniasis	Healthy	Skin	T cells	leishmania_T cells_vs_normal_skin_T cells
PSMA1	0.901361	0.0986395	2.21243	0.000405539	0.00019244	0	0.25	1.16875	1.14478	0.940295	-2.0668	4.51281	0.960335	0.399086	0.494454	0.29589	4.04244	1.55132	Cutaneous Leishmaniasis	Healthy	Skin	T cells	leishmania_T cells_vs_normal_skin_T cells
LRIG1	0.901361	0.0986395	2.21243	0.000144394	9.27996e-05	0	0.25	0.732365	0.793578	1.75048	-5.94822	6.6549	0.244453	0.348858	0.168515	0.134247	1.00303	1.1384	Cutaneous Leishmaniasis	Healthy	Skin	T cells	leishmania_T cells_vs_normal_skin_T cells
RCOR1	0.901361	0.0986395	2.21243	0.000210644	0.000374244	0	0.25	-0.581573	-0.684511	1.66595	-5.76401	5.62095	0.287542	1.39909	0.196246	0.364384	1.17557	4.14291	Cutaneous Leishmaniasis	Healthy	Skin	T cells	leishmania_T cells_vs_normal_skin_T cells
PMAIP1	0.90116	0.0988395	2.21019	8.06483e-05	0.000100315	0	0.25	-0.0287317	-0.00341368	1.91385	-7.53956	6.75635	0.168942	0.226484	0.110495	0.117808	0.646421	0.937864	Cutaneous Leishmaniasis	Healthy	Skin	T cells	leishmania_T cells_vs_normal_skin_T cells
GZMM	0.90116	0.0988395	2.21019	0.000290945	0.000189203	0	0.25	0.562467	0.694014	1.72934	-5.80932	6.90691	0.830638	0.481278	0.454352	0.305023	3.87475	1.83977	Cutaneous Leishmaniasis	Healthy	Skin	T cells	leishmania_T cells_vs_normal_skin_T cells
CD200R1	0.90096	0.0990396	2.20794	0.000107224	5.72217e-05	0	0.25	0.88723	0.894637	1.61702	-5.23595	6.69084	0.212457	0.130594	0.141638	0.0968037	0.925569	0.563131	Cutaneous Leishmaniasis	Healthy	Skin	T cells	leishmania_T cells_vs_normal_skin_T cells
NFATC3	0.90096	0.0990396	2.20794	0.000339192	0.00015358	0	0.25	1.12574	1.14436	1.14693	-3.72354	5.14102	0.767072	0.39178	0.451365	0.238356	3.53761	1.42798	Cutaneous Leishmaniasis	Healthy	Skin	T cells	leishmania_T cells_vs_normal_skin_T cells
PYCARD	0.90096	0.0990396	2.20794	0.000121504	8.54083e-05	0	0.25	0.360553	0.616245	1.91615	-7.32749	7.1388	0.228242	0.196347	0.187713	0.155251	0.969451	0.77418	Cutaneous Leishmaniasis	Healthy	Skin	T cells	leishmania_T cells_vs_normal_skin_T cells
GPR183	0.90096	0.0990396	2.20794	0.000296141	0.000431821	0	0.25	-0.720589	-0.723773	1.8131	-6.817	6.29305	0.437713	1.46941	0.234642	0.426484	1.80679	5.00128	Cutaneous Leishmaniasis	Healthy	Skin	T cells	leishmania_T cells_vs_normal_skin_T cells
SAMSN1	0.90096	0.0990396	2.20794	0.000734522	0.00140654	0	0.25	-0.901985	-0.995663	1.43371	-6.21901	5.12681	1.35881	4.63834	0.507679	0.753425	5.49946	14.9436	Cutaneous Leishmaniasis	Healthy	Skin	T cells	leishmania_T cells_vs_normal_skin_T cells
DDIT4	0.90076	0.0992397	2.2057	0.000370658	0.000749912	0	0.25	-1.17783	-1.09948	1.68196	-7.90751	4.65659	0.645054	2.03653	0.331911	0.564384	2.54489	7.41726	Cutaneous Leishmaniasis	Healthy	Skin	T cells	leishmania_T cells_vs_normal_skin_T cells
PGLS	0.90076	0.0992397	2.2057	9.52656e-05	5.45827e-05	0	0.25	1.10518	1.06737	1.52135	-3.92745	7.67316	0.211177	0.133333	0.178328	0.112329	0.908239	0.622379	Cutaneous Leishmaniasis	Healthy	Skin	T cells	leishmania_T cells_vs_normal_skin_T cells
GRAP2	0.90076	0.0992397	2.2057	0.000434073	0.000197524	0	0.25	1.15787	1.1314	1.21245	-2.56495	5.04769	1.05675	0.5379	0.53285	0.238356	4.83274	1.81135	Cutaneous Leishmaniasis	Healthy	Skin	T cells	leishmania_T cells_vs_normal_skin_T cells
TESC	0.90056	0.0994398	2.20346	9.12536e-05	6.6814e-05	0	0.25	0.296009	0.361435	1.89667	-8.31231	7.838	0.131399	0.187215	0.108788	0.126941	0.54997	0.620569	Cutaneous Leishmaniasis	Healthy	Skin	T cells	leishmania_T cells_vs_normal_skin_T cells
SYNRG	0.90056	0.0994398	2.20346	0.000440195	0.000204193	0	0.25	1.17933	1.17681	1.10724	-3.77759	5.26866	1.07681	0.410959	0.586604	0.282192	4.86956	1.6949	Cutaneous Leishmaniasis	Healthy	Skin	T cells	leishmania_T cells_vs_normal_skin_T cells
POLR2I	0.90056	0.0994398	2.20346	9.35234e-05	7.16851e-05	0	0.25	0.495301	0.542978	2.09289	-7.21681	8.50248	0.188566	0.157991	0.163823	0.12968	0.851996	0.612775	Cutaneous Leishmaniasis	Healthy	Skin	T cells	leishmania_T cells_vs_normal_skin_T cells
DENND6A	0.90056	0.0994398	2.20346	8.39793e-05	4.1072e-05	0	0.25	1.29762	1.25962	1.41233	-3.6914	6.5636	0.229522	0.0730594	0.177474	0.0593607	1.0272	0.263012	Cutaneous Leishmaniasis	Healthy	Skin	T cells	leishmania_T cells_vs_normal_skin_T cells
POLR2J	0.90036	0.0996399	2.20123	0.000114102	8.12844e-05	0	0.25	0.359469	0.560071	2.1272	-7.89966	6.96125	0.236348	0.210046	0.198805	0.172603	1.02733	0.784567	Cutaneous Leishmaniasis	Healthy	Skin	T cells	leishmania_T cells_vs_normal_skin_T cells
PLEKHF1	0.90036	0.0996399	2.20123	9.86032e-05	5.36756e-05	0	0.25	0.753616	0.836428	1.58845	-5.85024	5.14917	0.194112	0.123288	0.165956	0.0913242	0.93154	0.427563	Cutaneous Leishmaniasis	Healthy	Skin	T cells	leishmania_T cells_vs_normal_skin_T cells
HLA-DQB1	0.90036	0.0996399	2.20123	0.000200615	0.000188984	0	0.25	-0.0828035	0.0163622	1.90632	-7.42597	6.17295	0.357508	0.522374	0.232082	0.289498	1.4839	1.9634	Cutaneous Leishmaniasis	Healthy	Skin	T cells	leishmania_T cells_vs_normal_skin_T cells
OAT	0.90036	0.0996399	2.20123	7.55679e-05	0.000144813	0	0.25	-0.870312	-0.938489	1.57592	-6.63963	5.67756	0.0819111	0.368036	0.0729522	0.232877	0.375737	1.29592	Cutaneous Leishmaniasis	Healthy	Skin	T cells	leishmania_T cells_vs_normal_skin_T cells
LTB	0.90036	0.0996399	2.20123	0.000748361	0.00077689	0	0.25	-0.397981	-0.364876	1.9304	-8.42881	6.28817	2.1728	1.82192	0.527304	0.555251	9.4022	6.76761	Cutaneous Leishmaniasis	Healthy	Skin	T cells	leishmania_T cells_vs_normal_skin_T cells
MAPK14	0.90016	0.0998399	2.199	0.000215551	9.9644e-05	0	0.25	1.11408	1.0803	0.995157	-3.42682	5.21461	0.359214	0.237443	0.268345	0.171689	1.59384	0.809678	Cutaneous Leishmaniasis	Healthy	Skin	T cells	leishmania_T cells_vs_normal_skin_T cells
ISCA1	0.90016	0.0998399	2.199	7.96433e-05	0.000188027	0	0.25	-0.985692	-1.0557	1.47117	-5.82956	3.76554	0.156996	0.521461	0.135239	0.302283	0.686984	1.64426	Cutaneous Leishmaniasis	Healthy	Skin	T cells	leishmania_T cells_vs_normal_skin_T cells
FCHSD2	0.90016	0.0998399	2.199	0.000310405	0.000146243	0	0.25	1.18897	1.13723	1.44168	-5.49573	6.32526	0.896339	0.327854	0.447099	0.171689	4.02973	1.18349	Cutaneous Leishmaniasis	Healthy	Skin	T cells	leishmania_T cells_vs_normal_skin_T cells
PREP	0.90016	0.0998399	2.199	0.000106012	4.559e-05	0	0.25	1.19894	1.20552	1.22481	-3.89796	5.48813	0.279436	0.0986301	0.210324	0.0776256	1.21569	0.337433	Cutaneous Leishmaniasis	Healthy	Skin	T cells	leishmania_T cells_vs_normal_skin_T cells
TTC39B	0.89996	0.10004	2.19678	0.00021327	8.34448e-05	0	0.25	1.5115	1.41715	1.61106	-5.74279	7.86703	0.491893	0.180822	0.319113	0.13516	2.14096	0.756479	Cutaneous Leishmaniasis	Healthy	Skin	T cells	leishmania_T cells_vs_normal_skin_T cells
BST2	0.89996	0.10004	2.19678	0.000271806	0.000136881	0	0.25	0.908912	1.043	1.53573	-6.0134	5.84129	0.473975	0.365297	0.327218	0.27032	2.04905	1.44865	Cutaneous Leishmaniasis	Healthy	Skin	T cells	leishmania_T cells_vs_normal_skin_T cells
ICOS	0.89996	0.10004	2.19678	0.000260326	0.000212517	0	0.25	0.227342	0.239144	1.91244	-6.35644	7.88584	0.953079	0.451141	0.333191	0.230137	3.68536	1.60858	Cutaneous Leishmaniasis	Healthy	Skin	T cells	leishmania_T cells_vs_normal_skin_T cells
ARFGEF2	0.89996	0.10004	2.19678	0.000107658	4.58795e-05	0	0.25	1.26134	1.20924	1.62318	-5.31452	6.34027	0.232508	0.0949771	0.174488	0.0730594	0.968636	0.388047	Cutaneous Leishmaniasis	Healthy	Skin	T cells	leishmania_T cells_vs_normal_skin_T cells
SC5D	0.89976	0.10024	2.19456	7.9947e-05	7.20545e-05	0	0.25	0.330407	0.347945	1.86799	-7.2518	6.94122	0.142491	0.218265	0.110922	0.133333	0.611418	0.646973	Cutaneous Leishmaniasis	Healthy	Skin	T cells	leishmania_T cells_vs_normal_skin_T cells
PPIL2	0.89956	0.10044	2.19234	0.000100214	5.56132e-05	0	0.25	1.14758	1.11289	1.497	-4.9103	7.49265	0.196672	0.0849315	0.175341	0.0776256	0.974568	0.506618	Cutaneous Leishmaniasis	Healthy	Skin	T cells	leishmania_T cells_vs_normal_skin_T cells
DYM	0.89956	0.10044	2.19234	0.000276697	0.000125319	0	0.25	1.15917	1.14606	1.16218	-3.6044	5.40146	0.644629	0.368036	0.390358	0.215525	2.89265	1.18044	Cutaneous Leishmaniasis	Healthy	Skin	T cells	leishmania_T cells_vs_normal_skin_T cells
NKRF	0.89956	0.10044	2.19234	6.42122e-05	0.000167791	0	0.25	-0.844511	-0.823808	1.70635	-6.34141	4.90428	0.0516211	0.512328	0.0477816	0.208219	0.222598	1.72848	Cutaneous Leishmaniasis	Healthy	Skin	T cells	leishmania_T cells_vs_normal_skin_T cells
IQCB1	0.89956	0.10044	2.19234	0.000136788	6.27351e-05	0	0.25	1.14061	1.10525	1.11736	-4.18235	5.12972	0.317406	0.114155	0.226109	0.0968037	1.43058	0.442401	Cutaneous Leishmaniasis	Healthy	Skin	T cells	leishmania_T cells_vs_normal_skin_T cells
MBTD1	0.89956	0.10044	2.19234	0.000102431	5.18956e-05	0	0.25	1.17983	1.19042	1.45067	-4.23236	6.95721	0.225682	0.0995434	0.173208	0.0757991	0.990182	0.37904	Cutaneous Leishmaniasis	Healthy	Skin	T cells	leishmania_T cells_vs_normal_skin_T cells
RNGTT	0.89956	0.10044	2.19234	0.000199743	9.05795e-05	0	0.25	1.2377	1.17818	1.23554	-3.78701	6.15596	0.61903	0.190868	0.390358	0.116895	2.76453	0.649697	Cutaneous Leishmaniasis	Healthy	Skin	T cells	leishmania_T cells_vs_normal_skin_T cells
KRIT1	0.89936	0.10064	2.19013	0.00010221	4.80784e-05	0	0.25	1.25178	1.19328	1.39348	-4.88289	6.15068	0.288822	0.0684932	0.229096	0.056621	1.30431	0.300938	Cutaneous Leishmaniasis	Healthy	Skin	T cells	leishmania_T cells_vs_normal_skin_T cells
NFIA	0.89936	0.10064	2.19013	9.2967e-05	7.01556e-05	0	0.25	0.360715	0.344254	1.99818	-6.40044	7.857	0.158703	0.147945	0.0964164	0.100457	0.686193	0.504928	Cutaneous Leishmaniasis	Healthy	Skin	T cells	leishmania_T cells_vs_normal_skin_T cells
HEATR5B	0.89916	0.10084	2.18792	0.000101809	5.86101e-05	0	0.25	1.03493	1.10458	1.52467	-5.12506	6.46506	0.27517	0.105936	0.213737	0.0794521	1.31011	0.438621	Cutaneous Leishmaniasis	Healthy	Skin	T cells	leishmania_T cells_vs_normal_skin_T cells
PHF21A	0.89916	0.10084	2.18792	0.000334373	0.000159068	0	0.25	1.22309	1.16572	1.37252	-4.32859	6.68391	0.723555	0.368036	0.398891	0.195434	3.18994	1.29565	Cutaneous Leishmaniasis	Healthy	Skin	T cells	leishmania_T cells_vs_normal_skin_T cells
POLR2G	0.89896	0.10104	2.18572	8.73797e-05	5.29804e-05	0	0.25	0.712637	0.836695	1.50244	-5.42923	5.34678	0.217576	0.100457	0.183447	0.0913242	0.922871	0.440961	Cutaneous Leishmaniasis	Healthy	Skin	T cells	leishmania_T cells_vs_normal_skin_T cells
RNPC3	0.89896	0.10104	2.18572	8.94525e-05	4.70874e-05	0	0.25	1.16805	1.19241	1.30899	-3.58173	6.16466	0.25	0.0730594	0.204352	0.0630137	1.15404	0.329007	Cutaneous Leishmaniasis	Healthy	Skin	T cells	leishmania_T cells_vs_normal_skin_T cells
BICRAL	0.89896	0.10104	2.18572	0.00023429	0.000116301	0	0.25	1.21991	1.1084	1.26405	-3.89819	6.82994	0.593432	0.23653	0.37244	0.157078	2.66451	0.81032	Cutaneous Leishmaniasis	Healthy	Skin	T cells	leishmania_T cells_vs_normal_skin_T cells
TDRD3	0.89896	0.10104	2.18572	0.000127821	6.85451e-05	0	0.25	1.03807	1.04388	1.32057	-3.32006	6.15262	0.40017	0.118721	0.267491	0.0840183	1.79918	0.454976	Cutaneous Leishmaniasis	Healthy	Skin	T cells	leishmania_T cells_vs_normal_skin_T cells
SURF1	0.89876	0.10124	2.18352	0.00010126	6.12934e-05	0	0.25	0.631018	0.75276	1.79968	-7.56541	7.18675	0.171501	0.134247	0.15401	0.118721	0.75891	0.511914	Cutaneous Leishmaniasis	Healthy	Skin	T cells	leishmania_T cells_vs_normal_skin_T cells
TRIM44	0.89876	0.10124	2.18352	0.000110054	5.38537e-05	0	0.25	1.08268	1.07848	1.40192	-5.38465	6.12025	0.286262	0.086758	0.215444	0.0748858	1.23363	0.351064	Cutaneous Leishmaniasis	Healthy	Skin	T cells	leishmania_T cells_vs_normal_skin_T cells
KIAA0825	0.89876	0.10124	2.18352	0.000181956	0.000105904	0	0.25	0.906817	0.898476	1.61698	-5.64607	7.27351	0.427047	0.249315	0.21843	0.160731	1.9127	0.90723	Cutaneous Leishmaniasis	Healthy	Skin	T cells	leishmania_T cells_vs_normal_skin_T cells
FAF1	0.89876	0.10124	2.18352	0.000437548	0.000207981	0	0.25	1.15764	1.11163	0.984573	-3.31356	4.84121	1.00129	0.612786	0.526024	0.309589	4.53091	2.05799	Cutaneous Leishmaniasis	Healthy	Skin	T cells	leishmania_T cells_vs_normal_skin_T cells
NDUFC2	0.89876	0.10124	2.18352	0.000204234	0.000125756	0	0.25	0.751115	0.82683	1.72677	-4.91275	5.99697	0.474828	0.285845	0.349403	0.222831	2.0932	1.14072	Cutaneous Leishmaniasis	Healthy	Skin	T cells	leishmania_T cells_vs_normal_skin_T cells
RTKN2	0.89876	0.10124	2.18352	0.000106923	8.8848e-05	0	0.25	-0.180022	-0.277631	2.18317	-6.56641	9.40287	0.186007	0.189041	0.0622867	0.102283	0.870439	0.826167	Cutaneous Leishmaniasis	Healthy	Skin	T cells	leishmania_T cells_vs_normal_skin_T cells
SCMH1	0.89876	0.10124	2.18352	0.000112846	5.96797e-05	0	0.25	1.13911	1.12098	1.42898	-5.00591	6.15817	0.281996	0.0995434	0.180461	0.0785388	1.27378	0.42901	Cutaneous Leishmaniasis	Healthy	Skin	T cells	leishmania_T cells_vs_normal_skin_T cells
RABGAP1	0.898559	0.101441	2.18132	0.000162882	7.24349e-05	0	0.25	1.2801	1.19912	1.1503	-2.87124	6.31042	0.374999	0.16347	0.263225	0.12968	1.65903	0.619398	Cutaneous Leishmaniasis	Healthy	Skin	T cells	leishmania_T cells_vs_normal_skin_T cells
ZEB1	0.898559	0.101441	2.18132	0.000531069	0.000293434	0	0.25	1.04394	1.05593	1.3985	-4.97193	5.72249	1.35881	0.841098	0.564846	0.333333	5.83024	2.69727	Cutaneous Leishmaniasis	Healthy	Skin	T cells	leishmania_T cells_vs_normal_skin_T cells
LNPEP	0.898559	0.101441	2.18132	0.000303236	0.000150754	0	0.25	1.14547	1.16199	1.1608	-3.42469	5.87353	0.743181	0.295891	0.454778	0.211872	3.47147	1.23932	Cutaneous Leishmaniasis	Healthy	Skin	T cells	leishmania_T cells_vs_normal_skin_T cells
DICER1	0.898559	0.101441	2.18132	0.000128898	5.92448e-05	0	0.25	1.25908	1.21771	1.3614	-4.83204	6.34604	0.312713	0.102283	0.246587	0.0876712	1.43536	0.448999	Cutaneous Leishmaniasis	Healthy	Skin	T cells	leishmania_T cells_vs_normal_skin_T cells
ARHGEF12	0.898559	0.101441	2.18132	0.000104398	4.91155e-05	0	0.25	0.92744	0.896041	1.77518	-5.69023	7.23157	0.1843	0.112329	0.124573	0.0776256	0.785535	0.447884	Cutaneous Leishmaniasis	Healthy	Skin	T cells	leishmania_T cells_vs_normal_skin_T cells
GOPC	0.898559	0.101441	2.18132	0.000113532	6.17054e-05	0	0.25	1.1523	1.14705	1.18082	-3.18873	5.46669	0.263225	0.0977169	0.212457	0.0876712	1.22557	0.478149	Cutaneous Leishmaniasis	Healthy	Skin	T cells	leishmania_T cells_vs_normal_skin_T cells
RGS1	0.898159	0.101841	2.17694	0.000426796	0.000600559	0	0.25	-0.381674	-0.359896	2.01818	-8.95318	6.86628	1.13482	1.66849	0.371587	0.359817	4.13364	6.70781	Cutaneous Leishmaniasis	Healthy	Skin	T cells	leishmania_T cells_vs_normal_skin_T cells
VASP	0.898159	0.101841	2.17694	8.57721e-05	0.000189878	0	0.25	-1.18743	-1.18629	1.18485	-6.0519	3.4326	0.194539	0.420091	0.166382	0.287671	0.848288	1.59953	Cutaneous Leishmaniasis	Healthy	Skin	T cells	leishmania_T cells_vs_normal_skin_T cells
PMS1	0.898159	0.101841	2.17694	6.8412e-05	4.67756e-05	0	0.25	0.836324	0.88493	1.60502	-5.43389	7.06782	0.197525	0.0694064	0.160836	0.056621	0.923126	0.309616	Cutaneous Leishmaniasis	Healthy	Skin	T cells	leishmania_T cells_vs_normal_skin_T cells
GADD45GIP1	0.898159	0.101841	2.17694	0.000112774	7.89457e-05	0	0.25	0.725592	0.853172	1.8406	-7.23468	7.05652	0.249146	0.224658	0.210751	0.181735	1.11975	1.04316	Cutaneous Leishmaniasis	Healthy	Skin	T cells	leishmania_T cells_vs_normal_skin_T cells
YES1	0.897559	0.102441	2.17039	0.000132752	0.000101315	0	0.25	0.800805	0.714695	1.92495	-5.27315	8.07519	0.226962	0.277626	0.148464	0.107763	0.939479	0.91024	Cutaneous Leishmaniasis	Healthy	Skin	T cells	leishmania_T cells_vs_normal_skin_T cells
XPC	0.897559	0.102441	2.17039	0.000135738	6.64479e-05	0	0.25	1.1326	1.14066	0.977635	-2.87795	4.70654	0.305887	0.142466	0.237201	0.118721	1.38158	0.54633	Cutaneous Leishmaniasis	Healthy	Skin	T cells	leishmania_T cells_vs_normal_skin_T cells
S1PR4	0.897559	0.102441	2.17039	0.000122007	6.016e-05	0	0.25	1.01608	1.05595	1.27904	-4.64222	5.03182	0.279436	0.128767	0.229949	0.102283	1.23029	0.433518	Cutaneous Leishmaniasis	Healthy	Skin	T cells	leishmania_T cells_vs_normal_skin_T cells
NIN	0.897359	0.102641	2.16822	0.000267557	0.000126195	0	0.25	1.18157	1.16927	1.21799	-3.8287	5.60207	0.75726	0.294064	0.436433	0.192694	3.25389	1.05744	Cutaneous Leishmaniasis	Healthy	Skin	T cells	leishmania_T cells_vs_normal_skin_T cells
ZNF638	0.897359	0.102641	2.16822	0.00030966	0.000157769	0	0.25	1.20608	1.20627	1.33147	-4.51027	6.20689	0.928766	0.253882	0.523891	0.185388	4.16534	1.16551	Cutaneous Leishmaniasis	Healthy	Skin	T cells	leishmania_T cells_vs_normal_skin_T cells
TBC1D4	0.897359	0.102641	2.16822	0.000100097	8.4282e-05	0	0.25	0.373528	0.3097	2.16817	-7.64899	9.12004	0.252559	0.17169	0.15657	0.100457	1.1023	0.750442	Cutaneous Leishmaniasis	Healthy	Skin	T cells	leishmania_T cells_vs_normal_skin_T cells
ATXN7L3B	0.897159	0.102841	2.16605	9.10035e-05	5.19529e-05	0	0.25	1.18052	1.14982	1.38325	-4.21836	6.82576	0.227389	0.111416	0.187713	0.0940639	1.03451	0.579549	Cutaneous Leishmaniasis	Healthy	Skin	T cells	leishmania_T cells_vs_normal_skin_T cells
NDUFS1	0.896959	0.103041	2.16388	8.26082e-05	4.32408e-05	0	0.25	1.16563	1.14297	1.21705	-3.09398	5.46826	0.21715	0.0803653	0.174488	0.0739726	0.992729	0.327924	Cutaneous Leishmaniasis	Healthy	Skin	T cells	leishmania_T cells_vs_normal_skin_T cells
DUSP16	0.896959	0.103041	2.16388	0.000310191	0.000239509	0	0.25	0.618399	0.627838	1.74924	-5.34114	6.93546	0.811015	0.753425	0.378413	0.269406	3.25232	2.40719	Cutaneous Leishmaniasis	Healthy	Skin	T cells	leishmania_T cells_vs_normal_skin_T cells
STX17	0.896759	0.103241	2.16172	0.00010438	5.31944e-05	0	0.25	1.14198	1.15328	1.13296	-2.44929	4.93039	0.266638	0.106849	0.210751	0.090411	1.17633	0.422611	Cutaneous Leishmaniasis	Healthy	Skin	T cells	leishmania_T cells_vs_normal_skin_T cells
FBXL5	0.896759	0.103241	2.16172	0.000129032	5.93892e-05	0	0.25	1.22994	1.17412	1.19654	-3.39606	6.41663	0.275597	0.148859	0.215017	0.114155	1.24284	0.550188	Cutaneous Leishmaniasis	Healthy	Skin	T cells	leishmania_T cells_vs_normal_skin_T cells
TRAPPC1	0.896759	0.103241	2.16172	0.000189991	0.000138081	0	0.25	0.538972	0.662938	1.88427	-6.26217	6.66241	0.448805	0.271233	0.3157	0.211872	1.94311	1.12044	Cutaneous Leishmaniasis	Healthy	Skin	T cells	leishmania_T cells_vs_normal_skin_T cells
ZSWIM6	0.896759	0.103241	2.16172	0.000262055	0.00039866	0	0.25	0.0173755	-0.162997	1.84423	-5.21237	7.57429	0.4872	1.24749	0.269625	0.308676	1.9861	3.85841	Cutaneous Leishmaniasis	Healthy	Skin	T cells	leishmania_T cells_vs_normal_skin_T cells
KIAA0586	0.896759	0.103241	2.16172	9.83089e-05	5.18295e-05	0	0.25	1.11582	1.07683	1.44919	-4.15666	5.48492	0.284129	0.083105	0.212031	0.0712329	1.30029	0.387829	Cutaneous Leishmaniasis	Healthy	Skin	T cells	leishmania_T cells_vs_normal_skin_T cells
CCDC107	0.896759	0.103241	2.16172	0.000121572	0.000244394	0	0.25	-1.13659	-1.09645	1.46213	-7.01495	4.47703	0.245307	0.555251	0.200512	0.353425	1.10502	2.24441	Cutaneous Leishmaniasis	Healthy	Skin	T cells	leishmania_T cells_vs_normal_skin_T cells
COPB2	0.896559	0.103441	2.15956	0.000113851	5.70769e-05	0	0.25	1.11275	1.09623	0.908434	-1.78425	4.72519	0.24104	0.13242	0.206911	0.120548	1.04396	0.499011	Cutaneous Leishmaniasis	Healthy	Skin	T cells	leishmania_T cells_vs_normal_skin_T cells
NLRP1	0.896559	0.103441	2.15956	0.000214222	9.42351e-05	0	0.25	1.17604	1.17935	1.11407	-4.07806	5.02683	0.491893	0.214612	0.337031	0.176256	2.24121	0.945229	Cutaneous Leishmaniasis	Healthy	Skin	T cells	leishmania_T cells_vs_normal_skin_T cells
SLC39A11	0.896559	0.103441	2.15956	0.000149618	7.06341e-05	0	0.25	1.56725	1.38768	1.61714	-3.79529	8.56324	0.345989	0.175343	0.231655	0.114155	1.53052	0.592521	Cutaneous Leishmaniasis	Healthy	Skin	T cells	leishmania_T cells_vs_normal_skin_T cells
UBR3	0.896559	0.103441	2.15956	0.000203588	9.40392e-05	0	0.25	1.2366	1.18033	1.5175	-5.72955	6.69411	0.400597	0.271233	0.280717	0.177169	1.81614	0.973564	Cutaneous Leishmaniasis	Healthy	Skin	T cells	leishmania_T cells_vs_normal_skin_T cells
HDAC4	0.896559	0.103441	2.15956	0.000185556	8.20304e-05	0	0.25	1.34773	1.23003	1.36885	-3.36665	6.69316	0.45947	0.199087	0.3157	0.133333	2.01193	0.728857	Cutaneous Leishmaniasis	Healthy	Skin	T cells	leishmania_T cells_vs_normal_skin_T cells
ATP2B1	0.896559	0.103441	2.15956	0.000294508	0.000615246	0	0.25	-1.02941	-1.03911	1.25871	-6.70874	3.62432	0.584046	1.7863	0.336604	0.591781	2.52861	6.62679	Cutaneous Leishmaniasis	Healthy	Skin	T cells	leishmania_T cells_vs_normal_skin_T cells
GLMN	0.896359	0.103641	2.1574	0.000135531	6.62277e-05	0	0.25	1.13624	1.07944	1.21222	-3.89832	5.6162	0.308447	0.130594	0.226109	0.0949772	1.30445	0.472101	Cutaneous Leishmaniasis	Healthy	Skin	T cells	leishmania_T cells_vs_normal_skin_T cells
C18orf32	0.896359	0.103641	2.1574	0.0001026	5.64619e-05	0	0.25	0.911541	0.953892	1.45367	-5.76264	5.56313	0.283276	0.105023	0.229949	0.0949772	1.22482	0.408072	Cutaneous Leishmaniasis	Healthy	Skin	T cells	leishmania_T cells_vs_normal_skin_T cells
INPP5D	0.896158	0.103842	2.15525	0.000367787	0.000169847	0	0.25	1.13509	1.14941	1.20572	-3.46598	5.52387	0.966308	0.416438	0.52773	0.234703	4.32285	1.48447	Cutaneous Leishmaniasis	Healthy	Skin	T cells	leishmania_T cells_vs_normal_skin_T cells
MB21D2	0.896158	0.103842	2.15525	8.39385e-05	0.000106884	0	0.25	-0.487064	-0.486093	2.00707	-7.8264	8.10611	0.090017	0.46484	0.0588737	0.191781	0.418165	1.40636	Cutaneous Leishmaniasis	Healthy	Skin	T cells	leishmania_T cells_vs_normal_skin_T cells
MX2	0.896158	0.103842	2.15525	0.000102857	5.00846e-05	0	0.25	1.06987	1.03287	1.65975	-4.35571	7.1656	0.259812	0.0986301	0.191126	0.0876712	1.10491	0.394133	Cutaneous Leishmaniasis	Healthy	Skin	T cells	leishmania_T cells_vs_normal_skin_T cells
MAF	0.896158	0.103842	2.15525	0.000153889	0.000293095	0	0.25	-1.09914	-1.10005	1.59041	-6.86523	6.1125	0.412969	0.705937	0.205631	0.291324	1.60722	2.44785	Cutaneous Leishmaniasis	Healthy	Skin	T cells	leishmania_T cells_vs_normal_skin_T cells
ZNF438	0.895958	0.104042	2.1531	6.8106e-05	4.10865e-05	0	0.25	1.00797	1.01071	1.64045	-5.22035	7.002	0.198805	0.0721461	0.136519	0.0484018	0.899956	0.278785	Cutaneous Leishmaniasis	Healthy	Skin	T cells	leishmania_T cells_vs_normal_skin_T cells
MAP3K7	0.895958	0.104042	2.1531	7.82228e-05	3.31886e-05	0	0.25	1.36029	1.28242	1.39471	-3.31809	6.19418	0.202645	0.0529681	0.163396	0.0502283	0.904739	0.214765	Cutaneous Leishmaniasis	Healthy	Skin	T cells	leishmania_T cells_vs_normal_skin_T cells
SNX4	0.895958	0.104042	2.1531	8.15699e-05	3.88477e-05	0	0.25	1.19484	1.13848	1.1749	-3.95739	5.93373	0.201791	0.0922374	0.162543	0.0748858	0.853674	0.290751	Cutaneous Leishmaniasis	Healthy	Skin	T cells	leishmania_T cells_vs_normal_skin_T cells
RASA1	0.895958	0.104042	2.1531	0.000245389	0.000113778	0	0.25	1.2771	1.14911	1.28116	-3.66642	6.17635	0.623297	0.245662	0.380119	0.147032	2.89406	0.96197	Cutaneous Leishmaniasis	Healthy	Skin	T cells	leishmania_T cells_vs_normal_skin_T cells
KPNA2	0.895958	0.104042	2.1531	6.96934e-05	0.000154704	0	0.25	-1.19924	-1.18408	1.50594	-6.46605	5.28958	0.0780716	0.466666	0.068686	0.266667	0.321022	1.50366	Cutaneous Leishmaniasis	Healthy	Skin	T cells	leishmania_T cells_vs_normal_skin_T cells
PPP1CA	0.895758	0.104242	2.15096	0.000158188	0.000106455	0	0.25	0.709712	0.778352	1.52741	-5.76917	5.33861	0.422781	0.213699	0.3157	0.176256	1.86895	0.978832	Cutaneous Leishmaniasis	Healthy	Skin	T cells	leishmania_T cells_vs_normal_skin_T cells
MAN1A2	0.895558	0.104442	2.14882	0.000267423	0.000152136	0	0.25	1.0583	1.01327	1.30544	-4.33235	6.03153	0.797789	0.26484	0.444539	0.180822	3.40904	1.10077	Cutaneous Leishmaniasis	Healthy	Skin	T cells	leishmania_T cells_vs_normal_skin_T cells
TNFSF8	0.895558	0.104442	2.14882	0.000108256	5.49064e-05	0	0.25	1.10897	1.11404	1.48559	-3.54677	7.64282	0.274744	0.108676	0.1843	0.083105	1.17885	0.45381	Cutaneous Leishmaniasis	Healthy	Skin	T cells	leishmania_T cells_vs_normal_skin_T cells
XPO7	0.895558	0.104442	2.14882	8.01459e-05	3.64417e-05	0	0.25	1.21379	1.17633	1.50985	-4.62395	6.26806	0.201791	0.0630137	0.164249	0.052968	0.926713	0.31487	Cutaneous Leishmaniasis	Healthy	Skin	T cells	leishmania_T cells_vs_normal_skin_T cells
GPD2	0.895558	0.104442	2.14882	8.78962e-05	4.77202e-05	0	0.25	1.19548	1.09513	1.46158	-4.08073	6.16428	0.238907	0.0995434	0.168515	0.0648402	1.00121	0.35091	Cutaneous Leishmaniasis	Healthy	Skin	T cells	leishmania_T cells_vs_normal_skin_T cells
RPS26	0.895558	0.104442	2.14882	0.00130763	0.00117775	0	0.25	0.118893	0.376844	1.96742	-7.89383	5.56221	3.13355	3.99725	0.702645	0.531507	14.5092	16.4196	Cutaneous Leishmaniasis	Healthy	Skin	T cells	leishmania_T cells_vs_normal_skin_T cells
DNPH1	0.895358	0.104642	2.14668	6.23653e-05	6.45403e-05	0	0.25	0.0506564	0.0323639	2.03678	-7.78246	7.50638	0.174488	0.117808	0.133959	0.0931507	0.708061	0.424421	Cutaneous Leishmaniasis	Healthy	Skin	T cells	leishmania_T cells_vs_normal_skin_T cells
PIK3R5	0.895358	0.104642	2.14668	0.000293119	0.00014604	0	0.25	1.20613	1.18365	1.45617	-4.33218	6.21927	0.750433	0.313242	0.416382	0.16347	3.42555	0.98383	Cutaneous Leishmaniasis	Healthy	Skin	T cells	leishmania_T cells_vs_normal_skin_T cells
TMEM245	0.895358	0.104642	2.14668	0.000188211	9.75194e-05	0	0.25	0.999579	1.02995	1.52075	-4.1769	6.628	0.313993	0.30411	0.235495	0.157078	1.35925	1.01503	Cutaneous Leishmaniasis	Healthy	Skin	T cells	leishmania_T cells_vs_normal_skin_T cells
LUC7L2	0.895358	0.104642	2.14668	0.000252417	0.000132269	0	0.25	0.958781	0.981272	0.622405	-1.256	2.92263	0.683453	0.23379	0.431741	0.2	2.97136	0.860733	Cutaneous Leishmaniasis	Healthy	Skin	T cells	leishmania_T cells_vs_normal_skin_T cells
C1orf56	0.895158	0.104842	2.14455	0.000158952	7.35779e-05	0	0.25	1.1289	1.14733	1.24193	-3.33933	5.74724	0.283276	0.179909	0.226109	0.140639	1.43207	0.812135	Cutaneous Leishmaniasis	Healthy	Skin	T cells	leishmania_T cells_vs_normal_skin_T cells
SPG11	0.894958	0.105042	2.14242	0.000189374	8.90791e-05	0	0.25	1.2028	1.17329	1.14656	-4.01524	5.32502	0.432166	0.200914	0.310154	0.139726	1.96818	0.792037	Cutaneous Leishmaniasis	Healthy	Skin	T cells	leishmania_T cells_vs_normal_skin_T cells
MICU2	0.894958	0.105042	2.14242	0.00021807	0.000105261	0	0.25	1.17651	1.14742	1.14459	-2.83443	5.28019	0.601112	0.192694	0.376706	0.144292	2.71162	0.758035	Cutaneous Leishmaniasis	Healthy	Skin	T cells	leishmania_T cells_vs_normal_skin_T cells
HLA-F	0.894958	0.105042	2.14242	0.000472045	0.000247707	0	0.25	0.978611	1.0278	0.994382	-2.83354	4.76598	1.22527	0.430137	0.634386	0.333333	5.4844	2.05379	Cutaneous Leishmaniasis	Healthy	Skin	T cells	leishmania_T cells_vs_normal_skin_T cells
OSER1	0.894958	0.105042	2.14242	6.46111e-05	0.000130372	0	0.25	-0.910948	-0.96596	1.3612	-6.66051	6.42682	0.108788	0.357991	0.0985495	0.254795	0.402273	1.23236	Cutaneous Leishmaniasis	Healthy	Skin	T cells	leishmania_T cells_vs_normal_skin_T cells
TMCC1	0.894958	0.105042	2.14242	0.000129572	6.5628e-05	0	0.25	1.17695	1.08304	1.49638	-4.21522	6.92135	0.376706	0.124201	0.241041	0.0776256	1.80345	0.422649	Cutaneous Leishmaniasis	Healthy	Skin	T cells	leishmania_T cells_vs_normal_skin_T cells
AAGAB	0.894958	0.105042	2.14242	7.76804e-05	4.02377e-05	0	0.25	1.06824	1.04891	1.36127	-5.29351	6.13407	0.213737	0.0703197	0.15913	0.0584475	0.912678	0.272493	Cutaneous Leishmaniasis	Healthy	Skin	T cells	leishmania_T cells_vs_normal_skin_T cells
METTL15	0.894958	0.105042	2.14242	0.000151095	6.75394e-05	0	0.25	1.17299	1.14562	1.23898	-4.14806	7.22985	0.42918	0.121461	0.277304	0.100457	1.91208	0.452265	Cutaneous Leishmaniasis	Healthy	Skin	T cells	leishmania_T cells_vs_normal_skin_T cells
LAMTOR1	0.894758	0.105242	2.14029	0.000105143	6.15406e-05	0	0.25	0.951576	0.914975	1.67691	-5.02192	6.50815	0.232935	0.157078	0.194966	0.138813	0.986757	0.657829	Cutaneous Leishmaniasis	Healthy	Skin	T cells	leishmania_T cells_vs_normal_skin_T cells
GABARAPL1	0.894758	0.105242	2.14029	0.000132762	0.000228078	0	0.25	-0.976892	-0.929274	1.67369	-8.66296	5.75874	0.151024	0.6758	0.120734	0.375342	0.661277	2.31248	Cutaneous Leishmaniasis	Healthy	Skin	T cells	leishmania_T cells_vs_normal_skin_T cells
ITPR2	0.894758	0.105242	2.14029	0.000252889	0.00011249	0	0.25	1.28354	1.22377	1.19724	-3.82241	7.06366	0.841306	0.193608	0.466724	0.139726	3.7318	0.825102	Cutaneous Leishmaniasis	Healthy	Skin	T cells	leishmania_T cells_vs_normal_skin_T cells
MTREX	0.894558	0.105442	2.13817	0.00016893	7.90251e-05	0	0.25	1.12037	1.09961	0.965801	-2.35107	5.21042	0.370306	0.17169	0.273464	0.138813	1.66103	0.60571	Cutaneous Leishmaniasis	Healthy	Skin	T cells	leishmania_T cells_vs_normal_skin_T cells
ZNF107	0.894558	0.105442	2.13817	0.000103307	5.12881e-05	0	0.25	1.13627	1.08019	1.30824	-4.32618	5.9075	0.267918	0.0894977	0.212457	0.0712329	1.22626	0.370418	Cutaneous Leishmaniasis	Healthy	Skin	T cells	leishmania_T cells_vs_normal_skin_T cells
RPS10	0.894558	0.105442	2.13817	0.00087928	0.00180898	0	0.25	-1.3964	-1.07244	1.74673	-8.67905	4.02222	1.69456	6.2283	0.627986	0.905023	6.96168	24.0807	Cutaneous Leishmaniasis	Healthy	Skin	T cells	leishmania_T cells_vs_normal_skin_T cells
ZDHHC17	0.894558	0.105442	2.13817	0.000100781	4.90228e-05	0	0.25	1.15803	1.14847	1.40077	-3.99764	7.07718	0.253839	0.0885844	0.18942	0.0748858	1.14122	0.327122	Cutaneous Leishmaniasis	Healthy	Skin	T cells	leishmania_T cells_vs_normal_skin_T cells
HIBCH	0.894558	0.105442	2.13817	0.000162729	9.95589e-05	0	0.25	1.00372	0.999316	1.48738	-5.05148	8.04234	0.305887	0.265753	0.225683	0.155251	1.36893	0.867662	Cutaneous Leishmaniasis	Healthy	Skin	T cells	leishmania_T cells_vs_normal_skin_T cells
EPS15	0.894558	0.105442	2.13817	0.000399103	0.000197023	0	0.25	1.07355	1.05827	1.0112	-2.98781	5.00805	1.2129	0.491324	0.596843	0.292237	5.43752	1.93765	Cutaneous Leishmaniasis	Healthy	Skin	T cells	leishmania_T cells_vs_normal_skin_T cells
AHSA1	0.894358	0.105642	2.13605	8.54588e-05	0.000238663	0	0.25	-1.24784	-1.16854	1.44995	-7.56585	3.52563	0.136092	0.732421	0.125	0.386301	0.620747	2.40828	Cutaneous Leishmaniasis	Healthy	Skin	T cells	leishmania_T cells_vs_normal_skin_T cells
BMT2	0.894358	0.105642	2.13605	7.31893e-05	3.99049e-05	0	0.25	1.01061	1.00441	1.44501	-5.23364	6.09191	0.220989	0.0593608	0.15273	0.052968	1.00806	0.216585	Cutaneous Leishmaniasis	Healthy	Skin	T cells	leishmania_T cells_vs_normal_skin_T cells
SLF2	0.894358	0.105642	2.13605	9.49067e-05	5.8284e-05	0	0.25	0.919054	0.94976	1.41607	-4.77021	5.66432	0.224402	0.090411	0.178754	0.0767123	1.00963	0.460861	Cutaneous Leishmaniasis	Healthy	Skin	T cells	leishmania_T cells_vs_normal_skin_T cells
EXOC6	0.894358	0.105642	2.13605	0.000118709	5.84551e-05	0	0.25	1.21967	1.21904	1.40488	-5.25823	6.58202	0.300767	0.128767	0.213737	0.0913242	1.31767	0.489783	Cutaneous Leishmaniasis	Healthy	Skin	T cells	leishmania_T cells_vs_normal_skin_T cells
TSC22D3	0.894358	0.105642	2.13605	0.000479142	0.000871245	0	0.25	-1.09679	-1.04854	1.3813	-6.34392	3.927	0.726115	2.71141	0.369454	0.687671	2.88618	10.22	Cutaneous Leishmaniasis	Healthy	Skin	T cells	leishmania_T cells_vs_normal_skin_T cells
KLHL20	0.894158	0.105842	2.13393	0.000105974	5.66516e-05	0	0.25	1.06432	1.07155	1.28783	-5.36263	5.93502	0.240187	0.100457	0.180461	0.0748858	1.12166	0.384152	Cutaneous Leishmaniasis	Healthy	Skin	T cells	leishmania_T cells_vs_normal_skin_T cells
MRPL13	0.894158	0.105842	2.13393	8.28655e-05	4.639e-05	0	0.25	1.06233	1.05811	1.37201	-3.85463	6.32271	0.173634	0.0949772	0.148891	0.0840183	0.790648	0.343259	Cutaneous Leishmaniasis	Healthy	Skin	T cells	leishmania_T cells_vs_normal_skin_T cells
TNIK	0.894158	0.105842	2.13393	0.000631331	0.000319762	0	0.25	1.34202	1.24489	1.40174	-3.03892	7.136	1.43134	1.07854	0.611775	0.307763	6.50463	3.52966	Cutaneous Leishmaniasis	Healthy	Skin	T cells	leishmania_T cells_vs_normal_skin_T cells
MAD1L1	0.893958	0.106042	2.13182	0.000105209	5.08172e-05	0	0.25	1.26001	1.22718	1.28216	-3.17889	6.96029	0.254266	0.086758	0.215444	0.0703196	1.13308	0.38439	Cutaneous Leishmaniasis	Healthy	Skin	T cells	leishmania_T cells_vs_normal_skin_T cells
APC	0.893958	0.106042	2.13182	0.000116705	5.89925e-05	0	0.25	1.11117	1.10043	1.30235	-4.86307	6.70361	0.335324	0.103196	0.236775	0.0849315	1.45397	0.491098	Cutaneous Leishmaniasis	Healthy	Skin	T cells	leishmania_T cells_vs_normal_skin_T cells
NAB1	0.893958	0.106042	2.13182	7.79589e-05	5.19822e-05	0	0.25	0.598064	0.620331	1.68689	-5.35102	6.61569	0.270477	0.105023	0.171075	0.0821918	0.950271	0.343882	Cutaneous Leishmaniasis	Healthy	Skin	T cells	leishmania_T cells_vs_normal_skin_T cells
ARHGEF3	0.893958	0.106042	2.13182	0.000493162	0.000265288	0	0.25	0.965066	0.968356	1.30124	-5.77634	5.76044	1.06699	0.715983	0.534983	0.29589	4.98118	2.51991	Cutaneous Leishmaniasis	Healthy	Skin	T cells	leishmania_T cells_vs_normal_skin_T cells
TCF7	0.893958	0.106042	2.13182	0.00016088	0.000178029	0	0.25	-0.66863	-0.436065	2.22784	-11.38	7.38345	0.377559	0.392694	0.233788	0.263014	1.66912	1.44401	Cutaneous Leishmaniasis	Healthy	Skin	T cells	leishmania_T cells_vs_normal_skin_T cells
EHMT1	0.893958	0.106042	2.13182	0.000176635	8.36026e-05	0	0.25	1.09882	1.08083	1.01368	-2.43508	5.22457	0.512372	0.147032	0.349829	0.125114	2.27785	0.559057	Cutaneous Leishmaniasis	Healthy	Skin	T cells	leishmania_T cells_vs_normal_skin_T cells
TMEM179B	0.893958	0.106042	2.13182	0.00010323	5.00343e-05	0	0.25	1.22334	1.21344	1.20941	-2.89499	6.25472	0.236774	0.0913242	0.206485	0.0840183	1.0908	0.400434	Cutaneous Leishmaniasis	Healthy	Skin	T cells	leishmania_T cells_vs_normal_skin_T cells
PNP	0.893758	0.106242	2.12971	7.61755e-05	0.000175107	0	0.25	-1.18163	-1.1042	1.37019	-6.85019	3.58044	0.115614	0.42557	0.104949	0.273059	0.504859	1.5357	Cutaneous Leishmaniasis	Healthy	Skin	T cells	leishmania_T cells_vs_normal_skin_T cells
SQOR	0.893557	0.106443	2.1276	9.50996e-05	4.55279e-05	0	0.25	1.1668	1.13323	1.27419	-3.8556	5.83806	0.223976	0.0794521	0.183447	0.0712329	0.962055	0.301065	Cutaneous Leishmaniasis	Healthy	Skin	T cells	leishmania_T cells_vs_normal_skin_T cells
EYA3	0.893557	0.106443	2.1276	0.000117577	5.59789e-05	0	0.25	1.11184	1.07731	1.08284	-3.14985	4.96598	0.247866	0.144292	0.192406	0.115982	1.15796	0.528959	Cutaneous Leishmaniasis	Healthy	Skin	T cells	leishmania_T cells_vs_normal_skin_T cells
VIM	0.893557	0.106443	2.1276	0.00201513	0.00454171	0	0.25	-1.29163	-1.15044	1.30524	-6.98441	4.60858	2.85539	17.4667	0.736775	0.959817	12.1619	60.9856	Cutaneous Leishmaniasis	Healthy	Skin	T cells	leishmania_T cells_vs_normal_skin_T cells
LYST	0.893557	0.106443	2.1276	0.000373477	0.00017319	0	0.25	1.00858	0.961868	1.65696	-4.51171	7.03181	1.10539	0.426483	0.445819	0.229224	4.39446	1.4416	Cutaneous Leishmaniasis	Healthy	Skin	T cells	leishmania_T cells_vs_normal_skin_T cells
TOX	0.893357	0.106643	2.1255	0.000275373	0.000255819	0	0.25	0.221053	0.142374	2.05472	-6.64962	7.55944	0.984221	0.49315	0.331485	0.173516	4.48878	1.95451	Cutaneous Leishmaniasis	Healthy	Skin	T cells	leishmania_T cells_vs_normal_skin_T cells
ITM2C	0.893357	0.106643	2.1255	7.66627e-05	0.000106919	0	0.25	-0.665229	-0.609122	1.75822	-7.34554	4.53243	0.135665	0.336986	0.096843	0.224658	0.613831	1.33125	Cutaneous Leishmaniasis	Healthy	Skin	T cells	leishmania_T cells_vs_normal_skin_T cells
MYCBP2	0.893357	0.106643	2.1255	0.000535638	0.000259903	0	0.25	1.07289	1.06475	0.886713	-2.14571	5.28988	1.51112	0.547032	0.673208	0.355251	6.75401	2.24915	Cutaneous Leishmaniasis	Healthy	Skin	T cells	leishmania_T cells_vs_normal_skin_T cells
PPA2	0.893157	0.106843	2.1234	9.44261e-05	4.65793e-05	0	0.25	1.15417	1.14961	1.07719	-2.78077	5.80684	0.296075	0.0666667	0.220137	0.0593607	1.24942	0.298054	Cutaneous Leishmaniasis	Healthy	Skin	T cells	leishmania_T cells_vs_normal_skin_T cells
MXD1	0.893157	0.106843	2.1234	5.72577e-05	0.000166877	0	0.25	-1.27732	-1.23543	1.39381	-6.81416	3.81654	0.0895903	0.410958	0.081058	0.215525	0.400004	1.41703	Cutaneous Leishmaniasis	Healthy	Skin	T cells	leishmania_T cells_vs_normal_skin_T cells
CCPG1	0.892957	0.107043	2.12131	9.86131e-05	5.01493e-05	0	0.25	1.04819	1.0249	1.0339	-3.49143	5.23631	0.241894	0.0986301	0.192833	0.0876712	1.1218	0.455912	Cutaneous Leishmaniasis	Healthy	Skin	T cells	leishmania_T cells_vs_normal_skin_T cells
EIF2S2	0.892957	0.107043	2.12131	0.000219236	0.00010409	0	0.25	1.23481	1.16462	1.23064	-3.65219	5.85032	0.491467	0.271233	0.333618	0.173516	2.11828	1.24077	Cutaneous Leishmaniasis	Healthy	Skin	T cells	leishmania_T cells_vs_normal_skin_T cells
VPS41	0.892957	0.107043	2.12131	9.24257e-05	4.64974e-05	0	0.25	1.07699	1.09374	1.22398	-3.8414	5.21331	0.290102	0.0712329	0.213311	0.0611872	1.2436	0.289808	Cutaneous Leishmaniasis	Healthy	Skin	T cells	leishmania_T cells_vs_normal_skin_T cells
RNF157	0.892957	0.107043	2.12131	7.22065e-05	5.59349e-05	0	0.25	0.541837	0.475915	1.82908	-5.01208	6.72665	0.15657	0.16621	0.116041	0.100457	0.674248	0.485818	Cutaneous Leishmaniasis	Healthy	Skin	T cells	leishmania_T cells_vs_normal_skin_T cells
CSGALNACT1	0.892757	0.107243	2.11922	0.000232964	0.000174231	0	0.25	0.211884	0.18907	1.89009	-6.4248	6.52249	0.469282	0.377169	0.21971	0.184475	2.13455	1.38114	Cutaneous Leishmaniasis	Healthy	Skin	T cells	leishmania_T cells_vs_normal_skin_T cells
DOCK11	0.892757	0.107243	2.11922	0.000287267	0.000130104	0	0.25	1.16589	1.17745	1.1808	-3.72286	5.21227	0.75342	0.284018	0.448379	0.192694	3.43244	1.06909	Cutaneous Leishmaniasis	Healthy	Skin	T cells	leishmania_T cells_vs_normal_skin_T cells
MLXIP	0.892557	0.107443	2.11713	5.82523e-05	0.000122134	0	0.25	-0.97169	-0.949011	1.67608	-8.14459	7.23271	0.0853241	0.292237	0.0725256	0.169863	0.350811	1.0695	Cutaneous Leishmaniasis	Healthy	Skin	T cells	leishmania_T cells_vs_normal_skin_T cells
GLUL	0.892557	0.107443	2.11713	6.84542e-05	0.000112997	0	0.25	-0.95793	-0.881595	1.74379	-6.8888	5.46988	0.152303	0.228311	0.119454	0.162557	0.659104	0.85151	Cutaneous Leishmaniasis	Healthy	Skin	T cells	leishmania_T cells_vs_normal_skin_T cells
TIAM1	0.892557	0.107443	2.11713	0.000224276	0.000295707	0	0.25	-0.324693	-0.33391	1.89094	-6.80946	6.38678	0.337457	1.04018	0.182594	0.316895	1.41241	3.25813	Cutaneous Leishmaniasis	Healthy	Skin	T cells	leishmania_T cells_vs_normal_skin_T cells
PRKCH	0.892557	0.107443	2.11713	0.00113163	0.000579018	0	0.25	1.15132	1.09563	1.36156	-3.65077	6.6298	3.28157	1.97991	0.837031	0.417352	14.3858	6.2234	Cutaneous Leishmaniasis	Healthy	Skin	T cells	leishmania_T cells_vs_normal_skin_T cells
MEF2A	0.892557	0.107443	2.11713	0.00019167	9.34103e-05	0	0.25	1.13591	1.06879	1.21201	-3.90396	6.33114	0.457764	0.221918	0.294369	0.157991	1.96129	0.803229	Cutaneous Leishmaniasis	Healthy	Skin	T cells	leishmania_T cells_vs_normal_skin_T cells
DDT	0.892357	0.107643	2.11505	0.000129659	0.000108885	0	0.25	0.174118	0.346844	2.16488	-9.04215	7.85338	0.271331	0.26484	0.211177	0.19726	1.13106	1.0773	Cutaneous Leishmaniasis	Healthy	Skin	T cells	leishmania_T cells_vs_normal_skin_T cells
SDCCAG8	0.892357	0.107643	2.11505	0.000110391	5.64226e-05	0	0.25	1.09764	1.12637	1.36649	-4.16526	6.17706	0.312286	0.0931507	0.222696	0.0821918	1.33415	0.39803	Cutaneous Leishmaniasis	Healthy	Skin	T cells	leishmania_T cells_vs_normal_skin_T cells
ELL	0.892357	0.107643	2.11505	0.000103395	0.000162675	0	0.25	-0.370043	-0.492141	1.61233	-5.59405	6.42917	0.119027	0.518721	0.104522	0.247489	0.520745	1.59566	Cutaneous Leishmaniasis	Healthy	Skin	T cells	leishmania_T cells_vs_normal_skin_T cells
IGFLR1	0.892357	0.107643	2.11505	6.59336e-05	3.3747e-05	0	0.25	1.01649	1.0153	1.50912	-4.609	6.2628	0.197099	0.0730594	0.149744	0.0657534	0.740089	0.279696	Cutaneous Leishmaniasis	Healthy	Skin	T cells	leishmania_T cells_vs_normal_skin_T cells
PDE4D	0.892357	0.107643	2.11505	0.000371805	0.000257585	0	0.25	0.870522	0.735602	1.89207	-5.28416	9.07127	1.10837	0.763471	0.451792	0.23653	4.40274	2.27453	Cutaneous Leishmaniasis	Healthy	Skin	T cells	leishmania_T cells_vs_normal_skin_T cells
MARF1	0.892357	0.107643	2.11505	8.79641e-05	4.37716e-05	0	0.25	1.18504	1.14744	1.3233	-3.96243	6.3846	0.201791	0.083105	0.172782	0.0730594	0.901321	0.35632	Cutaneous Leishmaniasis	Healthy	Skin	T cells	leishmania_T cells_vs_normal_skin_T cells
SBF2	0.892157	0.107843	2.11296	0.000113124	0.000103965	0	0.25	0.0461684	0.0918441	2.00201	-8.86934	7.36977	0.21715	0.221005	0.12756	0.143379	1.02341	0.800363	Cutaneous Leishmaniasis	Healthy	Skin	T cells	leishmania_T cells_vs_normal_skin_T cells
FBXW11	0.892157	0.107843	2.11296	0.00024896	0.000128271	0	0.25	1.06709	1.0645	1.13184	-3.07783	4.65881	0.480375	0.311415	0.316553	0.206393	2.1664	1.17056	Cutaneous Leishmaniasis	Healthy	Skin	T cells	leishmania_T cells_vs_normal_skin_T cells
CASK	0.892157	0.107843	2.11296	0.000587215	0.000289671	0	0.25	1.11941	1.11502	1.26824	-3.89428	6.29565	1.46802	0.849318	0.585324	0.373516	6.48628	2.81961	Cutaneous Leishmaniasis	Healthy	Skin	T cells	leishmania_T cells_vs_normal_skin_T cells
RELCH	0.892157	0.107843	2.11296	0.000141328	6.85681e-05	0	0.25	1.10183	1.10986	1.20537	-3.36895	4.84937	0.482508	0.112329	0.336177	0.0958904	2.16106	0.418249	Cutaneous Leishmaniasis	Healthy	Skin	T cells	leishmania_T cells_vs_normal_skin_T cells
CLK1	0.892157	0.107843	2.11296	0.000308218	0.000724068	0	0.25	-1.08604	-1.05519	1.15125	-6.03513	3.53296	0.480374	1.73882	0.34087	0.606393	2.005	6.3525	Cutaneous Leishmaniasis	Healthy	Skin	T cells	leishmania_T cells_vs_normal_skin_T cells
UQCRFS1	0.892157	0.107843	2.11296	0.000127418	6.9242e-05	0	0.25	0.95175	1.02729	1.4023	-5.16329	5.43067	0.273037	0.16621	0.225256	0.13516	1.18418	0.62345	Cutaneous Leishmaniasis	Healthy	Skin	T cells	leishmania_T cells_vs_normal_skin_T cells
SDF2L1	0.891957	0.108043	2.11089	9.3632e-05	0.000129965	0	0.25	-0.576435	-0.488723	1.9661	-8.51949	6.08186	0.238481	0.212786	0.18814	0.178082	1.0969	0.82909	Cutaneous Leishmaniasis	Healthy	Skin	T cells	leishmania_T cells_vs_normal_skin_T cells
IRAK4	0.891957	0.108043	2.11089	0.000152207	8.86525e-05	0	0.25	1.01666	1.00407	1.23541	-4.45349	6.29667	0.362627	0.145206	0.289249	0.123288	1.65688	0.640158	Cutaneous Leishmaniasis	Healthy	Skin	T cells	leishmania_T cells_vs_normal_skin_T cells
IRF2BP2	0.891957	0.108043	2.11089	0.000115534	0.000261199	0	0.25	-1.15322	-1.13404	1.13863	-5.75992	3.30259	0.207338	0.656622	0.175768	0.381735	0.88247	2.54831	Cutaneous Leishmaniasis	Healthy	Skin	T cells	leishmania_T cells_vs_normal_skin_T cells
EDARADD	0.891957	0.108043	2.11089	5.85136e-05	0.000110866	0	0.25	-0.751836	-0.772872	1.66835	-6.861	6.11439	0.0814845	0.312329	0.0635666	0.162557	0.393407	1.01747	Cutaneous Leishmaniasis	Healthy	Skin	T cells	leishmania_T cells_vs_normal_skin_T cells
ARF5	0.891957	0.108043	2.11089	7.813e-05	0.000128057	0	0.25	-0.940236	-0.725778	1.99606	-8.6262	5.47941	0.132252	0.321461	0.117321	0.260274	0.547035	1.17454	Cutaneous Leishmaniasis	Healthy	Skin	T cells	leishmania_T cells_vs_normal_skin_T cells
MTM1	0.891757	0.108243	2.10881	0.000109202	5.27623e-05	0	0.25	1.15062	1.09599	1.36475	-3.7288	6.28357	0.244027	0.115068	0.188567	0.083105	1.14758	0.3805	Cutaneous Leishmaniasis	Healthy	Skin	T cells	leishmania_T cells_vs_normal_skin_T cells
ZNF609	0.891757	0.108243	2.10881	0.000271042	0.000143187	0	0.25	1.1102	1.00965	1.50645	-4.45957	7.3625	0.513652	0.39452	0.329778	0.206393	2.35055	1.34234	Cutaneous Leishmaniasis	Healthy	Skin	T cells	leishmania_T cells_vs_normal_skin_T cells
DGLUCY	0.891757	0.108243	2.10881	0.000140008	6.5519e-05	0	0.25	1.32892	1.19865	1.40069	-3.05249	6.87149	0.382252	0.126027	0.275597	0.0894977	1.77189	0.427983	Cutaneous Leishmaniasis	Healthy	Skin	T cells	leishmania_T cells_vs_normal_skin_T cells
SDHAF2	0.891757	0.108243	2.10881	8.28403e-05	6.00547e-05	0	0.25	0.814163	0.843587	1.46709	-4.88229	5.39124	0.200938	0.107763	0.175341	0.0986301	0.888955	0.413987	Cutaneous Leishmaniasis	Healthy	Skin	T cells	leishmania_T cells_vs_normal_skin_T cells
LPP	0.891757	0.108243	2.10881	0.000608002	0.000292358	0	0.25	1.19431	1.16017	1.11651	-3.27527	5.14031	1.16469	0.965299	0.529437	0.347945	5.22954	3.17956	Cutaneous Leishmaniasis	Healthy	Skin	T cells	leishmania_T cells_vs_normal_skin_T cells
PARN	0.891757	0.108243	2.10881	9.76273e-05	5.51222e-05	0	0.25	1.10633	1.09487	1.25651	-2.9727	5.63662	0.271331	0.0940639	0.212031	0.0767123	1.26875	0.425133	Cutaneous Leishmaniasis	Healthy	Skin	T cells	leishmania_T cells_vs_normal_skin_T cells
NHP2	0.891757	0.108243	2.10881	7.0776e-05	5.78243e-05	0	0.25	0.423118	0.496611	1.87243	-7.39734	6.13502	0.198378	0.119635	0.169795	0.0995434	0.836476	0.492236	Cutaneous Leishmaniasis	Healthy	Skin	T cells	leishmania_T cells_vs_normal_skin_T cells
GPR65	0.891757	0.108243	2.10881	0.000185832	0.00011937	0	0.25	1.02159	0.970496	1.3864	-3.98938	6.36629	0.414248	0.37169	0.294795	0.179909	1.75513	1.45669	Cutaneous Leishmaniasis	Healthy	Skin	T cells	leishmania_T cells_vs_normal_skin_T cells
DNAJC13	0.891757	0.108243	2.10881	8.82088e-05	5.25124e-05	0	0.25	0.953524	0.965723	1.59041	-6.38142	6.43826	0.209044	0.0730594	0.164249	0.0593607	0.92323	0.380299	Cutaneous Leishmaniasis	Healthy	Skin	T cells	leishmania_T cells_vs_normal_skin_T cells
EXOC6B	0.891757	0.108243	2.10881	0.000199747	0.000111055	0	0.25	1.09651	1.0459	1.61282	-5.10214	7.0963	0.455631	0.326941	0.267065	0.178082	2.14172	1.23322	Cutaneous Leishmaniasis	Healthy	Skin	T cells	leishmania_T cells_vs_normal_skin_T cells
UBB	0.891557	0.108443	2.10674	0.000808227	0.00223289	0	0.25	-1.48556	-1.22218	1.58575	-9.50105	3.47939	1.317	7.64383	0.583191	0.879452	5.51226	32.5746	Cutaneous Leishmaniasis	Healthy	Skin	T cells	leishmania_T cells_vs_normal_skin_T cells
ZNF33A	0.891557	0.108443	2.10674	0.000169837	8.29903e-05	0	0.25	1.15764	1.11624	1.21185	-3.75204	5.91764	0.489333	0.126027	0.341297	0.102283	2.18651	0.51852	Cutaneous Leishmaniasis	Healthy	Skin	T cells	leishmania_T cells_vs_normal_skin_T cells
DOCK2	0.891557	0.108443	2.10674	0.00044008	0.000197345	0	0.25	1.17714	1.12986	1.04943	-2.19812	4.90641	1.47826	0.381735	0.648464	0.279452	6.5244	1.39091	Cutaneous Leishmaniasis	Healthy	Skin	T cells	leishmania_T cells_vs_normal_skin_T cells
MTSS1	0.891557	0.108443	2.10674	8.77827e-05	0.000131205	0	0.25	-0.586116	-0.549283	1.7641	-8.82722	5.2632	0.104522	0.401826	0.0678328	0.224658	0.422302	1.55241	Cutaneous Leishmaniasis	Healthy	Skin	T cells	leishmania_T cells_vs_normal_skin_T cells
ATF7	0.891557	0.108443	2.10674	7.80383e-05	4.24556e-05	0	0.25	1.24007	1.17178	1.38631	-3.23325	6.29001	0.251706	0.056621	0.199232	0.0520548	1.14303	0.197448	Cutaneous Leishmaniasis	Healthy	Skin	T cells	leishmania_T cells_vs_normal_skin_T cells
CD28	0.891557	0.108443	2.10674	0.000198214	0.000208401	0	0.25	-0.101759	-0.0619326	1.90668	-7.02155	6.1145	0.549062	0.510502	0.311007	0.289498	2.23227	1.84398	Cutaneous Leishmaniasis	Healthy	Skin	T cells	leishmania_T cells_vs_normal_skin_T cells
RNF139	0.891557	0.108443	2.10674	6.68692e-05	0.000143581	0	0.25	-1.04307	-1.06416	1.26814	-5.56726	4.61134	0.135665	0.281279	0.115188	0.207306	0.564585	1.04769	Cutaneous Leishmaniasis	Healthy	Skin	T cells	leishmania_T cells_vs_normal_skin_T cells
IFNAR1	0.891357	0.108643	2.10467	0.000120753	5.72911e-05	0	0.25	1.172	1.10194	1.17504	-2.7192	5.96565	0.202218	0.136073	0.172782	0.107763	0.937203	0.504373	Cutaneous Leishmaniasis	Healthy	Skin	T cells	leishmania_T cells_vs_normal_skin_T cells
GSDMD	0.891357	0.108643	2.10467	8.80253e-05	5.9182e-05	0	0.25	0.913505	0.872001	1.57157	-4.35833	5.37994	0.208617	0.10137	0.179181	0.0931507	0.9065	0.498127	Cutaneous Leishmaniasis	Healthy	Skin	T cells	leishmania_T cells_vs_normal_skin_T cells
MYLIP	0.891357	0.108643	2.10467	0.000104389	0.000230826	0	0.25	-1.02645	-1.0627	1.20447	-5.27612	3.90469	0.194966	0.492237	0.156997	0.289498	0.869091	1.84019	Cutaneous Leishmaniasis	Healthy	Skin	T cells	leishmania_T cells_vs_normal_skin_T cells
TRAF3IP3	0.891357	0.108643	2.10467	0.000302365	0.000164352	0	0.25	1.35086	1.34136	1.5021	-3.49684	6.95881	0.914688	0.277626	0.540956	0.215525	4.15738	1.32689	Cutaneous Leishmaniasis	Healthy	Skin	T cells	leishmania_T cells_vs_normal_skin_T cells
SLAMF1	0.891357	0.108643	2.10467	0.000141033	0.000239456	0	0.25	-0.784793	-0.78286	1.39222	-5.47422	3.47883	0.349402	0.469406	0.240614	0.286758	1.56406	1.96148	Cutaneous Leishmaniasis	Healthy	Skin	T cells	leishmania_T cells_vs_normal_skin_T cells
SPTLC1	0.891357	0.108643	2.10467	0.000105521	5.23666e-05	0	0.25	1.10122	1.04474	1.2783	-4.08609	6.57223	0.205204	0.110502	0.171075	0.0958904	0.859871	0.521503	Cutaneous Leishmaniasis	Healthy	Skin	T cells	leishmania_T cells_vs_normal_skin_T cells
TMEM161B	0.891357	0.108643	2.10467	8.46272e-05	4.41526e-05	0	0.25	1.05072	1.01231	1.22279	-4.23499	5.57881	0.21203	0.0821918	0.169369	0.0748858	0.975151	0.354844	Cutaneous Leishmaniasis	Healthy	Skin	T cells	leishmania_T cells_vs_normal_skin_T cells
ANKRD44	0.891156	0.108844	2.10261	0.000929313	0.000463035	0	0.25	1.12738	1.06795	1.21114	-4.68878	5.7752	2.95991	0.887674	0.843003	0.431963	13.0733	3.55659	Cutaneous Leishmaniasis	Healthy	Skin	T cells	leishmania_T cells_vs_normal_skin_T cells
DYNC1I2	0.891156	0.108844	2.10261	0.000133687	7.6594e-05	0	0.25	1.06703	1.07696	1.22266	-3.778	5.26696	0.294795	0.140639	0.236348	0.125114	1.28691	0.657006	Cutaneous Leishmaniasis	Healthy	Skin	T cells	leishmania_T cells_vs_normal_skin_T cells
IPO9	0.890956	0.109044	2.10055	7.48314e-05	3.61629e-05	0	0.25	1.14841	1.10921	1.41354	-4.39214	6.39142	0.187713	0.0794521	0.151024	0.0630137	0.840379	0.297103	Cutaneous Leishmaniasis	Healthy	Skin	T cells	leishmania_T cells_vs_normal_skin_T cells
SOCS1	0.890956	0.109044	2.10055	0.000121847	0.000262724	0	0.25	-1.1193	-1.0749	1.48921	-6.95862	5.16202	0.330204	0.494063	0.216297	0.316895	1.31509	2.15348	Cutaneous Leishmaniasis	Healthy	Skin	T cells	leishmania_T cells_vs_normal_skin_T cells
AHCYL2	0.890956	0.109044	2.10055	0.000159713	8.88748e-05	0	0.25	1.12365	1.04077	1.49571	-5.01681	7.37667	0.333191	0.277626	0.197526	0.13242	1.45902	0.926618	Cutaneous Leishmaniasis	Healthy	Skin	T cells	leishmania_T cells_vs_normal_skin_T cells
RGS19	0.890756	0.109244	2.09849	9.18035e-05	7.19469e-05	0	0.25	0.700345	0.592664	1.69722	-5.31726	7.41579	0.195819	0.154338	0.173635	0.136073	0.877988	0.612297	Cutaneous Leishmaniasis	Healthy	Skin	T cells	leishmania_T cells_vs_normal_skin_T cells
RPRD1A	0.890756	0.109244	2.09849	9.59491e-05	4.82522e-05	0	0.25	1.12796	1.10149	1.44497	-5.30186	6.54045	0.21459	0.102283	0.170222	0.0812785	0.971464	0.339786	Cutaneous Leishmaniasis	Healthy	Skin	T cells	leishmania_T cells_vs_normal_skin_T cells
BAZ2B	0.890356	0.109644	2.09438	0.000135872	7.00445e-05	0	0.25	0.995586	1.01261	1.32095	-4.74705	5.34239	0.360494	0.12968	0.250853	0.103196	1.61811	0.540471	Cutaneous Leishmaniasis	Healthy	Skin	T cells	leishmania_T cells_vs_normal_skin_T cells
PTTG1	0.890356	0.109644	2.09438	8.7188e-05	0.000141764	0	0.25	-0.820873	-0.717768	1.79428	-8.39893	5.32938	0.148464	0.312329	0.123294	0.206393	0.667151	1.19543	Cutaneous Leishmaniasis	Healthy	Skin	T cells	leishmania_T cells_vs_normal_skin_T cells
JMJD6	0.890356	0.109644	2.09438	9.41752e-05	0.000165971	0	0.25	-0.815765	-0.872432	1.37855	-6.00616	5.25663	0.12116	0.463926	0.105802	0.318721	0.522326	1.62844	Cutaneous Leishmaniasis	Healthy	Skin	T cells	leishmania_T cells_vs_normal_skin_T cells
SASH3	0.890356	0.109644	2.09438	8.89488e-05	5.87001e-05	0	0.25	0.988899	0.977555	1.31665	-4.13529	6.30364	0.239761	0.0922374	0.203925	0.0785388	1.03748	0.4367	Cutaneous Leishmaniasis	Healthy	Skin	T cells	leishmania_T cells_vs_normal_skin_T cells
CCDC32	0.890156	0.109844	2.09234	9.93358e-05	5.18296e-05	0	0.25	1.01268	1.02769	1.01557	-2.42893	4.62225	0.188993	0.0968036	0.161263	0.0894977	0.813605	0.363838	Cutaneous Leishmaniasis	Healthy	Skin	T cells	leishmania_T cells_vs_normal_skin_T cells
COMMD8	0.890156	0.109844	2.09234	7.87686e-05	6.23781e-05	0	0.25	0.432664	0.479247	1.80225	-6.65729	7.58908	0.187713	0.136986	0.15913	0.119635	0.820657	0.553468	Cutaneous Leishmaniasis	Healthy	Skin	T cells	leishmania_T cells_vs_normal_skin_T cells
LUZP1	0.890156	0.109844	2.09234	0.000121871	0.000264433	0	0.25	-0.982069	-1.06066	1.14816	-4.61486	4.27316	0.213737	0.594522	0.159983	0.300457	0.940581	1.9508	Cutaneous Leishmaniasis	Healthy	Skin	T cells	leishmania_T cells_vs_normal_skin_T cells
CLIP1	0.890156	0.109844	2.09234	0.000201956	8.9386e-05	0	0.25	1.19175	1.10961	1.09441	-3.52449	5.25345	0.538823	0.203653	0.359215	0.151598	2.29389	0.734533	Cutaneous Leishmaniasis	Healthy	Skin	T cells	leishmania_T cells_vs_normal_skin_T cells
APOL6	0.890156	0.109844	2.09234	0.000223922	0.000109301	0	0.25	1.10929	1.07604	0.94362	-2.68031	4.92583	0.618177	0.240183	0.403584	0.185388	2.62765	1.16394	Cutaneous Leishmaniasis	Healthy	Skin	T cells	leishmania_T cells_vs_normal_skin_T cells
IFI27L2	0.890156	0.109844	2.09234	0.000119686	0.000105524	0	0.25	0.135842	0.240759	1.96895	-6.71525	6.37793	0.266211	0.213699	0.205631	0.185388	1.12016	0.910004	Cutaneous Leishmaniasis	Healthy	Skin	T cells	leishmania_T cells_vs_normal_skin_T cells
S100PBP	0.889956	0.110044	2.09029	0.000105466	5.98906e-05	0	0.25	0.838802	0.874909	1.52731	-5.09758	6.18032	0.332337	0.0739726	0.245734	0.0630137	1.50356	0.365424	Cutaneous Leishmaniasis	Healthy	Skin	T cells	leishmania_T cells_vs_normal_skin_T cells
RUNX1	0.889956	0.110044	2.09029	0.000803868	0.000381952	0	0.25	1.13826	1.07091	1.40809	-4.50502	7.08031	2.37928	1.05023	0.727389	0.361644	10.5638	3.39553	Cutaneous Leishmaniasis	Healthy	Skin	T cells	leishmania_T cells_vs_normal_skin_T cells
HNRNPLL	0.889956	0.110044	2.09029	0.000297195	0.000233104	0	0.25	0.335991	0.416555	1.78857	-6.44545	6.13164	0.714595	0.651143	0.359642	0.253881	3.01339	2.21414	Cutaneous Leishmaniasis	Healthy	Skin	T cells	leishmania_T cells_vs_normal_skin_T cells
CCDC91	0.889756	0.110244	2.08825	0.000496272	0.000271964	0	0.25	1.00088	0.996564	1.03488	-2.72677	4.44966	1.36563	0.595435	0.582338	0.330594	5.90457	2.16613	Cutaneous Leishmaniasis	Healthy	Skin	T cells	leishmania_T cells_vs_normal_skin_T cells
CCNDBP1	0.889756	0.110244	2.08825	0.000110749	6.19121e-05	0	0.25	0.975922	0.999644	1.2104	-3.99607	4.80438	0.229095	0.142466	0.197526	0.127854	0.984994	0.544964	Cutaneous Leishmaniasis	Healthy	Skin	T cells	leishmania_T cells_vs_normal_skin_T cells
ITCH	0.889756	0.110244	2.08825	0.000260126	0.000125812	0	0.25	1.15525	1.12263	1.23262	-3.56436	5.51491	0.631403	0.307762	0.400597	0.194521	2.79914	1.15468	Cutaneous Leishmaniasis	Healthy	Skin	T cells	leishmania_T cells_vs_normal_skin_T cells
ACBD5	0.889756	0.110244	2.08825	0.000115733	5.67358e-05	0	0.25	1.12751	1.08394	1.13841	-2.56155	5.39331	0.220563	0.151598	0.180461	0.119635	0.975537	0.568625	Cutaneous Leishmaniasis	Healthy	Skin	T cells	leishmania_T cells_vs_normal_skin_T cells
KPNA6	0.889756	0.110244	2.08825	0.000163666	7.87312e-05	0	0.25	1.06958	1.03889	1.37709	-4.10677	6.86952	0.233788	0.234704	0.189846	0.157991	1.14345	0.825446	Cutaneous Leishmaniasis	Healthy	Skin	T cells	leishmania_T cells_vs_normal_skin_T cells
STOM	0.889556	0.110444	2.08621	0.000243009	0.000130896	0	0.25	0.956878	0.970156	1.39152	-5.20999	6.13719	0.545649	0.284932	0.353242	0.213699	2.34725	1.05155	Cutaneous Leishmaniasis	Healthy	Skin	T cells	leishmania_T cells_vs_normal_skin_T cells
ADK	0.889556	0.110444	2.08621	0.000345898	0.000174785	0	0.25	0.997239	0.988499	1.17579	-3.75027	5.01405	0.783711	0.522375	0.412969	0.239269	3.53339	1.65178	Cutaneous Leishmaniasis	Healthy	Skin	T cells	leishmania_T cells_vs_normal_skin_T cells
GPX4	0.889556	0.110444	2.08621	0.000193713	0.000379917	0	0.25	-1.31164	-1.03242	1.94006	-9.56151	5.13521	0.363907	1.06119	0.268771	0.544292	1.57598	3.91583	Cutaneous Leishmaniasis	Healthy	Skin	T cells	leishmania_T cells_vs_normal_skin_T cells
TPRG1	0.889556	0.110444	2.08621	9.06196e-05	6.69902e-05	0	0.25	0.450558	0.502037	1.73102	-6.97085	6.15432	0.186433	0.136073	0.12628	0.0913242	0.85648	0.48768	Cutaneous Leishmaniasis	Healthy	Skin	T cells	leishmania_T cells_vs_normal_skin_T cells
CUL5	0.889556	0.110444	2.08621	0.000152179	7.29668e-05	0	0.25	1.14261	1.12552	1.17292	-3.36936	5.04772	0.430033	0.118721	0.31314	0.0995434	1.97874	0.514204	Cutaneous Leishmaniasis	Healthy	Skin	T cells	leishmania_T cells_vs_normal_skin_T cells
NBR1	0.889556	0.110444	2.08621	0.000117489	5.99709e-05	0	0.25	1.11369	1.06373	1.16247	-2.87483	5.90601	0.238907	0.13516	0.194539	0.110502	1.0068	0.498021	Cutaneous Leishmaniasis	Healthy	Skin	T cells	leishmania_T cells_vs_normal_skin_T cells
GBP3	0.889356	0.110644	2.08418	7.08477e-05	3.68211e-05	0	0.25	1.21025	1.14145	1.3905	-2.80315	6.85229	0.204778	0.0684932	0.172355	0.0538813	0.899281	0.252374	Cutaneous Leishmaniasis	Healthy	Skin	T cells	leishmania_T cells_vs_normal_skin_T cells
CLYBL	0.889356	0.110644	2.08418	9.57511e-05	5.17155e-05	0	0.25	1.24073	1.20907	1.46267	-3.92148	6.22904	0.294368	0.083105	0.197099	0.0611872	1.32659	0.317338	Cutaneous Leishmaniasis	Healthy	Skin	T cells	leishmania_T cells_vs_normal_skin_T cells
SDCBP	0.889156	0.110844	2.08215	0.000214187	0.000427738	0	0.25	-0.986733	-1.01378	1.29147	-4.99801	4.58078	0.424487	1.1516	0.255546	0.507763	1.5963	3.77053	Cutaneous Leishmaniasis	Healthy	Skin	T cells	leishmania_T cells_vs_normal_skin_T cells
PPP6R2	0.889156	0.110844	2.08215	0.000197865	9.06239e-05	0	0.25	1.0882	1.06178	1.10097	-3.96567	4.77246	0.4872	0.190868	0.333191	0.151598	2.21827	0.753691	Cutaneous Leishmaniasis	Healthy	Skin	T cells	leishmania_T cells_vs_normal_skin_T cells
CLEC16A	0.889156	0.110844	2.08215	0.000118802	6.24289e-05	0	0.25	1.13365	1.02857	1.35349	-3.6198	6.53728	0.27901	0.155251	0.209898	0.108676	1.23947	0.509461	Cutaneous Leishmaniasis	Healthy	Skin	T cells	leishmania_T cells_vs_normal_skin_T cells
STAM	0.889156	0.110844	2.08215	0.000150989	0.000269818	0	0.25	-0.544115	-0.566353	1.81504	-7.30693	7.19119	0.201365	0.689499	0.147184	0.275799	0.970493	2.48504	Cutaneous Leishmaniasis	Healthy	Skin	T cells	leishmania_T cells_vs_normal_skin_T cells
VPS37B	0.888956	0.111044	2.08012	0.000348822	0.000362944	0	0.25	-0.160265	-0.117445	1.89525	-6.22526	7.98883	0.627989	1.14338	0.28413	0.438356	2.28663	3.66767	Cutaneous Leishmaniasis	Healthy	Skin	T cells	leishmania_T cells_vs_normal_skin_T cells
WRN	0.888956	0.111044	2.08012	0.000104076	5.43825e-05	0	0.25	1.10129	1.10143	1.04497	-2.48362	4.50988	0.219283	0.130594	0.155717	0.0949772	0.967469	0.577558	Cutaneous Leishmaniasis	Healthy	Skin	T cells	leishmania_T cells_vs_normal_skin_T cells
CNNM2	0.888756	0.111244	2.07809	7.5652e-05	4.83003e-05	0	0.25	0.655566	0.635792	1.70522	-6.6375	7.37456	0.168088	0.111415	0.105375	0.0794521	0.755682	0.393775	Cutaneous Leishmaniasis	Healthy	Skin	T cells	leishmania_T cells_vs_normal_skin_T cells
STX16	0.888756	0.111244	2.07809	0.0001678	7.83745e-05	0	0.25	1.10703	1.10432	1.29241	-4.27659	6.91014	0.361347	0.131507	0.272184	0.114155	1.55835	0.699925	Cutaneous Leishmaniasis	Healthy	Skin	T cells	leishmania_T cells_vs_normal_skin_T cells
EIF5	0.888756	0.111244	2.07809	0.000222472	0.000471428	0	0.25	-1.04118	-1.02393	0.866015	-4.63916	1.96357	0.440699	1.18356	0.330205	0.552511	1.95805	4.51098	Cutaneous Leishmaniasis	Healthy	Skin	T cells	leishmania_T cells_vs_normal_skin_T cells
NDUFS7	0.888756	0.111244	2.07809	8.94246e-05	7.29842e-05	0	0.25	0.381285	0.497964	1.79114	-6.46393	5.92281	0.21203	0.155251	0.18558	0.140639	0.903957	0.627479	Cutaneous Leishmaniasis	Healthy	Skin	T cells	leishmania_T cells_vs_normal_skin_T cells
SRGN	0.888555	0.111445	2.07607	0.00155423	0.00275926	0	0.25	-0.747347	-0.849325	1.32	-4.60211	4.6617	3.74744	8.97443	0.788823	0.856621	14.4191	28.5284	Cutaneous Leishmaniasis	Healthy	Skin	T cells	leishmania_T cells_vs_normal_skin_T cells
CD47	0.888555	0.111445	2.07607	0.000357471	0.000180434	0	0.25	1.04257	1.02603	0.861452	-1.9969	4.65163	0.774752	0.457533	0.497867	0.321461	3.53367	1.74992	Cutaneous Leishmaniasis	Healthy	Skin	T cells	leishmania_T cells_vs_normal_skin_T cells
APBB1IP	0.888355	0.111645	2.07405	0.000558367	0.000299364	0	0.25	0.952518	0.973467	0.820598	-1.85723	4.12668	1.48253	0.780824	0.675768	0.384475	6.49159	2.69243	Cutaneous Leishmaniasis	Healthy	Skin	T cells	leishmania_T cells_vs_normal_skin_T cells
RNF125	0.888355	0.111645	2.07405	0.000274262	0.000163104	0	0.25	0.816566	0.871292	1.13471	-4.03929	5.6846	0.747448	0.387214	0.418942	0.219178	3.27395	1.445	Cutaneous Leishmaniasis	Healthy	Skin	T cells	leishmania_T cells_vs_normal_skin_T cells
ZCRB1	0.888355	0.111645	2.07405	0.000125796	7.59165e-05	0	0.25	0.637604	0.779746	1.70328	-6.80044	6.95777	0.255972	0.165297	0.203925	0.134247	1.05428	0.6786	Cutaneous Leishmaniasis	Healthy	Skin	T cells	leishmania_T cells_vs_normal_skin_T cells
NDUFAF3	0.888355	0.111645	2.07405	9.09484e-05	6.0218e-05	0	0.25	0.67976	0.674595	1.78	-5.35909	6.9215	0.191126	0.138813	0.165956	0.118721	0.846186	0.580605	Cutaneous Leishmaniasis	Healthy	Skin	T cells	leishmania_T cells_vs_normal_skin_T cells
TRAF3	0.888155	0.111845	2.07203	0.000272297	0.000187434	0	0.25	0.780647	0.835944	1.58629	-5.78945	6.19928	0.646335	0.547946	0.364334	0.212785	2.69112	1.83449	Cutaneous Leishmaniasis	Healthy	Skin	T cells	leishmania_T cells_vs_normal_skin_T cells
LMNB1	0.888155	0.111845	2.07203	8.92309e-05	6.01413e-05	0	0.25	0.647451	0.621369	1.54395	-5.06466	6.26767	0.201791	0.187215	0.16041	0.120548	0.865042	0.576221	Cutaneous Leishmaniasis	Healthy	Skin	T cells	leishmania_T cells_vs_normal_skin_T cells
ANAPC10	0.888155	0.111845	2.07203	8.26259e-05	4.0869e-05	0	0.25	1.07159	1.06462	0.974956	-2.53739	5.00247	0.213737	0.0675799	0.15913	0.0611872	0.948773	0.280081	Cutaneous Leishmaniasis	Healthy	Skin	T cells	leishmania_T cells_vs_normal_skin_T cells
NDUFS8	0.888155	0.111845	2.07203	0.000102259	7.00733e-05	0	0.25	0.575035	0.629769	1.67369	-5.48075	6.85206	0.226109	0.170776	0.190273	0.153425	0.993256	0.687	Cutaneous Leishmaniasis	Healthy	Skin	T cells	leishmania_T cells_vs_normal_skin_T cells
ECHDC1	0.888155	0.111845	2.07203	0.000119197	7.0529e-05	0	0.25	1.03211	1.05779	1.23454	-3.11158	5.36097	0.293515	0.114155	0.230802	0.10137	1.29367	0.506291	Cutaneous Leishmaniasis	Healthy	Skin	T cells	leishmania_T cells_vs_normal_skin_T cells
RTN3	0.888155	0.111845	2.07203	0.000101432	0.000226876	0	0.25	-1.03388	-1.05061	1.00443	-4.85425	2.78418	0.15401	0.550685	0.130119	0.305936	0.68816	1.94833	Cutaneous Leishmaniasis	Healthy	Skin	T cells	leishmania_T cells_vs_normal_skin_T cells
ITGAL	0.888155	0.111845	2.07203	0.000352346	0.000191697	0	0.25	0.924344	0.946195	1.39487	-5.18363	6.06371	0.800349	0.481278	0.461604	0.256621	3.58543	1.86727	Cutaneous Leishmaniasis	Healthy	Skin	T cells	leishmania_T cells_vs_normal_skin_T cells
SELENOI	0.888155	0.111845	2.07203	0.000115277	6.14349e-05	0	0.25	0.964694	0.99527	1.16873	-3.65726	4.94669	0.228669	0.154338	0.1843	0.106849	1.01449	0.506332	Cutaneous Leishmaniasis	Healthy	Skin	T cells	leishmania_T cells_vs_normal_skin_T cells
ABR	0.888155	0.111845	2.07203	9.29255e-05	5.35622e-05	0	0.25	0.847582	0.920579	1.30955	-5.01298	4.76444	0.219709	0.107763	0.172355	0.0940639	0.990673	0.467806	Cutaneous Leishmaniasis	Healthy	Skin	T cells	leishmania_T cells_vs_normal_skin_T cells
LITAF	0.887955	0.112045	2.07002	0.000328077	0.000253151	0	0.25	0.588333	0.699371	1.51895	-4.38321	5.36747	0.761526	0.751599	0.419795	0.315982	3.19275	2.50604	Cutaneous Leishmaniasis	Healthy	Skin	T cells	leishmania_T cells_vs_normal_skin_T cells
C12orf75	0.887955	0.112045	2.07002	0.000181139	0.000131841	0	0.25	0.521775	0.600022	1.668	-6.15138	6.2471	0.442405	0.261187	0.281997	0.193607	2.0112	1.02107	Cutaneous Leishmaniasis	Healthy	Skin	T cells	leishmania_T cells_vs_normal_skin_T cells
TUBA1B	0.887755	0.112245	2.06801	0.000188788	0.000378638	0	0.25	-1.10871	-0.992741	1.4713	-7.08133	4.15113	0.326791	0.886759	0.237628	0.431963	1.4028	3.92349	Cutaneous Leishmaniasis	Healthy	Skin	T cells	leishmania_T cells_vs_normal_skin_T cells
MKNK2	0.887755	0.112245	2.06801	8.74982e-05	0.000198985	0	0.25	-0.992417	-1.04569	1.3382	-6.04579	3.80317	0.107082	0.484931	0.100256	0.30411	0.484189	1.89139	Cutaneous Leishmaniasis	Healthy	Skin	T cells	leishmania_T cells_vs_normal_skin_T cells
SETDB2	0.887755	0.112245	2.06801	9.81831e-05	4.99485e-05	0	0.25	1.06831	1.04782	1.16451	-4.02127	5.32479	0.187713	0.100457	0.15529	0.083105	0.844059	0.371068	Cutaneous Leishmaniasis	Healthy	Skin	T cells	leishmania_T cells_vs_normal_skin_T cells
ARHGAP10	0.887755	0.112245	2.06801	0.000126259	0.000231928	0	0.25	-0.657777	-0.72104	1.68329	-6.98374	6.31801	0.15145	0.9516	0.104522	0.268493	0.71169	2.59163	Cutaneous Leishmaniasis	Healthy	Skin	T cells	leishmania_T cells_vs_normal_skin_T cells
WDPCP	0.887755	0.112245	2.06801	0.000133866	8.01337e-05	0	0.25	1.01119	0.924792	1.52385	-4.95632	7.54875	0.391638	0.1379	0.231655	0.0922374	1.80527	0.49555	Cutaneous Leishmaniasis	Healthy	Skin	T cells	leishmania_T cells_vs_normal_skin_T cells
PBX4	0.887555	0.112445	2.06601	0.000183852	0.000293593	0	0.25	-0.535145	-0.658386	1.54498	-5.30741	6.13888	0.279436	1.01735	0.201365	0.33516	1.20897	3.17332	Cutaneous Leishmaniasis	Healthy	Skin	T cells	leishmania_T cells_vs_normal_skin_T cells
MED14	0.887555	0.112445	2.06601	8.50548e-05	4.29376e-05	0	0.25	1.10112	1.02745	1.22132	-3.38307	6.36628	0.204351	0.10411	0.165956	0.0721461	0.905979	0.352944	Cutaneous Leishmaniasis	Healthy	Skin	T cells	leishmania_T cells_vs_normal_skin_T cells
CHD7	0.887555	0.112445	2.06601	8.00946e-05	6.83811e-05	0	0.25	0.136929	0.133825	1.75477	-6.27896	6.75891	0.171928	0.119635	0.125427	0.0922374	0.746549	0.460354	Cutaneous Leishmaniasis	Healthy	Skin	T cells	leishmania_T cells_vs_normal_skin_T cells
NAP1L1	0.887555	0.112445	2.06601	0.00038391	0.000710637	0	0.25	-0.881669	-0.868583	0.656006	-3.84727	1.62825	0.866904	1.69407	0.488908	0.652055	3.58758	6.28126	Cutaneous Leishmaniasis	Healthy	Skin	T cells	leishmania_T cells_vs_normal_skin_T cells
DPP8	0.887555	0.112445	2.06601	0.000123782	6.69474e-05	0	0.25	1.04174	1.01099	1.29833	-4.47964	5.71732	0.331911	0.10137	0.253413	0.0885845	1.46587	0.439066	Cutaneous Leishmaniasis	Healthy	Skin	T cells	leishmania_T cells_vs_normal_skin_T cells
CARD16	0.887555	0.112445	2.06601	0.00017058	0.000116056	0	0.25	0.609728	0.658974	1.51092	-4.69678	5.25182	0.30802	0.326027	0.233788	0.223744	1.39788	1.22344	Cutaneous Leishmaniasis	Healthy	Skin	T cells	leishmania_T cells_vs_normal_skin_T cells
TASP1	0.887555	0.112445	2.06601	9.3716e-05	4.63006e-05	0	0.25	1.2442	1.16021	1.32282	-3.63434	7.40564	0.282423	0.0666667	0.200085	0.0575342	1.274	0.218595	Cutaneous Leishmaniasis	Healthy	Skin	T cells	leishmania_T cells_vs_normal_skin_T cells
CD247	0.887555	0.112445	2.06601	0.000599364	0.000333079	0	0.25	0.946771	0.957386	0.937333	-2.65373	4.47818	1.70224	0.68128	0.704778	0.365297	7.66236	2.52277	Cutaneous Leishmaniasis	Healthy	Skin	T cells	leishmania_T cells_vs_normal_skin_T cells
YY1	0.887555	0.112445	2.06601	0.000198207	0.000403381	0	0.25	-0.930194	-0.95557	0.793033	-3.97754	2.23603	0.415955	0.947034	0.316553	0.481279	1.83418	3.32169	Cutaneous Leishmaniasis	Healthy	Skin	T cells	leishmania_T cells_vs_normal_skin_T cells
ATG5	0.887555	0.112445	2.06601	0.000199351	9.72522e-05	0	0.25	1.08755	1.0865	1.02018	-2.38757	4.58866	0.486347	0.184475	0.336604	0.148858	2.11763	0.718854	Cutaneous Leishmaniasis	Healthy	Skin	T cells	leishmania_T cells_vs_normal_skin_T cells
CEMIP2	0.887355	0.112645	2.064	0.000742885	0.000766428	0	0.25	0.0410974	0.00582457	1.79264	-6.16328	6.37049	1.38355	3.22556	0.480375	0.541553	5.54491	9.59602	Cutaneous Leishmaniasis	Healthy	Skin	T cells	leishmania_T cells_vs_normal_skin_T cells
PDE8A	0.887355	0.112645	2.064	0.000103895	0.00013884	0	0.25	-0.486542	-0.496911	1.76163	-7.50039	6.76658	0.140785	0.469406	0.100683	0.221918	0.593446	1.50322	Cutaneous Leishmaniasis	Healthy	Skin	T cells	leishmania_T cells_vs_normal_skin_T cells
GTDC1	0.887355	0.112645	2.064	0.000290614	0.000139372	0	0.25	1.09838	1.08327	1.43013	-4.14828	6.77636	0.831919	0.389041	0.410836	0.178082	3.58226	1.19869	Cutaneous Leishmaniasis	Healthy	Skin	T cells	leishmania_T cells_vs_normal_skin_T cells
RBM38	0.887355	0.112645	2.064	8.2322e-05	0.000140567	0	0.25	-0.710045	-0.787075	1.40087	-4.6475	4.49704	0.139505	0.378082	0.12116	0.268493	0.599667	1.37604	Cutaneous Leishmaniasis	Healthy	Skin	T cells	leishmania_T cells_vs_normal_skin_T cells
CRACR2A	0.887155	0.112845	2.062	8.99316e-05	4.25592e-05	0	0.25	1.09859	1.07254	1.39196	-3.89833	6.29019	0.244027	0.0684932	0.190273	0.0611872	1.07151	0.268602	Cutaneous Leishmaniasis	Healthy	Skin	T cells	leishmania_T cells_vs_normal_skin_T cells
PPP1R14B	0.887155	0.112845	2.062	8.9182e-05	8.87758e-05	0	0.25	-0.127886	-0.0264869	1.81414	-8.22326	5.59211	0.193686	0.192694	0.147611	0.160731	0.860859	0.822468	Cutaneous Leishmaniasis	Healthy	Skin	T cells	leishmania_T cells_vs_normal_skin_T cells
TMEM131L	0.887155	0.112845	2.062	0.000333911	0.000240596	0	0.25	0.780192	0.783074	1.48606	-4.55409	5.58238	0.691985	1.00091	0.404863	0.294064	3.16252	3.03475	Cutaneous Leishmaniasis	Healthy	Skin	T cells	leishmania_T cells_vs_normal_skin_T cells
MAN1C1	0.887155	0.112845	2.062	9.92521e-05	6.90198e-05	0	0.25	0.614492	0.553243	1.73898	-5.02292	7.18902	0.186007	0.187215	0.132679	0.112329	0.75294	0.622502	Cutaneous Leishmaniasis	Healthy	Skin	T cells	leishmania_T cells_vs_normal_skin_T cells
SGMS1	0.887155	0.112845	2.062	0.000282346	0.000190701	0	0.25	0.837503	0.82943	1.47985	-5.24654	5.83434	0.818694	0.589042	0.441126	0.244749	3.5891	1.89932	Cutaneous Leishmaniasis	Healthy	Skin	T cells	leishmania_T cells_vs_normal_skin_T cells
CDKN2D	0.886955	0.113045	2.06001	9.92651e-05	0.000196297	0	0.25	-1.14961	-1.01868	1.53184	-8.12409	4.36771	0.169795	0.480365	0.144625	0.309589	0.741578	1.74181	Cutaneous Leishmaniasis	Healthy	Skin	T cells	leishmania_T cells_vs_normal_skin_T cells
MGAT4A	0.886955	0.113045	2.06001	0.000262074	0.000137955	0	0.25	1.02185	1.02731	1.29721	-4.05314	5.92348	0.633962	0.268493	0.386945	0.162557	2.9463	0.985127	Cutaneous Leishmaniasis	Healthy	Skin	T cells	leishmania_T cells_vs_normal_skin_T cells
RBL1	0.886955	0.113045	2.06001	9.22054e-05	6.21074e-05	0	0.25	0.823619	0.845912	1.58243	-4.51743	6.7718	0.224829	0.126027	0.174915	0.0821918	1.04985	0.496404	Cutaneous Leishmaniasis	Healthy	Skin	T cells	leishmania_T cells_vs_normal_skin_T cells
MINDY3	0.886955	0.113045	2.06001	8.89405e-05	4.88702e-05	0	0.25	0.885478	0.873028	1.61211	-7.91832	7.9368	0.230375	0.0812786	0.174061	0.0630137	1.00692	0.350659	Cutaneous Leishmaniasis	Healthy	Skin	T cells	leishmania_T cells_vs_normal_skin_T cells
ATP5MC3	0.886755	0.113245	2.05801	0.000272754	0.000211713	0	0.25	0.200189	0.391076	1.8877	-7.02444	5.89754	0.579779	0.488584	0.389932	0.333333	2.53005	1.97185	Cutaneous Leishmaniasis	Healthy	Skin	T cells	leishmania_T cells_vs_normal_skin_T cells
RC3H2	0.886755	0.113245	2.05801	0.000171347	8.8137e-05	0	0.25	0.995622	1.00675	1.13799	-3.59422	5.12301	0.373293	0.214612	0.273464	0.161644	1.66413	0.727202	Cutaneous Leishmaniasis	Healthy	Skin	T cells	leishmania_T cells_vs_normal_skin_T cells
CELF2	0.886755	0.113245	2.05801	0.00112832	0.000567996	0	0.25	1.07749	1.06836	1.08765	-3.18134	5.06371	2.8315	1.60274	0.819113	0.484932	12.6448	5.27708	Cutaneous Leishmaniasis	Healthy	Skin	T cells	leishmania_T cells_vs_normal_skin_T cells
PPP1R16B	0.886755	0.113245	2.05801	0.000595289	0.000526776	0	0.25	0.383827	0.397597	1.59996	-6.22361	6.59254	1.53628	1.93516	0.595563	0.4	6.49871	5.9164	Cutaneous Leishmaniasis	Healthy	Skin	T cells	leishmania_T cells_vs_normal_skin_T cells
TPI1	0.886755	0.113245	2.05801	0.000260495	0.000438692	0	0.25	-1.07254	-0.980828	1.4777	-7.28768	4.47141	0.418941	0.978085	0.276877	0.528767	1.74865	3.76144	Cutaneous Leishmaniasis	Healthy	Skin	T cells	leishmania_T cells_vs_normal_skin_T cells
PIKFYVE	0.886755	0.113245	2.05801	0.000160085	7.82734e-05	0	0.25	1.00074	1.00229	1.21444	-3.75769	5.78702	0.295648	0.17169	0.227816	0.130594	1.33496	0.651672	Cutaneous Leishmaniasis	Healthy	Skin	T cells	leishmania_T cells_vs_normal_skin_T cells
KLHDC10	0.886755	0.113245	2.05801	8.19456e-05	5.5106e-05	0	0.25	0.653942	0.607924	1.54884	-5.05031	6.19919	0.203925	0.0995434	0.150597	0.0648402	0.918762	0.373883	Cutaneous Leishmaniasis	Healthy	Skin	T cells	leishmania_T cells_vs_normal_skin_T cells
POC1B	0.886555	0.113445	2.05602	0.000109758	4.81719e-05	0	0.25	1.24978	1.14739	1.31802	-4.13154	5.85521	0.199658	0.106849	0.161263	0.0858447	0.889478	0.404396	Cutaneous Leishmaniasis	Healthy	Skin	T cells	leishmania_T cells_vs_normal_skin_T cells
TMEM117	0.886555	0.113445	2.05602	8.42273e-05	5.68592e-05	0	0.25	0.953724	0.871164	1.7084	-4.18891	8.13308	0.255546	0.130594	0.151024	0.0812785	1.11513	0.469606	Cutaneous Leishmaniasis	Healthy	Skin	T cells	leishmania_T cells_vs_normal_skin_T cells
TMEM71	0.886555	0.113445	2.05602	9.81769e-05	5.17323e-05	0	0.25	0.950843	0.950586	1.44955	-5.64256	6.34215	0.194966	0.0968036	0.156143	0.0767123	0.885209	0.405984	Cutaneous Leishmaniasis	Healthy	Skin	T cells	leishmania_T cells_vs_normal_skin_T cells
CNTRL	0.886555	0.113445	2.05602	0.000213403	0.000121379	0	0.25	0.913049	0.916046	1.13914	-3.38159	4.79424	0.552475	0.217352	0.369027	0.171689	2.50604	0.953142	Cutaneous Leishmaniasis	Healthy	Skin	T cells	leishmania_T cells_vs_normal_skin_T cells
HSPD1	0.886555	0.113445	2.05602	0.000321249	0.00115096	0	0.25	-1.31753	-1.14364	1.56945	-7.68519	4.13746	0.424061	3.90593	0.304181	0.666667	1.78082	14.3091	Cutaneous Leishmaniasis	Healthy	Skin	T cells	leishmania_T cells_vs_normal_skin_T cells
PDCL3	0.886555	0.113445	2.05602	8.94598e-05	0.000154345	0	0.25	-0.773241	-0.752264	1.62056	-7.56326	5.38226	0.148891	0.481278	0.125853	0.273973	0.59939	1.51674	Cutaneous Leishmaniasis	Healthy	Skin	T cells	leishmania_T cells_vs_normal_skin_T cells
RPL17	0.886555	0.113445	2.05602	0.00273758	0.00189366	0	0.25	0.238797	0.538395	1.7314	-6.68539	5.84565	8.3251	5.05477	0.84343	0.810959	35.1	15.5002	Cutaneous Leishmaniasis	Healthy	Skin	T cells	leishmania_T cells_vs_normal_skin_T cells
GABARAP	0.886555	0.113445	2.05602	0.000175868	0.000117694	0	0.25	0.54165	0.722532	1.62903	-6.21058	5.00385	0.58746	0.176256	0.406143	0.153425	2.48421	0.773595	Cutaneous Leishmaniasis	Healthy	Skin	T cells	leishmania_T cells_vs_normal_skin_T cells
ARHGEF9	0.886555	0.113445	2.05602	9.04259e-05	5.65308e-05	0	0.25	0.903253	0.920327	1.49132	-5.99125	6.62799	0.168942	0.115068	0.137372	0.0958904	0.779121	0.590467	Cutaneous Leishmaniasis	Healthy	Skin	T cells	leishmania_T cells_vs_normal_skin_T cells
RUNX2	0.886355	0.113645	2.05403	0.000230917	0.000132187	0	0.25	0.924666	0.932176	1.52362	-5.36109	7.24697	0.679185	0.361644	0.342577	0.179909	2.98642	1.1711	Cutaneous Leishmaniasis	Healthy	Skin	T cells	leishmania_T cells_vs_normal_skin_T cells
CD84	0.886355	0.113645	2.05403	0.00015623	8.02007e-05	0	0.25	1.00615	0.981452	1.25255	-4.27347	6.34495	0.395477	0.16895	0.283703	0.131507	1.77316	0.936313	Cutaneous Leishmaniasis	Healthy	Skin	T cells	leishmania_T cells_vs_normal_skin_T cells
SIPA1L3	0.886355	0.113645	2.05403	0.000100398	5.55836e-05	0	0.25	0.941846	0.897419	1.3628	-4.38357	6.64266	0.179181	0.143379	0.132679	0.0922374	0.842902	0.488034	Cutaneous Leishmaniasis	Healthy	Skin	T cells	leishmania_T cells_vs_normal_skin_T cells
ADAM10	0.886355	0.113645	2.05403	0.0001965	0.000103667	0	0.25	0.998639	0.975536	1.13933	-4.79692	5.17022	0.586179	0.214612	0.360495	0.145205	2.63446	0.754045	Cutaneous Leishmaniasis	Healthy	Skin	T cells	leishmania_T cells_vs_normal_skin_T cells
ETV3	0.886355	0.113645	2.05403	7.88803e-05	0.000131878	0	0.25	-0.74224	-0.708709	1.50129	-5.50781	5.77125	0.121587	0.343379	0.0976962	0.205479	0.507661	1.01472	Cutaneous Leishmaniasis	Healthy	Skin	T cells	leishmania_T cells_vs_normal_skin_T cells
THEM4	0.886355	0.113645	2.05403	6.87194e-05	0.000111033	0	0.25	-0.743023	-0.71754	1.5319	-6.12922	4.97869	0.15273	0.196347	0.120734	0.164384	0.722027	0.965627	Cutaneous Leishmaniasis	Healthy	Skin	T cells	leishmania_T cells_vs_normal_skin_T cells
NDUFAB1	0.886154	0.113846	2.05205	0.00014321	9.53682e-05	0	0.25	0.434	0.560584	1.69161	-5.69873	6.83572	0.263651	0.247489	0.210324	0.204566	1.16571	0.86637	Cutaneous Leishmaniasis	Healthy	Skin	T cells	leishmania_T cells_vs_normal_skin_T cells
ACADM	0.886154	0.113846	2.05205	7.14489e-05	4.22095e-05	0	0.25	0.965303	1.02064	1.05336	-3.83011	4.05209	0.203071	0.0712329	0.169369	0.0639269	0.882088	0.377099	Cutaneous Leishmaniasis	Healthy	Skin	T cells	leishmania_T cells_vs_normal_skin_T cells
HMGCS1	0.886154	0.113846	2.05205	7.10867e-05	0.00011908	0	0.25	-0.623551	-0.653091	1.53106	-5.5991	5.55762	0.147611	0.263014	0.121587	0.16895	0.666533	1.02424	Cutaneous Leishmaniasis	Healthy	Skin	T cells	leishmania_T cells_vs_normal_skin_T cells
SPTY2D1	0.886154	0.113846	2.05205	0.00011564	0.000231877	0	0.25	-0.888708	-0.953553	1.20502	-5.58137	3.6025	0.234215	0.574429	0.182167	0.314155	0.918555	1.85556	Cutaneous Leishmaniasis	Healthy	Skin	T cells	leishmania_T cells_vs_normal_skin_T cells
NEDD8	0.885954	0.114046	2.05007	0.000243745	0.000159514	0	0.25	0.561094	0.673249	1.46993	-5.67599	5.82484	0.610924	0.416438	0.40273	0.309589	2.66209	1.692	Cutaneous Leishmaniasis	Healthy	Skin	T cells	leishmania_T cells_vs_normal_skin_T cells
MPP7	0.885954	0.114046	2.05007	0.000201231	0.000127667	0	0.25	0.698857	0.668224	1.80386	-6.29802	8.18509	0.472695	0.340639	0.28413	0.176256	2.06783	1.09076	Cutaneous Leishmaniasis	Healthy	Skin	T cells	leishmania_T cells_vs_normal_skin_T cells
CFL1	0.885954	0.114046	2.05007	0.00107365	0.000905933	0	0.25	0.152439	0.416235	1.73383	-6.45347	5.68528	2.8426	2.37991	0.739334	0.621005	12.0783	10.1927	Cutaneous Leishmaniasis	Healthy	Skin	T cells	leishmania_T cells_vs_normal_skin_T cells
SLC35D1	0.885754	0.114246	2.04809	0.000109276	5.53645e-05	0	0.25	0.986789	1.00139	1.22034	-3.58513	5.40295	0.232935	0.118721	0.171075	0.0885845	1.05323	0.418087	Cutaneous Leishmaniasis	Healthy	Skin	T cells	leishmania_T cells_vs_normal_skin_T cells
BRK1	0.885754	0.114246	2.04809	0.000194711	0.000123127	0	0.25	0.54556	0.687325	1.42015	-5.0122	4.99442	0.381825	0.289498	0.290529	0.224658	1.61508	1.03376	Cutaneous Leishmaniasis	Healthy	Skin	T cells	leishmania_T cells_vs_normal_skin_T cells
SKAP1	0.885754	0.114246	2.04809	0.00149417	0.000755279	0	0.25	1.06595	1.07789	1.10109	-2.7415	4.9562	4.064	1.45571	0.883532	0.5379	17.8723	5.53855	Cutaneous Leishmaniasis	Healthy	Skin	T cells	leishmania_T cells_vs_normal_skin_T cells
CKAP5	0.885554	0.114446	2.04611	8.06795e-05	4.61094e-05	0	0.25	1.07785	1.04177	1.25055	-3.32253	5.15586	0.177474	0.0968036	0.146758	0.0712329	0.789183	0.386505	Cutaneous Leishmaniasis	Healthy	Skin	T cells	leishmania_T cells_vs_normal_skin_T cells
CD63	0.885554	0.114446	2.04611	0.000364108	0.000382582	0	0.25	-0.330199	-0.192902	1.80827	-7.85244	5.62724	0.635241	1.0758	0.360068	0.515982	2.81722	4.1853	Cutaneous Leishmaniasis	Healthy	Skin	T cells	leishmania_T cells_vs_normal_skin_T cells
LTN1	0.885554	0.114446	2.04611	0.000113146	6.96736e-05	0	0.25	0.951068	1.00235	1.28916	-3.62488	5.80602	0.249573	0.136073	0.200939	0.116895	1.19296	0.638689	Cutaneous Leishmaniasis	Healthy	Skin	T cells	leishmania_T cells_vs_normal_skin_T cells
SLC9A9	0.885354	0.114646	2.04414	0.000360547	0.000183898	0	0.25	1.1102	1.0823	1.39553	-3.98686	6.42686	1.26537	0.314155	0.511519	0.203653	5.38855	1.24628	Cutaneous Leishmaniasis	Healthy	Skin	T cells	leishmania_T cells_vs_normal_skin_T cells
B4GALT5	0.885354	0.114646	2.04414	0.00010947	0.000155863	0	0.25	-0.389236	-0.454952	1.77203	-7.63129	7.28874	0.175768	0.410045	0.137799	0.194521	0.818656	1.26951	Cutaneous Leishmaniasis	Healthy	Skin	T cells	leishmania_T cells_vs_normal_skin_T cells
CYB5R4	0.885354	0.114646	2.04414	0.000101329	4.86833e-05	0	0.25	1.14976	1.12492	1.09984	-2.63321	5.19867	0.224829	0.107763	0.182167	0.0958904	0.959263	0.402105	Cutaneous Leishmaniasis	Healthy	Skin	T cells	leishmania_T cells_vs_normal_skin_T cells
NOL4L	0.885354	0.114646	2.04414	7.95848e-05	0.000141909	0	0.25	-0.74452	-0.825751	1.41168	-6.26472	5.3003	0.126706	0.311415	0.104522	0.201826	0.620308	1.10657	Cutaneous Leishmaniasis	Healthy	Skin	T cells	leishmania_T cells_vs_normal_skin_T cells
EIF2AK2	0.885354	0.114646	2.04414	0.000137355	6.57052e-05	0	0.25	1.10277	1.06508	1.0854	-3.23637	5.43093	0.297354	0.155251	0.212031	0.125114	1.28935	0.623242	Cutaneous Leishmaniasis	Healthy	Skin	T cells	leishmania_T cells_vs_normal_skin_T cells
L3MBTL3	0.885354	0.114646	2.04414	0.000130242	6.12599e-05	0	0.25	1.17659	1.08343	1.34688	-2.60003	6.10409	0.267064	0.134247	0.195819	0.106849	1.26241	0.458036	Cutaneous Leishmaniasis	Healthy	Skin	T cells	leishmania_T cells_vs_normal_skin_T cells
MTMR1	0.885354	0.114646	2.04414	8.81233e-05	4.88931e-05	0	0.25	1.01736	0.998158	1.21303	-2.98935	4.98917	0.223976	0.0922374	0.182594	0.0694064	1.02317	0.328806	Cutaneous Leishmaniasis	Healthy	Skin	T cells	leishmania_T cells_vs_normal_skin_T cells
CARNMT1	0.885354	0.114646	2.04414	7.87965e-05	3.99275e-05	0	0.25	1.07994	1.11573	1.21735	-3.36496	5.50251	0.218856	0.079452	0.175341	0.060274	0.996715	0.260677	Cutaneous Leishmaniasis	Healthy	Skin	T cells	leishmania_T cells_vs_normal_skin_T cells
SNX9	0.885154	0.114846	2.04217	0.000234346	0.000231869	0	0.25	-0.194469	-0.20088	2.14595	-7.63146	8.84619	0.549915	0.649316	0.207765	0.280365	1.94167	1.97728	Cutaneous Leishmaniasis	Healthy	Skin	T cells	leishmania_T cells_vs_normal_skin_T cells
ATP5MF	0.885154	0.114846	2.04217	0.000212434	0.000178209	0	0.25	0.0895389	0.290637	1.83506	-6.68333	6.07779	0.477388	0.410959	0.333618	0.303196	2.00855	1.61232	Cutaneous Leishmaniasis	Healthy	Skin	T cells	leishmania_T cells_vs_normal_skin_T cells
MAPKAP1	0.884954	0.115046	2.0402	0.000171055	8.93867e-05	0	0.25	1.10486	1.11561	1.22102	-3.86594	5.17588	0.45819	0.17169	0.322526	0.123288	2.07667	0.729387	Cutaneous Leishmaniasis	Healthy	Skin	T cells	leishmania_T cells_vs_normal_skin_T cells
DTD1	0.884954	0.115046	2.0402	0.000115127	5.49678e-05	0	0.25	1.25357	1.16391	1.22765	-3.26642	5.58334	0.225682	0.106849	0.182594	0.0931507	1.01233	0.454038	Cutaneous Leishmaniasis	Healthy	Skin	T cells	leishmania_T cells_vs_normal_skin_T cells
RARS2	0.884954	0.115046	2.0402	0.000116066	6.29862e-05	0	0.25	1.04215	1.02306	1.25102	-3.33773	5.21085	0.305887	0.125114	0.240188	0.102283	1.35004	0.471234	Cutaneous Leishmaniasis	Healthy	Skin	T cells	leishmania_T cells_vs_normal_skin_T cells
TNKS	0.884954	0.115046	2.0402	0.00023509	0.000115101	0	0.25	1.05754	1.04889	1.17992	-5.08103	5.225	0.597272	0.278539	0.385239	0.172603	2.59408	0.995671	Cutaneous Leishmaniasis	Healthy	Skin	T cells	leishmania_T cells_vs_normal_skin_T cells
ASAP1	0.884954	0.115046	2.0402	0.000444102	0.000217837	0	0.25	1.04359	1.013	1.44722	-4.35617	7.26653	1.23636	0.622832	0.527304	0.26484	5.14256	1.97365	Cutaneous Leishmaniasis	Healthy	Skin	T cells	leishmania_T cells_vs_normal_skin_T cells
CD69	0.884954	0.115046	2.0402	0.00095699	0.00172039	0	0.25	-0.68316	-0.660746	1.54271	-6.00253	5.53558	3.154	4.24109	0.663396	0.723288	12.0361	16.6926	Cutaneous Leishmaniasis	Healthy	Skin	T cells	leishmania_T cells_vs_normal_skin_T cells
PPP3R1	0.884954	0.115046	2.0402	0.000165926	7.34183e-05	0	0.25	1.11871	1.06013	1.06581	-3.05932	5.99352	0.524744	0.117808	0.336177	0.102283	2.3867	0.411738	Cutaneous Leishmaniasis	Healthy	Skin	T cells	leishmania_T cells_vs_normal_skin_T cells
CLCN3	0.884954	0.115046	2.0402	0.000122152	6.36513e-05	0	0.25	1.03033	1.01939	1.30839	-5.32319	6.55152	0.241894	0.140639	0.188567	0.113242	1.07323	0.619237	Cutaneous Leishmaniasis	Healthy	Skin	T cells	leishmania_T cells_vs_normal_skin_T cells
CCNC	0.884754	0.115246	2.03824	0.000101054	4.79674e-05	0	0.25	1.15307	1.10574	0.992735	-2.85438	4.78371	0.197525	0.108676	0.163823	0.0931507	0.856991	0.408266	Cutaneous Leishmaniasis	Healthy	Skin	T cells	leishmania_T cells_vs_normal_skin_T cells
AQP3	0.884754	0.115246	2.03824	9.93906e-05	0.00013785	0	0.25	-0.748382	-0.715831	1.6175	-6.55923	5.55485	0.116041	0.399087	0.0951365	0.248402	0.503177	1.46793	Cutaneous Leishmaniasis	Healthy	Skin	T cells	leishmania_T cells_vs_normal_skin_T cells
STAT2	0.884754	0.115246	2.03824	0.000108338	5.65613e-05	0	0.25	1.02264	1.02054	1.10462	-4.43464	4.97399	0.192832	0.141553	0.161263	0.10137	0.862049	0.546652	Cutaneous Leishmaniasis	Healthy	Skin	T cells	leishmania_T cells_vs_normal_skin_T cells
DEDD2	0.884754	0.115246	2.03824	6.22886e-05	0.000180977	0	0.25	-1.22762	-1.11289	1.26627	-6.11832	2.90146	0.095563	0.517808	0.0891638	0.321461	0.406385	1.81076	Cutaneous Leishmaniasis	Healthy	Skin	T cells	leishmania_T cells_vs_normal_skin_T cells
XYLT1	0.884754	0.115246	2.03824	0.000169698	0.000113248	0	0.25	0.750521	0.754219	1.59665	-5.22676	6.96832	0.362201	0.389954	0.232935	0.162557	1.66427	1.211	Cutaneous Leishmaniasis	Healthy	Skin	T cells	leishmania_T cells_vs_normal_skin_T cells
ARHGAP26	0.884554	0.115446	2.03628	0.0006676	0.000387213	0	0.25	1.18122	1.05937	1.5362	-4.24887	7.16668	1.52732	1.33699	0.603242	0.353425	6.56083	4.19122	Cutaneous Leishmaniasis	Healthy	Skin	T cells	leishmania_T cells_vs_normal_skin_T cells
BLOC1S1	0.884554	0.115446	2.03628	0.000191667	0.000151583	0	0.25	0.31641	0.406225	1.53251	-5.46912	5.06101	0.470562	0.326028	0.325512	0.253881	2.06982	1.37929	Cutaneous Leishmaniasis	Healthy	Skin	T cells	leishmania_T cells_vs_normal_skin_T cells
RRAS2	0.884554	0.115446	2.03628	0.000117991	7.64313e-05	0	0.25	0.807338	0.737843	1.67734	-5.51998	6.75215	0.238907	0.194521	0.165529	0.126941	1.02678	0.619268	Cutaneous Leishmaniasis	Healthy	Skin	T cells	leishmania_T cells_vs_normal_skin_T cells
KDM7A	0.884554	0.115446	2.03628	0.000156796	7.80699e-05	0	0.25	1.15156	1.10188	1.20171	-2.40452	5.25676	0.432593	0.163471	0.287543	0.115068	1.86198	0.600586	Cutaneous Leishmaniasis	Healthy	Skin	T cells	leishmania_T cells_vs_normal_skin_T cells
DOCK10	0.884554	0.115446	2.03628	0.000667118	0.000328257	0	0.25	1.04291	1.02539	1.02762	-3.27892	4.74498	2.09431	0.722377	0.747867	0.384475	9.30772	2.58398	Cutaneous Leishmaniasis	Healthy	Skin	T cells	leishmania_T cells_vs_normal_skin_T cells
SLC2A3	0.884554	0.115446	2.03628	0.000727052	0.00122818	0	0.25	-0.737895	-0.775558	1.42203	-5.2742	4.63298	1.67238	3.54337	0.56186	0.680365	6.79723	12.7173	Cutaneous Leishmaniasis	Healthy	Skin	T cells	leishmania_T cells_vs_normal_skin_T cells
MVP	0.884554	0.115446	2.03628	8.98934e-05	5.81369e-05	0	0.25	0.889026	0.923233	1.20988	-3.29988	4.64137	0.187286	0.116895	0.15913	0.102283	0.795872	0.501286	Cutaneous Leishmaniasis	Healthy	Skin	T cells	leishmania_T cells_vs_normal_skin_T cells
ZNF91	0.884354	0.115646	2.03432	0.000138725	8.53053e-05	0	0.25	0.969687	0.952037	1.3859	-5.10159	5.93417	0.348122	0.145206	0.272611	0.125114	1.62089	0.708639	Cutaneous Leishmaniasis	Healthy	Skin	T cells	leishmania_T cells_vs_normal_skin_T cells
PEX14	0.884354	0.115646	2.03432	0.000114887	6.65716e-05	0	0.25	1.08384	0.956501	1.56865	-5.02406	7.53333	0.271331	0.140639	0.192406	0.0849315	1.19504	0.442539	Cutaneous Leishmaniasis	Healthy	Skin	T cells	leishmania_T cells_vs_normal_skin_T cells
NVL	0.884354	0.115646	2.03432	8.34728e-05	4.36572e-05	0	0.25	1.10079	1.09911	1.27432	-4.15817	5.57416	0.203925	0.0712329	0.162969	0.0611872	0.933507	0.284783	Cutaneous Leishmaniasis	Healthy	Skin	T cells	leishmania_T cells_vs_normal_skin_T cells
PIK3CD	0.884354	0.115646	2.03432	0.000212561	0.000103588	0	0.25	1.15508	1.0894	1.28392	-2.85503	5.49061	0.633536	0.252055	0.390785	0.153425	2.8634	0.943181	Cutaneous Leishmaniasis	Healthy	Skin	T cells	leishmania_T cells_vs_normal_skin_T cells
SH2D1A	0.884354	0.115646	2.03432	0.000174017	0.000125467	0	0.25	0.65931	0.712893	1.56025	-5.26454	5.39675	0.438139	0.286758	0.293515	0.200913	1.88237	1.16276	Cutaneous Leishmaniasis	Healthy	Skin	T cells	leishmania_T cells_vs_normal_skin_T cells
PELI1	0.884154	0.115846	2.03237	0.000147483	0.000145065	0	0.25	-0.143917	-0.227376	1.88847	-6.96828	9.13008	0.253839	0.465753	0.142491	0.218265	0.967702	1.52426	Cutaneous Leishmaniasis	Healthy	Skin	T cells	leishmania_T cells_vs_normal_skin_T cells
SUCLA2	0.884154	0.115846	2.03237	9.13817e-05	4.25472e-05	0	0.25	1.1563	1.12431	1.00631	-2.54152	4.93242	0.232508	0.0931507	0.179181	0.083105	1.06313	0.317043	Cutaneous Leishmaniasis	Healthy	Skin	T cells	leishmania_T cells_vs_normal_skin_T cells
CHST12	0.884154	0.115846	2.03237	0.000127891	9.18795e-05	0	0.25	0.642073	0.692586	1.53838	-5.30822	6.18189	0.21843	0.215525	0.177901	0.151598	0.969535	0.839249	Cutaneous Leishmaniasis	Healthy	Skin	T cells	leishmania_T cells_vs_normal_skin_T cells
SPTBN1	0.884154	0.115846	2.03237	9.26824e-05	6.4159e-05	0	0.25	0.816864	0.848854	1.41874	-4.70354	5.32335	0.223549	0.16895	0.178754	0.115982	0.997549	0.551595	Cutaneous Leishmaniasis	Healthy	Skin	T cells	leishmania_T cells_vs_normal_skin_T cells
SELENOH	0.884154	0.115846	2.03237	0.000209074	0.000158491	0	0.25	0.432487	0.508321	1.55615	-5.47999	5.29792	0.453071	0.311416	0.324232	0.239269	1.87976	1.25888	Cutaneous Leishmaniasis	Healthy	Skin	T cells	leishmania_T cells_vs_normal_skin_T cells
TNRC6A	0.883954	0.116046	2.03041	0.000253388	0.000141385	0	0.25	0.935474	0.931533	1.21502	-4.25893	5.64319	0.553328	0.319635	0.369454	0.231963	2.46162	1.41927	Cutaneous Leishmaniasis	Healthy	Skin	T cells	leishmania_T cells_vs_normal_skin_T cells
PRKCA	0.883954	0.116046	2.03041	0.000354864	0.00031993	0	0.25	-0.245383	-0.288473	1.73818	-6.61229	6.30817	0.597271	1.12968	0.243601	0.339726	2.69175	3.37552	Cutaneous Leishmaniasis	Healthy	Skin	T cells	leishmania_T cells_vs_normal_skin_T cells
SYTL2	0.883954	0.116046	2.03041	0.000213548	0.000132065	0	0.25	0.72984	0.772107	1.57672	-5.24417	7.24879	0.542236	0.283105	0.328072	0.162557	2.37575	1.02805	Cutaneous Leishmaniasis	Healthy	Skin	T cells	leishmania_T cells_vs_normal_skin_T cells
CARD11	0.883954	0.116046	2.03041	0.000483079	0.000252851	0	0.25	1.07731	1.05414	1.26093	-3.42344	5.64492	1.20266	0.759819	0.569966	0.300457	5.44302	2.74181	Cutaneous Leishmaniasis	Healthy	Skin	T cells	leishmania_T cells_vs_normal_skin_T cells
CCDC7	0.883954	0.116046	2.03041	0.000142854	8.40327e-05	0	0.25	0.878715	0.897437	1.49319	-4.8587	5.7327	0.376706	0.114155	0.241468	0.0894977	1.68826	0.536259	Cutaneous Leishmaniasis	Healthy	Skin	T cells	leishmania_T cells_vs_normal_skin_T cells
RETREG1	0.883954	0.116046	2.03041	8.57186e-05	7.19662e-05	0	0.25	0.104331	0.0849752	1.7456	-6.21649	5.91252	0.177047	0.16621	0.120307	0.119635	0.813203	0.666664	Cutaneous Leishmaniasis	Healthy	Skin	T cells	leishmania_T cells_vs_normal_skin_T cells
UBE3C	0.883754	0.116246	2.02847	0.000206697	0.000104718	0	0.25	1.01671	1.00254	1.23155	-4.4826	6.17985	0.446671	0.23927	0.323805	0.176256	2.01067	0.863644	Cutaneous Leishmaniasis	Healthy	Skin	T cells	leishmania_T cells_vs_normal_skin_T cells
DGKH	0.883754	0.116246	2.02847	0.000155389	9.95401e-05	0	0.25	0.797717	0.78972	1.42903	-4.76	6.25827	0.294795	0.284018	0.170648	0.157078	1.16154	1.10225	Cutaneous Leishmaniasis	Healthy	Skin	T cells	leishmania_T cells_vs_normal_skin_T cells
TANGO6	0.883754	0.116246	2.02847	7.58004e-05	4.13978e-05	0	0.25	1.07634	0.974922	1.32369	-3.96298	6.24492	0.249573	0.0776256	0.18302	0.0575342	1.08663	0.250784	Cutaneous Leishmaniasis	Healthy	Skin	T cells	leishmania_T cells_vs_normal_skin_T cells
SYTL3	0.883754	0.116246	2.02847	0.000725736	0.000652766	0	0.25	0.448038	0.436473	1.53639	-5.31091	5.62897	1.59089	2.11689	0.59215	0.469406	6.63102	6.56644	Cutaneous Leishmaniasis	Healthy	Skin	T cells	leishmania_T cells_vs_normal_skin_T cells
CAAP1	0.883553	0.116447	2.02652	7.51385e-05	4.03677e-05	0	0.25	1.14238	1.11363	1.09608	-2.42189	5.28031	0.209044	0.0694064	0.166382	0.0575342	0.912168	0.288877	Cutaneous Leishmaniasis	Healthy	Skin	T cells	leishmania_T cells_vs_normal_skin_T cells
PDCD6IP	0.883553	0.116447	2.02652	0.000185695	9.7361e-05	0	0.25	1.02816	1.02124	0.965993	-3.1573	4.55602	0.398037	0.235617	0.290102	0.172603	1.77674	0.865277	Cutaneous Leishmaniasis	Healthy	Skin	T cells	leishmania_T cells_vs_normal_skin_T cells
DNAJA1	0.883553	0.116447	2.02652	0.000491122	0.00123275	0	0.25	-0.868632	-0.85379	1.54256	-6.99544	5.35496	0.797363	4.91324	0.444539	0.683105	3.32615	18.3874	Cutaneous Leishmaniasis	Healthy	Skin	T cells	leishmania_T cells_vs_normal_skin_T cells
ETV6	0.883553	0.116447	2.02652	0.000409393	0.000208443	0	0.25	1.0557	1.0315	1.38213	-3.92816	6.43252	1.21077	0.534247	0.499573	0.252968	5.04952	1.71909	Cutaneous Leishmaniasis	Healthy	Skin	T cells	leishmania_T cells_vs_normal_skin_T cells
TESPA1	0.883553	0.116447	2.02652	9.71005e-05	7.53055e-05	0	0.25	0.479515	0.420193	1.69219	-4.64065	6.7632	0.295648	0.147945	0.203925	0.117808	1.31465	0.584342	Cutaneous Leishmaniasis	Healthy	Skin	T cells	leishmania_T cells_vs_normal_skin_T cells
TAF15	0.883553	0.116447	2.02652	0.000258338	0.000134854	0	0.25	1.03087	1.0094	1.00836	-2.78289	5.57376	0.742756	0.244749	0.474403	0.198174	3.2341	1.00125	Cutaneous Leishmaniasis	Healthy	Skin	T cells	leishmania_T cells_vs_normal_skin_T cells
GOLPH3	0.883353	0.116647	2.02458	0.000266385	0.000144527	0	0.25	1.06527	0.997247	0.904286	-2.05088	5.24239	0.358788	0.391781	0.279437	0.228311	1.60691	1.29771	Cutaneous Leishmaniasis	Healthy	Skin	T cells	leishmania_T cells_vs_normal_skin_T cells
RNF19A	0.883353	0.116647	2.02458	0.000894189	0.00100039	0	0.25	-0.162322	-0.134201	1.57503	-5.98436	5.30371	2.2658	2.54702	0.645478	0.574429	8.57861	8.1172	Cutaneous Leishmaniasis	Healthy	Skin	T cells	leishmania_T cells_vs_normal_skin_T cells
GLUD1	0.883353	0.116647	2.02458	0.000243858	0.000410956	0	0.25	-0.635211	-0.739674	1.32497	-4.51272	5.1699	0.404863	1.14156	0.269625	0.435616	1.70866	3.71447	Cutaneous Leishmaniasis	Healthy	Skin	T cells	leishmania_T cells_vs_normal_skin_T cells
ANTXR2	0.883153	0.116847	2.02264	0.000141349	0.000142069	0	0.25	-0.0246898	-0.0180488	1.79068	-7.66519	6.17207	0.300341	0.311416	0.187287	0.209132	1.41782	1.21839	Cutaneous Leishmaniasis	Healthy	Skin	T cells	leishmania_T cells_vs_normal_skin_T cells
NFATC2	0.883153	0.116847	2.02264	0.000466964	0.000258125	0	0.25	0.932382	0.891451	1.39014	-4.3827	5.86229	1.25898	0.670321	0.571672	0.311416	5.60522	2.20752	Cutaneous Leishmaniasis	Healthy	Skin	T cells	leishmania_T cells_vs_normal_skin_T cells
CHCHD1	0.883153	0.116847	2.02264	8.18097e-05	6.34756e-05	0	0.25	0.374501	0.460539	1.60487	-5.67524	5.43053	0.180887	0.118721	0.156143	0.105936	0.804667	0.486726	Cutaneous Leishmaniasis	Healthy	Skin	T cells	leishmania_T cells_vs_normal_skin_T cells
CAB39	0.883153	0.116847	2.02264	0.000332295	0.00016743	0	0.25	1.0057	1.01711	1.09733	-4.04833	4.58008	0.893354	0.443835	0.484642	0.274886	3.81918	1.53298	Cutaneous Leishmaniasis	Healthy	Skin	T cells	leishmania_T cells_vs_normal_skin_T cells
TBC1D10C	0.882953	0.117047	2.0207	0.000191117	0.000187937	0	0.25	0.425287	0.457852	1.47558	-4.56922	4.93263	0.480801	0.355251	0.362628	0.263014	2.17007	1.77906	Cutaneous Leishmaniasis	Healthy	Skin	T cells	leishmania_T cells_vs_normal_skin_T cells
JOSD1	0.882953	0.117047	2.0207	0.000154055	0.000311129	0	0.25	-1.05478	-1.00645	1.25964	-5.71871	4.41003	0.30418	0.838358	0.210751	0.442922	1.18994	2.98303	Cutaneous Leishmaniasis	Healthy	Skin	T cells	leishmania_T cells_vs_normal_skin_T cells
ARL14EP	0.882953	0.117047	2.0207	8.54754e-05	4.98638e-05	0	0.25	1.16731	1.06545	1.30424	-3.97735	6.48944	0.239761	0.0986301	0.194539	0.0812785	1.0327	0.379623	Cutaneous Leishmaniasis	Healthy	Skin	T cells	leishmania_T cells_vs_normal_skin_T cells
GTF2H5	0.882953	0.117047	2.0207	8.91756e-05	8.24495e-05	0	0.25	0.418359	0.375883	1.77402	-8.41336	7.38701	0.199232	0.144292	0.165529	0.125114	0.878291	0.642864	Cutaneous Leishmaniasis	Healthy	Skin	T cells	leishmania_T cells_vs_normal_skin_T cells
SGPP1	0.882753	0.117247	2.01876	5.92701e-05	5.32882e-05	0	0.25	0.486967	0.493133	1.56981	-5.64266	8.05893	0.162969	0.12968	0.12116	0.0821918	0.709821	0.432576	Cutaneous Leishmaniasis	Healthy	Skin	T cells	leishmania_T cells_vs_normal_skin_T cells
YTHDC2	0.882753	0.117247	2.01876	0.000146123	7.71015e-05	0	0.25	1.01046	1.00541	1.23052	-2.65767	5.69155	0.341723	0.127854	0.251706	0.107763	1.44223	0.516934	Cutaneous Leishmaniasis	Healthy	Skin	T cells	leishmania_T cells_vs_normal_skin_T cells
SLMAP	0.882553	0.117447	2.01683	0.000191109	0.000107138	0	0.25	0.992441	0.940312	1.25657	-4.12662	6.26103	0.446672	0.250229	0.300768	0.154338	2.0316	0.816884	Cutaneous Leishmaniasis	Healthy	Skin	T cells	leishmania_T cells_vs_normal_skin_T cells
RPRD2	0.882553	0.117447	2.01683	0.000248131	0.000135943	0	0.25	0.977315	0.961058	1.22835	-3.05563	5.58833	0.524317	0.337899	0.34599	0.209132	2.44637	1.20399	Cutaneous Leishmaniasis	Healthy	Skin	T cells	leishmania_T cells_vs_normal_skin_T cells
GSTO1	0.882553	0.117447	2.01683	0.000117975	8.90236e-05	0	0.25	0.399168	0.459336	1.57163	-5.40973	7.01442	0.281569	0.187215	0.221416	0.148858	1.21072	0.674087	Cutaneous Leishmaniasis	Healthy	Skin	T cells	leishmania_T cells_vs_normal_skin_T cells
TET3	0.882553	0.117447	2.01683	0.000141007	8.25461e-05	0	0.25	0.944904	0.889926	1.55999	-5.58089	6.87412	0.21587	0.282192	0.161263	0.152511	0.977688	0.930718	Cutaneous Leishmaniasis	Healthy	Skin	T cells	leishmania_T cells_vs_normal_skin_T cells
TGFBR2	0.882553	0.117447	2.01683	0.000526474	0.000284638	0	0.25	1.07332	1.05059	1.30559	-3.69354	5.21457	1.29183	0.848404	0.594283	0.309589	5.8116	2.80611	Cutaneous Leishmaniasis	Healthy	Skin	T cells	leishmania_T cells_vs_normal_skin_T cells
TNFAIP3	0.882353	0.117647	2.0149	0.000963186	0.00108068	0	0.25	-0.110743	-0.144374	1.74459	-6.18381	7.95959	2.52687	2.68858	0.566126	0.60274	9.193	10.2809	Cutaneous Leishmaniasis	Healthy	Skin	T cells	leishmania_T cells_vs_normal_skin_T cells
NCOA2	0.882353	0.117647	2.0149	0.00053961	0.000292132	0	0.25	0.995722	0.938361	1.19266	-3.47089	5.36005	1.18858	0.888586	0.583191	0.333333	5.22184	2.98607	Cutaneous Leishmaniasis	Healthy	Skin	T cells	leishmania_T cells_vs_normal_skin_T cells
PHC3	0.882153	0.117847	2.01298	0.00029641	0.000152057	0	0.25	1.00465	0.957517	1.08038	-2.96505	5.06736	0.84088	0.309589	0.490614	0.209132	3.8073	1.18607	Cutaneous Leishmaniasis	Healthy	Skin	T cells	leishmania_T cells_vs_normal_skin_T cells
CCDC167	0.882153	0.117847	2.01298	8.45303e-05	5.92859e-05	0	0.25	0.572932	0.571636	1.70076	-5.23917	7.458	0.24872	0.126027	0.186007	0.106849	1.09176	0.477465	Cutaneous Leishmaniasis	Healthy	Skin	T cells	leishmania_T cells_vs_normal_skin_T cells
TRERF1	0.882153	0.117847	2.01298	0.000440505	0.00024546	0	0.25	0.830842	0.820513	1.33564	-4.65241	5.86568	1.41	0.525114	0.566126	0.266667	6.06416	1.91425	Cutaneous Leishmaniasis	Healthy	Skin	T cells	leishmania_T cells_vs_normal_skin_T cells
NEK1	0.882153	0.117847	2.01298	0.00016143	0.000108583	0	0.25	0.788375	0.76204	1.44696	-4.51294	6.17139	0.338737	0.316895	0.233362	0.181735	1.40443	0.946922	Cutaneous Leishmaniasis	Healthy	Skin	T cells	leishmania_T cells_vs_normal_skin_T cells
APMAP	0.882153	0.117847	2.01298	0.000103222	6.77159e-05	0	0.25	0.788007	0.807224	1.44669	-3.91988	6.69128	0.218856	0.155251	0.185154	0.120548	0.952342	0.628824	Cutaneous Leishmaniasis	Healthy	Skin	T cells	leishmania_T cells_vs_normal_skin_T cells
SUCLG2	0.881953	0.118047	2.01105	0.000293586	0.000143144	0	0.25	1.10637	1.07321	1.21687	-2.99871	5.17548	0.977826	0.24201	0.515358	0.170776	4.38724	0.944525	Cutaneous Leishmaniasis	Healthy	Skin	T cells	leishmania_T cells_vs_normal_skin_T cells
ANKS1A	0.881953	0.118047	2.01105	9.49392e-05	5.33122e-05	0	0.25	1.06794	0.929112	1.55366	-5.32255	7.35194	0.209471	0.150685	0.147184	0.0922374	0.895897	0.484997	Cutaneous Leishmaniasis	Healthy	Skin	T cells	leishmania_T cells_vs_normal_skin_T cells
TMEM14C	0.881953	0.118047	2.01105	0.000107861	8.79523e-05	0	0.25	0.0420233	0.105118	1.67658	-5.99907	7.0111	0.171075	0.216439	0.145478	0.179909	0.761329	0.813138	Cutaneous Leishmaniasis	Healthy	Skin	T cells	leishmania_T cells_vs_normal_skin_T cells
RPS4Y1	0.881753	0.118247	2.00913	0.000656006	0.000683361	0	0.25	0.0854924	0.0488515	1.80213	-5.87541	6.79466	1.42963	1.47489	0.614761	0.476712	6.0668	5.37873	Cutaneous Leishmaniasis	Healthy	Skin	T cells	leishmania_T cells_vs_normal_skin_T cells
TTC27	0.881753	0.118247	2.00913	8.33525e-05	4.3642e-05	0	0.25	1.22201	1.07111	1.40299	-2.57775	7.14871	0.228242	0.0611873	0.172782	0.0520548	1.00656	0.211085	Cutaneous Leishmaniasis	Healthy	Skin	T cells	leishmania_T cells_vs_normal_skin_T cells
ATP6V1A	0.881753	0.118247	2.00913	9.66268e-05	5.20344e-05	0	0.25	0.935234	0.915877	1.28415	-5.30827	5.77159	0.206484	0.128767	0.151451	0.0958904	0.855639	0.437455	Cutaneous Leishmaniasis	Healthy	Skin	T cells	leishmania_T cells_vs_normal_skin_T cells
VPS50	0.881753	0.118247	2.00913	8.49043e-05	4.67916e-05	0	0.25	0.932372	0.892075	1.21329	-4.34908	5.4227	0.267491	0.0621005	0.202218	0.052968	1.26185	0.228651	Cutaneous Leishmaniasis	Healthy	Skin	T cells	leishmania_T cells_vs_normal_skin_T cells
PSMF1	0.881753	0.118247	2.00913	0.000125791	6.2504e-05	0	0.25	1.13906	1.08536	1.05303	-2.15801	4.93834	0.297781	0.112329	0.235068	0.0968037	1.31168	0.453889	Cutaneous Leishmaniasis	Healthy	Skin	T cells	leishmania_T cells_vs_normal_skin_T cells
TRIM4	0.881753	0.118247	2.00913	0.000103261	5.64435e-05	0	0.25	1.08668	1.02335	1.27551	-4.68006	7.39145	0.239761	0.0931507	0.191126	0.0876712	1.03275	0.399711	Cutaneous Leishmaniasis	Healthy	Skin	T cells	leishmania_T cells_vs_normal_skin_T cells
JMY	0.881753	0.118247	2.00913	0.000206031	0.000280036	0	0.25	-0.408894	-0.490489	1.56053	-6.09052	5.47672	0.326791	0.848403	0.212457	0.346119	1.28126	2.63581	Cutaneous Leishmaniasis	Healthy	Skin	T cells	leishmania_T cells_vs_normal_skin_T cells
PSMB3	0.881753	0.118247	2.00913	0.000237144	0.000171451	0	0.25	0.404642	0.500569	1.53562	-5.47103	5.05336	0.539676	0.361644	0.360068	0.282192	2.18858	1.44306	Cutaneous Leishmaniasis	Healthy	Skin	T cells	leishmania_T cells_vs_normal_skin_T cells
NFX1	0.881753	0.118247	2.00913	0.000103025	5.80193e-05	0	0.25	1.03859	1.06008	1.29591	-3.90032	6.52864	0.265358	0.0977169	0.213737	0.0767123	1.18974	0.393668	Cutaneous Leishmaniasis	Healthy	Skin	T cells	leishmania_T cells_vs_normal_skin_T cells
RAB27A	0.881553	0.118447	2.00722	0.000338589	0.000189138	0	0.25	0.900604	0.913163	1.27995	-4.39638	5.70141	0.932178	0.478538	0.49744	0.254795	4.05689	1.5667	Cutaneous Leishmaniasis	Healthy	Skin	T cells	leishmania_T cells_vs_normal_skin_T cells
ZNF708	0.881553	0.118447	2.00722	0.000116211	6.24845e-05	0	0.25	1.01493	0.99524	1.20518	-3.62145	5.69929	0.373293	0.0949772	0.27773	0.086758	1.68827	0.396597	Cutaneous Leishmaniasis	Healthy	Skin	T cells	leishmania_T cells_vs_normal_skin_T cells
LIMA1	0.881553	0.118447	2.00722	6.0291e-05	0.000123777	0	0.25	-1.02811	-1.01026	1.37864	-6.0558	3.73431	0.116894	0.29589	0.0912969	0.186301	0.473891	1.07113	Cutaneous Leishmaniasis	Healthy	Skin	T cells	leishmania_T cells_vs_normal_skin_T cells
BICDL1	0.881553	0.118447	2.00722	0.000277392	0.000233115	0	0.25	0.17025	0.208387	1.60514	-5.17058	5.83493	0.623723	0.596348	0.300341	0.201826	2.31805	2.07945	Cutaneous Leishmaniasis	Healthy	Skin	T cells	leishmania_T cells_vs_normal_skin_T cells
ITGAE	0.881553	0.118447	2.00722	0.000152987	8.62567e-05	0	0.25	0.793501	0.827932	1.3524	-3.97274	5.35016	0.287116	0.179909	0.197099	0.140639	1.26585	0.642772	Cutaneous Leishmaniasis	Healthy	Skin	T cells	leishmania_T cells_vs_normal_skin_T cells
YPEL5	0.881353	0.118647	2.0053	0.000315249	0.000554368	0	0.25	-0.854935	-0.91092	1.2653	-5.16996	3.52982	0.607938	1.76165	0.34471	0.644749	2.33603	6.07955	Cutaneous Leishmaniasis	Healthy	Skin	T cells	leishmania_T cells_vs_normal_skin_T cells
TTC1	0.881353	0.118647	2.0053	0.000125946	6.665e-05	0	0.25	0.964178	0.973581	0.994757	-3.07406	4.32231	0.312286	0.140639	0.24744	0.121461	1.43177	0.506738	Cutaneous Leishmaniasis	Healthy	Skin	T cells	leishmania_T cells_vs_normal_skin_T cells
RBM4	0.881353	0.118647	2.0053	0.000173357	9.18838e-05	0	0.25	1.08637	1.009	0.997907	-2.53584	5.29247	0.410409	0.148859	0.313567	0.13516	1.84177	0.702124	Cutaneous Leishmaniasis	Healthy	Skin	T cells	leishmania_T cells_vs_normal_skin_T cells
PDK3	0.881353	0.118647	2.0053	0.000172628	8.18631e-05	0	0.25	1.06461	1.01943	1.37247	-4.6405	5.92231	0.196672	0.271233	0.15913	0.153425	0.887407	0.891588	Cutaneous Leishmaniasis	Healthy	Skin	T cells	leishmania_T cells_vs_normal_skin_T cells
IGF2R	0.881152	0.118848	2.00339	0.000207797	0.000110679	0	0.25	0.948973	0.97132	1.24154	-3.91467	5.61597	0.437286	0.252968	0.301621	0.182648	1.96916	1.06117	Cutaneous Leishmaniasis	Healthy	Skin	T cells	leishmania_T cells_vs_normal_skin_T cells
NFKBIZ	0.881152	0.118848	2.00339	0.000190716	0.000211104	0	0.25	-0.119507	-0.133194	1.82868	-6.71782	7.42062	0.467149	0.484018	0.238481	0.256621	1.77747	1.82012	Cutaneous Leishmaniasis	Healthy	Skin	T cells	leishmania_T cells_vs_normal_skin_T cells
SHLD1	0.881152	0.118848	2.00339	0.000102517	4.93396e-05	0	0.25	1.21104	1.14025	1.2246	-2.92789	5.67038	0.222696	0.0876713	0.168942	0.0712329	0.984077	0.290216	Cutaneous Leishmaniasis	Healthy	Skin	T cells	leishmania_T cells_vs_normal_skin_T cells
MAP1LC3B	0.880952	0.119048	2.00148	0.000196385	0.000383852	0	0.25	-1.04386	-0.998653	1.19036	-6.27604	3.00475	0.368173	1.17717	0.281997	0.536073	1.60771	4.30573	Cutaneous Leishmaniasis	Healthy	Skin	T cells	leishmania_T cells_vs_normal_skin_T cells
UBE2E1	0.880952	0.119048	2.00148	0.000178366	8.51355e-05	0	0.25	1.1532	1.10593	1.13794	-2.59126	5.54982	0.313566	0.222831	0.206058	0.134247	1.33388	0.700571	Cutaneous Leishmaniasis	Healthy	Skin	T cells	leishmania_T cells_vs_normal_skin_T cells
SEPTIN11	0.880952	0.119048	2.00148	0.000114888	0.000202508	0	0.25	-0.822418	-0.847966	1.31059	-4.98124	4.63415	0.170222	0.60548	0.130546	0.334247	0.77327	2.01515	Cutaneous Leishmaniasis	Healthy	Skin	T cells	leishmania_T cells_vs_normal_skin_T cells
TXNDC17	0.880952	0.119048	2.00148	0.000111047	9.1008e-05	0	0.25	0.153317	0.259818	1.84998	-8.5419	6.70245	0.21075	0.181735	0.167662	0.162557	0.841919	0.757189	Cutaneous Leishmaniasis	Healthy	Skin	T cells	leishmania_T cells_vs_normal_skin_T cells
COQ10B	0.880952	0.119048	2.00148	0.00010683	0.000239098	0	0.25	-1.04278	-1.0456	1.00474	-5.22082	2.43623	0.24488	0.465753	0.208191	0.299543	1.08931	1.69422	Cutaneous Leishmaniasis	Healthy	Skin	T cells	leishmania_T cells_vs_normal_skin_T cells
DNAJB9	0.880952	0.119048	2.00148	7.99263e-05	0.000145652	0	0.25	-0.821285	-0.842459	1.32661	-5.13432	4.12038	0.12244	0.389041	0.107082	0.26484	0.519153	1.34618	Cutaneous Leishmaniasis	Healthy	Skin	T cells	leishmania_T cells_vs_normal_skin_T cells
PPP1R11	0.880952	0.119048	2.00148	9.58942e-05	5.41402e-05	0	0.25	0.982389	1.01299	1.18846	-2.99498	5.47514	0.200085	0.112329	0.170648	0.0995434	0.816493	0.414865	Cutaneous Leishmaniasis	Healthy	Skin	T cells	leishmania_T cells_vs_normal_skin_T cells
RNF24	0.880752	0.119248	1.99957	0.000107231	0.00018993	0	0.25	-0.769826	-0.77094	1.41171	-6.2129	4.14982	0.137798	0.593609	0.105802	0.250228	0.616074	1.85651	Cutaneous Leishmaniasis	Healthy	Skin	T cells	leishmania_T cells_vs_normal_skin_T cells
WIPF1	0.880752	0.119248	1.99957	0.000656709	0.000338673	0	0.25	1.00963	1.01713	0.936263	-2.31954	4.26429	2.06189	0.624659	0.757253	0.400913	8.82928	2.44876	Cutaneous Leishmaniasis	Healthy	Skin	T cells	leishmania_T cells_vs_normal_skin_T cells
FNDC3B	0.880752	0.119248	1.99957	0.000192007	0.000164317	0	0.25	0.608198	0.528225	1.67595	-4.91566	7.85156	0.331911	0.506849	0.205631	0.192694	1.46969	1.74115	Cutaneous Leishmaniasis	Healthy	Skin	T cells	leishmania_T cells_vs_normal_skin_T cells
TXLNG	0.880552	0.119448	1.99767	6.75728e-05	0.00011401	0	0.25	-0.550479	-0.649137	1.36076	-4.60632	6.20928	0.125426	0.259361	0.109642	0.177169	0.539278	0.878547	Cutaneous Leishmaniasis	Healthy	Skin	T cells	leishmania_T cells_vs_normal_skin_T cells
USO1	0.880552	0.119448	1.99767	0.000129853	6.82353e-05	0	0.25	0.991872	1.00941	0.976388	-2.85901	4.46365	0.316552	0.140639	0.244881	0.121461	1.36736	0.516874	Cutaneous Leishmaniasis	Healthy	Skin	T cells	leishmania_T cells_vs_normal_skin_T cells
GLIPR2	0.880552	0.119448	1.99767	0.000137774	0.000150661	0	0.25	0.169482	0.155404	1.55572	-5.26575	6.14997	0.340016	0.268493	0.261092	0.210959	1.51075	1.16256	Cutaneous Leishmaniasis	Healthy	Skin	T cells	leishmania_T cells_vs_normal_skin_T cells
ATAD2B	0.880552	0.119448	1.99767	0.000198091	0.000103046	0	0.25	1.12574	1.04055	1.31216	-3.84437	6.68645	0.498719	0.211872	0.338311	0.139726	2.23215	0.717665	Cutaneous Leishmaniasis	Healthy	Skin	T cells	leishmania_T cells_vs_normal_skin_T cells
MTR	0.880552	0.119448	1.99767	0.000134299	8.12119e-05	0	0.25	0.901343	0.848532	1.37487	-3.47717	6.77726	0.31058	0.1379	0.236348	0.114155	1.36119	0.658398	Cutaneous Leishmaniasis	Healthy	Skin	T cells	leishmania_T cells_vs_normal_skin_T cells
U2SURP	0.880552	0.119448	1.99767	0.000268302	0.000151506	0	0.25	0.974167	0.947218	1.07247	-2.81245	5.26839	0.596846	0.370776	0.401024	0.2621	2.65463	1.60183	Cutaneous Leishmaniasis	Healthy	Skin	T cells	leishmania_T cells_vs_normal_skin_T cells
MRPL34	0.880352	0.119648	1.99577	9.44176e-05	9.17134e-05	0	0.25	-0.111782	0.0238256	1.81818	-6.97999	5.73808	0.161263	0.197261	0.141638	0.171689	0.747532	0.842173	Cutaneous Leishmaniasis	Healthy	Skin	T cells	leishmania_T cells_vs_normal_skin_T cells
RETREG3	0.880352	0.119648	1.99577	0.000100474	6.00728e-05	0	0.25	0.855476	0.84844	1.3675	-4.43197	5.34428	0.218856	0.143379	0.184727	0.111416	1.02043	0.500506	Cutaneous Leishmaniasis	Healthy	Skin	T cells	leishmania_T cells_vs_normal_skin_T cells
NSMAF	0.880352	0.119648	1.99577	0.000147033	9.90763e-05	0	0.25	0.691085	0.71283	1.49692	-6.02096	6.05545	0.323805	0.221918	0.236348	0.151598	1.47145	0.918803	Cutaneous Leishmaniasis	Healthy	Skin	T cells	leishmania_T cells_vs_normal_skin_T cells
VPS13D	0.880352	0.119648	1.99577	0.000167051	8.5474e-05	0	0.25	1.07102	0.975019	1.28995	-4.43995	5.83858	0.45691	0.189955	0.331911	0.144292	2.11772	0.811529	Cutaneous Leishmaniasis	Healthy	Skin	T cells	leishmania_T cells_vs_normal_skin_T cells
HCLS1	0.880352	0.119648	1.99577	0.000365034	0.000194761	0	0.25	1.02301	1.00852	0.844705	-1.77517	4.09518	0.926206	0.410959	0.538396	0.29863	3.8894	1.70524	Cutaneous Leishmaniasis	Healthy	Skin	T cells	leishmania_T cells_vs_normal_skin_T cells
PTPN6	0.880352	0.119648	1.99577	9.15967e-05	9.7755e-05	0	0.25	0.172358	0.0614662	1.57572	-5.16571	6.35131	0.18686	0.194521	0.158276	0.150685	0.809365	0.854687	Cutaneous Leishmaniasis	Healthy	Skin	T cells	leishmania_T cells_vs_normal_skin_T cells
PIGL	0.880352	0.119648	1.99577	9.39126e-05	5.13977e-05	0	0.25	0.937079	0.834375	1.52265	-4.70708	6.73782	0.252559	0.0858447	0.187287	0.0721461	1.1645	0.284752	Cutaneous Leishmaniasis	Healthy	Skin	T cells	leishmania_T cells_vs_normal_skin_T cells
UBE2V2	0.880352	0.119648	1.99577	9.35964e-05	5.26704e-05	0	0.25	1.03531	1.03288	1.09534	-3.03075	4.70606	0.21715	0.0949772	0.181314	0.0885845	0.932597	0.392428	Cutaneous Leishmaniasis	Healthy	Skin	T cells	leishmania_T cells_vs_normal_skin_T cells
SRGAP2	0.880152	0.119848	1.99387	7.85849e-05	6.30027e-05	0	0.25	0.393917	0.364255	1.6879	-6.08737	6.79398	0.15273	0.210046	0.12244	0.126941	0.625791	0.689494	Cutaneous Leishmaniasis	Healthy	Skin	T cells	leishmania_T cells_vs_normal_skin_T cells
ABHD18	0.880152	0.119848	1.99387	0.00014867	7.64311e-05	0	0.25	1.18916	1.10914	1.3292	-3.35145	7.26114	0.321672	0.156165	0.232509	0.109589	1.47529	0.533307	Cutaneous Leishmaniasis	Healthy	Skin	T cells	leishmania_T cells_vs_normal_skin_T cells
WDR37	0.880152	0.119848	1.99387	0.000189901	0.000102696	0	0.25	1.05422	1.01595	1.30863	-5.70103	6.19635	0.453071	0.214612	0.31698	0.151598	2.03603	0.741422	Cutaneous Leishmaniasis	Healthy	Skin	T cells	leishmania_T cells_vs_normal_skin_T cells
EZR	0.880152	0.119848	1.99387	0.000590462	0.00128672	0	0.25	-0.879306	-0.910438	1.23937	-4.77571	3.07616	1.07254	4.31779	0.535836	0.734247	4.36487	14.1458	Cutaneous Leishmaniasis	Healthy	Skin	T cells	leishmania_T cells_vs_normal_skin_T cells
MRPL51	0.879952	0.120048	1.99198	0.0001616	0.000125917	0	0.25	0.178323	0.391215	1.88059	-8.17215	7.16288	0.351962	0.288585	0.266212	0.224658	1.5417	1.12119	Cutaneous Leishmaniasis	Healthy	Skin	T cells	leishmania_T cells_vs_normal_skin_T cells
FYN	0.879952	0.120048	1.99198	0.00176588	0.00132565	0	0.25	0.673524	0.625068	1.43434	-3.98536	6.43263	4.60751	4.81732	0.877986	0.649315	19.36	15.5502	Cutaneous Leishmaniasis	Healthy	Skin	T cells	leishmania_T cells_vs_normal_skin_T cells
CRTC3	0.879952	0.120048	1.99198	0.000160159	8.5484e-05	0	0.25	0.950594	0.971998	1.16839	-3.35863	4.65314	0.484641	0.148859	0.318686	0.121461	2.08563	0.495795	Cutaneous Leishmaniasis	Healthy	Skin	T cells	leishmania_T cells_vs_normal_skin_T cells
ANKRD13C	0.879952	0.120048	1.99198	0.000172061	0.000115519	0	0.25	0.79377	0.827117	1.15511	-3.67061	5.16716	0.350255	0.358904	0.254693	0.175342	1.55574	1.03963	Cutaneous Leishmaniasis	Healthy	Skin	T cells	leishmania_T cells_vs_normal_skin_T cells
TGFB1	0.879952	0.120048	1.99198	0.000290326	0.000717725	0	0.25	-1.12911	-1.08622	1.1493	-5.1245	2.57861	0.633109	1.7032	0.392918	0.582648	2.77345	6.40964	Cutaneous Leishmaniasis	Healthy	Skin	T cells	leishmania_T cells_vs_normal_skin_T cells
SLCO3A1	0.879952	0.120048	1.99198	0.000129852	0.000182524	0	0.25	-0.567825	-0.579753	1.60625	-7.94288	5.51566	0.284129	0.488584	0.176195	0.251142	1.28835	1.50407	Cutaneous Leishmaniasis	Healthy	Skin	T cells	leishmania_T cells_vs_normal_skin_T cells
SCLT1	0.879752	0.120248	1.99008	0.000208669	0.000104732	0	0.25	1.10671	1.01966	1.28372	-4.03838	7.16778	0.641215	0.200913	0.361775	0.136073	2.82773	0.778071	Cutaneous Leishmaniasis	Healthy	Skin	T cells	leishmania_T cells_vs_normal_skin_T cells
RNF169	0.879752	0.120248	1.99008	0.000110685	6.95354e-05	0	0.25	0.901008	0.887493	1.29755	-3.73553	5.46352	0.320392	0.107763	0.241468	0.086758	1.43875	0.478743	Cutaneous Leishmaniasis	Healthy	Skin	T cells	leishmania_T cells_vs_normal_skin_T cells
EIF4G3	0.879752	0.120248	1.99008	0.00028107	0.000170443	0	0.25	0.872611	0.808825	1.42446	-4.01061	6.08537	0.764512	0.362557	0.40913	0.172603	3.37499	1.27072	Cutaneous Leishmaniasis	Healthy	Skin	T cells	leishmania_T cells_vs_normal_skin_T cells
CCDC14	0.879752	0.120248	1.99008	8.45471e-05	4.43117e-05	0	0.25	1.1222	1.02714	1.35103	-4.52238	6.5838	0.251706	0.0794521	0.193259	0.0666667	1.11171	0.377567	Cutaneous Leishmaniasis	Healthy	Skin	T cells	leishmania_T cells_vs_normal_skin_T cells
TMEM181	0.879752	0.120248	1.99008	0.000156561	8.03771e-05	0	0.25	1.09492	1.02868	1.44675	-4.54552	7.29591	0.386945	0.219178	0.273464	0.145205	1.6736	0.727135	Cutaneous Leishmaniasis	Healthy	Skin	T cells	leishmania_T cells_vs_normal_skin_T cells
HECTD4	0.879752	0.120248	1.99008	0.000143405	8.29873e-05	0	0.25	0.858587	0.841941	1.36324	-5.28028	6.84192	0.308447	0.182649	0.224403	0.126027	1.3819	0.596873	Cutaneous Leishmaniasis	Healthy	Skin	T cells	leishmania_T cells_vs_normal_skin_T cells
ZNF721	0.879552	0.120448	1.98819	0.000185815	9.52385e-05	0	0.25	1.02577	1.00943	1.0239	-3.59199	5.21585	0.439419	0.197261	0.312713	0.162557	1.99307	0.875087	Cutaneous Leishmaniasis	Healthy	Skin	T cells	leishmania_T cells_vs_normal_skin_T cells
PIN4	0.879552	0.120448	1.98819	8.94171e-05	4.67379e-05	0	0.25	1.04097	0.998583	1.26379	-4.9047	6.70175	0.191979	0.0894977	0.165102	0.0821918	0.884862	0.386595	Cutaneous Leishmaniasis	Healthy	Skin	T cells	leishmania_T cells_vs_normal_skin_T cells
CKLF	0.879552	0.120448	1.98819	0.000424056	0.000281978	0	0.25	0.804032	0.827691	1.41973	-4.58834	6.37471	1.15573	0.514155	0.542235	0.328767	5.19161	2.13754	Cutaneous Leishmaniasis	Healthy	Skin	T cells	leishmania_T cells_vs_normal_skin_T cells
CRIP1	0.879552	0.120448	1.98819	0.000844551	0.00105328	0	0.25	-0.510924	-0.33004	1.83235	-7.01054	5.30821	1.9949	3.57351	0.624147	0.706849	8.46357	13.1963	Cutaneous Leishmaniasis	Healthy	Skin	T cells	leishmania_T cells_vs_normal_skin_T cells
ZNF33B	0.879552	0.120448	1.98819	7.0434e-05	4.23891e-05	0	0.25	0.918732	0.9038	1.39349	-3.90271	5.63704	0.219283	0.0648402	0.166382	0.0575342	0.987642	0.22937	Cutaneous Leishmaniasis	Healthy	Skin	T cells	leishmania_T cells_vs_normal_skin_T cells
PPP3CC	0.879352	0.120648	1.98631	0.000257674	0.000137992	0	0.25	0.90181	0.925146	1.23914	-3.91223	5.53785	0.727395	0.305023	0.4407	0.189954	3.249	1.04617	Cutaneous Leishmaniasis	Healthy	Skin	T cells	leishmania_T cells_vs_normal_skin_T cells
DENND1B	0.879352	0.120648	1.98631	0.000267498	0.000130094	0	0.25	1.06376	1.00433	1.3174	-3.41557	6.4548	0.748726	0.284018	0.418089	0.187215	3.22669	1.02815	Cutaneous Leishmaniasis	Healthy	Skin	T cells	leishmania_T cells_vs_normal_skin_T cells
N4BP2L2	0.879352	0.120648	1.98631	0.000726326	0.000408102	0	0.25	0.888743	0.943486	1.01882	-3.56806	3.84944	1.8857	0.949775	0.78541	0.511416	8.78125	4.17217	Cutaneous Leishmaniasis	Healthy	Skin	T cells	leishmania_T cells_vs_normal_skin_T cells
BANF1	0.879352	0.120648	1.98631	0.000107071	0.000122192	0	0.25	-0.198599	-0.061841	1.80309	-8.25386	5.56832	0.228242	0.245662	0.18814	0.191781	0.984102	0.943949	Cutaneous Leishmaniasis	Healthy	Skin	T cells	leishmania_T cells_vs_normal_skin_T cells
MAT2A	0.879152	0.120848	1.98442	6.16e-05	0.00012389	0	0.25	-0.78588	-0.798644	1.36526	-5.79864	5.09895	0.122867	0.322374	0.108362	0.209132	0.508666	1.38267	Cutaneous Leishmaniasis	Healthy	Skin	T cells	leishmania_T cells_vs_normal_skin_T cells
SETX	0.879152	0.120848	1.98442	0.000370081	0.00019516	0	0.25	0.972201	0.935739	1.09252	-3.47245	4.77557	0.893783	0.343379	0.517918	0.221918	3.94309	1.4204	Cutaneous Leishmaniasis	Healthy	Skin	T cells	leishmania_T cells_vs_normal_skin_T cells
DNAJB6	0.879152	0.120848	1.98442	0.000428351	0.000827712	0	0.25	-0.863439	-0.916718	1.11399	-5.01749	3.88926	0.694972	2.62739	0.427474	0.713242	2.89158	8.96258	Cutaneous Leishmaniasis	Healthy	Skin	T cells	leishmania_T cells_vs_normal_skin_T cells
SLC7A5	0.879152	0.120848	1.98442	0.000152829	0.000159176	0	0.25	-0.0601398	-0.0698223	1.66466	-6.00155	5.90616	0.223122	0.457534	0.147611	0.273973	0.873636	1.56629	Cutaneous Leishmaniasis	Healthy	Skin	T cells	leishmania_T cells_vs_normal_skin_T cells
GIT2	0.879152	0.120848	1.98442	0.000147308	8.36562e-05	0	0.25	0.88027	0.857295	1.25571	-3.79064	5.18957	0.39633	0.130594	0.28541	0.112329	1.76471	0.634622	Cutaneous Leishmaniasis	Healthy	Skin	T cells	leishmania_T cells_vs_normal_skin_T cells
NFKB1	0.879152	0.120848	1.98442	0.000408395	0.000567543	0	0.25	-0.323103	-0.417439	1.57268	-6.08179	6.5905	0.858798	1.67854	0.428328	0.49863	3.50066	5.23193	Cutaneous Leishmaniasis	Healthy	Skin	T cells	leishmania_T cells_vs_normal_skin_T cells
ARHGEF6	0.878952	0.121048	1.98254	0.000180924	9.39244e-05	0	0.25	1.04926	1.01746	0.985042	-2.6194	4.90269	0.466296	0.177169	0.331485	0.141553	2.06201	0.777918	Cutaneous Leishmaniasis	Healthy	Skin	T cells	leishmania_T cells_vs_normal_skin_T cells
AGPAT3	0.878952	0.121048	1.98254	0.000158693	8.00237e-05	0	0.25	1.00274	1.01569	1.18647	-3.83907	5.31729	0.286689	0.232877	0.225683	0.164384	1.26842	0.773145	Cutaneous Leishmaniasis	Healthy	Skin	T cells	leishmania_T cells_vs_normal_skin_T cells
SMG7	0.878952	0.121048	1.98254	0.000131311	8.78841e-05	0	0.25	0.761058	0.712028	1.43875	-6.18197	5.75376	0.327218	0.160731	0.237201	0.119635	1.48939	0.608384	Cutaneous Leishmaniasis	Healthy	Skin	T cells	leishmania_T cells_vs_normal_skin_T cells
MYO9A	0.878952	0.121048	1.98254	0.000165925	8.9092e-05	0	0.25	0.933556	0.922331	1.40564	-5.23327	6.34378	0.385238	0.153425	0.255973	0.127854	1.74362	0.742692	Cutaneous Leishmaniasis	Healthy	Skin	T cells	leishmania_T cells_vs_normal_skin_T cells
FAM91A1	0.878752	0.121248	1.98066	9.31332e-05	4.86274e-05	0	0.25	1.01156	0.982649	1.22288	-3.99296	5.53149	0.180887	0.0931507	0.152304	0.083105	0.789277	0.394616	Cutaneous Leishmaniasis	Healthy	Skin	T cells	leishmania_T cells_vs_normal_skin_T cells
RELB	0.878752	0.121248	1.98066	0.00010712	0.000158141	0	0.25	-0.520678	-0.585417	1.41165	-5.48219	5.25208	0.233788	0.371689	0.164676	0.255708	0.925642	1.38576	Cutaneous Leishmaniasis	Healthy	Skin	T cells	leishmania_T cells_vs_normal_skin_T cells
ANXA2	0.878752	0.121248	1.98066	0.000321731	0.00053967	0	0.25	-0.964125	-0.938011	1.24312	-5.97618	4.0437	0.487627	1.4274	0.331485	0.618265	2.2843	5.12943	Cutaneous Leishmaniasis	Healthy	Skin	T cells	leishmania_T cells_vs_normal_skin_T cells
MYO1F	0.878752	0.121248	1.98066	0.000261853	0.000177712	0	0.25	0.677485	0.717931	1.37356	-4.45592	4.89521	0.708196	0.336986	0.434727	0.213699	3.34569	1.3909	Cutaneous Leishmaniasis	Healthy	Skin	T cells	leishmania_T cells_vs_normal_skin_T cells
SH2D2A	0.878752	0.121248	1.98066	0.000114575	8.11503e-05	0	0.25	0.705445	0.659173	1.46325	-3.64185	6.04991	0.322525	0.154338	0.237201	0.118721	1.28421	0.576038	Cutaneous Leishmaniasis	Healthy	Skin	T cells	leishmania_T cells_vs_normal_skin_T cells
MYO1D	0.878752	0.121248	1.98066	0.000100095	0.000117827	0	0.25	-0.236603	-0.203716	1.66697	-6.62269	6.06817	0.113481	0.293151	0.0742321	0.134247	0.501994	0.945688	Cutaneous Leishmaniasis	Healthy	Skin	T cells	leishmania_T cells_vs_normal_skin_T cells
MRPS27	0.878752	0.121248	1.98066	8.56185e-05	5.30081e-05	0	0.25	0.95991	0.93775	1.38999	-3.23588	6.07651	0.196245	0.0803653	0.151451	0.0703196	0.914413	0.342892	Cutaneous Leishmaniasis	Healthy	Skin	T cells	leishmania_T cells_vs_normal_skin_T cells
PATJ	0.878752	0.121248	1.98066	0.000198075	0.000147705	0	0.25	0.313054	0.283647	1.58772	-6.25641	6.10187	0.477388	0.314155	0.278157	0.214612	2.16238	1.2264	Cutaneous Leishmaniasis	Healthy	Skin	T cells	leishmania_T cells_vs_normal_skin_T cells
TRRAP	0.878752	0.121248	1.98066	0.000136577	6.62792e-05	0	0.25	1.08658	1.03397	1.176	-3.79531	5.86056	0.321245	0.141553	0.242747	0.115982	1.48608	0.525985	Cutaneous Leishmaniasis	Healthy	Skin	T cells	leishmania_T cells_vs_normal_skin_T cells
CYBC1	0.878551	0.121449	1.97878	9.52631e-05	7.17615e-05	0	0.25	0.726628	0.705846	1.40297	-4.01231	5.23611	0.195819	0.136073	0.167662	0.121461	0.840566	0.617746	Cutaneous Leishmaniasis	Healthy	Skin	T cells	leishmania_T cells_vs_normal_skin_T cells
TM2D1	0.878551	0.121449	1.97878	9.29411e-05	5.58446e-05	0	0.25	0.975844	0.947848	1.22698	-3.86592	5.52655	0.27389	0.090411	0.22099	0.0739726	1.23488	0.373916	Cutaneous Leishmaniasis	Healthy	Skin	T cells	leishmania_T cells_vs_normal_skin_T cells
S100A4	0.878551	0.121449	1.97878	0.00286444	0.00367798	0	0.25	-0.724445	-0.461757	1.94284	-8.59692	5.71016	4.38951	13.2201	0.728669	0.939726	18.9455	49.4165	Cutaneous Leishmaniasis	Healthy	Skin	T cells	leishmania_T cells_vs_normal_skin_T cells
RCBTB2	0.878351	0.121649	1.97691	0.000117969	0.000165294	0	0.25	-0.356409	-0.328299	1.70728	-6.61514	5.48824	0.118174	0.420091	0.102389	0.263927	0.626207	1.69058	Cutaneous Leishmaniasis	Healthy	Skin	T cells	leishmania_T cells_vs_normal_skin_T cells
FKBP5	0.878351	0.121649	1.97691	0.000399318	0.000227354	0	0.25	0.869745	0.839386	1.42266	-4.00172	5.86494	1.2594	0.400913	0.494881	0.23105	5.44195	1.62182	Cutaneous Leishmaniasis	Healthy	Skin	T cells	leishmania_T cells_vs_normal_skin_T cells
FAM117A	0.878351	0.121649	1.97691	0.000117473	0.000227578	0	0.25	-0.888904	-0.924149	1.04749	-4.51211	2.83922	0.206058	0.543379	0.174061	0.287671	0.969395	1.87395	Cutaneous Leishmaniasis	Healthy	Skin	T cells	leishmania_T cells_vs_normal_skin_T cells
PRDX5	0.878351	0.121649	1.97691	0.000148964	0.000136051	0	0.25	-0.0995828	0.136415	1.82586	-7.70822	5.67638	0.314846	0.33242	0.244881	0.271233	1.38745	1.34649	Cutaneous Leishmaniasis	Healthy	Skin	T cells	leishmania_T cells_vs_normal_skin_T cells
VPS13C	0.878351	0.121649	1.97691	0.000473547	0.000228238	0	0.25	0.999019	0.990839	1.01419	-2.97234	4.56819	1.21333	0.390867	0.623294	0.271233	5.5316	1.92563	Cutaneous Leishmaniasis	Healthy	Skin	T cells	leishmania_T cells_vs_normal_skin_T cells
KPNA5	0.878151	0.121849	1.97504	0.000136968	6.56955e-05	0	0.25	1.04036	1.00139	1.1995	-4.70134	5.84144	0.30418	0.146119	0.241041	0.115068	1.38674	0.579056	Cutaneous Leishmaniasis	Healthy	Skin	T cells	leishmania_T cells_vs_normal_skin_T cells
NFKB2	0.878151	0.121849	1.97504	7.44321e-05	0.000136264	0	0.25	-0.902835	-0.93198	1.1277	-4.38658	4.0197	0.104949	0.343379	0.0959898	0.243836	0.414708	1.26591	Cutaneous Leishmaniasis	Healthy	Skin	T cells	leishmania_T cells_vs_normal_skin_T cells
PCNX1	0.878151	0.121849	1.97504	0.000662992	0.00033976	0	0.25	1.02397	0.996407	1.36824	-3.85409	6.13552	1.45096	0.956167	0.636519	0.420091	6.35459	3.33562	Cutaneous Leishmaniasis	Healthy	Skin	T cells	leishmania_T cells_vs_normal_skin_T cells
PHPT1	0.878151	0.121849	1.97504	0.000108565	7.82344e-05	0	0.25	0.600444	0.648389	1.55657	-5.6209	5.37543	0.264931	0.168037	0.205205	0.136986	1.12488	0.715279	Cutaneous Leishmaniasis	Healthy	Skin	T cells	leishmania_T cells_vs_normal_skin_T cells
SEL1L3	0.878151	0.121849	1.97504	0.000169803	9.31288e-05	0	0.25	0.859009	0.824894	1.37302	-3.84752	5.2949	0.545649	0.167123	0.342577	0.13242	2.34297	0.758729	Cutaneous Leishmaniasis	Healthy	Skin	T cells	leishmania_T cells_vs_normal_skin_T cells
PHF1	0.878151	0.121849	1.97504	8.08765e-05	0.000157429	0	0.25	-0.994403	-0.985588	1.0214	-5.20586	2.39777	0.133106	0.382648	0.121587	0.283105	0.563754	1.40737	Cutaneous Leishmaniasis	Healthy	Skin	T cells	leishmania_T cells_vs_normal_skin_T cells
SPAG9	0.878151	0.121849	1.97504	0.000268571	0.000523927	0	0.25	-0.661919	-0.73079	1.37783	-4.86496	4.36558	0.441979	1.4137	0.314846	0.46758	2.01806	4.78609	Cutaneous Leishmaniasis	Healthy	Skin	T cells	leishmania_T cells_vs_normal_skin_T cells
NDRG1	0.878151	0.121849	1.97504	7.50167e-05	0.000145851	0	0.25	-0.963454	-0.966263	1.03692	-5.53559	3.65043	0.110495	0.36073	0.0994027	0.257534	0.495592	1.37262	Cutaneous Leishmaniasis	Healthy	Skin	T cells	leishmania_T cells_vs_normal_skin_T cells
ICE2	0.878151	0.121849	1.97504	7.83339e-05	4.93228e-05	0	0.25	0.808401	0.785683	1.374	-4.34298	5.54218	0.201365	0.0821918	0.160836	0.0767123	0.901587	0.438212	Cutaneous Leishmaniasis	Healthy	Skin	T cells	leishmania_T cells_vs_normal_skin_T cells
RNF167	0.877951	0.122049	1.97317	0.000108391	6.2849e-05	0	0.25	0.670106	0.714966	1.37547	-5.71911	5.18169	0.208191	0.141553	0.176621	0.126941	0.960571	0.531129	Cutaneous Leishmaniasis	Healthy	Skin	T cells	leishmania_T cells_vs_normal_skin_T cells
SLC16A7	0.877951	0.122049	1.97317	0.000166694	9.93707e-05	0	0.25	0.769405	0.748305	1.36799	-5.21803	6.06953	0.495733	0.150685	0.310154	0.127854	2.2227	0.628875	Cutaneous Leishmaniasis	Healthy	Skin	T cells	leishmania_T cells_vs_normal_skin_T cells
YEATS2	0.877951	0.122049	1.97317	0.000106249	7.5329e-05	0	0.25	0.764181	0.734207	1.39559	-3.96428	5.01383	0.252559	0.184475	0.194966	0.119635	1.18001	0.640809	Cutaneous Leishmaniasis	Healthy	Skin	T cells	leishmania_T cells_vs_normal_skin_T cells
CD96	0.877951	0.122049	1.97317	0.000793148	0.000430704	0	0.25	0.945208	0.968108	0.886495	-2.56881	3.79661	2.54865	0.85297	0.770904	0.448402	10.9844	3.2776	Cutaneous Leishmaniasis	Healthy	Skin	T cells	leishmania_T cells_vs_normal_skin_T cells
RPS6KB1	0.877951	0.122049	1.97317	0.000132503	8.05214e-05	0	0.25	0.824221	0.814371	1.38093	-4.55692	7.03912	0.212457	0.240183	0.174488	0.161644	0.88893	0.808218	Cutaneous Leishmaniasis	Healthy	Skin	T cells	leishmania_T cells_vs_normal_skin_T cells
TXNIP	0.877951	0.122049	1.97317	0.00075599	0.000618277	0	0.25	0.255859	0.300407	1.58086	-6.226	5.03537	2.15275	1.22283	0.644625	0.507763	9.68303	5.64865	Cutaneous Leishmaniasis	Healthy	Skin	T cells	leishmania_T cells_vs_normal_skin_T cells
CRY1	0.877951	0.122049	1.97317	0.000169905	0.000271054	0	0.25	-0.602472	-0.626977	1.52204	-6.4345	5.78666	0.216723	0.829225	0.139505	0.30411	0.890189	2.6366	Cutaneous Leishmaniasis	Healthy	Skin	T cells	leishmania_T cells_vs_normal_skin_T cells
ID2	0.877751	0.122249	1.9713	0.000669057	0.000857074	0	0.25	-0.620507	-0.476208	1.67286	-8.24263	4.07238	1.0512	2.27123	0.429608	0.574429	4.55566	8.16293	Cutaneous Leishmaniasis	Healthy	Skin	T cells	leishmania_T cells_vs_normal_skin_T cells
RNASEH2B	0.877551	0.122449	1.96944	0.000178207	8.24027e-05	0	0.25	1.1116	1.05042	1.02542	-2.77008	4.48541	0.419794	0.156165	0.306741	0.12968	1.87915	0.700522	Cutaneous Leishmaniasis	Healthy	Skin	T cells	leishmania_T cells_vs_normal_skin_T cells
DYNLT1	0.877551	0.122449	1.96944	0.000243315	0.000123985	0	0.25	1.05321	1.00758	1.00863	-2.33069	4.59718	0.547355	0.262101	0.377133	0.195434	2.3388	0.961521	Cutaneous Leishmaniasis	Healthy	Skin	T cells	leishmania_T cells_vs_normal_skin_T cells
ALKBH7	0.877551	0.122449	1.96944	9.10799e-05	9.13422e-05	0	0.25	-0.326014	-0.0788908	2.02726	-8.56087	6.65304	0.169795	0.224658	0.140785	0.174429	0.70347	0.850411	Cutaneous Leishmaniasis	Healthy	Skin	T cells	leishmania_T cells_vs_normal_skin_T cells
FTO	0.877351	0.122649	1.96758	0.000168686	9.97789e-05	0	0.25	0.951193	0.915671	1.28925	-3.51328	5.47363	0.488054	0.20274	0.314846	0.142466	2.17585	0.766605	Cutaneous Leishmaniasis	Healthy	Skin	T cells	leishmania_T cells_vs_normal_skin_T cells
EEF1B2	0.877351	0.122649	1.96758	0.00112823	0.00145981	0	0.25	-0.787912	-0.574238	1.83218	-7.95193	5.08079	2.55547	3.97534	0.685154	0.841096	11.0067	14.5775	Cutaneous Leishmaniasis	Healthy	Skin	T cells	leishmania_T cells_vs_normal_skin_T cells
NBAS	0.877351	0.122649	1.96758	0.00024193	0.000151671	0	0.25	0.831598	0.812136	1.52198	-5.31095	6.9409	0.497013	0.353425	0.342577	0.189041	2.20706	1.32202	Cutaneous Leishmaniasis	Healthy	Skin	T cells	leishmania_T cells_vs_normal_skin_T cells
CDC27	0.877351	0.122649	1.96758	0.000145347	8.05176e-05	0	0.25	1.01172	0.979129	1.10838	-2.32142	5.01944	0.335324	0.186302	0.257253	0.13242	1.44748	0.655698	Cutaneous Leishmaniasis	Healthy	Skin	T cells	leishmania_T cells_vs_normal_skin_T cells
UBR1	0.877151	0.122849	1.96572	0.000244053	0.000132436	0	0.25	1.01777	0.910722	1.18416	-4.54299	5.97254	0.616044	0.352511	0.395904	0.195434	2.70014	1.21774	Cutaneous Leishmaniasis	Healthy	Skin	T cells	leishmania_T cells_vs_normal_skin_T cells
UBR2	0.876951	0.123049	1.96387	0.000350317	0.000195994	0	0.25	0.999284	0.983771	1.15443	-3.68467	5.34157	0.840453	0.671235	0.488481	0.297717	3.70985	2.21803	Cutaneous Leishmaniasis	Healthy	Skin	T cells	leishmania_T cells_vs_normal_skin_T cells
ATF7IP2	0.876951	0.123049	1.96387	0.000201898	0.000139751	0	0.25	0.649099	0.596651	1.4914	-4.12492	5.90597	0.557594	0.278539	0.334471	0.159817	2.47372	1.01875	Cutaneous Leishmaniasis	Healthy	Skin	T cells	leishmania_T cells_vs_normal_skin_T cells
RHBDD1	0.876951	0.123049	1.96387	9.85809e-05	6.65346e-05	0	0.25	0.908197	0.869219	1.51698	-4.46162	6.08332	0.264078	0.140639	0.177474	0.0767123	1.13555	0.516639	Cutaneous Leishmaniasis	Healthy	Skin	T cells	leishmania_T cells_vs_normal_skin_T cells
BATF	0.876751	0.123249	1.96201	0.000289299	0.000426476	0	0.25	-0.728414	-0.737252	1.49947	-5.86444	4.96819	0.557594	0.978084	0.289676	0.415525	2.29126	3.45978	Cutaneous Leishmaniasis	Healthy	Skin	T cells	leishmania_T cells_vs_normal_skin_T cells
RNF111	0.876751	0.123249	1.96201	0.000207429	0.000102986	0	0.25	0.993274	0.997883	1.15735	-3.6811	5.67391	0.439419	0.282192	0.316553	0.164384	2.09393	0.974897	Cutaneous Leishmaniasis	Healthy	Skin	T cells	leishmania_T cells_vs_normal_skin_T cells
CYSTM1	0.876751	0.123249	1.96201	7.65964e-05	0.000131577	0	0.25	-0.533021	-0.617728	1.48113	-5.39337	5.52517	0.148037	0.378082	0.119027	0.248402	0.63292	1.14675	Cutaneous Leishmaniasis	Healthy	Skin	T cells	leishmania_T cells_vs_normal_skin_T cells
FKBP11	0.876751	0.123249	1.96201	0.000127212	9.13592e-05	0	0.25	0.588749	0.6352	1.54552	-5.74847	6.67445	0.342576	0.148859	0.254693	0.128767	1.4379	0.529597	Cutaneous Leishmaniasis	Healthy	Skin	T cells	leishmania_T cells_vs_normal_skin_T cells
MTERF4	0.876551	0.123449	1.96016	0.000109991	5.84972e-05	0	0.25	0.877914	0.892123	1.25563	-3.72904	5.19327	0.279436	0.116895	0.215444	0.10411	1.15615	0.527396	Cutaneous Leishmaniasis	Healthy	Skin	T cells	leishmania_T cells_vs_normal_skin_T cells
PIM2	0.876551	0.123449	1.96016	7.47569e-05	9.10097e-05	0	0.25	-0.250356	-0.31157	1.53709	-6.90254	5.61707	0.209471	0.155251	0.154863	0.124201	0.818806	0.651593	Cutaneous Leishmaniasis	Healthy	Skin	T cells	leishmania_T cells_vs_normal_skin_T cells
CMIP	0.876351	0.123649	1.95832	0.000350553	0.000323554	0	0.25	0.495835	0.493469	1.55045	-5.24998	5.8128	0.940709	1.07854	0.46843	0.336986	3.94378	3.14779	Cutaneous Leishmaniasis	Healthy	Skin	T cells	leishmania_T cells_vs_normal_skin_T cells
JAZF1	0.876351	0.123649	1.95832	0.000301016	0.000298975	0	0.25	0.166605	0.157102	1.50943	-5.90248	5.5708	0.822106	0.721463	0.383959	0.287671	3.53568	2.41783	Cutaneous Leishmaniasis	Healthy	Skin	T cells	leishmania_T cells_vs_normal_skin_T cells
WWP2	0.876351	0.123649	1.95832	0.000125459	6.77597e-05	0	0.25	1.01829	0.949228	1.24862	-3.32649	5.78473	0.353668	0.138813	0.257253	0.103196	1.64575	0.490429	Cutaneous Leishmaniasis	Healthy	Skin	T cells	leishmania_T cells_vs_normal_skin_T cells
R3HCC1L	0.876351	0.123649	1.95832	0.00010427	5.46204e-05	0	0.25	0.993077	0.902582	1.56301	-5.33998	7.60148	0.327644	0.0913242	0.242321	0.0794521	1.42949	0.307259	Cutaneous Leishmaniasis	Healthy	Skin	T cells	leishmania_T cells_vs_normal_skin_T cells
FAM174C	0.876351	0.123649	1.95832	7.142e-05	9.6756e-05	0	0.25	-0.469337	-0.33443	1.76527	-8.41912	6.04817	0.177474	0.175343	0.153584	0.147945	0.763053	0.728182	Cutaneous Leishmaniasis	Healthy	Skin	T cells	leishmania_T cells_vs_normal_skin_T cells
NDUFS6	0.876351	0.123649	1.95832	0.000223884	0.000139425	0	0.25	0.676586	0.722687	1.35955	-3.97338	4.99525	0.417661	0.327854	0.319113	0.263014	1.83287	1.34118	Cutaneous Leishmaniasis	Healthy	Skin	T cells	leishmania_T cells_vs_normal_skin_T cells
WWP1	0.87615	0.12385	1.95647	0.000216152	0.000102843	0	0.25	1.09954	1.07027	1.2316	-3.68737	5.61844	0.567834	0.231051	0.369027	0.169863	2.54775	0.815382	Cutaneous Leishmaniasis	Healthy	Skin	T cells	leishmania_T cells_vs_normal_skin_T cells
EXT1	0.87615	0.12385	1.95647	0.00020301	0.00013792	0	0.25	0.738878	0.6655	1.53092	-5.20442	7.05622	0.27389	0.49589	0.150597	0.153425	1.23625	1.61248	Cutaneous Leishmaniasis	Healthy	Skin	T cells	leishmania_T cells_vs_normal_skin_T cells
PAG1	0.87615	0.12385	1.95647	0.00045536	0.000294721	0	0.25	0.728754	0.703832	1.55557	-4.53977	6.78262	1.41427	0.636531	0.578498	0.33242	6.19381	2.33815	Cutaneous Leishmaniasis	Healthy	Skin	T cells	leishmania_T cells_vs_normal_skin_T cells
IKBKB	0.87595	0.12405	1.95463	0.000137527	7.33298e-05	0	0.25	0.93687	0.892721	1.33449	-3.87513	6.4719	0.317406	0.149772	0.241041	0.115982	1.39587	0.601136	Cutaneous Leishmaniasis	Healthy	Skin	T cells	leishmania_T cells_vs_normal_skin_T cells
KIAA1328	0.87595	0.12405	1.95463	0.00013106	6.43645e-05	0	0.25	0.993035	0.918151	1.30653	-5.68501	6.75398	0.31186	0.127854	0.194113	0.102283	1.49084	0.510859	Cutaneous Leishmaniasis	Healthy	Skin	T cells	leishmania_T cells_vs_normal_skin_T cells
RORA	0.87595	0.12405	1.95463	0.000812223	0.000444866	0	0.25	0.863289	0.847936	1.28644	-4.34322	6.29676	1.76751	0.927856	0.615188	0.445662	7.47254	3.58672	Cutaneous Leishmaniasis	Healthy	Skin	T cells	leishmania_T cells_vs_normal_skin_T cells
AKTIP	0.87575	0.12425	1.95279	9.74369e-05	6.61842e-05	0	0.25	0.748745	0.702354	1.43071	-4.66515	5.26476	0.201791	0.157078	0.174061	0.105936	0.943429	0.518051	Cutaneous Leishmaniasis	Healthy	Skin	T cells	leishmania_T cells_vs_normal_skin_T cells
GNG5	0.87575	0.12425	1.95279	0.00024306	0.000178647	0	0.25	0.36733	0.466815	1.54327	-5.90029	5.04201	0.49232	0.418265	0.340017	0.296804	2.24376	1.59816	Cutaneous Leishmaniasis	Healthy	Skin	T cells	leishmania_T cells_vs_normal_skin_T cells
FKBP3	0.87575	0.12425	1.95279	6.71714e-05	4.3941e-05	0	0.25	0.937152	0.931269	1.25422	-4.10286	6.36083	0.200938	0.0885845	0.170648	0.0785388	0.85069	0.392304	Cutaneous Leishmaniasis	Healthy	Skin	T cells	leishmania_T cells_vs_normal_skin_T cells
MAN2A1	0.87575	0.12425	1.95279	0.000301036	0.000150604	0	0.25	1.01961	0.918488	1.30559	-4.18758	7.81837	0.778164	0.380822	0.422782	0.242922	3.40276	1.31338	Cutaneous Leishmaniasis	Healthy	Skin	T cells	leishmania_T cells_vs_normal_skin_T cells
VPS53	0.87575	0.12425	1.95279	0.000104276	7.32038e-05	0	0.25	0.639115	0.565357	1.53192	-5.25643	6.4394	0.278156	0.1379	0.223123	0.105936	1.26522	0.568356	Cutaneous Leishmaniasis	Healthy	Skin	T cells	leishmania_T cells_vs_normal_skin_T cells
FOXN2	0.87575	0.12425	1.95279	0.000156784	8.9329e-05	0	0.25	0.887259	0.902349	1.12412	-3.02475	4.89391	0.36604	0.182649	0.267491	0.128767	1.68274	0.711623	Cutaneous Leishmaniasis	Healthy	Skin	T cells	leishmania_T cells_vs_normal_skin_T cells
TNFRSF1B	0.87575	0.12425	1.95279	0.000308775	0.00040717	0	0.25	-0.308046	-0.352881	1.48869	-5.72242	6.00521	0.499999	1.25114	0.318259	0.460274	2.11964	4.13363	Cutaneous Leishmaniasis	Healthy	Skin	T cells	leishmania_T cells_vs_normal_skin_T cells
C6orf89	0.87555	0.12445	1.95095	9.24662e-05	4.6938e-05	0	0.25	1.18957	1.07679	1.33179	-3.48117	6.01299	0.188993	0.0977169	0.153157	0.0858447	0.819882	0.468315	Cutaneous Leishmaniasis	Healthy	Skin	T cells	leishmania_T cells_vs_normal_skin_T cells
PIK3C3	0.87555	0.12445	1.95095	0.000151	7.95184e-05	0	0.25	0.926071	0.93918	1.10594	-3.95804	5.18875	0.332337	0.177169	0.255119	0.134247	1.47178	0.615157	Cutaneous Leishmaniasis	Healthy	Skin	T cells	leishmania_T cells_vs_normal_skin_T cells
ABCA5	0.87555	0.12445	1.95095	0.000112787	6.35167e-05	0	0.25	0.846517	0.832258	1.3546	-4.70132	6.0598	0.208191	0.143379	0.15913	0.105023	0.96365	0.531399	Cutaneous Leishmaniasis	Healthy	Skin	T cells	leishmania_T cells_vs_normal_skin_T cells
IL2RB	0.87535	0.12465	1.94912	0.000184791	9.66752e-05	0	0.25	0.937028	0.937761	1.38665	-4.46046	5.40716	0.365187	0.238356	0.265785	0.171689	1.52015	0.861189	Cutaneous Leishmaniasis	Healthy	Skin	T cells	leishmania_T cells_vs_normal_skin_T cells
RAC2	0.87535	0.12465	1.94912	0.000570631	0.000414923	0	0.25	0.294472	0.460542	1.4287	-5.7509	4.79324	1.27135	1.08859	0.58959	0.564384	5.42125	4.30017	Cutaneous Leishmaniasis	Healthy	Skin	T cells	leishmania_T cells_vs_normal_skin_T cells
ATP5F1E	0.87535	0.12465	1.94912	0.00159668	0.00121357	0	0.25	0.21078	0.477245	1.82355	-6.85908	6.52248	3.61478	3.75525	0.773038	0.747032	15.4224	15.0829	Cutaneous Leishmaniasis	Healthy	Skin	T cells	leishmania_T cells_vs_normal_skin_T cells
SNX29	0.87515	0.12485	1.94728	0.000140278	7.51509e-05	0	0.25	1.11642	0.966191	1.45423	-3.36234	7.99598	0.280716	0.165297	0.206911	0.125114	1.30855	0.521071	Cutaneous Leishmaniasis	Healthy	Skin	T cells	leishmania_T cells_vs_normal_skin_T cells
OXCT1	0.87515	0.12485	1.94728	0.000174803	8.92198e-05	0	0.25	0.960795	0.955387	0.930992	-2.21839	4.70176	0.278583	0.245662	0.212884	0.16895	1.24219	0.808367	Cutaneous Leishmaniasis	Healthy	Skin	T cells	leishmania_T cells_vs_normal_skin_T cells
THOC7	0.87495	0.12505	1.94545	0.000107491	7.83409e-05	0	0.25	0.625998	0.610988	1.6067	-6.86167	7.15423	0.261945	0.148859	0.208618	0.133333	1.10233	0.576793	Cutaneous Leishmaniasis	Healthy	Skin	T cells	leishmania_T cells_vs_normal_skin_T cells
HERPUD1	0.87495	0.12505	1.94545	0.000239868	0.000454134	0	0.25	-0.940751	-0.94908	0.934146	-4.92269	2.51657	0.39633	1.14795	0.283276	0.527854	1.68623	4.09869	Cutaneous Leishmaniasis	Healthy	Skin	T cells	leishmania_T cells_vs_normal_skin_T cells
SENP7	0.87495	0.12505	1.94545	0.000294778	0.000143281	0	0.25	1.11608	1.05915	1.1723	-3.77191	5.41755	0.961615	0.26758	0.519625	0.193607	4.32724	1.04368	Cutaneous Leishmaniasis	Healthy	Skin	T cells	leishmania_T cells_vs_normal_skin_T cells
AFF1	0.87495	0.12505	1.94545	0.000302303	0.00019357	0	0.25	0.740366	0.690391	1.46013	-5.52066	5.62746	0.617324	0.591782	0.340444	0.238356	2.61866	1.97733	Cutaneous Leishmaniasis	Healthy	Skin	T cells	leishmania_T cells_vs_normal_skin_T cells
ZNF148	0.87495	0.12505	1.94545	0.000309133	0.000172518	0	0.25	0.865132	0.895187	1.0338	-3.64553	4.72295	0.84088	0.342465	0.482935	0.227397	3.6346	1.3711	Cutaneous Leishmaniasis	Healthy	Skin	T cells	leishmania_T cells_vs_normal_skin_T cells
EIF1AY	0.87495	0.12505	1.94545	7.47013e-05	4.91933e-05	0	0.25	0.859671	0.832968	1.52047	-5.04387	6.30731	0.203925	0.0913242	0.172355	0.0767123	0.882429	0.372862	Cutaneous Leishmaniasis	Healthy	Skin	T cells	leishmania_T cells_vs_normal_skin_T cells
PCGF5	0.87495	0.12505	1.94545	0.000307722	0.000164587	0	0.25	0.955455	0.93805	0.967512	-2.22426	4.26199	0.703077	0.385388	0.415956	0.258447	3.01361	1.31166	Cutaneous Leishmaniasis	Healthy	Skin	T cells	leishmania_T cells_vs_normal_skin_T cells
GLB1	0.87475	0.12525	1.94363	0.00012216	0.000135255	0	0.25	0.0608064	0.0450454	1.52552	-5.39834	7.40814	0.159556	0.357991	0.131399	0.16621	0.738284	1.16721	Cutaneous Leishmaniasis	Healthy	Skin	T cells	leishmania_T cells_vs_normal_skin_T cells
MAP3K1	0.87475	0.12525	1.94363	0.000155085	8.66724e-05	0	0.25	0.784585	0.721386	1.39549	-4.29872	6.94595	0.330631	0.207306	0.223549	0.158904	1.44075	0.751343	Cutaneous Leishmaniasis	Healthy	Skin	T cells	leishmania_T cells_vs_normal_skin_T cells
AP2S1	0.87475	0.12525	1.94363	0.000117503	8.52256e-05	0	0.25	0.418818	0.459727	1.6268	-5.56974	5.69688	0.236774	0.189955	0.203498	0.161644	0.999881	0.800204	Cutaneous Leishmaniasis	Healthy	Skin	T cells	leishmania_T cells_vs_normal_skin_T cells
SELENOM	0.87475	0.12525	1.94363	7.85777e-05	0.000111158	0	0.25	-0.585978	-0.525097	1.77521	-10.0299	6.13026	0.179607	0.254795	0.154863	0.205479	0.718692	0.961521	Cutaneous Leishmaniasis	Healthy	Skin	T cells	leishmania_T cells_vs_normal_skin_T cells
ORC2	0.87475	0.12525	1.94363	0.000129582	7.3024e-05	0	0.25	1.00782	0.963756	1.2845	-3.40605	5.96888	0.268344	0.142466	0.205205	0.106849	1.25064	0.515189	Cutaneous Leishmaniasis	Healthy	Skin	T cells	leishmania_T cells_vs_normal_skin_T cells
ARPC4	0.87475	0.12525	1.94363	0.000179044	0.000116473	0	0.25	0.872803	0.857358	1.37666	-4.19807	5.87438	0.462883	0.247489	0.341724	0.188128	2.02547	1.18024	Cutaneous Leishmaniasis	Healthy	Skin	T cells	leishmania_T cells_vs_normal_skin_T cells
KSR1	0.87475	0.12525	1.94363	7.47154e-05	7.42561e-05	0	0.25	0.329487	0.224517	1.64675	-4.45278	6.76218	0.166809	0.181735	0.128413	0.115068	0.731553	0.592441	Cutaneous Leishmaniasis	Healthy	Skin	T cells	leishmania_T cells_vs_normal_skin_T cells
NUCB2	0.87455	0.12545	1.9418	0.000114718	7.65036e-05	0	0.25	0.670017	0.686758	1.43103	-4.99761	5.83536	0.296928	0.147032	0.212884	0.123288	1.26383	0.55351	Cutaneous Leishmaniasis	Healthy	Skin	T cells	leishmania_T cells_vs_normal_skin_T cells
POMP	0.87455	0.12545	1.9418	0.000235487	0.000147322	0	0.25	0.548319	0.666979	1.30028	-4.89627	4.63867	0.539249	0.39726	0.37628	0.26758	2.37101	1.42557	Cutaneous Leishmaniasis	Healthy	Skin	T cells	leishmania_T cells_vs_normal_skin_T cells
TAGLN2	0.87455	0.12545	1.9418	0.000273152	0.000568325	0	0.25	-1.27628	-1.04446	1.42278	-7.72653	3.29237	0.478241	1.67398	0.318686	0.661187	2.03156	6.29856	Cutaneous Leishmaniasis	Healthy	Skin	T cells	leishmania_T cells_vs_normal_skin_T cells
ANKRD36	0.87435	0.12565	1.93998	0.000159899	0.000101126	0	0.25	0.768701	0.760261	1.36561	-4.98391	6.27766	0.294368	0.196347	0.229096	0.161644	1.36618	0.945231	Cutaneous Leishmaniasis	Healthy	Skin	T cells	leishmania_T cells_vs_normal_skin_T cells
SENP6	0.87435	0.12565	1.93998	0.000307482	0.000162444	0	0.25	0.987309	0.963923	1.04146	-3.31897	5.24684	0.779445	0.310502	0.476962	0.230137	3.43194	1.31549	Cutaneous Leishmaniasis	Healthy	Skin	T cells	leishmania_T cells_vs_normal_skin_T cells
TFRC	0.87435	0.12565	1.93998	0.000181421	0.000294236	0	0.25	-0.599141	-0.658131	1.29156	-5.44553	4.73728	0.326791	0.773518	0.21971	0.365297	1.33681	2.81653	Cutaneous Leishmaniasis	Healthy	Skin	T cells	leishmania_T cells_vs_normal_skin_T cells
SRPK2	0.87435	0.12565	1.93998	0.000403749	0.000227027	0	0.25	0.953746	0.92236	1.10483	-3.18938	4.88747	1.15232	0.641097	0.544795	0.27032	5.21505	2.18344	Cutaneous Leishmaniasis	Healthy	Skin	T cells	leishmania_T cells_vs_normal_skin_T cells
TFAM	0.87435	0.12565	1.93998	9.28017e-05	5.4848e-05	0	0.25	0.86872	0.840366	1.41839	-5.44518	7.02767	0.186006	0.123288	0.163823	0.105936	0.820085	0.46642	Cutaneous Leishmaniasis	Healthy	Skin	T cells	leishmania_T cells_vs_normal_skin_T cells
R3HDM2	0.87415	0.12585	1.93816	0.000317833	0.000172312	0	0.25	1.02757	0.967592	1.13295	-3.51788	5.51749	0.880556	0.305936	0.507253	0.231963	3.90205	1.30795	Cutaneous Leishmaniasis	Healthy	Skin	T cells	leishmania_T cells_vs_normal_skin_T cells
UBASH3B	0.87415	0.12585	1.93816	9.75339e-05	6.82496e-05	0	0.25	0.489743	0.462235	1.56309	-5.09007	6.11547	0.227815	0.170776	0.145051	0.10411	1.02636	0.557474	Cutaneous Leishmaniasis	Healthy	Skin	T cells	leishmania_T cells_vs_normal_skin_T cells
NR2C2	0.87395	0.12605	1.93634	0.000128243	7.86191e-05	0	0.25	0.803709	0.76819	1.38406	-4.86735	6.35113	0.288395	0.20274	0.221416	0.13516	1.26657	0.770535	Cutaneous Leishmaniasis	Healthy	Skin	T cells	leishmania_T cells_vs_normal_skin_T cells
ADAR	0.87395	0.12605	1.93634	0.000242431	0.000127576	0	0.25	0.978714	0.960231	0.890002	-2.11867	4.15381	0.547356	0.293151	0.389932	0.232877	2.36674	1.1544	Cutaneous Leishmaniasis	Healthy	Skin	T cells	leishmania_T cells_vs_normal_skin_T cells
KRTCAP2	0.873749	0.126251	1.93453	0.000295483	0.000204225	0	0.25	0.486146	0.612025	1.44836	-5.40986	4.72153	0.703503	0.484018	0.462031	0.355251	3.09586	2.01048	Cutaneous Leishmaniasis	Healthy	Skin	T cells	leishmania_T cells_vs_normal_skin_T cells
GLO1	0.873749	0.126251	1.93453	8.42297e-05	0.000142336	0	0.25	-0.700782	-0.73363	1.25006	-5.48226	4.14738	0.120307	0.441095	0.105802	0.245662	0.562141	1.44434	Cutaneous Leishmaniasis	Healthy	Skin	T cells	leishmania_T cells_vs_normal_skin_T cells
DDX39B	0.873749	0.126251	1.93453	0.000159801	8.57926e-05	0	0.25	1.0953	1.00972	1.11502	-2.45488	6.12831	0.433873	0.153425	0.331058	0.128767	1.93654	0.600756	Cutaneous Leishmaniasis	Healthy	Skin	T cells	leishmania_T cells_vs_normal_skin_T cells
SYAP1	0.873549	0.126451	1.93271	0.000221323	0.000340414	0	0.25	-0.436464	-0.458886	1.56713	-6.30903	6.59084	0.460323	1.00365	0.28413	0.395434	1.85572	3.27769	Cutaneous Leishmaniasis	Healthy	Skin	T cells	leishmania_T cells_vs_normal_skin_T cells
MCU	0.873549	0.126451	1.93271	0.000116334	0.000124731	0	0.25	0.312623	0.242536	1.67058	-5.78058	6.5185	0.231655	0.421918	0.149744	0.157078	1.00282	1.25658	Cutaneous Leishmaniasis	Healthy	Skin	T cells	leishmania_T cells_vs_normal_skin_T cells
ATP5MC1	0.873549	0.126451	1.93271	9.57729e-05	9.64846e-05	0	0.25	-0.0179987	0.0470085	1.74695	-7.90255	6.15363	0.189846	0.182649	0.164676	0.157991	0.820471	0.740062	Cutaneous Leishmaniasis	Healthy	Skin	T cells	leishmania_T cells_vs_normal_skin_T cells
IL16	0.873549	0.126451	1.93271	0.000147424	9.09896e-05	0	0.25	0.827108	0.893859	1.02279	-4.39088	4.13388	0.313139	0.180822	0.245307	0.154338	1.3616	0.776229	Cutaneous Leishmaniasis	Healthy	Skin	T cells	leishmania_T cells_vs_normal_skin_T cells
YWHAH	0.873549	0.126451	1.93271	7.82431e-05	0.000125957	0	0.25	-0.809651	-0.806678	1.23374	-6.56552	3.93318	0.140785	0.310502	0.123294	0.216438	0.623022	1.1069	Cutaneous Leishmaniasis	Healthy	Skin	T cells	leishmania_T cells_vs_normal_skin_T cells
UQCR10	0.873549	0.126451	1.93271	0.000245909	0.000201986	0	0.25	0.252814	0.390334	1.98753	-7.84572	7.76786	0.649321	0.417351	0.421502	0.30411	2.83847	1.64374	Cutaneous Leishmaniasis	Healthy	Skin	T cells	leishmania_T cells_vs_normal_skin_T cells
ARFGEF1	0.873349	0.126651	1.9309	0.000294145	0.000176887	0	0.25	0.799132	0.827326	1.04149	-3.43473	4.31706	0.763659	0.431963	0.461177	0.255708	3.36007	1.52475	Cutaneous Leishmaniasis	Healthy	Skin	T cells	leishmania_T cells_vs_normal_skin_T cells
FAAP20	0.873349	0.126651	1.9309	8.73184e-05	8.19369e-05	0	0.25	0.220549	0.208309	1.71162	-6.96003	6.59803	0.156996	0.192694	0.142491	0.159817	0.682303	0.840295	Cutaneous Leishmaniasis	Healthy	Skin	T cells	leishmania_T cells_vs_normal_skin_T cells
TBC1D2B	0.873349	0.126651	1.9309	0.000169761	9.50108e-05	0	0.25	0.933301	0.939738	1.31993	-5.08338	6.00171	0.46459	0.179909	0.328925	0.146119	2.08711	0.809641	Cutaneous Leishmaniasis	Healthy	Skin	T cells	leishmania_T cells_vs_normal_skin_T cells
PUM2	0.873349	0.126651	1.9309	0.000428248	0.000236299	0	0.25	1.00749	0.944108	0.991646	-3.31923	4.68247	0.973562	0.604567	0.548635	0.316895	4.25821	2.0535	Cutaneous Leishmaniasis	Healthy	Skin	T cells	leishmania_T cells_vs_normal_skin_T cells
BIRC3	0.873349	0.126651	1.9309	0.000434697	0.000735738	0	0.25	-0.748684	-0.784953	1.28155	-5.30937	4.90604	0.905726	1.92146	0.384812	0.556164	3.56082	6.7702	Cutaneous Leishmaniasis	Healthy	Skin	T cells	leishmania_T cells_vs_normal_skin_T cells
GMDS	0.873149	0.126851	1.9291	0.00026929	0.000147152	0	0.25	1.04157	0.948745	1.25104	-3.30963	5.99509	0.633962	0.378995	0.359215	0.200913	2.90005	1.28996	Cutaneous Leishmaniasis	Healthy	Skin	T cells	leishmania_T cells_vs_normal_skin_T cells
NCK2	0.873149	0.126851	1.9291	0.000382704	0.000208799	0	0.25	0.981418	0.932668	1.17474	-3.34977	5.43732	0.943697	0.513241	0.505546	0.311416	4.18577	2.03896	Cutaneous Leishmaniasis	Healthy	Skin	T cells	leishmania_T cells_vs_normal_skin_T cells
PTGER4	0.873149	0.126851	1.9291	0.000291391	0.000545206	0	0.25	-0.866923	-0.880376	1.22953	-4.76333	3.57564	0.548635	1.23014	0.319966	0.507763	2.12466	4.92455	Cutaneous Leishmaniasis	Healthy	Skin	T cells	leishmania_T cells_vs_normal_skin_T cells
GOLGA8B	0.873149	0.126851	1.9291	8.66395e-05	0.000121898	0	0.25	-0.622101	-0.659588	1.37807	-6.26595	4.90942	0.134812	0.294064	0.119881	0.221005	0.621447	1.25054	Cutaneous Leishmaniasis	Healthy	Skin	T cells	leishmania_T cells_vs_normal_skin_T cells
ZDHHC2	0.873149	0.126851	1.9291	9.28616e-05	5.5467e-05	0	0.25	0.941121	0.873537	1.39741	-4.1956	5.93651	0.180034	0.136073	0.147611	0.106849	0.798469	0.507768	Cutaneous Leishmaniasis	Healthy	Skin	T cells	leishmania_T cells_vs_normal_skin_T cells
ATP11A	0.872949	0.127051	1.92729	0.000100234	6.67873e-05	0	0.25	0.707388	0.64669	1.68857	-6.1706	7.52957	0.248293	0.169863	0.184727	0.119635	1.06005	0.532275	Cutaneous Leishmaniasis	Healthy	Skin	T cells	leishmania_T cells_vs_normal_skin_T cells
CMSS1	0.872949	0.127051	1.92729	0.00012339	8.53923e-05	0	0.25	0.585907	0.599629	1.42002	-4.08216	6.44786	0.316552	0.183562	0.175768	0.115068	1.37591	0.574501	Cutaneous Leishmaniasis	Healthy	Skin	T cells	leishmania_T cells_vs_normal_skin_T cells
SLC20A1	0.872949	0.127051	1.92729	0.000193242	0.00041178	0	0.25	-0.857781	-0.81514	1.3237	-6.25262	4.5115	0.309726	0.973518	0.244454	0.378995	1.38571	3.62123	Cutaneous Leishmaniasis	Healthy	Skin	T cells	leishmania_T cells_vs_normal_skin_T cells
PKM	0.872949	0.127051	1.92729	0.0002663	0.000388353	0	0.25	-0.664422	-0.713104	1.19152	-4.39208	4.09268	0.529437	0.919637	0.325085	0.500457	2.1494	3.42038	Cutaneous Leishmaniasis	Healthy	Skin	T cells	leishmania_T cells_vs_normal_skin_T cells
PARP1	0.872949	0.127051	1.92729	0.000153746	8.34971e-05	0	0.25	0.953399	0.943031	0.908287	-2.76128	4.00897	0.379692	0.172603	0.291382	0.147945	1.53922	0.655646	Cutaneous Leishmaniasis	Healthy	Skin	T cells	leishmania_T cells_vs_normal_skin_T cells
CRYBG1	0.872949	0.127051	1.92729	0.000323104	0.000403542	0	0.25	-0.100068	-0.110822	1.33081	-5.7365	5.38101	0.75214	1.07215	0.423635	0.398174	3.4056	3.45799	Cutaneous Leishmaniasis	Healthy	Skin	T cells	leishmania_T cells_vs_normal_skin_T cells
LYSMD2	0.872949	0.127051	1.92729	8.64672e-05	6.95037e-05	0	0.25	0.40187	0.404685	1.61437	-6.97574	6.1205	0.159983	0.160731	0.142918	0.138813	0.711053	0.627024	Cutaneous Leishmaniasis	Healthy	Skin	T cells	leishmania_T cells_vs_normal_skin_T cells
NIBAN1	0.872949	0.127051	1.92729	0.000597076	0.000780312	0	0.25	-0.184135	-0.138993	1.50167	-5.94219	4.44193	1.67493	2.09315	0.565273	0.559817	6.95735	6.58873	Cutaneous Leishmaniasis	Healthy	Skin	T cells	leishmania_T cells_vs_normal_skin_T cells
BTBD10	0.872949	0.127051	1.92729	0.000103255	5.68198e-05	0	0.25	0.952066	0.923816	1.19369	-4.02056	5.52985	0.250853	0.110502	0.192406	0.0894977	1.0858	0.434257	Cutaneous Leishmaniasis	Healthy	Skin	T cells	leishmania_T cells_vs_normal_skin_T cells
UBL3	0.872949	0.127051	1.92729	0.0003146	0.000164269	0	0.25	0.953893	0.917627	0.984273	-3.00379	4.78542	0.624577	0.402739	0.37372	0.269406	2.72123	1.40914	Cutaneous Leishmaniasis	Healthy	Skin	T cells	leishmania_T cells_vs_normal_skin_T cells
PSMB8	0.872749	0.127251	1.92549	0.000329881	0.000212235	0	0.25	0.496637	0.657752	1.36147	-5.77009	4.7114	0.851117	0.424657	0.494027	0.300457	3.71244	1.64524	Cutaneous Leishmaniasis	Healthy	Skin	T cells	leishmania_T cells_vs_normal_skin_T cells
USP53	0.872749	0.127251	1.92549	9.90061e-05	9.25901e-05	0	0.25	-0.0162141	0.0299201	1.57984	-5.599	5.58246	0.133532	0.246576	0.108362	0.170776	0.614974	0.820573	Cutaneous Leishmaniasis	Healthy	Skin	T cells	leishmania_T cells_vs_normal_skin_T cells
TGFBR3	0.872749	0.127251	1.92549	0.000356409	0.000266493	0	0.25	0.525897	0.535175	1.59143	-5.21271	6.68346	0.623296	0.944294	0.363908	0.29863	2.82838	2.79666	Cutaneous Leishmaniasis	Healthy	Skin	T cells	leishmania_T cells_vs_normal_skin_T cells
NDUFB7	0.872749	0.127251	1.92549	0.000170583	0.000163645	0	0.25	0.0206872	0.139936	1.71855	-7.4161	6.60426	0.388651	0.338813	0.303754	0.274886	1.70331	1.54126	Cutaneous Leishmaniasis	Healthy	Skin	T cells	leishmania_T cells_vs_normal_skin_T cells
FBXW4	0.872549	0.127451	1.92369	0.000150876	7.88612e-05	0	0.25	1.04899	0.978397	1.3446	-3.23027	5.84439	0.360921	0.13516	0.261945	0.106849	1.57458	0.566129	Cutaneous Leishmaniasis	Healthy	Skin	T cells	leishmania_T cells_vs_normal_skin_T cells
EIF6	0.872549	0.127451	1.92369	8.41893e-05	7.70896e-05	0	0.25	0.172593	0.202791	1.62453	-6.28585	6.21975	0.162969	0.182649	0.146758	0.153425	0.723555	0.694541	Cutaneous Leishmaniasis	Healthy	Skin	T cells	leishmania_T cells_vs_normal_skin_T cells
NSD2	0.872549	0.127451	1.92369	0.00010374	7.34058e-05	0	0.25	0.513349	0.51167	1.49205	-4.72488	5.61313	0.227389	0.218265	0.169795	0.141553	1.03442	0.695314	Cutaneous Leishmaniasis	Healthy	Skin	T cells	leishmania_T cells_vs_normal_skin_T cells
PPP1R12B	0.872549	0.127451	1.92369	0.000123279	7.92567e-05	0	0.25	0.714755	0.674573	1.48244	-6.18152	7.03591	0.243174	0.201827	0.164676	0.136073	1.07846	0.622351	Cutaneous Leishmaniasis	Healthy	Skin	T cells	leishmania_T cells_vs_normal_skin_T cells
SAMHD1	0.872549	0.127451	1.92369	0.000255226	0.000165774	0	0.25	0.750413	0.78064	1.34423	-5.25476	4.83832	0.645482	0.33242	0.382253	0.225571	2.93158	1.51567	Cutaneous Leishmaniasis	Healthy	Skin	T cells	leishmania_T cells_vs_normal_skin_T cells
RPA2	0.872549	0.127451	1.92369	9.10669e-05	6.60054e-05	0	0.25	0.639864	0.65083	1.32001	-4.67594	4.7712	0.218003	0.1379	0.18686	0.120548	0.924857	0.509705	Cutaneous Leishmaniasis	Healthy	Skin	T cells	leishmania_T cells_vs_normal_skin_T cells
CNST	0.872549	0.127451	1.92369	0.00018413	9.9104e-05	0	0.25	0.94479	0.820054	1.41371	-3.09031	6.73248	0.362201	0.250229	0.258959	0.16347	1.60337	0.86608	Cutaneous Leishmaniasis	Healthy	Skin	T cells	leishmania_T cells_vs_normal_skin_T cells
SACM1L	0.872549	0.127451	1.92369	0.000229241	0.000129019	0	0.25	0.863998	0.869746	1.0434	-3.40301	4.40539	0.393344	0.431963	0.292662	0.248402	1.76032	1.33155	Cutaneous Leishmaniasis	Healthy	Skin	T cells	leishmania_T cells_vs_normal_skin_T cells
PPFIA1	0.872549	0.127451	1.92369	9.73549e-05	5.34621e-05	0	0.25	0.970753	0.909276	1.14999	-4.78241	5.70552	0.223122	0.106849	0.176621	0.090411	0.968142	0.384883	Cutaneous Leishmaniasis	Healthy	Skin	T cells	leishmania_T cells_vs_normal_skin_T cells
MIDN	0.872549	0.127451	1.92369	0.000173707	0.000308316	0	0.25	-0.614481	-0.648729	1.35362	-5.07045	4.9839	0.197099	0.848404	0.167235	0.421005	0.865781	3.12305	Cutaneous Leishmaniasis	Healthy	Skin	T cells	leishmania_T cells_vs_normal_skin_T cells
FTL	0.872349	0.127651	1.92189	0.00132279	0.00217399	0	0.25	-0.940807	-0.777078	1.46632	-6.47324	3.69038	2.47869	6.38446	0.703925	0.880365	10.9278	23.2051	Cutaneous Leishmaniasis	Healthy	Skin	T cells	leishmania_T cells_vs_normal_skin_T cells
EMD	0.872349	0.127651	1.92189	7.36074e-05	0.000131973	0	0.25	-0.928111	-0.92232	1.11034	-5.03983	3.05344	0.103669	0.365297	0.0972696	0.281279	0.422142	1.34796	Cutaneous Leishmaniasis	Healthy	Skin	T cells	leishmania_T cells_vs_normal_skin_T cells
UBE2O	0.872149	0.127851	1.92009	6.57448e-05	8.49965e-05	0	0.25	-0.0688121	-0.125615	1.6271	-6.15823	6.04862	0.125426	0.249315	0.0955631	0.161644	0.509732	0.745927	Cutaneous Leishmaniasis	Healthy	Skin	T cells	leishmania_T cells_vs_normal_skin_T cells
SKAP2	0.872149	0.127851	1.92009	9.15982e-05	5.9974e-05	0	0.25	0.656141	0.668474	1.33954	-4.36615	5.84642	0.195392	0.116895	0.143345	0.0958904	0.88245	0.40344	Cutaneous Leishmaniasis	Healthy	Skin	T cells	leishmania_T cells_vs_normal_skin_T cells
TTC39C	0.872149	0.127851	1.92009	0.00072024	0.00038756	0	0.25	0.975929	0.999644	1.0186	-3.27666	4.63969	1.62502	1.03653	0.665529	0.447489	7.38647	3.53837	Cutaneous Leishmaniasis	Healthy	Skin	T cells	leishmania_T cells_vs_normal_skin_T cells
NABP1	0.872149	0.127851	1.92009	0.000217427	0.000406639	0	0.25	-0.835549	-0.873959	1.20009	-5.42508	3.00158	0.384385	0.994523	0.261945	0.420091	1.73706	3.81591	Cutaneous Leishmaniasis	Healthy	Skin	T cells	leishmania_T cells_vs_normal_skin_T cells
PRELID1	0.872149	0.127851	1.92009	0.000226739	0.000175454	0	0.25	0.248813	0.411037	1.60358	-6.24011	5.5863	0.510665	0.381735	0.358788	0.287671	2.29036	1.45723	Cutaneous Leishmaniasis	Healthy	Skin	T cells	leishmania_T cells_vs_normal_skin_T cells
GPHN	0.872149	0.127851	1.92009	0.00021314	0.000178802	0	0.25	0.370542	0.273994	1.72798	-6.66718	7.75552	0.437713	0.543379	0.211604	0.221918	1.95031	1.71018	Cutaneous Leishmaniasis	Healthy	Skin	T cells	leishmania_T cells_vs_normal_skin_T cells
CYTH4	0.871949	0.128051	1.9183	7.53047e-05	5.74605e-05	0	0.25	0.529323	0.535529	1.38566	-4.49642	6.95745	0.176621	0.102283	0.154863	0.0885845	0.848755	0.444941	Cutaneous Leishmaniasis	Healthy	Skin	T cells	leishmania_T cells_vs_normal_skin_T cells
USP20	0.871949	0.128051	1.9183	0.000115052	6.749e-05	0	0.25	0.848447	0.847249	1.23561	-4.00933	5.3806	0.206484	0.13242	0.172782	0.106849	0.953679	0.508349	Cutaneous Leishmaniasis	Healthy	Skin	T cells	leishmania_T cells_vs_normal_skin_T cells
AMD1	0.871949	0.128051	1.9183	0.000238457	0.000411088	0	0.25	-0.833303	-0.835677	0.978101	-4.50408	2.65799	0.259385	1.25114	0.213737	0.544292	1.14106	5.33645	Cutaneous Leishmaniasis	Healthy	Skin	T cells	leishmania_T cells_vs_normal_skin_T cells
RFC1	0.871949	0.128051	1.9183	0.000203232	0.000108968	0	0.25	0.963825	0.952159	0.821074	-1.9009	3.96704	0.457764	0.260274	0.329778	0.199087	2.1012	0.974168	Cutaneous Leishmaniasis	Healthy	Skin	T cells	leishmania_T cells_vs_normal_skin_T cells
ZNF431	0.871949	0.128051	1.9183	0.000106439	5.63175e-05	0	0.25	0.963607	0.962208	1.03586	-3.26797	5.13407	0.216297	0.105023	0.180034	0.0977169	1.00815	0.522262	Cutaneous Leishmaniasis	Healthy	Skin	T cells	leishmania_T cells_vs_normal_skin_T cells
SEPTIN1	0.871949	0.128051	1.9183	0.000229623	0.000160869	0	0.25	0.625653	0.656412	1.31335	-5.07651	5.22751	0.412542	0.371689	0.308874	0.275799	1.81505	1.78313	Cutaneous Leishmaniasis	Healthy	Skin	T cells	leishmania_T cells_vs_normal_skin_T cells
RCSD1	0.871949	0.128051	1.9183	0.000203011	0.000163454	0	0.25	0.684319	0.691147	1.41832	-4.43444	5.46093	0.491893	0.293151	0.337031	0.217352	2.24212	1.69222	Cutaneous Leishmaniasis	Healthy	Skin	T cells	leishmania_T cells_vs_normal_skin_T cells
ATG16L1	0.871749	0.128251	1.91651	0.000127294	6.78052e-05	0	0.25	1.01966	0.952775	1.12835	-3.23826	5.44909	0.215017	0.214612	0.178328	0.154338	0.932696	0.703285	Cutaneous Leishmaniasis	Healthy	Skin	T cells	leishmania_T cells_vs_normal_skin_T cells
CYFIP2	0.871749	0.128251	1.91651	0.000226244	0.000133319	0	0.25	0.911692	0.923192	0.968254	-2.76286	4.73738	0.619884	0.20274	0.421075	0.161644	2.88455	0.823732	Cutaneous Leishmaniasis	Healthy	Skin	T cells	leishmania_T cells_vs_normal_skin_T cells
ATF6	0.871749	0.128251	1.91651	0.000183312	0.000106566	0	0.25	0.929646	0.786963	1.49449	-6.32315	7.6291	0.410835	0.251142	0.276877	0.126941	1.74397	0.812957	Cutaneous Leishmaniasis	Healthy	Skin	T cells	leishmania_T cells_vs_normal_skin_T cells
RPS6KA3	0.871749	0.128251	1.91651	0.000518547	0.00034343	0	0.25	0.728196	0.743423	1.29563	-5.04876	5.56692	1.33876	0.928769	0.582765	0.386301	5.60542	3.14555	Cutaneous Leishmaniasis	Healthy	Skin	T cells	leishmania_T cells_vs_normal_skin_T cells
STRN	0.871549	0.128451	1.91472	0.000146826	7.61834e-05	0	0.25	0.959443	0.913281	1.12884	-3.55547	5.36025	0.325085	0.200914	0.247014	0.140639	1.46307	0.649396	Cutaneous Leishmaniasis	Healthy	Skin	T cells	leishmania_T cells_vs_normal_skin_T cells
PAFAH1B2	0.871549	0.128451	1.91472	7.02455e-05	0.000126155	0	0.25	-0.761948	-0.82036	1.10243	-6.1908	3.4235	0.144198	0.319634	0.122867	0.222831	0.644251	1.08639	Cutaneous Leishmaniasis	Healthy	Skin	T cells	leishmania_T cells_vs_normal_skin_T cells
RBM33	0.871549	0.128451	1.91472	0.000220086	0.000128798	0	0.25	0.799719	0.835187	1.14124	-4.63018	5.18362	0.539676	0.296804	0.370307	0.239269	2.3233	1.18336	Cutaneous Leishmaniasis	Healthy	Skin	T cells	leishmania_T cells_vs_normal_skin_T cells
MGMT	0.871349	0.128651	1.91294	0.000145727	8.99627e-05	0	0.25	0.845588	0.870397	1.20829	-3.31614	4.72453	0.322525	0.17169	0.233362	0.147945	1.40764	0.671014	Cutaneous Leishmaniasis	Healthy	Skin	T cells	leishmania_T cells_vs_normal_skin_T cells
GPCPD1	0.871349	0.128651	1.91294	0.000368727	0.000303677	0	0.25	0.482318	0.530839	1.39988	-5.02548	5.86072	0.893355	0.763472	0.468857	0.313242	3.75804	2.47085	Cutaneous Leishmaniasis	Healthy	Skin	T cells	leishmania_T cells_vs_normal_skin_T cells
LSM3	0.871349	0.128651	1.91294	0.000110499	7.50009e-05	0	0.25	0.612049	0.660571	1.48516	-5.08125	5.29762	0.226535	0.185388	0.194966	0.151598	0.970559	0.793013	Cutaneous Leishmaniasis	Healthy	Skin	T cells	leishmania_T cells_vs_normal_skin_T cells
STYX	0.871349	0.128651	1.91294	7.40194e-05	5.83312e-05	0	0.25	0.612714	0.61302	1.40038	-5.38505	5.33965	0.175768	0.0995434	0.150597	0.086758	0.808001	0.408131	Cutaneous Leishmaniasis	Healthy	Skin	T cells	leishmania_T cells_vs_normal_skin_T cells
VGLL4	0.871349	0.128651	1.91294	0.000100275	6.29637e-05	0	0.25	0.744011	0.746968	1.2762	-4.04765	5.11554	0.203498	0.173516	0.158276	0.115068	0.906917	0.617651	Cutaneous Leishmaniasis	Healthy	Skin	T cells	leishmania_T cells_vs_normal_skin_T cells
SPATS2L	0.871349	0.128651	1.91294	0.000112975	0.000101373	0	0.25	0.244917	0.285918	1.44238	-5.20058	5.60225	0.251279	0.293151	0.168515	0.170776	1.04273	0.936243	Cutaneous Leishmaniasis	Healthy	Skin	T cells	leishmania_T cells_vs_normal_skin_T cells
TRAK1	0.871148	0.128852	1.91115	0.00010117	6.6406e-05	0	0.25	0.780628	0.71246	1.45452	-4.32562	6.07949	0.167235	0.192694	0.130546	0.115068	0.731422	0.57284	Cutaneous Leishmaniasis	Healthy	Skin	T cells	leishmania_T cells_vs_normal_skin_T cells
POLR2A	0.871148	0.128852	1.91115	0.000151781	0.000253093	0	0.25	-0.479102	-0.55184	1.55496	-6.25377	6.38108	0.265358	0.563471	0.209044	0.315982	1.12422	2.17376	Cutaneous Leishmaniasis	Healthy	Skin	T cells	leishmania_T cells_vs_normal_skin_T cells
POU2F1	0.871148	0.128852	1.91115	0.000163253	0.000132055	0	0.25	0.485674	0.452416	1.62184	-7.54503	6.87359	0.394197	0.283105	0.249147	0.155251	1.8117	1.11488	Cutaneous Leishmaniasis	Healthy	Skin	T cells	leishmania_T cells_vs_normal_skin_T cells
SMARCAD1	0.870948	0.129052	1.90937	8.28244e-05	5.0509e-05	0	0.25	0.938918	0.92654	1.26054	-3.29142	5.24439	0.253412	0.0739726	0.198379	0.0611872	1.11134	0.291034	Cutaneous Leishmaniasis	Healthy	Skin	T cells	leishmania_T cells_vs_normal_skin_T cells
VPS45	0.870948	0.129052	1.90937	8.04682e-05	8.82565e-05	0	0.25	0.111287	0.102709	1.63859	-6.96992	6.11866	0.231228	0.107763	0.170648	0.083105	1.07802	0.457439	Cutaneous Leishmaniasis	Healthy	Skin	T cells	leishmania_T cells_vs_normal_skin_T cells
KLC1	0.870948	0.129052	1.90937	0.000166295	8.95619e-05	0	0.25	0.951395	0.931352	1.03237	-2.81961	5.63613	0.351962	0.182649	0.270478	0.158904	1.58268	0.768227	Cutaneous Leishmaniasis	Healthy	Skin	T cells	leishmania_T cells_vs_normal_skin_T cells
ANKRD17	0.870948	0.129052	1.90937	0.00036502	0.000210718	0	0.25	0.803351	0.741877	1.35115	-5.14484	6.07494	0.926205	0.500456	0.503413	0.253881	4.14638	1.64479	Cutaneous Leishmaniasis	Healthy	Skin	T cells	leishmania_T cells_vs_normal_skin_T cells
GSTP1	0.870948	0.129052	1.90937	0.000220202	0.000218899	0	0.25	-0.24274	-0.00291348	1.72005	-7.57348	5.09808	0.448805	0.506849	0.309727	0.357078	2.0245	2.04496	Cutaneous Leishmaniasis	Healthy	Skin	T cells	leishmania_T cells_vs_normal_skin_T cells
PLP2	0.870948	0.129052	1.90937	0.000271761	0.000391121	0	0.25	-0.831479	-0.717859	1.51743	-7.31942	4.81534	0.465443	0.973518	0.31442	0.530594	2.01288	3.72153	Cutaneous Leishmaniasis	Healthy	Skin	T cells	leishmania_T cells_vs_normal_skin_T cells
MORC3	0.870948	0.129052	1.90937	0.000199446	0.00011325	0	0.25	0.858513	0.868221	0.849916	-3.81517	3.71162	0.418088	0.309589	0.319539	0.198174	1.94871	1.07873	Cutaneous Leishmaniasis	Healthy	Skin	T cells	leishmania_T cells_vs_normal_skin_T cells
ZAP70	0.870748	0.129252	1.90759	0.000158684	9.43664e-05	0	0.25	0.846773	0.812569	1.26092	-3.87042	6.71563	0.339163	0.184475	0.272611	0.152511	1.46492	0.822713	Cutaneous Leishmaniasis	Healthy	Skin	T cells	leishmania_T cells_vs_normal_skin_T cells
EFHD2	0.870748	0.129252	1.90759	0.000160139	0.000185781	0	0.25	-0.309436	-0.175365	1.67768	-7.49767	4.61587	0.427047	0.370776	0.286689	0.257534	1.90964	1.47092	Cutaneous Leishmaniasis	Healthy	Skin	T cells	leishmania_T cells_vs_normal_skin_T cells
HIPK2	0.870748	0.129252	1.90759	8.7973e-05	9.13209e-05	0	0.25	0.0564088	0.00977516	1.49442	-4.79411	5.68866	0.196245	0.208219	0.148038	0.136073	0.860415	0.67055	Cutaneous Leishmaniasis	Healthy	Skin	T cells	leishmania_T cells_vs_normal_skin_T cells
GPR137B	0.870748	0.129252	1.90759	0.000124566	0.000109337	0	0.25	0.376373	0.335968	1.58187	-6.28324	7.65501	0.116041	0.33242	0.0985495	0.175342	0.475901	1.01918	Cutaneous Leishmaniasis	Healthy	Skin	T cells	leishmania_T cells_vs_normal_skin_T cells
PTK2B	0.870748	0.129252	1.90759	0.000201019	0.000103902	0	0.25	0.958855	0.886514	1.13967	-2.50007	5.25811	0.480374	0.188128	0.333618	0.150685	2.12921	0.727164	Cutaneous Leishmaniasis	Healthy	Skin	T cells	leishmania_T cells_vs_normal_skin_T cells
SMIM19	0.870748	0.129252	1.90759	8.17496e-05	6.52163e-05	0	0.25	0.465123	0.549343	1.45849	-5.10746	5.1949	0.18174	0.147945	0.155717	0.126027	0.785725	0.547567	Cutaneous Leishmaniasis	Healthy	Skin	T cells	leishmania_T cells_vs_normal_skin_T cells
SCAF8	0.870748	0.129252	1.90759	0.000213649	0.000109128	0	0.25	1.04966	0.955647	1.23595	-3.49932	6.32396	0.552902	0.250229	0.352389	0.174429	2.40312	0.880634	Cutaneous Leishmaniasis	Healthy	Skin	T cells	leishmania_T cells_vs_normal_skin_T cells
GAPDH	0.870748	0.129252	1.90759	0.00150495	0.00185566	0	0.25	-0.6884	-0.448502	1.74431	-7.79733	4.99197	2.98764	5.64565	0.71971	0.866667	12.1615	20.0209	Cutaneous Leishmaniasis	Healthy	Skin	T cells	leishmania_T cells_vs_normal_skin_T cells
ARHGAP17	0.870748	0.129252	1.90759	0.000127392	8.28065e-05	0	0.25	0.673065	0.671441	1.38201	-4.34067	5.15682	0.191126	0.312329	0.160836	0.182648	0.852327	0.967978	Cutaneous Leishmaniasis	Healthy	Skin	T cells	leishmania_T cells_vs_normal_skin_T cells
GTF2A2	0.870548	0.129452	1.90581	0.000147255	0.000102719	0	0.25	0.498631	0.57099	1.50661	-6.09424	5.70255	0.249573	0.27032	0.207765	0.215525	1.10752	1.00851	Cutaneous Leishmaniasis	Healthy	Skin	T cells	leishmania_T cells_vs_normal_skin_T cells
SAT1	0.870548	0.129452	1.90581	0.000531589	0.000997509	0	0.25	-0.957461	-0.943571	1.03351	-5.84271	3.13499	0.709904	2.74337	0.379693	0.651142	3.01262	11.0753	Cutaneous Leishmaniasis	Healthy	Skin	T cells	leishmania_T cells_vs_normal_skin_T cells
SVIP	0.870548	0.129452	1.90581	9.47907e-05	0.000139143	0	0.25	-0.466886	-0.48431	1.3814	-5.82981	5.07868	0.228242	0.346119	0.179181	0.216438	0.963246	1.4684	Cutaneous Leishmaniasis	Healthy	Skin	T cells	leishmania_T cells_vs_normal_skin_T cells
MDH2	0.870548	0.129452	1.90581	0.000151804	0.000101177	0	0.25	0.489489	0.452999	1.40349	-4.39874	5.45966	0.261518	0.229224	0.21971	0.181735	1.1311	0.886389	Cutaneous Leishmaniasis	Healthy	Skin	T cells	leishmania_T cells_vs_normal_skin_T cells
RALGAPA2	0.870548	0.129452	1.90581	0.000139605	7.62309e-05	0	0.25	0.898865	0.850403	1.24759	-3.1197	5.87971	0.479095	0.144292	0.307167	0.10411	2.17734	0.567709	Cutaneous Leishmaniasis	Healthy	Skin	T cells	leishmania_T cells_vs_normal_skin_T cells
PPCS	0.870548	0.129452	1.90581	0.00010851	7.06796e-05	0	0.25	0.773945	0.815237	1.31626	-4.00994	5.05726	0.24744	0.133333	0.201792	0.113242	1.07993	0.554487	Cutaneous Leishmaniasis	Healthy	Skin	T cells	leishmania_T cells_vs_normal_skin_T cells
PSMC4	0.870348	0.129652	1.90404	8.50775e-05	8.50279e-05	0	0.25	0.0143486	0.0378308	1.51608	-5.98142	6.0311	0.168942	0.189041	0.145904	0.159817	0.741611	0.701869	Cutaneous Leishmaniasis	Healthy	Skin	T cells	leishmania_T cells_vs_normal_skin_T cells
CACYBP	0.870348	0.129652	1.90404	0.00017067	0.000489652	0	0.25	-1.21423	-0.979853	1.57422	-7.35335	3.34604	0.24488	1.52329	0.193259	0.515068	1.06556	5.38711	Cutaneous Leishmaniasis	Healthy	Skin	T cells	leishmania_T cells_vs_normal_skin_T cells
CPEB3	0.870348	0.129652	1.90404	7.10776e-05	5.00852e-05	0	0.25	0.568614	0.539266	1.53023	-6.37451	6.04931	0.177901	0.120548	0.129693	0.0767123	0.788067	0.370865	Cutaneous Leishmaniasis	Healthy	Skin	T cells	leishmania_T cells_vs_normal_skin_T cells
SLFN11	0.870348	0.129652	1.90404	7.45783e-05	0.00010666	0	0.25	-0.41357	-0.481061	1.4149	-5.27453	5.62342	0.135239	0.272146	0.112628	0.177169	0.575066	0.880456	Cutaneous Leishmaniasis	Healthy	Skin	T cells	leishmania_T cells_vs_normal_skin_T cells
CNPY2	0.870348	0.129652	1.90404	0.000121742	8.52514e-05	0	0.25	0.715979	0.673537	1.39952	-5.25776	5.75376	0.248293	0.156165	0.209471	0.136986	1.12113	0.751509	Cutaneous Leishmaniasis	Healthy	Skin	T cells	leishmania_T cells_vs_normal_skin_T cells
KIF2A	0.870148	0.129852	1.90227	0.000410443	0.00022815	0	0.25	0.910539	0.899048	0.751772	-2.54375	3.66751	0.946258	0.485844	0.538823	0.291324	4.22093	1.75881	Cutaneous Leishmaniasis	Healthy	Skin	T cells	leishmania_T cells_vs_normal_skin_T cells
MITD1	0.869948	0.130052	1.9005	0.000106001	6.11372e-05	0	0.25	0.894845	0.862129	1.13972	-4.76779	4.94979	0.266211	0.109589	0.21587	0.0894977	1.24146	0.449809	Cutaneous Leishmaniasis	Healthy	Skin	T cells	leishmania_T cells_vs_normal_skin_T cells
OXR1	0.869948	0.130052	1.9005	9.44456e-05	5.61333e-05	0	0.25	0.79585	0.768195	1.2433	-4.62338	5.39277	0.199232	0.130594	0.151451	0.0968037	0.882221	0.507273	Cutaneous Leishmaniasis	Healthy	Skin	T cells	leishmania_T cells_vs_normal_skin_T cells
TSC22D2	0.869948	0.130052	1.9005	0.000206436	0.00020922	0	0.25	-0.0175095	-0.03368	1.49677	-6.43075	5.28188	0.286262	0.629225	0.203072	0.29863	1.18035	2.16055	Cutaneous Leishmaniasis	Healthy	Skin	T cells	leishmania_T cells_vs_normal_skin_T cells
CFLAR	0.869948	0.130052	1.9005	0.000421576	0.000234054	0	0.25	0.902622	0.869972	1.06512	-2.82363	5.27406	1.07425	0.411872	0.56314	0.265753	4.73355	1.56515	Cutaneous Leishmaniasis	Healthy	Skin	T cells	leishmania_T cells_vs_normal_skin_T cells
ALOX5AP	0.869948	0.130052	1.9005	0.000529109	0.000408191	0	0.25	0.185233	0.265086	1.44588	-5.81225	4.46097	1.28457	0.947034	0.495734	0.491324	5.29183	3.36512	Cutaneous Leishmaniasis	Healthy	Skin	T cells	leishmania_T cells_vs_normal_skin_T cells
MCL1	0.869948	0.130052	1.9005	0.000389267	0.000718582	0	0.25	-0.698986	-0.755169	1.11305	-4.27041	3.44941	0.784565	2.36164	0.440273	0.671233	3.14719	8.4702	Cutaneous Leishmaniasis	Healthy	Skin	T cells	leishmania_T cells_vs_normal_skin_T cells
ATXN1	0.869948	0.130052	1.9005	0.00111704	0.000690458	0	0.25	0.78967	0.774245	1.37106	-4.44009	6.76468	2.68943	2.22648	0.756399	0.443836	11.5036	7.3948	Cutaneous Leishmaniasis	Healthy	Skin	T cells	leishmania_T cells_vs_normal_skin_T cells
ZNF141	0.869748	0.130252	1.89873	9.78114e-05	8.9156e-05	0	0.25	0.478863	0.444261	1.4585	-4.12068	6.24786	0.193686	0.199087	0.160836	0.111416	0.88262	0.62913	Cutaneous Leishmaniasis	Healthy	Skin	T cells	leishmania_T cells_vs_normal_skin_T cells
SSBP4	0.869748	0.130252	1.89873	0.000118117	7.14262e-05	0	0.25	0.820398	0.818346	1.2783	-4.01896	5.40402	0.227815	0.141553	0.196246	0.123288	1.02539	0.593238	Cutaneous Leishmaniasis	Healthy	Skin	T cells	leishmania_T cells_vs_normal_skin_T cells
S100A6	0.869748	0.130252	1.89873	0.00127548	0.00221192	0	0.25	-1.06277	-0.83838	1.68201	-8.21372	4.7584	2.40915	7.19816	0.706911	0.909589	10.7668	27.5049	Cutaneous Leishmaniasis	Healthy	Skin	T cells	leishmania_T cells_vs_normal_skin_T cells
HNRNPAB	0.869748	0.130252	1.89873	0.000114601	0.000241829	0	0.25	-0.927005	-0.92177	1.13552	-4.93167	3.38278	0.238481	0.567124	0.192833	0.341553	1.00597	2.10424	Cutaneous Leishmaniasis	Healthy	Skin	T cells	leishmania_T cells_vs_normal_skin_T cells
PTAR1	0.869748	0.130252	1.89873	0.000106006	6.11764e-05	0	0.25	0.932862	0.894333	1.20003	-3.68014	4.67768	0.246587	0.117808	0.200085	0.0968037	1.12681	0.479256	Cutaneous Leishmaniasis	Healthy	Skin	T cells	leishmania_T cells_vs_normal_skin_T cells
ATE1	0.869748	0.130252	1.89873	0.000111284	7.57197e-05	0	0.25	0.815972	0.751485	1.35071	-3.66671	6.98037	0.325938	0.124201	0.242747	0.0849315	1.42323	0.495794	Cutaneous Leishmaniasis	Healthy	Skin	T cells	leishmania_T cells_vs_normal_skin_T cells
SPCS1	0.869548	0.130452	1.89697	0.000310195	0.00021909	0	0.25	0.434468	0.572021	1.36301	-5.88839	4.74133	0.583619	0.655708	0.391212	0.43105	2.51871	2.52768	Cutaneous Leishmaniasis	Healthy	Skin	T cells	leishmania_T cells_vs_normal_skin_T cells
FAM177A1	0.869548	0.130452	1.89697	0.000256308	0.00037359	0	0.25	-0.378976	-0.456696	1.32133	-4.38513	4.91342	0.518344	1.07398	0.323805	0.458447	2.1286	3.48327	Cutaneous Leishmaniasis	Healthy	Skin	T cells	leishmania_T cells_vs_normal_skin_T cells
TMEM65	0.869548	0.130452	1.89697	0.000185898	0.000113889	0	0.25	0.854495	0.843207	1.36209	-4.1357	6.3521	0.381399	0.308676	0.255973	0.178082	1.76057	1.13244	Cutaneous Leishmaniasis	Healthy	Skin	T cells	leishmania_T cells_vs_normal_skin_T cells
KLHL6	0.869548	0.130452	1.89697	6.81514e-05	6.28094e-05	0	0.25	0.146526	0.161505	1.5059	-6.33092	5.73606	0.163396	0.159818	0.130546	0.0940639	0.725061	0.582661	Cutaneous Leishmaniasis	Healthy	Skin	T cells	leishmania_T cells_vs_normal_skin_T cells
CASS4	0.869548	0.130452	1.89697	0.00013191	0.000119255	0	0.25	0.29169	0.271549	1.6076	-5.32379	5.46387	0.185153	0.378082	0.137799	0.189954	0.748688	1.13057	Cutaneous Leishmaniasis	Healthy	Skin	T cells	leishmania_T cells_vs_normal_skin_T cells
ZC3H7A	0.869348	0.130652	1.8952	0.000145703	8.72479e-05	0	0.25	0.791577	0.786768	1.12729	-3.65515	5.16701	0.302047	0.195434	0.233362	0.147945	1.2556	0.754767	Cutaneous Leishmaniasis	Healthy	Skin	T cells	leishmania_T cells_vs_normal_skin_T cells
FAM118A	0.869148	0.130852	1.89344	0.000120917	0.000117427	0	0.25	-0.0345203	0.0572982	1.51125	-5.45147	4.21055	0.325938	0.276712	0.238908	0.188128	1.35476	1.04994	Cutaneous Leishmaniasis	Healthy	Skin	T cells	leishmania_T cells_vs_normal_skin_T cells
HNRNPL	0.869148	0.130852	1.89344	9.55687e-05	0.000182052	0	0.25	-0.900359	-0.89685	0.901988	-4.19529	3.18066	0.197525	0.33242	0.169795	0.252055	0.850896	1.28399	Cutaneous Leishmaniasis	Healthy	Skin	T cells	leishmania_T cells_vs_normal_skin_T cells
SCAI	0.869148	0.130852	1.89344	0.000105656	7.87513e-05	0	0.25	0.725823	0.678957	1.40674	-4.25587	5.59464	0.265358	0.126941	0.18942	0.10137	1.20986	0.532871	Cutaneous Leishmaniasis	Healthy	Skin	T cells	leishmania_T cells_vs_normal_skin_T cells
EIF1AX	0.869148	0.130852	1.89344	0.000149229	0.000279539	0	0.25	-0.895388	-0.891344	0.925215	-4.26406	2.81375	0.291808	0.901372	0.229522	0.43379	1.26335	3.19943	Cutaneous Leishmaniasis	Healthy	Skin	T cells	leishmania_T cells_vs_normal_skin_T cells
RCOR3	0.869148	0.130852	1.89344	0.000120302	6.47324e-05	0	0.25	0.901996	0.895215	0.86383	-2.77765	4.20931	0.299061	0.156165	0.22227	0.113242	1.26915	0.568647	Cutaneous Leishmaniasis	Healthy	Skin	T cells	leishmania_T cells_vs_normal_skin_T cells
NDUFB10	0.869148	0.130852	1.89344	0.000192022	0.000153514	0	0.25	0.154806	0.3386	1.76232	-6.92047	5.65853	0.408276	0.389954	0.31442	0.30137	1.77451	1.54651	Cutaneous Leishmaniasis	Healthy	Skin	T cells	leishmania_T cells_vs_normal_skin_T cells
CHMP2A	0.869148	0.130852	1.89344	0.000151741	0.000108022	0	0.25	0.401406	0.50441	1.6461	-6.28253	6.13966	0.345562	0.262101	0.270904	0.213699	1.50526	1.02386	Cutaneous Leishmaniasis	Healthy	Skin	T cells	leishmania_T cells_vs_normal_skin_T cells
CD82	0.869148	0.130852	1.89344	0.000102363	0.000159059	0	0.25	-0.685644	-0.72636	1.34034	-5.13855	5.14659	0.174488	0.349771	0.148038	0.250228	0.779548	1.36257	Cutaneous Leishmaniasis	Healthy	Skin	T cells	leishmania_T cells_vs_normal_skin_T cells
TMEM256	0.869148	0.130852	1.89344	8.17238e-05	0.000101132	0	0.25	-0.583347	-0.307416	2.11291	-10.4677	6.34681	0.145904	0.262101	0.12756	0.214612	0.623243	0.996844	Cutaneous Leishmaniasis	Healthy	Skin	T cells	leishmania_T cells_vs_normal_skin_T cells
NSL1	0.868948	0.131052	1.89169	8.16454e-05	6.20448e-05	0	0.25	0.613282	0.653957	1.22213	-3.77465	4.68068	0.201365	0.10411	0.165956	0.0922374	0.900663	0.43814	Cutaneous Leishmaniasis	Healthy	Skin	T cells	leishmania_T cells_vs_normal_skin_T cells
PSMB6	0.868948	0.131052	1.89169	0.000142097	0.000129736	0	0.25	-0.1248	0.0939932	1.7466	-6.64007	6.43947	0.289249	0.33242	0.241468	0.266667	1.24187	1.16656	Cutaneous Leishmaniasis	Healthy	Skin	T cells	leishmania_T cells_vs_normal_skin_T cells
CTSC	0.868948	0.131052	1.89169	0.000305728	0.000217131	0	0.25	0.479259	0.553038	1.24883	-4.81774	4.31443	0.747873	0.56347	0.43686	0.318721	3.31844	2.10223	Cutaneous Leishmaniasis	Healthy	Skin	T cells	leishmania_T cells_vs_normal_skin_T cells
COPB1	0.868948	0.131052	1.89169	0.000207675	0.000122885	0	0.25	0.879757	0.84391	1.16957	-3.16421	5.20561	0.454351	0.293151	0.324659	0.19726	1.93973	0.924588	Cutaneous Leishmaniasis	Healthy	Skin	T cells	leishmania_T cells_vs_normal_skin_T cells
MINDY2	0.868948	0.131052	1.89169	0.000104912	6.21743e-05	0	0.25	0.854051	0.842228	1.13847	-3.73883	5.13493	0.18686	0.1379	0.147184	0.103196	0.818801	0.503558	Cutaneous Leishmaniasis	Healthy	Skin	T cells	leishmania_T cells_vs_normal_skin_T cells
MGA	0.868948	0.131052	1.89169	0.000141862	8.23355e-05	0	0.25	0.853738	0.879208	1.15165	-3.67459	4.28199	0.318259	0.183562	0.241468	0.1379	1.44203	0.72924	Cutaneous Leishmaniasis	Healthy	Skin	T cells	leishmania_T cells_vs_normal_skin_T cells
DCXR	0.868948	0.131052	1.89169	7.07692e-05	8.97599e-05	0	0.25	-0.419012	-0.379033	1.44295	-7.21337	4.53277	0.122013	0.252055	0.112628	0.2	0.52788	0.963591	Cutaneous Leishmaniasis	Healthy	Skin	T cells	leishmania_T cells_vs_normal_skin_T cells
LDHB	0.868747	0.131253	1.88993	0.00038571	0.000321765	0	0.25	0.196746	0.216933	1.57183	-5.46147	5.77557	0.826801	0.742467	0.449659	0.417352	3.30815	2.63442	Cutaneous Leishmaniasis	Healthy	Skin	T cells	leishmania_T cells_vs_normal_skin_T cells
SIN3A	0.868747	0.131253	1.88993	8.66033e-05	0.000141569	0	0.25	-0.65949	-0.722716	1.27141	-5.63635	4.80966	0.232081	0.250229	0.192833	0.178082	1.05577	0.936857	Cutaneous Leishmaniasis	Healthy	Skin	T cells	leishmania_T cells_vs_normal_skin_T cells
IL21R	0.868747	0.131253	1.88993	0.000173599	0.000156438	0	0.25	0.431123	0.442892	1.33373	-4.37661	4.79485	0.317832	0.530594	0.236348	0.221005	1.41045	1.58729	Cutaneous Leishmaniasis	Healthy	Skin	T cells	leishmania_T cells_vs_normal_skin_T cells
PPP1R13B	0.868747	0.131253	1.88993	6.14365e-05	0.000111511	0	0.25	-0.593268	-0.615254	1.38966	-6.67599	4.42583	0.106229	0.334246	0.0840444	0.177169	0.51986	1.08854	Cutaneous Leishmaniasis	Healthy	Skin	T cells	leishmania_T cells_vs_normal_skin_T cells
SRI	0.868547	0.131453	1.88818	0.000168431	0.000117486	0	0.25	0.458243	0.521867	1.45306	-6.13567	4.85024	0.316552	0.285845	0.24872	0.224658	1.42471	1.16888	Cutaneous Leishmaniasis	Healthy	Skin	T cells	leishmania_T cells_vs_normal_skin_T cells
TOMM5	0.868547	0.131453	1.88818	0.000124535	8.9108e-05	0	0.25	0.536219	0.567649	1.44134	-4.88733	5.72918	0.313566	0.177169	0.260239	0.150685	1.40049	0.704202	Cutaneous Leishmaniasis	Healthy	Skin	T cells	leishmania_T cells_vs_normal_skin_T cells
PICALM	0.868547	0.131453	1.88818	0.000512652	0.000403065	0	0.25	0.577939	0.560852	1.36063	-4.93277	5.53319	1.24106	1.45662	0.595137	0.387215	5.48229	4.594	Cutaneous Leishmaniasis	Healthy	Skin	T cells	leishmania_T cells_vs_normal_skin_T cells
FOXJ3	0.868547	0.131453	1.88818	0.000231426	0.000129531	0	0.25	0.915832	0.905078	0.898703	-2.4556	4.76353	0.533277	0.294064	0.350256	0.200913	2.27686	1.08469	Cutaneous Leishmaniasis	Healthy	Skin	T cells	leishmania_T cells_vs_normal_skin_T cells
DENND1C	0.868547	0.131453	1.88818	8.74107e-05	5.0874e-05	0	0.25	0.902399	0.873554	1.13093	-3.84318	5.37096	0.192406	0.100457	0.165102	0.090411	0.866294	0.492181	Cutaneous Leishmaniasis	Healthy	Skin	T cells	leishmania_T cells_vs_normal_skin_T cells
PMVK	0.868547	0.131453	1.88818	8.04159e-05	0.000114295	0	0.25	-0.460064	-0.463244	1.33212	-5.56868	4.12851	0.142065	0.226484	0.124147	0.184475	0.620266	0.875222	Cutaneous Leishmaniasis	Healthy	Skin	T cells	leishmania_T cells_vs_normal_skin_T cells
MRPS31	0.868547	0.131453	1.88818	0.000119651	6.84558e-05	0	0.25	0.908949	0.879652	1.02883	-3.51814	4.43161	0.262371	0.186302	0.205205	0.1379	1.18551	0.704768	Cutaneous Leishmaniasis	Healthy	Skin	T cells	leishmania_T cells_vs_normal_skin_T cells
RNF115	0.868347	0.131653	1.88642	0.00022867	0.000126544	0	0.25	0.847869	0.893054	0.976853	-3.47842	4.20707	0.446671	0.381735	0.304181	0.241096	1.92841	1.30171	Cutaneous Leishmaniasis	Healthy	Skin	T cells	leishmania_T cells_vs_normal_skin_T cells
RREB1	0.868347	0.131653	1.88642	0.000111069	0.000111927	0	0.25	-0.0965466	-0.101411	1.69018	-7.20831	7.2056	0.211177	0.252968	0.15913	0.160731	1.01334	0.947332	Cutaneous Leishmaniasis	Healthy	Skin	T cells	leishmania_T cells_vs_normal_skin_T cells
PPIP5K2	0.868147	0.131853	1.88468	0.000126946	7.99496e-05	0	0.25	0.880696	0.821535	1.24284	-3.15694	4.97963	0.317406	0.127854	0.240188	0.10411	1.44799	0.573665	Cutaneous Leishmaniasis	Healthy	Skin	T cells	leishmania_T cells_vs_normal_skin_T cells
TNKS2	0.868147	0.131853	1.88468	0.000225594	0.00012513	0	0.25	0.905999	0.883033	1.05062	-2.98775	4.1667	0.441979	0.304109	0.321672	0.214612	1.91062	1.07793	Cutaneous Leishmaniasis	Healthy	Skin	T cells	leishmania_T cells_vs_normal_skin_T cells
MYDGF	0.868147	0.131853	1.88468	9.73351e-05	0.00010948	0	0.25	-0.137234	-0.0700102	1.55214	-7.00004	4.55919	0.218003	0.20274	0.185154	0.171689	0.875387	0.740998	Cutaneous Leishmaniasis	Healthy	Skin	T cells	leishmania_T cells_vs_normal_skin_T cells
SFMBT1	0.868147	0.131853	1.88468	0.000102262	6.95389e-05	0	0.25	0.520898	0.420003	1.59081	-4.39786	6.16444	0.296075	0.146119	0.1907	0.0986301	1.3216	0.532634	Cutaneous Leishmaniasis	Healthy	Skin	T cells	leishmania_T cells_vs_normal_skin_T cells
DGKA	0.868147	0.131853	1.88468	0.000107737	8.02886e-05	0	0.25	0.409793	0.435729	1.43512	-4.95082	5.50704	0.343003	0.141553	0.245307	0.124201	1.46883	0.633286	Cutaneous Leishmaniasis	Healthy	Skin	T cells	leishmania_T cells_vs_normal_skin_T cells
COX8A	0.868147	0.131853	1.88468	0.000304465	0.000330081	0	0.25	-0.418202	-0.101872	2.06502	-8.59075	5.7141	0.648894	0.822832	0.411689	0.476712	2.76391	3.04065	Cutaneous Leishmaniasis	Healthy	Skin	T cells	leishmania_T cells_vs_normal_skin_T cells
ATP5PF	0.868147	0.131853	1.88468	0.000249132	0.000224084	0	0.25	-0.00206871	0.193328	1.61476	-6.68775	5.13347	0.559301	0.527854	0.382253	0.385388	2.43567	2.07212	Cutaneous Leishmaniasis	Healthy	Skin	T cells	leishmania_T cells_vs_normal_skin_T cells
CCDC93	0.867947	0.132053	1.88293	0.000100933	8.41832e-05	0	0.25	0.428191	0.447271	1.40844	-4.94881	5.65925	0.206484	0.215525	0.174915	0.147032	0.950902	0.696555	Cutaneous Leishmaniasis	Healthy	Skin	T cells	leishmania_T cells_vs_normal_skin_T cells
POLR2E	0.867947	0.132053	1.88293	7.83002e-05	0.000117651	0	0.25	-0.665328	-0.586587	1.43065	-6.06274	4.08742	0.140785	0.222831	0.125853	0.187215	0.616379	0.88135	Cutaneous Leishmaniasis	Healthy	Skin	T cells	leishmania_T cells_vs_normal_skin_T cells
METTL5	0.867947	0.132053	1.88293	8.189e-05	7.06663e-05	0	0.25	0.349783	0.367803	1.41413	-5.27928	5.38286	0.173634	0.140639	0.151451	0.127854	0.750686	0.563407	Cutaneous Leishmaniasis	Healthy	Skin	T cells	leishmania_T cells_vs_normal_skin_T cells
TPST2	0.867947	0.132053	1.88293	0.000126827	8.58364e-05	0	0.25	0.686639	0.674165	1.29524	-4.0753	5.01518	0.308873	0.155251	0.241894	0.120548	1.43555	0.593	Cutaneous Leishmaniasis	Healthy	Skin	T cells	leishmania_T cells_vs_normal_skin_T cells
BTG3	0.867947	0.132053	1.88293	0.000106895	0.000179227	0	0.25	-0.747503	-0.764518	1.19499	-4.81375	4.13555	0.168942	0.547031	0.131826	0.300457	0.667249	1.74982	Cutaneous Leishmaniasis	Healthy	Skin	T cells	leishmania_T cells_vs_normal_skin_T cells
MAP4K5	0.867747	0.132253	1.88118	0.000112926	6.57928e-05	0	0.25	0.874897	0.848165	1.26475	-3.73469	6.23896	0.351109	0.0968036	0.255119	0.0849315	1.57739	0.34763	Cutaneous Leishmaniasis	Healthy	Skin	T cells	leishmania_T cells_vs_normal_skin_T cells
IKZF3	0.867747	0.132253	1.88118	0.000470509	0.000341216	0	0.25	0.575622	0.555952	1.39099	-4.42555	5.71048	1.52733	0.648403	0.645478	0.326941	6.92165	2.60891	Cutaneous Leishmaniasis	Healthy	Skin	T cells	leishmania_T cells_vs_normal_skin_T cells
TRAPPC2L	0.867747	0.132253	1.88118	6.53972e-05	6.70244e-05	0	0.25	-0.117563	0.0398087	1.70881	-7.39132	5.05814	0.174488	0.130594	0.146758	0.113242	0.777242	0.499383	Cutaneous Leishmaniasis	Healthy	Skin	T cells	leishmania_T cells_vs_normal_skin_T cells
TAF2	0.867747	0.132253	1.88118	0.000107488	5.76377e-05	0	0.25	0.982219	0.938881	1.15199	-4.43608	5.5626	0.251706	0.128767	0.201792	0.0977169	1.10504	0.531953	Cutaneous Leishmaniasis	Healthy	Skin	T cells	leishmania_T cells_vs_normal_skin_T cells
SCAPER	0.867747	0.132253	1.88118	0.000227886	0.000139061	0	0.25	0.792168	0.778552	1.31215	-4.16891	6.49264	0.664254	0.258448	0.376706	0.179909	2.9591	0.944503	Cutaneous Leishmaniasis	Healthy	Skin	T cells	leishmania_T cells_vs_normal_skin_T cells
PIP5K1A	0.867747	0.132253	1.88118	0.000128807	7.24489e-05	0	0.25	0.870308	0.893415	1.18137	-3.58107	4.80321	0.212457	0.214612	0.170222	0.148858	0.990149	0.689939	Cutaneous Leishmaniasis	Healthy	Skin	T cells	leishmania_T cells_vs_normal_skin_T cells
MCUB	0.867547	0.132453	1.87944	0.000228158	0.000123867	0	0.25	0.759797	0.800849	1.10621	-5.26386	4.32642	0.677906	0.315982	0.393771	0.224658	3.07946	1.08892	Cutaneous Leishmaniasis	Healthy	Skin	T cells	leishmania_T cells_vs_normal_skin_T cells
PSME4	0.867547	0.132453	1.87944	0.000264832	0.000259919	0	0.25	0.422452	0.388916	1.53912	-5.55695	5.82136	0.502986	1.03014	0.345137	0.30137	2.17772	3.16618	Cutaneous Leishmaniasis	Healthy	Skin	T cells	leishmania_T cells_vs_normal_skin_T cells
FAM241A	0.867347	0.132653	1.8777	8.99704e-05	0.000111276	0	0.25	-0.471199	-0.44312	1.47453	-6.07934	4.87296	0.177047	0.269407	0.120307	0.198174	0.744644	1.00757	Cutaneous Leishmaniasis	Healthy	Skin	T cells	leishmania_T cells_vs_normal_skin_T cells
NOL10	0.867347	0.132653	1.8777	8.72781e-05	5.64558e-05	0	0.25	0.733045	0.706459	1.30407	-5.07184	5.99303	0.239334	0.0913242	0.186433	0.0803653	1.10603	0.311997	Cutaneous Leishmaniasis	Healthy	Skin	T cells	leishmania_T cells_vs_normal_skin_T cells
RTTN	0.867347	0.132653	1.8777	8.11626e-05	4.85144e-05	0	0.25	0.798923	0.782497	1.30961	-4.90252	5.58062	0.173208	0.105023	0.135239	0.0748858	0.846703	0.40642	Cutaneous Leishmaniasis	Healthy	Skin	T cells	leishmania_T cells_vs_normal_skin_T cells
MRPL42	0.867347	0.132653	1.8777	8.97618e-05	5.8926e-05	0	0.25	0.76019	0.729305	1.27092	-6.18737	5.91606	0.183447	0.120548	0.158276	0.10411	0.795947	0.514909	Cutaneous Leishmaniasis	Healthy	Skin	T cells	leishmania_T cells_vs_normal_skin_T cells
LSM6	0.867347	0.132653	1.8777	0.00010632	9.33299e-05	0	0.25	0.417827	0.443162	1.47423	-5.60084	5.56522	0.247866	0.184475	0.210324	0.164384	1.14393	0.736515	Cutaneous Leishmaniasis	Healthy	Skin	T cells	leishmania_T cells_vs_normal_skin_T cells
SKIL	0.867347	0.132653	1.8777	0.000171406	0.000217187	0	0.25	-0.15339	-0.145566	1.56172	-5.30149	5.44007	0.525597	0.432876	0.305034	0.23379	2.13663	1.56443	Cutaneous Leishmaniasis	Healthy	Skin	T cells	leishmania_T cells_vs_normal_skin_T cells
TNFSF10	0.867347	0.132653	1.8777	0.00019475	0.000123866	0	0.25	0.595373	0.63359	1.3127	-5.2947	5.43288	0.503412	0.228311	0.31698	0.164384	2.22085	1.01793	Cutaneous Leishmaniasis	Healthy	Skin	T cells	leishmania_T cells_vs_normal_skin_T cells
FAM111A	0.867347	0.132653	1.8777	0.000103941	5.7949e-05	0	0.25	0.874266	0.890585	1.0572	-3.12509	4.48728	0.242747	0.105936	0.199659	0.0913242	1.06457	0.456919	Cutaneous Leishmaniasis	Healthy	Skin	T cells	leishmania_T cells_vs_normal_skin_T cells
RALGAPB	0.867347	0.132653	1.8777	0.000104299	5.98677e-05	0	0.25	0.831268	0.840755	1.14352	-3.90566	5.03438	0.288822	0.0986301	0.232935	0.0922374	1.28814	0.389882	Cutaneous Leishmaniasis	Healthy	Skin	T cells	leishmania_T cells_vs_normal_skin_T cells
MED27	0.867347	0.132653	1.8777	0.000111647	6.16736e-05	0	0.25	0.98131	0.933068	1.03074	-2.72598	5.32385	0.344709	0.130594	0.251706	0.0894977	1.50051	0.408773	Cutaneous Leishmaniasis	Healthy	Skin	T cells	leishmania_T cells_vs_normal_skin_T cells
AP3M2	0.867147	0.132853	1.87596	0.000116677	0.000139945	0	0.25	-0.248986	-0.25198	1.43101	-5.2772	5.08772	0.233788	0.36621	0.155717	0.23105	0.948148	1.25665	Cutaneous Leishmaniasis	Healthy	Skin	T cells	leishmania_T cells_vs_normal_skin_T cells
MRPL18	0.867147	0.132853	1.87596	0.000123296	0.000294104	0	0.25	-0.792755	-0.608263	1.67081	-8.08765	4.94333	0.143771	0.923288	0.129266	0.354338	0.603383	3.2493	Cutaneous Leishmaniasis	Healthy	Skin	T cells	leishmania_T cells_vs_normal_skin_T cells
PPP1R35	0.867147	0.132853	1.87596	8.79692e-05	8.04131e-05	0	0.25	0.42592	0.424684	1.40922	-4.34301	5.11796	0.212457	0.136986	0.186007	0.122374	0.93971	0.622388	Cutaneous Leishmaniasis	Healthy	Skin	T cells	leishmania_T cells_vs_normal_skin_T cells
KDSR	0.867147	0.132853	1.87596	0.000217041	0.000213032	0	0.25	-0.191538	-0.210578	1.45769	-6.72069	4.77267	0.436433	0.516895	0.280717	0.328767	1.94313	2.08288	Cutaneous Leishmaniasis	Healthy	Skin	T cells	leishmania_T cells_vs_normal_skin_T cells
CUL2	0.867147	0.132853	1.87596	0.000132538	7.17986e-05	0	0.25	0.947336	0.917448	0.88528	-1.84987	4.24323	0.297354	0.176256	0.223549	0.125114	1.32336	0.665954	Cutaneous Leishmaniasis	Healthy	Skin	T cells	leishmania_T cells_vs_normal_skin_T cells
ERO1B	0.867147	0.132853	1.87596	0.000142237	0.000244161	0	0.25	-0.636074	-0.679961	1.33954	-6.97019	4.48205	0.215443	0.609134	0.166809	0.291324	0.93613	2.06287	Cutaneous Leishmaniasis	Healthy	Skin	T cells	leishmania_T cells_vs_normal_skin_T cells
NOP10	0.867147	0.132853	1.87596	0.000145635	0.000194922	0	0.25	-0.526578	-0.358009	1.60589	-7.98717	3.92277	0.363907	0.380822	0.276451	0.279452	1.64058	1.50343	Cutaneous Leishmaniasis	Healthy	Skin	T cells	leishmania_T cells_vs_normal_skin_T cells
DGKD	0.866947	0.133053	1.87423	0.000144215	0.000138186	0	0.25	0.0616931	0.118003	1.45419	-5.85458	4.72982	0.261518	0.395433	0.194539	0.234703	1.24576	1.38071	Cutaneous Leishmaniasis	Healthy	Skin	T cells	leishmania_T cells_vs_normal_skin_T cells
ATG10	0.866947	0.133053	1.87423	6.5275e-05	4.20593e-05	0	0.25	0.798893	0.796454	1.21314	-3.45611	4.9554	0.183447	0.0739726	0.12884	0.060274	0.765112	0.297511	Cutaneous Leishmaniasis	Healthy	Skin	T cells	leishmania_T cells_vs_normal_skin_T cells
ZNF146	0.866947	0.133053	1.87423	7.16723e-05	4.75549e-05	0	0.25	0.788	0.760277	1.30539	-3.24815	5.31078	0.187713	0.0721461	0.163396	0.0666667	0.820525	0.330932	Cutaneous Leishmaniasis	Healthy	Skin	T cells	leishmania_T cells_vs_normal_skin_T cells
ITPKB	0.866947	0.133053	1.87423	0.00021975	0.000300478	0	0.25	-0.34194	-0.398479	1.35958	-5.29531	4.29144	0.394197	1.03288	0.273464	0.364384	1.76461	3.16588	Cutaneous Leishmaniasis	Healthy	Skin	T cells	leishmania_T cells_vs_normal_skin_T cells
GTF2E2	0.866747	0.133253	1.87249	0.000105875	5.89252e-05	0	0.25	0.967063	0.935385	1.09981	-3.47589	5.0557	0.243174	0.119635	0.189846	0.0995434	1.00253	0.460302	Cutaneous Leishmaniasis	Healthy	Skin	T cells	leishmania_T cells_vs_normal_skin_T cells
BTBD9	0.866747	0.133253	1.87249	0.000567327	0.000444114	0	0.25	0.701045	0.673749	1.47324	-6.14221	6.20817	1.07936	1.83562	0.477389	0.312329	4.84962	5.24869	Cutaneous Leishmaniasis	Healthy	Skin	T cells	leishmania_T cells_vs_normal_skin_T cells
DYNLL1	0.866747	0.133253	1.87249	0.000524257	0.000896501	0	0.25	-0.972548	-0.800221	1.51519	-6.91168	3.5559	0.734646	3.1726	0.397184	0.744292	3.23118	11.0894	Cutaneous Leishmaniasis	Healthy	Skin	T cells	leishmania_T cells_vs_normal_skin_T cells
TTC7A	0.866747	0.133253	1.87249	9.55326e-05	6.1994e-05	0	0.25	0.721463	0.643432	1.48546	-5.04717	6.46651	0.198378	0.146119	0.158276	0.103196	0.861126	0.54304	Cutaneous Leishmaniasis	Healthy	Skin	T cells	leishmania_T cells_vs_normal_skin_T cells
SMC4	0.866747	0.133253	1.87249	0.000114865	7.8819e-05	0	0.25	0.661246	0.642752	1.39372	-4.64409	5.65646	0.319965	0.180822	0.234215	0.1379	1.38027	0.732696	Cutaneous Leishmaniasis	Healthy	Skin	T cells	leishmania_T cells_vs_normal_skin_T cells
STIP1	0.866547	0.133453	1.87076	9.2892e-05	0.000216039	0	0.25	-1.02211	-0.948481	1.16977	-6.12787	3.60695	0.140785	0.648403	0.125427	0.36347	0.57587	2.23137	Cutaneous Leishmaniasis	Healthy	Skin	T cells	leishmania_T cells_vs_normal_skin_T cells
VPS36	0.866547	0.133453	1.87076	0.000137401	7.47834e-05	0	0.25	1.03255	0.987654	1.077	-2.91244	5.47871	0.339163	0.144292	0.263652	0.122374	1.48068	0.574881	Cutaneous Leishmaniasis	Healthy	Skin	T cells	leishmania_T cells_vs_normal_skin_T cells
PACS1	0.866547	0.133453	1.87076	0.000491563	0.000252418	0	0.25	1.04275	0.970612	1.2327	-3.63604	6.53203	1.24788	0.701371	0.5593	0.30411	5.59218	2.36621	Cutaneous Leishmaniasis	Healthy	Skin	T cells	leishmania_T cells_vs_normal_skin_T cells
CD2	0.866347	0.133653	1.86903	0.00124143	0.000687253	0	0.25	0.854492	0.859739	0.926514	-3.36369	4.491	3.15232	1.55525	0.825939	0.630137	13.7009	6.59256	Cutaneous Leishmaniasis	Healthy	Skin	T cells	leishmania_T cells_vs_normal_skin_T cells
POLE3	0.866347	0.133653	1.86903	7.40198e-05	0.000135227	0	0.25	-0.872866	-0.850305	1.16066	-6.27049	3.87558	0.145478	0.284932	0.120734	0.223744	0.572579	1.04319	Cutaneous Leishmaniasis	Healthy	Skin	T cells	leishmania_T cells_vs_normal_skin_T cells
NPLOC4	0.866347	0.133653	1.86903	7.87696e-05	6.19314e-05	0	0.25	0.407279	0.361197	1.47504	-4.5807	6.52633	0.177474	0.119635	0.148038	0.0968037	0.722818	0.478311	Cutaneous Leishmaniasis	Healthy	Skin	T cells	leishmania_T cells_vs_normal_skin_T cells
IFFO2	0.866347	0.133653	1.86903	6.57671e-05	0.000105627	0	0.25	-0.611267	-0.594184	1.3795	-5.36775	4.89738	0.121587	0.244749	0.105375	0.183562	0.496825	0.911114	Cutaneous Leishmaniasis	Healthy	Skin	T cells	leishmania_T cells_vs_normal_skin_T cells
ANAPC11	0.866146	0.133854	1.86731	0.000111854	0.000106457	0	0.25	-0.176499	0.0425096	1.92745	-8.22184	6.25022	0.255972	0.216439	0.209044	0.189041	1.1678	0.889542	Cutaneous Leishmaniasis	Healthy	Skin	T cells	leishmania_T cells_vs_normal_skin_T cells
USF2	0.866146	0.133854	1.86731	7.3061e-05	0.000130161	0	0.25	-0.773863	-0.826902	1.11988	-4.84871	3.87075	0.164675	0.292237	0.144625	0.226484	0.669053	1.13471	Cutaneous Leishmaniasis	Healthy	Skin	T cells	leishmania_T cells_vs_normal_skin_T cells
MCM9	0.866146	0.133854	1.86731	0.000104251	6.80226e-05	0	0.25	0.813229	0.735079	1.31191	-4.34163	6.35728	0.299488	0.100457	0.214164	0.0748858	1.37483	0.365997	Cutaneous Leishmaniasis	Healthy	Skin	T cells	leishmania_T cells_vs_normal_skin_T cells
TBCD	0.866146	0.133854	1.86731	0.000159867	8.79676e-05	0	0.25	0.863071	0.809691	1.21335	-3.30335	5.09643	0.345136	0.20274	0.25	0.152511	1.43892	0.78882	Cutaneous Leishmaniasis	Healthy	Skin	T cells	leishmania_T cells_vs_normal_skin_T cells
POLR3GL	0.866146	0.133854	1.86731	0.000127926	0.000105161	0	0.25	0.378706	0.412529	1.37562	-4.8692	5.04631	0.284982	0.215525	0.229096	0.188128	1.28959	0.874266	Cutaneous Leishmaniasis	Healthy	Skin	T cells	leishmania_T cells_vs_normal_skin_T cells
RNF181	0.866146	0.133854	1.86731	0.000114591	8.4918e-05	0	0.25	0.374191	0.488014	1.55088	-6.71914	5.2616	0.251706	0.196347	0.197952	0.168037	1.07385	0.768566	Cutaneous Leishmaniasis	Healthy	Skin	T cells	leishmania_T cells_vs_normal_skin_T cells
EMSY	0.866146	0.133854	1.86731	0.000139633	8.21561e-05	0	0.25	0.924974	0.858742	1.17591	-3.03332	5.2378	0.319539	0.188128	0.228242	0.134247	1.44315	0.708166	Cutaneous Leishmaniasis	Healthy	Skin	T cells	leishmania_T cells_vs_normal_skin_T cells
RAPGEF1	0.865946	0.134054	1.86558	0.00032379	0.000189824	0	0.25	0.803231	0.778453	1.22573	-3.51871	5.0385	0.916393	0.472145	0.485495	0.27032	3.97018	1.62189	Cutaneous Leishmaniasis	Healthy	Skin	T cells	leishmania_T cells_vs_normal_skin_T cells
ZBTB43	0.865946	0.134054	1.86558	6.71517e-05	0.000110111	0	0.25	-0.605165	-0.6114	1.27364	-5.17428	4.53576	0.105375	0.263927	0.0917235	0.182648	0.45783	0.968453	Cutaneous Leishmaniasis	Healthy	Skin	T cells	leishmania_T cells_vs_normal_skin_T cells
PPP1R12A	0.865946	0.134054	1.86558	0.000482811	0.000266094	0	0.25	0.861631	0.832991	0.812308	-2.00815	3.95021	1.26751	0.64201	0.622867	0.384475	5.46905	2.30006	Cutaneous Leishmaniasis	Healthy	Skin	T cells	leishmania_T cells_vs_normal_skin_T cells
SDAD1	0.865946	0.134054	1.86558	9.01956e-05	4.93732e-05	0	0.25	1.02117	0.989194	1.01498	-2.3248	4.94973	0.222696	0.0922374	0.179181	0.0821918	1.00831	0.391876	Cutaneous Leishmaniasis	Healthy	Skin	T cells	leishmania_T cells_vs_normal_skin_T cells
RPS5	0.865746	0.134254	1.86386	0.00143312	0.00223402	0	0.25	-1.0469	-0.700888	1.94732	-8.72176	5.0978	3.2257	7.02464	0.743174	0.908676	13.5273	25.4646	Cutaneous Leishmaniasis	Healthy	Skin	T cells	leishmania_T cells_vs_normal_skin_T cells
SEC14L1	0.865746	0.134254	1.86386	8.20696e-05	0.000107562	0	0.25	-0.283032	-0.349451	1.4744	-6.58837	5.22881	0.162116	0.242009	0.134812	0.16347	0.69971	0.863691	Cutaneous Leishmaniasis	Healthy	Skin	T cells	leishmania_T cells_vs_normal_skin_T cells
CRLF3	0.865746	0.134254	1.86386	0.000243014	0.00012831	0	0.25	0.922152	0.894662	0.857327	-2.3517	3.93286	0.436433	0.300456	0.319539	0.210959	2.05439	1.04371	Cutaneous Leishmaniasis	Healthy	Skin	T cells	leishmania_T cells_vs_normal_skin_T cells
ERVK3-1	0.865746	0.134254	1.86386	8.31174e-05	4.7655e-05	0	0.25	0.946363	0.937273	1.04956	-2.68099	5.73461	0.225682	0.0712329	0.191126	0.0666667	0.969334	0.293837	Cutaneous Leishmaniasis	Healthy	Skin	T cells	leishmania_T cells_vs_normal_skin_T cells
HCST	0.865746	0.134254	1.86386	0.00102163	0.000984183	0	0.25	-0.19156	0.0654435	1.64514	-6.7045	4.26251	2.17579	2.7178	0.688567	0.778082	9.66437	10.7558	Cutaneous Leishmaniasis	Healthy	Skin	T cells	leishmania_T cells_vs_normal_skin_T cells
UQCR11	0.865546	0.134454	1.86214	0.000354591	0.000331185	0	0.25	-0.045686	0.166092	1.88554	-7.2571	5.99596	0.90402	0.703197	0.499147	0.431963	3.87157	2.79424	Cutaneous Leishmaniasis	Healthy	Skin	T cells	leishmania_T cells_vs_normal_skin_T cells
FLT3LG	0.865546	0.134454	1.86214	9.48487e-05	0.000141543	0	0.25	-0.524866	-0.571706	1.28187	-5.43489	4.03931	0.226535	0.292238	0.185154	0.226484	1.01575	1.0952	Cutaneous Leishmaniasis	Healthy	Skin	T cells	leishmania_T cells_vs_normal_skin_T cells
NDUFAF2	0.865546	0.134454	1.86214	0.000144744	8.56417e-05	0	0.25	0.839135	0.838632	1.04839	-2.76666	4.50614	0.287969	0.207306	0.202645	0.147945	1.19688	0.687334	Cutaneous Leishmaniasis	Healthy	Skin	T cells	leishmania_T cells_vs_normal_skin_T cells
NMT2	0.865546	0.134454	1.86214	9.4654e-05	5.95123e-05	0	0.25	0.584621	0.615159	1.47628	-6.7755	5.98412	0.203925	0.136073	0.165529	0.100457	0.925681	0.609844	Cutaneous Leishmaniasis	Healthy	Skin	T cells	leishmania_T cells_vs_normal_skin_T cells
ETHE1	0.865546	0.134454	1.86214	7.81148e-05	9.79076e-05	0	0.25	-0.303996	-0.300636	1.52406	-6.26096	5.097	0.143771	0.203653	0.124147	0.164384	0.616349	0.723869	Cutaneous Leishmaniasis	Healthy	Skin	T cells	leishmania_T cells_vs_normal_skin_T cells
REPS1	0.865146	0.134854	1.85871	0.00014288	8.85287e-05	0	0.25	0.760035	0.72587	1.23621	-3.91427	6.11724	0.257252	0.211872	0.199659	0.146119	1.1593	0.654163	Cutaneous Leishmaniasis	Healthy	Skin	T cells	leishmania_T cells_vs_normal_skin_T cells
BTRC	0.865146	0.134854	1.85871	0.000133077	7.53741e-05	0	0.25	0.961636	0.938761	1.32879	-4.5711	5.72278	0.323805	0.189954	0.232935	0.117808	1.38093	0.673246	Cutaneous Leishmaniasis	Healthy	Skin	T cells	leishmania_T cells_vs_normal_skin_T cells
PDLIM2	0.865146	0.134854	1.85871	8.92689e-05	0.000117976	0	0.25	-0.338154	-0.296818	1.48632	-6.67497	4.80338	0.157423	0.245663	0.142491	0.214612	0.664979	1.1196	Cutaneous Leishmaniasis	Healthy	Skin	T cells	leishmania_T cells_vs_normal_skin_T cells
RCAN3	0.864946	0.135054	1.85699	0.000203819	0.000204986	0	0.25	-0.12561	-0.20591	1.44947	-4.77135	5.61757	0.383105	0.519635	0.255973	0.315068	1.61553	1.86257	Cutaneous Leishmaniasis	Healthy	Skin	T cells	leishmania_T cells_vs_normal_skin_T cells
CDK6	0.864946	0.135054	1.85699	0.000285871	0.000155187	0	0.25	0.843757	0.804767	1.20338	-4.3177	5.20237	0.48976	0.392694	0.276451	0.227397	2.0431	1.4282	Cutaneous Leishmaniasis	Healthy	Skin	T cells	leishmania_T cells_vs_normal_skin_T cells
PRMT9	0.864946	0.135054	1.85699	0.00013178	0.000173382	0	0.25	-0.499981	-0.468608	1.46839	-6.39036	4.6977	0.229095	0.430136	0.146758	0.252968	0.931785	1.64575	Cutaneous Leishmaniasis	Healthy	Skin	T cells	leishmania_T cells_vs_normal_skin_T cells
FAM117B	0.864946	0.135054	1.85699	8.46712e-05	0.000100933	0	0.25	-0.136262	-0.17583	1.6432	-6.50161	5.88013	0.154863	0.30137	0.107509	0.143379	0.712472	0.87988	Cutaneous Leishmaniasis	Healthy	Skin	T cells	leishmania_T cells_vs_normal_skin_T cells
USP37	0.864946	0.135054	1.85699	0.000124789	9.32285e-05	0	0.25	0.498289	0.532062	1.40774	-5.06414	5.39188	0.247013	0.283105	0.177048	0.184475	1.11523	0.847132	Cutaneous Leishmaniasis	Healthy	Skin	T cells	leishmania_T cells_vs_normal_skin_T cells
TMEM14B	0.864946	0.135054	1.85699	0.000213145	0.000122579	0	0.25	0.935551	0.930587	0.911616	-2.69459	4.09269	0.535836	0.246576	0.368174	0.201826	2.28865	0.919136	Cutaneous Leishmaniasis	Healthy	Skin	T cells	leishmania_T cells_vs_normal_skin_T cells
SEC24B	0.864946	0.135054	1.85699	0.000158363	9.48095e-05	0	0.25	0.76574	0.760611	1.29904	-4.10005	6.18104	0.353668	0.254795	0.258106	0.160731	1.53903	0.812732	Cutaneous Leishmaniasis	Healthy	Skin	T cells	leishmania_T cells_vs_normal_skin_T cells
HOOK2	0.864946	0.135054	1.85699	8.7658e-05	0.000101347	0	0.25	-0.123412	-0.0549726	1.56792	-5.85347	5.33434	0.151877	0.222831	0.12628	0.142466	0.737766	0.725692	Cutaneous Leishmaniasis	Healthy	Skin	T cells	leishmania_T cells_vs_normal_skin_T cells
MGAT5	0.864746	0.135254	1.85528	0.000260967	0.00026784	0	0.25	-0.0742637	-0.108842	1.62175	-6.43659	6.35399	0.635669	0.803654	0.340444	0.318721	2.85674	2.54579	Cutaneous Leishmaniasis	Healthy	Skin	T cells	leishmania_T cells_vs_normal_skin_T cells
ACSL4	0.864746	0.135254	1.85528	0.000115937	6.89329e-05	0	0.25	0.798568	0.809996	1.15313	-4.28042	4.91295	0.307167	0.175343	0.227389	0.114155	1.31673	0.560627	Cutaneous Leishmaniasis	Healthy	Skin	T cells	leishmania_T cells_vs_normal_skin_T cells
SSNA1	0.864746	0.135254	1.85528	0.000106307	0.000104497	0	0.25	0.0203108	0.146566	1.57408	-6.25816	5.2462	0.231228	0.220092	0.197099	0.188128	0.952735	0.889838	Cutaneous Leishmaniasis	Healthy	Skin	T cells	leishmania_T cells_vs_normal_skin_T cells
ERGIC1	0.864746	0.135254	1.85528	8.4442e-05	4.81861e-05	0	0.25	0.829993	0.839229	1.11237	-4.60487	4.83673	0.191126	0.123288	0.156997	0.108676	0.880654	0.472014	Cutaneous Leishmaniasis	Healthy	Skin	T cells	leishmania_T cells_vs_normal_skin_T cells
TRAPPC8	0.864746	0.135254	1.85528	0.000154812	8.3441e-05	0	0.25	0.966471	0.908395	1.11156	-3.3527	5.28185	0.286689	0.210046	0.223549	0.13516	1.27362	0.680346	Cutaneous Leishmaniasis	Healthy	Skin	T cells	leishmania_T cells_vs_normal_skin_T cells
S100A11	0.864746	0.135254	1.85528	0.000518936	0.000786717	0	0.25	-0.83718	-0.612385	1.66368	-7.46125	4.52702	1.11691	2.12603	0.507679	0.643836	4.90825	7.70723	Cutaneous Leishmaniasis	Healthy	Skin	T cells	leishmania_T cells_vs_normal_skin_T cells
FAM168A	0.864746	0.135254	1.85528	0.000116602	8.47111e-05	0	0.25	0.735944	0.622561	1.49209	-5.52649	6.56238	0.291808	0.215525	0.178328	0.111416	1.31228	0.67597	Cutaneous Leishmaniasis	Healthy	Skin	T cells	leishmania_T cells_vs_normal_skin_T cells
AKNA	0.864546	0.135454	1.85357	0.000412587	0.000313696	0	0.25	0.518281	0.553624	1.34309	-4.84462	4.99843	0.867757	0.797262	0.488481	0.392694	3.87604	3.04381	Cutaneous Leishmaniasis	Healthy	Skin	T cells	leishmania_T cells_vs_normal_skin_T cells
HMBOX1	0.864546	0.135454	1.85357	0.000136141	9.16601e-05	0	0.25	0.690849	0.60976	1.56432	-5.20503	7.36031	0.346416	0.16895	0.24744	0.122374	1.48663	0.666105	Cutaneous Leishmaniasis	Healthy	Skin	T cells	leishmania_T cells_vs_normal_skin_T cells
IL32	0.864546	0.135454	1.85357	0.00212668	0.00205487	0	0.25	-0.0808358	0.149004	1.57483	-6.47064	5.62176	5.88183	6.0831	0.828925	0.860274	23.646	23.251	Cutaneous Leishmaniasis	Healthy	Skin	T cells	leishmania_T cells_vs_normal_skin_T cells
MYO1G	0.864546	0.135454	1.85357	8.78453e-05	0.00013522	0	0.25	-0.52687	-0.519902	1.37292	-5.77149	4.69047	0.178327	0.256621	0.154437	0.20274	0.774075	1.16912	Cutaneous Leishmaniasis	Healthy	Skin	T cells	leishmania_T cells_vs_normal_skin_T cells
ECE1	0.864346	0.135654	1.85186	9.63753e-05	8.69664e-05	0	0.25	0.390755	0.271438	1.53086	-4.77382	6.18163	0.194112	0.23105	0.159556	0.145205	0.846365	0.682626	Cutaneous Leishmaniasis	Healthy	Skin	T cells	leishmania_T cells_vs_normal_skin_T cells
LPAR6	0.864346	0.135654	1.85186	0.000157813	0.000286718	0	0.25	-0.809515	-0.777496	1.27484	-6.1406	4.11167	0.192406	0.694978	0.15913	0.431963	0.939514	3.46125	Cutaneous Leishmaniasis	Healthy	Skin	T cells	leishmania_T cells_vs_normal_skin_T cells
TSHZ1	0.864346	0.135654	1.85186	8.66905e-05	6.16764e-05	0	0.25	0.597743	0.574393	1.40247	-5.17558	6.21066	0.172781	0.167124	0.137372	0.119635	0.756408	0.491036	Cutaneous Leishmaniasis	Healthy	Skin	T cells	leishmania_T cells_vs_normal_skin_T cells
CPQ	0.864346	0.135654	1.85186	0.000128547	9.81959e-05	0	0.25	0.366599	0.40096	1.50387	-6.26255	6.13704	0.33575	0.141553	0.210324	0.122374	1.51422	0.693642	Cutaneous Leishmaniasis	Healthy	Skin	T cells	leishmania_T cells_vs_normal_skin_T cells
NUDT21	0.864346	0.135654	1.85186	9.88572e-05	5.20838e-05	0	0.25	1.03655	0.985923	1.16123	-3.07132	5.15497	0.177901	0.118721	0.147184	0.105023	0.769753	0.440977	Cutaneous Leishmaniasis	Healthy	Skin	T cells	leishmania_T cells_vs_normal_skin_T cells
TET2	0.864346	0.135654	1.85186	0.000145583	9.80462e-05	0	0.25	0.745849	0.721854	1.28797	-5.51744	5.7317	0.383958	0.192694	0.25384	0.124201	1.69234	0.646836	Cutaneous Leishmaniasis	Healthy	Skin	T cells	leishmania_T cells_vs_normal_skin_T cells
CORO1B	0.864346	0.135654	1.85186	0.000155636	0.000138934	0	0.25	0.105121	0.174616	1.47655	-6.48597	5.02592	0.285409	0.382648	0.200939	0.263014	1.24298	1.51408	Cutaneous Leishmaniasis	Healthy	Skin	T cells	leishmania_T cells_vs_normal_skin_T cells
PFKFB3	0.864146	0.135854	1.85016	0.000157131	0.000199276	0	0.25	-0.374347	-0.391141	1.58227	-6.16659	6.67478	0.305034	0.578996	0.200512	0.273059	1.21968	1.91473	Cutaneous Leishmaniasis	Healthy	Skin	T cells	leishmania_T cells_vs_normal_skin_T cells
TMF1	0.864146	0.135854	1.85016	0.000174579	0.000101608	0	0.25	0.893498	0.867105	1.04847	-3.20603	5.45695	0.359214	0.26758	0.271758	0.207306	1.56835	1.01966	Cutaneous Leishmaniasis	Healthy	Skin	T cells	leishmania_T cells_vs_normal_skin_T cells
CREB1	0.864146	0.135854	1.85016	0.000198484	0.000113773	0	0.25	0.856103	0.858614	0.932642	-2.98646	4.58527	0.528157	0.207306	0.365614	0.156164	2.39658	0.873717	Cutaneous Leishmaniasis	Healthy	Skin	T cells	leishmania_T cells_vs_normal_skin_T cells
SIK3	0.864146	0.135854	1.85016	0.00103489	0.00157589	0	0.25	-0.320209	-0.410989	1.3351	-5.2708	5.50026	1.91854	5.72875	0.684727	0.578995	8.25145	18.5122	Cutaneous Leishmaniasis	Healthy	Skin	T cells	leishmania_T cells_vs_normal_skin_T cells
NUP88	0.863946	0.136054	1.84845	7.47915e-05	4.86413e-05	0	0.25	0.761454	0.789627	1.12479	-4.82716	4.61047	0.171928	0.115982	0.142918	0.0794521	0.794102	0.407098	Cutaneous Leishmaniasis	Healthy	Skin	T cells	leishmania_T cells_vs_normal_skin_T cells
ETFB	0.863946	0.136054	1.84845	0.000117673	0.000115351	0	0.25	0.0858274	0.11508	1.52957	-5.59516	5.26174	0.249573	0.258448	0.204778	0.204566	1.0252	1.06433	Cutaneous Leishmaniasis	Healthy	Skin	T cells	leishmania_T cells_vs_normal_skin_T cells
RPA3	0.863946	0.136054	1.84845	0.000130994	8.19311e-05	0	0.25	0.750441	0.739472	1.26165	-5.85491	5.99099	0.259385	0.191781	0.215017	0.161644	1.15206	0.685484	Cutaneous Leishmaniasis	Healthy	Skin	T cells	leishmania_T cells_vs_normal_skin_T cells
XRCC5	0.863946	0.136054	1.84845	0.000361824	0.000212263	0	0.25	0.866023	0.86173	0.637181	-1.34959	2.91567	0.977401	0.444748	0.551195	0.318721	4.15867	1.70176	Cutaneous Leishmaniasis	Healthy	Skin	T cells	leishmania_T cells_vs_normal_skin_T cells
TYW1B	0.863946	0.136054	1.84845	8.13802e-05	8.31261e-05	0	0.25	0.208994	0.104798	1.74124	-6.8975	6.94835	0.151024	0.20548	0.119027	0.123288	0.691517	0.680086	Cutaneous Leishmaniasis	Healthy	Skin	T cells	leishmania_T cells_vs_normal_skin_T cells
RSRC1	0.863946	0.136054	1.84845	0.000212733	0.000141721	0	0.25	0.802722	0.801751	1.02885	-3.21058	4.2314	0.594285	0.245662	0.369881	0.165297	2.69889	0.930656	Cutaneous Leishmaniasis	Healthy	Skin	T cells	leishmania_T cells_vs_normal_skin_T cells
COTL1	0.863946	0.136054	1.84845	0.000637298	0.000413236	0	0.25	0.533676	0.525012	1.32182	-4.33383	5.60164	1.72784	1.17352	0.605375	0.513242	6.97445	4.05659	Cutaneous Leishmaniasis	Healthy	Skin	T cells	leishmania_T cells_vs_normal_skin_T cells
MT-ND4L	0.863946	0.136054	1.84845	0.000615235	0.00113021	0	0.25	-0.816599	-0.793655	1.16311	-4.60703	3.14949	1.13568	2.43196	0.593003	0.752511	6.38455	11.9923	Cutaneous Leishmaniasis	Healthy	Skin	T cells	leishmania_T cells_vs_normal_skin_T cells
TFDP2	0.863946	0.136054	1.84845	0.00016611	0.000104503	0	0.25	0.745383	0.709169	1.40787	-4.69776	7.28752	0.371586	0.251142	0.231229	0.131507	1.60523	0.811779	Cutaneous Leishmaniasis	Healthy	Skin	T cells	leishmania_T cells_vs_normal_skin_T cells
RBCK1	0.863745	0.136255	1.84675	0.000128943	8.79094e-05	0	0.25	0.546755	0.62873	1.29036	-5.61206	4.71441	0.310153	0.177169	0.24616	0.151598	1.32914	0.793704	Cutaneous Leishmaniasis	Healthy	Skin	T cells	leishmania_T cells_vs_normal_skin_T cells
NEK7	0.863745	0.136255	1.84675	0.000443007	0.000238105	0	0.25	0.914812	0.886323	1.13024	-3.38912	4.94902	0.952229	0.603654	0.493174	0.292237	4.27859	2.08486	Cutaneous Leishmaniasis	Healthy	Skin	T cells	leishmania_T cells_vs_normal_skin_T cells
BRD9	0.863745	0.136255	1.84675	8.81449e-05	0.000133185	0	0.25	-0.548339	-0.595382	1.22524	-5.19967	4.60927	0.148037	0.277626	0.131399	0.201826	0.695606	1.10174	Cutaneous Leishmaniasis	Healthy	Skin	T cells	leishmania_T cells_vs_normal_skin_T cells
SMURF1	0.863745	0.136255	1.84675	0.000130805	0.000101675	0	0.25	0.664912	0.573531	1.48949	-4.995	6.2862	0.281569	0.261187	0.190273	0.145205	1.26795	0.877837	Cutaneous Leishmaniasis	Healthy	Skin	T cells	leishmania_T cells_vs_normal_skin_T cells
PIK3R1	0.863745	0.136255	1.84675	0.000472836	0.000312158	0	0.25	0.654472	0.658088	1.25848	-3.92173	4.70457	1.4484	0.87854	0.570392	0.33516	6.08498	2.90648	Cutaneous Leishmaniasis	Healthy	Skin	T cells	leishmania_T cells_vs_normal_skin_T cells
UGGT1	0.863745	0.136255	1.84675	9.01254e-05	5.46293e-05	0	0.25	0.758052	0.721014	1.30416	-4.01032	5.53414	0.258105	0.0913242	0.206911	0.0785388	1.16408	0.409544	Cutaneous Leishmaniasis	Healthy	Skin	T cells	leishmania_T cells_vs_normal_skin_T cells
PMF1	0.863745	0.136255	1.84675	0.000138342	7.63292e-05	0	0.25	0.879182	0.884624	0.955335	-2.69699	4.30558	0.287969	0.162557	0.229096	0.144292	1.27501	0.575009	Cutaneous Leishmaniasis	Healthy	Skin	T cells	leishmania_T cells_vs_normal_skin_T cells
DCTN3	0.863745	0.136255	1.84675	0.0001334	0.000143274	0	0.25	-0.277341	-0.0923853	1.73278	-8.02057	5.5986	0.224829	0.33242	0.19198	0.27032	0.972283	1.26667	Cutaneous Leishmaniasis	Healthy	Skin	T cells	leishmania_T cells_vs_normal_skin_T cells
SHISA5	0.863745	0.136255	1.84675	0.000116351	7.86337e-05	0	0.25	0.672325	0.719454	1.15649	-5.21416	4.76706	0.259812	0.168037	0.212884	0.147032	1.13546	0.655313	Cutaneous Leishmaniasis	Healthy	Skin	T cells	leishmania_T cells_vs_normal_skin_T cells
PSMB2	0.863545	0.136455	1.84505	0.000119277	8.50252e-05	0	0.25	0.613203	0.58721	1.26699	-3.60351	5.24752	0.289249	0.158904	0.228669	0.141553	1.29366	0.568247	Cutaneous Leishmaniasis	Healthy	Skin	T cells	leishmania_T cells_vs_normal_skin_T cells
CASP4	0.863545	0.136455	1.84505	0.000212966	0.000125039	0	0.25	0.837866	0.833073	1.01	-3.13403	4.34467	0.482934	0.27032	0.34087	0.213699	2.08122	0.986098	Cutaneous Leishmaniasis	Healthy	Skin	T cells	leishmania_T cells_vs_normal_skin_T cells
KIDINS220	0.863545	0.136455	1.84505	0.00017012	0.000103095	0	0.25	0.825742	0.848755	1.135	-3.28355	5.18916	0.336177	0.229224	0.261092	0.169863	1.4994	0.907327	Cutaneous Leishmaniasis	Healthy	Skin	T cells	leishmania_T cells_vs_normal_skin_T cells
MAP3K4	0.863545	0.136455	1.84505	0.00011996	9.94601e-05	0	0.25	0.393128	0.306577	1.46815	-4.60174	6.32244	0.24232	0.235617	0.186007	0.148858	1.15227	0.926582	Cutaneous Leishmaniasis	Healthy	Skin	T cells	leishmania_T cells_vs_normal_skin_T cells
NSD1	0.863545	0.136455	1.84505	0.00023463	0.000137462	0	0.25	0.880453	0.881714	1.14852	-3.88197	4.74831	0.690279	0.241096	0.43302	0.183562	3.06467	1.03184	Cutaneous Leishmaniasis	Healthy	Skin	T cells	leishmania_T cells_vs_normal_skin_T cells
ATRAID	0.863545	0.136455	1.84505	0.000107194	0.000123657	0	0.25	-0.193816	-0.141671	1.53645	-5.17779	4.9497	0.220563	0.250229	0.187287	0.203653	0.935259	0.998397	Cutaneous Leishmaniasis	Healthy	Skin	T cells	leishmania_T cells_vs_normal_skin_T cells
GBF1	0.863545	0.136455	1.84505	0.000191573	0.000145155	0	0.25	0.699857	0.619421	1.4827	-4.47425	6.29885	0.425341	0.43379	0.282423	0.213699	1.85529	1.46696	Cutaneous Leishmaniasis	Healthy	Skin	T cells	leishmania_T cells_vs_normal_skin_T cells
MXD4	0.863345	0.136655	1.84336	0.000140828	7.44158e-05	0	0.25	0.856877	0.846563	1.10933	-3.15811	4.91652	0.312286	0.164384	0.232509	0.136986	1.27993	0.679414	Cutaneous Leishmaniasis	Healthy	Skin	T cells	leishmania_T cells_vs_normal_skin_T cells
METTL26	0.863345	0.136655	1.84336	6.70786e-05	9.09914e-05	0	0.25	-0.407057	-0.323602	1.62089	-8.70675	5.13318	0.149744	0.188128	0.129693	0.164384	0.645643	0.847912	Cutaneous Leishmaniasis	Healthy	Skin	T cells	leishmania_T cells_vs_normal_skin_T cells
LSM4	0.863345	0.136655	1.84336	0.000105755	0.000100152	0	0.25	0.104956	0.0981321	1.37124	-6.1911	4.89918	0.162542	0.221005	0.144198	0.181735	0.665219	0.823509	Cutaneous Leishmaniasis	Healthy	Skin	T cells	leishmania_T cells_vs_normal_skin_T cells
ATAD2	0.863345	0.136655	1.84336	0.000131391	6.94888e-05	0	0.25	0.870553	0.83227	1.23429	-5.49514	6.10301	0.202645	0.194521	0.161263	0.110502	0.895969	0.619316	Cutaneous Leishmaniasis	Healthy	Skin	T cells	leishmania_T cells_vs_normal_skin_T cells
ZMYND8	0.863345	0.136655	1.84336	0.000141806	8.8796e-05	0	0.25	0.812247	0.794829	1.21019	-3.38045	5.02306	0.325085	0.167123	0.244027	0.126941	1.46371	0.677225	Cutaneous Leishmaniasis	Healthy	Skin	T cells	leishmania_T cells_vs_normal_skin_T cells
SIRT2	0.863145	0.136855	1.84166	0.000121659	0.000103202	0	0.25	0.227916	0.192724	1.43254	-4.46311	5.70848	0.163396	0.259361	0.133532	0.183562	0.739126	0.939409	Cutaneous Leishmaniasis	Healthy	Skin	T cells	leishmania_T cells_vs_normal_skin_T cells
SIK2	0.863145	0.136855	1.84166	0.00013587	0.000105196	0	0.25	0.517224	0.497852	1.47088	-5.49777	6.4826	0.258105	0.23653	0.175768	0.155251	1.083	0.86157	Cutaneous Leishmaniasis	Healthy	Skin	T cells	leishmania_T cells_vs_normal_skin_T cells
C1QBP	0.863145	0.136855	1.84166	0.000126965	0.000159451	0	0.25	-0.483658	-0.354644	1.78673	-7.07701	5.41345	0.239761	0.384475	0.193686	0.287671	1.03168	1.335	Cutaneous Leishmaniasis	Healthy	Skin	T cells	leishmania_T cells_vs_normal_skin_T cells
NEMF	0.863145	0.136855	1.84166	0.000215454	0.000123959	0	0.25	0.885489	0.879441	0.947885	-3.52478	4.34602	0.510665	0.278539	0.366894	0.187215	2.34283	1.02932	Cutaneous Leishmaniasis	Healthy	Skin	T cells	leishmania_T cells_vs_normal_skin_T cells
RAB9A	0.862945	0.137055	1.83997	9.57902e-05	9.15872e-05	0	0.25	0.26201	0.181597	1.43701	-4.74997	6.57421	0.140785	0.27032	0.122867	0.16895	0.655792	0.860636	Cutaneous Leishmaniasis	Healthy	Skin	T cells	leishmania_T cells_vs_normal_skin_T cells
NMRK1	0.862945	0.137055	1.83997	0.000127987	0.000117206	0	0.25	0.354741	0.395767	1.38398	-7.20736	4.4267	0.240187	0.219178	0.194539	0.151598	1.09075	1.12228	Cutaneous Leishmaniasis	Healthy	Skin	T cells	leishmania_T cells_vs_normal_skin_T cells
NENF	0.862945	0.137055	1.83997	6.81857e-05	9.74053e-05	0	0.25	-0.446542	-0.459882	1.4174	-6.22857	4.68597	0.145478	0.206393	0.130119	0.172603	0.640268	0.827736	Cutaneous Leishmaniasis	Healthy	Skin	T cells	leishmania_T cells_vs_normal_skin_T cells
RBPJ	0.862945	0.137055	1.83997	0.000306015	0.000421125	0	0.25	-0.536095	-0.611039	1.24786	-4.46117	5.20357	0.856662	0.989957	0.386092	0.391781	3.49172	3.43408	Cutaneous Leishmaniasis	Healthy	Skin	T cells	leishmania_T cells_vs_normal_skin_T cells
HIVEP2	0.862945	0.137055	1.83997	0.000388693	0.000310242	0	0.25	0.41772	0.314914	1.66662	-5.78291	7.16088	0.992759	0.74886	0.494454	0.326941	4.57816	2.42193	Cutaneous Leishmaniasis	Healthy	Skin	T cells	leishmania_T cells_vs_normal_skin_T cells
STUB1	0.862945	0.137055	1.83997	0.000120149	8.65082e-05	0	0.25	0.63979	0.638342	1.27238	-3.72452	4.73809	0.255546	0.2	0.223123	0.167123	1.13685	0.900367	Cutaneous Leishmaniasis	Healthy	Skin	T cells	leishmania_T cells_vs_normal_skin_T cells
STRBP	0.862945	0.137055	1.83997	0.000127715	8.79042e-05	0	0.25	0.583003	0.522186	1.50036	-5.38204	6.02854	0.238907	0.217352	0.167235	0.134247	1.10131	0.761765	Cutaneous Leishmaniasis	Healthy	Skin	T cells	leishmania_T cells_vs_normal_skin_T cells
STK38	0.862745	0.137255	1.83828	0.00026835	0.000183895	0	0.25	0.548282	0.610639	1.15422	-5.33717	4.22973	0.639936	0.449315	0.395051	0.238356	3.01185	1.46364	Cutaneous Leishmaniasis	Healthy	Skin	T cells	leishmania_T cells_vs_normal_skin_T cells
MED23	0.862745	0.137255	1.83828	7.09147e-05	6.62289e-05	0	0.25	0.156353	0.147586	1.41693	-6.18724	5.17931	0.199658	0.122374	0.164249	0.0977169	0.940566	0.499352	Cutaneous Leishmaniasis	Healthy	Skin	T cells	leishmania_T cells_vs_normal_skin_T cells
ROMO1	0.862745	0.137255	1.83828	0.000156631	0.000192203	0	0.25	-0.629499	-0.315491	2.06306	-8.46561	5.45611	0.303754	0.500457	0.233362	0.33242	1.28017	1.8738	Cutaneous Leishmaniasis	Healthy	Skin	T cells	leishmania_T cells_vs_normal_skin_T cells
NSMCE3	0.862745	0.137255	1.83828	0.000118837	8.02926e-05	0	0.25	0.864128	0.769164	1.3919	-4.44501	6.51354	0.229522	0.256621	0.187713	0.171689	0.940148	1.17118	Cutaneous Leishmaniasis	Healthy	Skin	T cells	leishmania_T cells_vs_normal_skin_T cells
PACSIN2	0.862545	0.137455	1.83659	0.000109988	0.000156682	0	0.25	-0.427285	-0.488521	1.1771	-5.21445	3.69618	0.140785	0.521461	0.114761	0.254795	0.663683	1.54377	Cutaneous Leishmaniasis	Healthy	Skin	T cells	leishmania_T cells_vs_normal_skin_T cells
GPATCH8	0.862545	0.137455	1.83659	0.000281106	0.000164165	0	0.25	0.831941	0.821839	1.1122	-3.53422	4.93948	0.758113	0.364383	0.459898	0.235616	3.35987	1.42409	Cutaneous Leishmaniasis	Healthy	Skin	T cells	leishmania_T cells_vs_normal_skin_T cells
FGD3	0.862545	0.137455	1.83659	0.000173838	0.000107996	0	0.25	0.805742	0.799676	1.29417	-5.27561	5.94765	0.459897	0.217352	0.331911	0.176256	2.08972	0.912915	Cutaneous Leishmaniasis	Healthy	Skin	T cells	leishmania_T cells_vs_normal_skin_T cells
IRF2	0.862545	0.137455	1.83659	0.000221416	0.00012295	0	0.25	0.936046	0.89314	0.842948	-2.25557	3.99415	0.564848	0.231051	0.377986	0.171689	2.45397	0.839675	Cutaneous Leishmaniasis	Healthy	Skin	T cells	leishmania_T cells_vs_normal_skin_T cells
CDK2AP2	0.862545	0.137455	1.83659	0.00010358	0.000176006	0	0.25	-0.821795	-0.686306	1.52931	-7.37647	4.29255	0.219283	0.353424	0.176621	0.253881	0.928385	1.25169	Cutaneous Leishmaniasis	Healthy	Skin	T cells	leishmania_T cells_vs_normal_skin_T cells
SYNJ1	0.862545	0.137455	1.83659	8.92219e-05	4.71025e-05	0	0.25	0.928007	0.862915	1.26911	-3.75009	6.70894	0.221843	0.0986301	0.170648	0.0821918	0.99539	0.337409	Cutaneous Leishmaniasis	Healthy	Skin	T cells	leishmania_T cells_vs_normal_skin_T cells
ULK4	0.862545	0.137455	1.83659	0.000171175	0.000113069	0	0.25	0.758504	0.722465	1.25945	-3.66928	5.10616	0.440699	0.250229	0.270051	0.16347	2.02167	0.878137	Cutaneous Leishmaniasis	Healthy	Skin	T cells	leishmania_T cells_vs_normal_skin_T cells
BACH1	0.862545	0.137455	1.83659	0.000155487	0.000120795	0	0.25	0.300632	0.271355	1.52543	-5.39232	6.66258	0.318685	0.252055	0.187287	0.168037	1.52233	0.827308	Cutaneous Leishmaniasis	Healthy	Skin	T cells	leishmania_T cells_vs_normal_skin_T cells
FYCO1	0.862545	0.137455	1.83659	8.98017e-05	5.37961e-05	0	0.25	0.781391	0.776672	1.26751	-4.38507	5.44353	0.21459	0.108676	0.176195	0.0849315	0.929511	0.392126	Cutaneous Leishmaniasis	Healthy	Skin	T cells	leishmania_T cells_vs_normal_skin_T cells
MAP3K8	0.862545	0.137455	1.83659	0.000159806	0.000155418	0	0.25	-0.0162862	0.0319061	1.51338	-5.70765	5.55014	0.354948	0.443835	0.208618	0.256621	1.40282	1.43616	Cutaneous Leishmaniasis	Healthy	Skin	T cells	leishmania_T cells_vs_normal_skin_T cells
NDUFAF6	0.862545	0.137455	1.83659	0.00011066	6.37235e-05	0	0.25	0.943682	0.912204	1.24206	-3.15799	5.58555	0.260665	0.127854	0.194539	0.0858447	1.1461	0.476523	Cutaneous Leishmaniasis	Healthy	Skin	T cells	leishmania_T cells_vs_normal_skin_T cells
TRAPPC6A	0.862345	0.137655	1.8349	8.12272e-05	0.000111836	0	0.25	-0.335006	-0.287655	1.457	-5.79792	4.62502	0.166809	0.252055	0.144198	0.204566	0.695235	1.03962	Cutaneous Leishmaniasis	Healthy	Skin	T cells	leishmania_T cells_vs_normal_skin_T cells
AKT3	0.862345	0.137655	1.8349	0.000625171	0.000399552	0	0.25	0.686222	0.682799	1.3276	-4.60011	5.30988	1.26708	1.40366	0.507253	0.415525	5.77642	4.36875	Cutaneous Leishmaniasis	Healthy	Skin	T cells	leishmania_T cells_vs_normal_skin_T cells
COMT	0.862345	0.137655	1.8349	7.91448e-05	5.27409e-05	0	0.25	0.746321	0.753057	1.26094	-4.12627	4.74419	0.182167	0.105023	0.162969	0.0958904	0.788152	0.410923	Cutaneous Leishmaniasis	Healthy	Skin	T cells	leishmania_T cells_vs_normal_skin_T cells
FIS1	0.862345	0.137655	1.8349	0.000160348	0.000145964	0	0.25	0.173876	0.19385	1.53609	-5.33541	5.27495	0.324231	0.347945	0.258532	0.273059	1.4227	1.34945	Cutaneous Leishmaniasis	Healthy	Skin	T cells	leishmania_T cells_vs_normal_skin_T cells
EVL	0.862345	0.137655	1.8349	0.000729849	0.000478795	0	0.25	0.86205	0.878252	1.12446	-2.95572	5.25077	1.71504	0.8895	0.717577	0.456621	7.59592	3.77863	Cutaneous Leishmaniasis	Healthy	Skin	T cells	leishmania_T cells_vs_normal_skin_T cells
TYW1	0.862145	0.137855	1.83322	0.000139477	8.27832e-05	0	0.25	0.884959	0.857269	1.23342	-4.32948	5.51315	0.324658	0.23105	0.242747	0.146119	1.47182	0.751866	Cutaneous Leishmaniasis	Healthy	Skin	T cells	leishmania_T cells_vs_normal_skin_T cells
UBAC2	0.862145	0.137855	1.83322	0.000421202	0.000233047	0	0.25	0.90637	0.879043	1.00164	-2.87581	4.93024	1.08577	0.491324	0.560154	0.286758	4.81704	1.67431	Cutaneous Leishmaniasis	Healthy	Skin	T cells	leishmania_T cells_vs_normal_skin_T cells
TOMM22	0.862145	0.137855	1.83322	6.6762e-05	0.000127404	0	0.25	-1.00709	-0.837421	1.38997	-7.337	3.4445	0.119454	0.325114	0.104522	0.260274	0.491718	1.14501	Cutaneous Leishmaniasis	Healthy	Skin	T cells	leishmania_T cells_vs_normal_skin_T cells
ZNF428	0.862145	0.137855	1.83322	7.68648e-05	9.48427e-05	0	0.25	-0.276705	-0.218101	1.68208	-6.61437	5.53725	0.179181	0.183562	0.159556	0.159817	0.806155	0.8738	Cutaneous Leishmaniasis	Healthy	Skin	T cells	leishmania_T cells_vs_normal_skin_T cells
ZZEF1	0.862145	0.137855	1.83322	0.000163916	8.67459e-05	0	0.25	0.847818	0.821268	1.15453	-3.44499	4.85172	0.33703	0.186302	0.262372	0.147032	1.49191	0.69285	Cutaneous Leishmaniasis	Healthy	Skin	T cells	leishmania_T cells_vs_normal_skin_T cells
ADGRE5	0.862145	0.137855	1.83322	0.000347952	0.000457947	0	0.25	-0.239255	-0.261399	1.34386	-4.85027	5.08445	0.829787	1.06302	0.43302	0.46758	3.48437	4.00781	Cutaneous Leishmaniasis	Healthy	Skin	T cells	leishmania_T cells_vs_normal_skin_T cells
ABHD2	0.861945	0.138055	1.83154	9.52632e-05	5.55625e-05	0	0.25	0.729628	0.685679	1.28971	-3.62383	5.37159	0.183873	0.118721	0.15273	0.0922374	0.825181	0.410675	Cutaneous Leishmaniasis	Healthy	Skin	T cells	leishmania_T cells_vs_normal_skin_T cells
PHTF2	0.861945	0.138055	1.83154	0.000281207	0.000339845	0	0.25	-0.342493	-0.383816	1.46348	-5.29264	5.52074	0.669373	0.799089	0.354096	0.357078	2.80468	2.86764	Cutaneous Leishmaniasis	Healthy	Skin	T cells	leishmania_T cells_vs_normal_skin_T cells
CD52	0.861945	0.138055	1.83154	0.00145202	0.00126737	0	0.25	-0.0402358	0.172894	1.69594	-7.09913	5.52093	4.10753	3.31963	0.77773	0.788128	17.5831	12.2754	Cutaneous Leishmaniasis	Healthy	Skin	T cells	leishmania_T cells_vs_normal_skin_T cells
TALDO1	0.861945	0.138055	1.83154	0.000114731	0.000114225	0	0.25	-0.0375469	-0.0108523	1.57079	-7.15961	5.66992	0.217576	0.260274	0.18302	0.205479	0.939703	0.934716	Cutaneous Leishmaniasis	Healthy	Skin	T cells	leishmania_T cells_vs_normal_skin_T cells
DRAP1	0.861945	0.138055	1.83154	0.000309936	0.000231229	0	0.25	0.289059	0.454515	1.5391	-6.47272	7.18834	0.624576	0.589042	0.398464	0.404566	2.70741	2.3984	Cutaneous Leishmaniasis	Healthy	Skin	T cells	leishmania_T cells_vs_normal_skin_T cells
TXN	0.861945	0.138055	1.83154	0.000267251	0.000391781	0	0.25	-0.834408	-0.621685	1.6551	-7.63633	4.65572	0.450938	1.23379	0.320392	0.546119	1.93498	4.33788	Cutaneous Leishmaniasis	Healthy	Skin	T cells	leishmania_T cells_vs_normal_skin_T cells
NDUFB3	0.861945	0.138055	1.83154	0.000117598	0.000115572	0	0.25	0.0488057	0.176399	1.58735	-6.7019	5.35493	0.308447	0.244749	0.243174	0.192694	1.38931	0.890526	Cutaneous Leishmaniasis	Healthy	Skin	T cells	leishmania_T cells_vs_normal_skin_T cells
AGO2	0.861745	0.138255	1.82986	0.000193756	0.000245773	0	0.25	-0.17411	-0.197221	1.45778	-5.25748	6.45642	0.348122	0.653883	0.256399	0.347945	1.50348	2.16199	Cutaneous Leishmaniasis	Healthy	Skin	T cells	leishmania_T cells_vs_normal_skin_T cells
PAXBP1	0.861745	0.138255	1.82986	0.000108375	7.13863e-05	0	0.25	0.689499	0.686109	1.18513	-4.88663	5.12755	0.24488	0.181735	0.203072	0.1379	1.10745	0.68546	Cutaneous Leishmaniasis	Healthy	Skin	T cells	leishmania_T cells_vs_normal_skin_T cells
YLPM1	0.861745	0.138255	1.82986	0.000142097	0.000100445	0	0.25	0.70404	0.635483	1.37849	-3.71894	7.05432	0.289249	0.192694	0.225256	0.147032	1.32737	0.85548	Cutaneous Leishmaniasis	Healthy	Skin	T cells	leishmania_T cells_vs_normal_skin_T cells
TMEM258	0.861745	0.138255	1.82986	0.000318157	0.000256519	0	0.25	0.207226	0.381826	1.5511	-6.013	5.92207	0.538823	0.673973	0.375853	0.43379	2.27096	2.66354	Cutaneous Leishmaniasis	Healthy	Skin	T cells	leishmania_T cells_vs_normal_skin_T cells
ADH5	0.861745	0.138255	1.82986	7.84891e-05	8.86075e-05	0	0.25	-0.00453346	-0.0771813	1.30084	-4.67605	5.81247	0.192406	0.154338	0.167662	0.136986	0.84187	0.677175	Cutaneous Leishmaniasis	Healthy	Skin	T cells	leishmania_T cells_vs_normal_skin_T cells
ZDHHC20	0.861745	0.138255	1.82986	0.000255668	0.000148409	0	0.25	0.845735	0.814166	1.02784	-2.73895	5.08283	0.528583	0.380821	0.34343	0.231963	2.31425	1.34076	Cutaneous Leishmaniasis	Healthy	Skin	T cells	leishmania_T cells_vs_normal_skin_T cells
SRP19	0.861745	0.138255	1.82986	0.000183476	0.000112753	0	0.25	0.788987	0.783597	0.992871	-2.75311	4.7175	0.378839	0.278539	0.297355	0.212785	1.66651	1.05849	Cutaneous Leishmaniasis	Healthy	Skin	T cells	leishmania_T cells_vs_normal_skin_T cells
UXS1	0.861545	0.138455	1.82818	8.06503e-05	6.94287e-05	0	0.25	0.296644	0.28697	1.45158	-5.50587	6.05807	0.177047	0.141553	0.148464	0.112329	0.782848	0.557791	Cutaneous Leishmaniasis	Healthy	Skin	T cells	leishmania_T cells_vs_normal_skin_T cells
WDFY2	0.861545	0.138455	1.82818	0.000111982	0.000119656	0	0.25	0.0541123	-0.0136304	1.52996	-4.72262	6.48141	0.1843	0.283105	0.142491	0.161644	0.822307	1.10331	Cutaneous Leishmaniasis	Healthy	Skin	T cells	leishmania_T cells_vs_normal_skin_T cells
MRPL54	0.861345	0.138655	1.8265	0.000124437	0.000114018	0	0.25	-0.0199953	0.13996	1.75888	-7.51104	6.22485	0.270904	0.274886	0.224829	0.223744	1.22153	1.11233	Cutaneous Leishmaniasis	Healthy	Skin	T cells	leishmania_T cells_vs_normal_skin_T cells
SECISBP2L	0.861345	0.138655	1.8265	0.000143099	7.49552e-05	0	0.25	0.954882	0.945288	0.987061	-3.00311	4.46807	0.270477	0.182649	0.212031	0.149772	1.16353	0.681285	Cutaneous Leishmaniasis	Healthy	Skin	T cells	leishmania_T cells_vs_normal_skin_T cells
PDZD8	0.861345	0.138655	1.8265	0.000137407	8.32298e-05	0	0.25	0.767749	0.730282	1.26697	-3.87335	5.83911	0.321245	0.182649	0.232082	0.141553	1.40882	0.625384	Cutaneous Leishmaniasis	Healthy	Skin	T cells	leishmania_T cells_vs_normal_skin_T cells
PSEN1	0.861345	0.138655	1.8265	0.000202506	0.000139394	0	0.25	0.594842	0.612793	1.27268	-6.01729	5.2365	0.322525	0.383561	0.231655	0.201826	1.41503	1.34331	Cutaneous Leishmaniasis	Healthy	Skin	T cells	leishmania_T cells_vs_normal_skin_T cells
LY6E	0.861345	0.138655	1.8265	0.000274681	0.000189775	0	0.25	0.368713	0.529191	1.47047	-5.99484	5.09576	0.601111	0.465753	0.372014	0.32968	2.55537	1.8105	Cutaneous Leishmaniasis	Healthy	Skin	T cells	leishmania_T cells_vs_normal_skin_T cells
SLC25A24	0.861144	0.138856	1.82483	7.97547e-05	6.00198e-05	0	0.25	0.560395	0.565969	1.28447	-5.40813	4.88194	0.18814	0.110502	0.149317	0.10137	0.859822	0.393329	Cutaneous Leishmaniasis	Healthy	Skin	T cells	leishmania_T cells_vs_normal_skin_T cells
RAB11A	0.861144	0.138856	1.82483	0.000357883	0.000201155	0	0.25	0.755555	0.798773	0.958067	-2.78214	4.41466	0.843012	0.509588	0.443686	0.349772	3.7647	1.71842	Cutaneous Leishmaniasis	Healthy	Skin	T cells	leishmania_T cells_vs_normal_skin_T cells
USPL1	0.861144	0.138856	1.82483	0.000136236	0.000187024	0	0.25	-0.139821	-0.112255	1.41672	-5.81196	4.58176	0.244027	0.463013	0.199659	0.201826	1.15293	1.62304	Cutaneous Leishmaniasis	Healthy	Skin	T cells	leishmania_T cells_vs_normal_skin_T cells
NDUFA13	0.861144	0.138856	1.82483	0.000417287	0.000298733	0	0.25	0.392612	0.535249	1.38664	-4.58387	5.03243	1.04694	0.701371	0.552474	0.465753	4.44699	2.75832	Cutaneous Leishmaniasis	Healthy	Skin	T cells	leishmania_T cells_vs_normal_skin_T cells
RIC1	0.861144	0.138856	1.82483	0.000154035	8.91792e-05	0	0.25	1.08036	0.926494	1.34305	-4.32127	6.83619	0.299488	0.27032	0.21843	0.16621	1.31319	0.835957	Cutaneous Leishmaniasis	Healthy	Skin	T cells	leishmania_T cells_vs_normal_skin_T cells
JARID2	0.861144	0.138856	1.82483	0.000399103	0.000448129	0	0.25	0.150647	0.0997615	1.39899	-4.57761	6.35794	0.71545	1.4274	0.40913	0.368037	3.16766	4.33924	Cutaneous Leishmaniasis	Healthy	Skin	T cells	leishmania_T cells_vs_normal_skin_T cells
TRAT1	0.861144	0.138856	1.82483	0.000266603	0.000318888	0	0.25	0.00197947	-0.0522146	1.3927	-5.13905	5.75327	0.672361	0.876714	0.404863	0.383562	2.91282	2.96016	Cutaneous Leishmaniasis	Healthy	Skin	T cells	leishmania_T cells_vs_normal_skin_T cells
ZFYVE28	0.860944	0.139056	1.82316	0.000250843	0.000155589	0	0.25	0.668522	0.684537	1.0828	-2.9813	4.92953	0.673638	0.355251	0.388225	0.232877	2.98833	1.2206	Cutaneous Leishmaniasis	Healthy	Skin	T cells	leishmania_T cells_vs_normal_skin_T cells
ZMAT2	0.860944	0.139056	1.82316	0.000115509	7.97571e-05	0	0.25	0.525567	0.519783	1.52507	-4.99127	5.9671	0.238907	0.204567	0.19198	0.169863	0.936597	0.74674	Cutaneous Leishmaniasis	Healthy	Skin	T cells	leishmania_T cells_vs_normal_skin_T cells
SCAF4	0.860944	0.139056	1.82316	0.000103502	7.88699e-05	0	0.25	0.520636	0.42902	1.53925	-6.08133	6.67996	0.207338	0.195434	0.168515	0.138813	0.946979	0.609669	Cutaneous Leishmaniasis	Healthy	Skin	T cells	leishmania_T cells_vs_normal_skin_T cells
MPZL3	0.860944	0.139056	1.82316	0.000196957	0.000274129	0	0.25	-0.401254	-0.422972	1.33552	-5.43002	4.27553	0.270051	0.842925	0.1907	0.387215	1.12317	2.94541	Cutaneous Leishmaniasis	Healthy	Skin	T cells	leishmania_T cells_vs_normal_skin_T cells
TOM1	0.860744	0.139256	1.82149	7.94994e-05	0.00010531	0	0.25	-0.261943	-0.345247	1.32065	-4.39931	5.40418	0.0964162	0.348858	0.0887372	0.214612	0.423289	1.16373	Cutaneous Leishmaniasis	Healthy	Skin	T cells	leishmania_T cells_vs_normal_skin_T cells
RPL9	0.860744	0.139256	1.82149	0.0023223	0.00199381	0	0.25	0.0354372	0.293201	1.8352	-7.37169	6.15579	6.08661	6.31324	0.815273	0.696804	25.6407	26.3341	Cutaneous Leishmaniasis	Healthy	Skin	T cells	leishmania_T cells_vs_normal_skin_T cells
POLB	0.860744	0.139256	1.82149	7.89587e-05	9.27622e-05	0	0.25	-0.0588103	-0.132833	1.41549	-4.35604	5.40469	0.112628	0.302283	0.0972696	0.182648	0.475547	0.920235	Cutaneous Leishmaniasis	Healthy	Skin	T cells	leishmania_T cells_vs_normal_skin_T cells
TWF2	0.860744	0.139256	1.82149	8.98879e-05	0.000106506	0	0.25	-0.0486184	0.0632081	1.42118	-6.05425	3.4255	0.24104	0.183562	0.201365	0.16621	1.02533	0.902095	Cutaneous Leishmaniasis	Healthy	Skin	T cells	leishmania_T cells_vs_normal_skin_T cells
RAPGEF2	0.860744	0.139256	1.82149	0.000201326	0.000198468	0	0.25	-0.0812507	-0.0693889	1.58031	-5.911	6.22668	0.271331	0.631051	0.172355	0.250228	1.14112	1.90257	Cutaneous Leishmaniasis	Healthy	Skin	T cells	leishmania_T cells_vs_normal_skin_T cells
LAMP2	0.860744	0.139256	1.82149	0.000104742	5.97296e-05	0	0.25	0.83787	0.831342	0.923898	-2.72952	4.57298	0.194539	0.127854	0.168515	0.114155	0.874945	0.480925	Cutaneous Leishmaniasis	Healthy	Skin	T cells	leishmania_T cells_vs_normal_skin_T cells
RFLNB	0.860744	0.139256	1.82149	0.000100823	7.10771e-05	0	0.25	0.673426	0.642566	1.36477	-4.79019	6.06224	0.178327	0.16347	0.148038	0.13242	0.74373	0.727979	Cutaneous Leishmaniasis	Healthy	Skin	T cells	leishmania_T cells_vs_normal_skin_T cells
RUNX3	0.860744	0.139256	1.82149	0.000622983	0.000823843	0	0.25	-0.123962	-0.209098	1.47618	-5.57132	5.51195	1.19925	2.82191	0.546075	0.614612	5.15158	8.97682	Cutaneous Leishmaniasis	Healthy	Skin	T cells	leishmania_T cells_vs_normal_skin_T cells
KLF9	0.860744	0.139256	1.82149	7.17444e-05	9.50048e-05	0	0.25	-0.333067	-0.418653	1.34673	-5.07806	4.97249	0.111775	0.234704	0.0964164	0.177169	0.509684	0.875382	Cutaneous Leishmaniasis	Healthy	Skin	T cells	leishmania_T cells_vs_normal_skin_T cells
G3BP2	0.860744	0.139256	1.82149	0.000279559	0.000467932	0	0.25	-0.683121	-0.753857	1.04105	-3.87206	4.18837	0.514931	1.46941	0.346416	0.557991	2.10016	4.62277	Cutaneous Leishmaniasis	Healthy	Skin	T cells	leishmania_T cells_vs_normal_skin_T cells
KLHL24	0.860744	0.139256	1.82149	0.000120514	0.000179822	0	0.25	-0.509636	-0.529002	1.30228	-5.8436	4.16475	0.270904	0.43105	0.205205	0.252968	1.12907	1.53385	Cutaneous Leishmaniasis	Healthy	Skin	T cells	leishmania_T cells_vs_normal_skin_T cells
CD226	0.860744	0.139256	1.82149	0.000219106	0.000174279	0	0.25	0.390669	0.44836	1.34552	-5.82423	5.12361	0.656146	0.252968	0.368601	0.174429	2.87171	1.07761	Cutaneous Leishmaniasis	Healthy	Skin	T cells	leishmania_T cells_vs_normal_skin_T cells
TTC33	0.860544	0.139456	1.81982	0.000150519	0.000248873	0	0.25	-0.476643	-0.54126	1.26106	-4.70385	4.13582	0.201365	0.57443	0.15913	0.258447	0.918912	1.96859	Cutaneous Leishmaniasis	Healthy	Skin	T cells	leishmania_T cells_vs_normal_skin_T cells
CDK8	0.860544	0.139456	1.81982	0.000124157	7.89591e-05	0	0.25	0.882819	0.727989	1.45566	-4.39549	6.94081	0.272184	0.157991	0.176621	0.106849	1.21716	0.549933	Cutaneous Leishmaniasis	Healthy	Skin	T cells	leishmania_T cells_vs_normal_skin_T cells
NDUFA3	0.860544	0.139456	1.81982	0.000147287	0.00017256	0	0.25	-0.172855	-0.088831	1.66539	-6.55954	5.32426	0.361347	0.373516	0.268345	0.283105	1.46903	1.49888	Cutaneous Leishmaniasis	Healthy	Skin	T cells	leishmania_T cells_vs_normal_skin_T cells
KIF3B	0.860544	0.139456	1.81982	8.21616e-05	5.94776e-05	0	0.25	0.572664	0.557191	1.30116	-4.47855	6.59925	0.145478	0.189041	0.125427	0.130594	0.597156	0.594757	Cutaneous Leishmaniasis	Healthy	Skin	T cells	leishmania_T cells_vs_normal_skin_T cells
KRT10	0.860544	0.139456	1.81982	0.000286593	0.000578511	0	0.25	-1.13503	-0.976069	1.13506	-6.29596	2.02505	0.39761	1.50868	0.296502	0.661187	1.78009	6.02333	Cutaneous Leishmaniasis	Healthy	Skin	T cells	leishmania_T cells_vs_normal_skin_T cells
UBE2A	0.860544	0.139456	1.81982	0.000125371	0.000220505	0	0.25	-0.813844	-0.822607	1.04616	-4.60189	2.9095	0.18046	0.589955	0.159556	0.36347	0.772344	2.02637	Cutaneous Leishmaniasis	Healthy	Skin	T cells	leishmania_T cells_vs_normal_skin_T cells
ECPAS	0.860544	0.139456	1.81982	0.000139946	7.77939e-05	0	0.25	0.998201	0.873002	1.22737	-3.16262	5.99316	0.279436	0.213699	0.208618	0.136073	1.26627	0.692089	Cutaneous Leishmaniasis	Healthy	Skin	T cells	leishmania_T cells_vs_normal_skin_T cells
MAPKAPK2	0.860344	0.139656	1.81815	0.00013584	0.000240048	0	0.25	-0.758123	-0.810409	0.923093	-4.45344	2.89883	0.204778	0.648403	0.166382	0.321461	0.882849	2.11027	Cutaneous Leishmaniasis	Healthy	Skin	T cells	leishmania_T cells_vs_normal_skin_T cells
SMAD3	0.860344	0.139656	1.81815	0.00016948	0.000136481	0	0.25	0.287802	0.227203	1.60157	-7.17231	7.84873	0.386518	0.389954	0.243174	0.19726	1.70079	1.30696	Cutaneous Leishmaniasis	Healthy	Skin	T cells	leishmania_T cells_vs_normal_skin_T cells
CAMK1D	0.860144	0.139856	1.81649	0.000391789	0.00031142	0	0.25	0.656972	0.544104	1.46918	-4.89023	6.16336	0.722702	1.07306	0.375	0.271233	3.15671	3.2026	Cutaneous Leishmaniasis	Healthy	Skin	T cells	leishmania_T cells_vs_normal_skin_T cells
DENND4C	0.860144	0.139856	1.81649	0.000206914	0.000124133	0	0.25	0.966375	0.934903	1.11067	-3.34848	4.91961	0.440699	0.260274	0.305461	0.167123	1.99528	0.921651	Cutaneous Leishmaniasis	Healthy	Skin	T cells	leishmania_T cells_vs_normal_skin_T cells
DGUOK	0.860144	0.139856	1.81649	0.000174234	0.000120092	0	0.25	0.66596	0.69169	1.20151	-3.44668	4.94641	0.356655	0.26758	0.273464	0.214612	1.54045	1.06386	Cutaneous Leishmaniasis	Healthy	Skin	T cells	leishmania_T cells_vs_normal_skin_T cells
ACYP2	0.860144	0.139856	1.81649	0.000160373	9.28684e-05	0	0.25	0.880071	0.867562	1.11843	-2.38431	5.14051	0.513225	0.150685	0.30802	0.113242	2.24468	0.622891	Cutaneous Leishmaniasis	Healthy	Skin	T cells	leishmania_T cells_vs_normal_skin_T cells
SSBP3	0.859944	0.140056	1.81482	7.21291e-05	9.10162e-05	0	0.25	-0.262388	-0.323459	1.4019	-5.6145	4.64404	0.133532	0.214612	0.100683	0.133333	0.660395	0.761736	Cutaneous Leishmaniasis	Healthy	Skin	T cells	leishmania_T cells_vs_normal_skin_T cells
TCF20	0.859944	0.140056	1.81482	0.000148023	0.000100056	0	0.25	0.594983	0.563271	1.5222	-5.16762	6.196	0.291382	0.234704	0.21459	0.153425	1.31958	0.809429	Cutaneous Leishmaniasis	Healthy	Skin	T cells	leishmania_T cells_vs_normal_skin_T cells
SH3BP5	0.859944	0.140056	1.81482	9.61059e-05	0.000135853	0	0.25	-0.360048	-0.368526	1.30304	-5.35457	4.31947	0.233788	0.269407	0.186007	0.196347	1.02077	1.1271	Cutaneous Leishmaniasis	Healthy	Skin	T cells	leishmania_T cells_vs_normal_skin_T cells
SETD2	0.859944	0.140056	1.81482	0.000401104	0.00026482	0	0.25	0.759233	0.698615	1.29891	-4.19754	5.41922	0.839173	0.880367	0.481655	0.377169	3.60904	2.81141	Cutaneous Leishmaniasis	Healthy	Skin	T cells	leishmania_T cells_vs_normal_skin_T cells
PHACTR2	0.859944	0.140056	1.81482	0.000420419	0.000304051	0	0.25	0.564997	0.484709	1.55633	-4.72604	6.97542	1.18858	0.77991	0.449232	0.285845	5.05954	2.69021	Cutaneous Leishmaniasis	Healthy	Skin	T cells	leishmania_T cells_vs_normal_skin_T cells
NFE2L2	0.859944	0.140056	1.81482	0.000302194	0.000452037	0	0.25	-0.423195	-0.399529	1.3421	-5.31839	5.42574	0.520478	1.36987	0.337457	0.517808	2.14498	4.47822	Cutaneous Leishmaniasis	Healthy	Skin	T cells	leishmania_T cells_vs_normal_skin_T cells
PSMB1	0.859944	0.140056	1.81482	0.000273729	0.000202619	0	0.25	0.34609	0.474488	1.39334	-5.9223	4.27361	0.53413	0.56621	0.383106	0.380822	2.31592	2.21363	Cutaneous Leishmaniasis	Healthy	Skin	T cells	leishmania_T cells_vs_normal_skin_T cells
SMAD2	0.859944	0.140056	1.81482	0.000169866	9.58144e-05	0	0.25	0.893209	0.826862	1.1033	-2.41792	4.91489	0.405716	0.207306	0.287116	0.143379	1.8229	0.825141	Cutaneous Leishmaniasis	Healthy	Skin	T cells	leishmania_T cells_vs_normal_skin_T cells
ANKRD36C	0.859944	0.140056	1.81482	0.000120264	9.44825e-05	0	0.25	0.419489	0.444212	1.43812	-5.50877	5.68719	0.270051	0.178082	0.211604	0.149772	1.27317	1.05654	Cutaneous Leishmaniasis	Healthy	Skin	T cells	leishmania_T cells_vs_normal_skin_T cells
KCTD20	0.859744	0.140256	1.81316	0.000116242	0.000164911	0	0.25	-0.323082	-0.401171	1.22962	-4.12745	4.64636	0.194966	0.511415	0.161263	0.26484	0.811387	1.60627	Cutaneous Leishmaniasis	Healthy	Skin	T cells	leishmania_T cells_vs_normal_skin_T cells
DOCK9	0.859744	0.140256	1.81316	0.000267616	0.000172205	0	0.25	0.82907	0.735214	1.42205	-4.66851	6.75848	0.66468	0.421004	0.393345	0.220091	3.01768	1.42544	Cutaneous Leishmaniasis	Healthy	Skin	T cells	leishmania_T cells_vs_normal_skin_T cells
RSU1	0.859744	0.140256	1.81316	0.000176851	0.000122806	0	0.25	0.745042	0.710866	1.21181	-3.50934	4.68096	0.473549	0.222831	0.3093	0.146119	2.0805	0.820578	Cutaneous Leishmaniasis	Healthy	Skin	T cells	leishmania_T cells_vs_normal_skin_T cells
BCR	0.859744	0.140256	1.81316	6.61696e-05	5.45485e-05	0	0.25	0.35466	0.361418	1.45532	-6.13523	6.48904	0.190273	0.115068	0.150597	0.0840183	0.793774	0.349165	Cutaneous Leishmaniasis	Healthy	Skin	T cells	leishmania_T cells_vs_normal_skin_T cells
SKI	0.859744	0.140256	1.81316	0.000153806	0.000234851	0	0.25	-0.529702	-0.550287	1.39579	-5.21743	4.256	0.245307	0.636531	0.202218	0.32968	1.08977	2.13425	Cutaneous Leishmaniasis	Healthy	Skin	T cells	leishmania_T cells_vs_normal_skin_T cells
SEC23B	0.859744	0.140256	1.81316	9.70194e-05	5.80974e-05	0	0.25	0.774149	0.720065	1.22144	-3.50712	5.92865	0.179181	0.146119	0.146758	0.117808	0.800887	0.490972	Cutaneous Leishmaniasis	Healthy	Skin	T cells	leishmania_T cells_vs_normal_skin_T cells
LRIF1	0.859744	0.140256	1.81316	0.000109422	9.53801e-05	0	0.25	0.485509	0.499745	1.27388	-3.76434	4.7476	0.239761	0.241096	0.187287	0.148858	1.01687	0.815504	Cutaneous Leishmaniasis	Healthy	Skin	T cells	leishmania_T cells_vs_normal_skin_T cells
RICTOR	0.859744	0.140256	1.81316	0.000276733	0.000152805	0	0.25	0.921727	0.881459	1.04137	-2.99034	4.80084	0.91554	0.349771	0.517918	0.232877	3.92963	1.28185	Cutaneous Leishmaniasis	Healthy	Skin	T cells	leishmania_T cells_vs_normal_skin_T cells
NCOA6	0.859544	0.140456	1.81151	9.04082e-05	5.68198e-05	0	0.25	0.789335	0.716228	1.30909	-4.00131	6.14622	0.274317	0.0776256	0.209471	0.0694064	1.16981	0.35032	Cutaneous Leishmaniasis	Healthy	Skin	T cells	leishmania_T cells_vs_normal_skin_T cells
TUBA4A	0.859544	0.140456	1.81151	0.000265965	0.0002249	0	0.25	0.257805	0.289972	1.46148	-5.13179	6.20611	0.424487	0.726941	0.31314	0.30137	1.93103	3.04087	Cutaneous Leishmaniasis	Healthy	Skin	T cells	leishmania_T cells_vs_normal_skin_T cells
NOL8	0.859544	0.140456	1.81151	7.92561e-05	5.643e-05	0	0.25	0.628837	0.625662	1.22945	-3.52674	5.41722	0.198805	0.0986301	0.165529	0.0849315	0.928754	0.491465	Cutaneous Leishmaniasis	Healthy	Skin	T cells	leishmania_T cells_vs_normal_skin_T cells
MAPK8	0.859544	0.140456	1.81151	0.000220338	0.00013402	0	0.25	0.867568	0.826007	1.12179	-3.64398	5.78225	0.378412	0.340639	0.225683	0.196347	1.62999	1.10451	Cutaneous Leishmaniasis	Healthy	Skin	T cells	leishmania_T cells_vs_normal_skin_T cells
CGAS	0.859544	0.140456	1.81151	0.000116682	0.000184989	0	0.25	-0.493615	-0.512675	1.36053	-6.68007	4.56316	0.161263	0.502283	0.130546	0.235616	0.703289	1.7203	Cutaneous Leishmaniasis	Healthy	Skin	T cells	leishmania_T cells_vs_normal_skin_T cells
SLC30A7	0.859544	0.140456	1.81151	0.000135519	7.94873e-05	0	0.25	0.799993	0.818899	1.01274	-3.55397	4.89901	0.322525	0.154338	0.241468	0.119635	1.49304	0.534808	Cutaneous Leishmaniasis	Healthy	Skin	T cells	leishmania_T cells_vs_normal_skin_T cells
TMEM106B	0.859344	0.140656	1.80985	8.00875e-05	5.14498e-05	0	0.25	0.799792	0.73805	1.25825	-3.84296	5.77615	0.195392	0.0968036	0.162116	0.0858447	0.864424	0.386629	Cutaneous Leishmaniasis	Healthy	Skin	T cells	leishmania_T cells_vs_normal_skin_T cells
ERN1	0.859344	0.140656	1.80985	0.000214564	0.000255263	0	0.25	-0.19566	-0.192062	1.50507	-6.23871	5.76919	0.449658	0.631964	0.270904	0.297717	1.90861	2.47123	Cutaneous Leishmaniasis	Healthy	Skin	T cells	leishmania_T cells_vs_normal_skin_T cells
IQGAP2	0.859344	0.140656	1.80985	0.000703437	0.000411539	0	0.25	0.820836	0.815489	1.06873	-3.52344	4.66827	2.27562	1.1443	0.760239	0.478539	9.91091	3.76406	Cutaneous Leishmaniasis	Healthy	Skin	T cells	leishmania_T cells_vs_normal_skin_T cells
PDS5B	0.859344	0.140656	1.80985	0.000228886	0.000139381	0	0.25	0.822622	0.783816	1.04146	-3.14072	4.86705	0.511518	0.325114	0.334044	0.210959	2.32253	1.25231	Cutaneous Leishmaniasis	Healthy	Skin	T cells	leishmania_T cells_vs_normal_skin_T cells
CLPP	0.859344	0.140656	1.80985	7.82307e-05	9.44506e-05	0	0.25	-0.373379	-0.265341	1.67964	-7.02773	5.35897	0.171075	0.191781	0.153157	0.164384	0.717565	0.699511	Cutaneous Leishmaniasis	Healthy	Skin	T cells	leishmania_T cells_vs_normal_skin_T cells
POLK	0.859344	0.140656	1.80985	0.000117144	7.78974e-05	0	0.25	0.669905	0.69526	1.2612	-4.10365	4.65459	0.240614	0.160731	0.1907	0.130594	1.07342	0.639291	Cutaneous Leishmaniasis	Healthy	Skin	T cells	leishmania_T cells_vs_normal_skin_T cells
ODF2L	0.859144	0.140856	1.8082	0.000215888	0.000120618	0	0.25	0.867781	0.851463	1.13054	-3.81718	6.80413	0.436006	0.26484	0.298208	0.204566	1.81542	1.09016	Cutaneous Leishmaniasis	Healthy	Skin	T cells	leishmania_T cells_vs_normal_skin_T cells
RPL8	0.859144	0.140856	1.8082	0.00187812	0.00308634	0	0.25	-1.04333	-0.802011	1.603	-7.45208	4.31376	4.24958	9.69587	0.801621	0.957991	18.3492	37.7545	Cutaneous Leishmaniasis	Healthy	Skin	T cells	leishmania_T cells_vs_normal_skin_T cells
ISG15	0.859144	0.140856	1.8082	0.000265973	0.000331024	0	0.25	-0.539024	-0.40954	1.57096	-6.59845	4.26408	0.495306	0.916897	0.320392	0.36895	2.10715	3.34764	Cutaneous Leishmaniasis	Healthy	Skin	T cells	leishmania_T cells_vs_normal_skin_T cells
LCORL	0.859144	0.140856	1.8082	0.000120126	8.13675e-05	0	0.25	0.652731	0.63845	1.37806	-4.64834	5.55041	0.276877	0.180822	0.186433	0.115982	1.27124	0.622247	Cutaneous Leishmaniasis	Healthy	Skin	T cells	leishmania_T cells_vs_normal_skin_T cells
N4BP2	0.859144	0.140856	1.8082	8.77329e-05	5.70717e-05	0	0.25	0.714243	0.697778	1.21101	-3.57541	5.64506	0.203498	0.10411	0.158276	0.0739726	0.874806	0.44311	Cutaneous Leishmaniasis	Healthy	Skin	T cells	leishmania_T cells_vs_normal_skin_T cells
NDUFC1	0.859144	0.140856	1.8082	0.000141824	9.3857e-05	0	0.25	0.66542	0.659388	1.28435	-4.95422	5.98379	0.321672	0.222831	0.254266	0.180822	1.43414	0.845995	Cutaneous Leishmaniasis	Healthy	Skin	T cells	leishmania_T cells_vs_normal_skin_T cells
RILPL2	0.859144	0.140856	1.8082	0.000136862	0.000212226	0	0.25	-0.455634	-0.489779	1.32889	-4.81519	4.96325	0.28029	0.582649	0.199232	0.278539	1.13854	1.93457	Cutaneous Leishmaniasis	Healthy	Skin	T cells	leishmania_T cells_vs_normal_skin_T cells
NUDT4	0.859144	0.140856	1.8082	7.52827e-05	0.000135535	0	0.25	-0.794883	-0.751796	1.17205	-4.90641	3.36627	0.12116	0.36895	0.0994027	0.252055	0.500784	1.37873	Cutaneous Leishmaniasis	Healthy	Skin	T cells	leishmania_T cells_vs_normal_skin_T cells
CDK19	0.859144	0.140856	1.8082	0.000146662	0.000111366	0	0.25	0.497664	0.428294	1.54743	-5.73033	6.79853	0.351962	0.241096	0.21715	0.123288	1.49149	0.80367	Cutaneous Leishmaniasis	Healthy	Skin	T cells	leishmania_T cells_vs_normal_skin_T cells
AZIN1	0.858944	0.141056	1.80654	0.000119229	0.000212476	0	0.25	-0.780303	-0.752521	1.09332	-4.77019	2.63276	0.171501	0.618266	0.146758	0.318721	0.741146	2.12514	Cutaneous Leishmaniasis	Healthy	Skin	T cells	leishmania_T cells_vs_normal_skin_T cells
ECH1	0.858944	0.141056	1.80654	0.000105696	9.89633e-05	0	0.25	0.155707	0.229132	1.36632	-5.07274	4.8066	0.212457	0.191781	0.187287	0.169863	0.918279	0.794465	Cutaneous Leishmaniasis	Healthy	Skin	T cells	leishmania_T cells_vs_normal_skin_T cells
PLEKHA5	0.858944	0.141056	1.80654	9.90533e-05	9.52796e-05	0	0.25	0.115104	0.114592	1.49457	-6.80278	4.93534	0.169795	0.289498	0.104522	0.154338	0.73997	0.903133	Cutaneous Leishmaniasis	Healthy	Skin	T cells	leishmania_T cells_vs_normal_skin_T cells
TMEM238	0.858944	0.141056	1.80654	8.38077e-05	0.000139646	0	0.25	-0.844424	-0.726944	1.46449	-8.73594	4.48633	0.157423	0.352511	0.134812	0.26758	0.663909	1.32062	Cutaneous Leishmaniasis	Healthy	Skin	T cells	leishmania_T cells_vs_normal_skin_T cells
AHI1	0.858944	0.141056	1.80654	0.000125241	0.000168973	0	0.25	-0.424353	-0.434749	1.5406	-7.28761	5.91333	0.281143	0.389954	0.168515	0.2	1.08634	1.37733	Cutaneous Leishmaniasis	Healthy	Skin	T cells	leishmania_T cells_vs_normal_skin_T cells
SP140L	0.858743	0.141257	1.80489	0.000155562	8.24899e-05	0	0.25	0.937958	0.889379	0.947334	-2.3118	4.8051	0.386518	0.174429	0.291382	0.147945	1.76983	0.632939	Cutaneous Leishmaniasis	Healthy	Skin	T cells	leishmania_T cells_vs_normal_skin_T cells
SRPRA	0.858743	0.141257	1.80489	0.000153287	8.42234e-05	0	0.25	0.817495	0.803984	1.00115	-3.137	4.65333	0.311006	0.179909	0.244881	0.150685	1.29162	0.766135	Cutaneous Leishmaniasis	Healthy	Skin	T cells	leishmania_T cells_vs_normal_skin_T cells
C1D	0.858743	0.141257	1.80489	0.000104267	7.36106e-05	0	0.25	0.670444	0.626924	1.27058	-3.65409	5.55485	0.221416	0.136986	0.189846	0.123288	1.02378	0.524087	Cutaneous Leishmaniasis	Healthy	Skin	T cells	leishmania_T cells_vs_normal_skin_T cells
MYO5A	0.858743	0.141257	1.80489	0.000226131	0.000136567	0	0.25	0.698189	0.685278	1.29651	-3.8991	5.5673	0.592579	0.294977	0.357082	0.2	2.63567	1.10561	Cutaneous Leishmaniasis	Healthy	Skin	T cells	leishmania_T cells_vs_normal_skin_T cells
CNOT6L	0.858543	0.141457	1.80324	0.0011639	0.00133773	0	0.25	-0.0876138	-0.174817	1.43132	-5.27651	5.55723	2.85153	4.45021	0.711604	0.639269	11.1916	13.2734	Cutaneous Leishmaniasis	Healthy	Skin	T cells	leishmania_T cells_vs_normal_skin_T cells
SPSB3	0.858543	0.141457	1.80324	8.50283e-05	0.000134149	0	0.25	-0.621974	-0.620195	1.20766	-5.19661	3.28706	0.115614	0.312329	0.108362	0.253881	0.543698	1.42624	Cutaneous Leishmaniasis	Healthy	Skin	T cells	leishmania_T cells_vs_normal_skin_T cells
ALMS1	0.858543	0.141457	1.80324	7.28017e-05	5.42982e-05	0	0.25	0.53121	0.479608	1.35909	-4.71053	5.76552	0.194112	0.0885844	0.147184	0.0757991	0.895212	0.339384	Cutaneous Leishmaniasis	Healthy	Skin	T cells	leishmania_T cells_vs_normal_skin_T cells
NOSIP	0.858543	0.141457	1.80324	0.000173594	0.000179572	0	0.25	-0.0375404	-0.0574322	1.41747	-4.75705	5.61675	0.264505	0.484931	0.195392	0.265753	1.13212	1.84734	Cutaneous Leishmaniasis	Healthy	Skin	T cells	leishmania_T cells_vs_normal_skin_T cells
WDR44	0.858543	0.141457	1.80324	0.000132357	7.43723e-05	0	0.25	0.869154	0.847371	1.14432	-4.60671	4.84229	0.227815	0.20822	0.177048	0.139726	1.01277	0.680981	Cutaneous Leishmaniasis	Healthy	Skin	T cells	leishmania_T cells_vs_normal_skin_T cells
DDOST	0.858543	0.141457	1.80324	0.000121681	8.53179e-05	0	0.25	0.439305	0.498553	1.31504	-5.8685	5.69785	0.187286	0.268493	0.162543	0.225571	0.791455	0.903994	Cutaneous Leishmaniasis	Healthy	Skin	T cells	leishmania_T cells_vs_normal_skin_T cells
NCOR2	0.858543	0.141457	1.80324	0.000106299	7.27489e-05	0	0.25	0.547487	0.489392	1.39745	-4.35651	5.74208	0.177901	0.16621	0.147184	0.13516	0.761184	0.615613	Cutaneous Leishmaniasis	Healthy	Skin	T cells	leishmania_T cells_vs_normal_skin_T cells
TSC22D1	0.858543	0.141457	1.80324	0.000142613	0.000139964	0	0.25	0.121935	0.108025	1.43139	-4.95928	5.6282	0.24616	0.280365	0.175341	0.162557	1.1169	1.18882	Cutaneous Leishmaniasis	Healthy	Skin	T cells	leishmania_T cells_vs_normal_skin_T cells
LONP2	0.858543	0.141457	1.80324	0.000121905	7.26313e-05	0	0.25	0.841803	0.836093	1.14476	-2.96024	4.93867	0.359214	0.108676	0.272184	0.0968037	1.61271	0.441653	Cutaneous Leishmaniasis	Healthy	Skin	T cells	leishmania_T cells_vs_normal_skin_T cells
ARPC5L	0.858543	0.141457	1.80324	0.000234417	0.000168168	0	0.25	0.365513	0.480871	1.23022	-5.92199	4.64012	0.497439	0.361644	0.352816	0.276712	2.185	1.31358	Cutaneous Leishmaniasis	Healthy	Skin	T cells	leishmania_T cells_vs_normal_skin_T cells
MEGF9	0.858343	0.141657	1.8016	0.000117457	8.61022e-05	0	0.25	0.582441	0.612122	1.27874	-4.45087	4.82594	0.265358	0.221005	0.175341	0.115068	1.1955	0.722831	Cutaneous Leishmaniasis	Healthy	Skin	T cells	leishmania_T cells_vs_normal_skin_T cells
MSRA	0.858343	0.141657	1.8016	9.44938e-05	8.21157e-05	0	0.25	0.324269	0.32909	1.29424	-4.46478	5.54379	0.183447	0.229224	0.131399	0.1379	0.805145	0.718589	Cutaneous Leishmaniasis	Healthy	Skin	T cells	leishmania_T cells_vs_normal_skin_T cells
CHCHD10	0.858343	0.141657	1.8016	0.000104709	0.000126572	0	0.25	-0.29123	-0.281943	1.43798	-6.05368	4.70859	0.188993	0.30411	0.164249	0.23379	0.844993	1.27534	Cutaneous Leishmaniasis	Healthy	Skin	T cells	leishmania_T cells_vs_normal_skin_T cells
PRKCE	0.858343	0.141657	1.8016	0.000143834	0.00016122	0	0.25	0.216306	0.209817	1.45381	-5.51736	6.53749	0.206911	0.594521	0.138652	0.204566	0.925502	1.76135	Cutaneous Leishmaniasis	Healthy	Skin	T cells	leishmania_T cells_vs_normal_skin_T cells
EIF1	0.858343	0.141657	1.8016	0.00184353	0.00350757	0	0.25	-1.11775	-0.848754	1.27367	-7.0794	2.17152	4.0222	11.4347	0.819966	0.957078	16.9681	42.4051	Cutaneous Leishmaniasis	Healthy	Skin	T cells	leishmania_T cells_vs_normal_skin_T cells
APEX1	0.858343	0.141657	1.8016	0.00010405	0.000159438	0	0.25	-0.740852	-0.68398	1.3776	-6.92052	4.14734	0.167662	0.375342	0.144625	0.275799	0.719804	1.35351	Cutaneous Leishmaniasis	Healthy	Skin	T cells	leishmania_T cells_vs_normal_skin_T cells
CDKN1B	0.858343	0.141657	1.8016	0.000192179	0.000317054	0	0.25	-0.721098	-0.731379	1.0428	-5.06246	2.9325	0.482934	0.704111	0.327218	0.411872	1.93072	2.49854	Cutaneous Leishmaniasis	Healthy	Skin	T cells	leishmania_T cells_vs_normal_skin_T cells
PPARD	0.858343	0.141657	1.8016	0.000120598	0.000177948	0	0.25	-0.305848	-0.376483	1.34633	-5.17111	5.84527	0.124573	0.57443	0.106229	0.215525	0.531393	1.68731	Cutaneous Leishmaniasis	Healthy	Skin	T cells	leishmania_T cells_vs_normal_skin_T cells
PSTPIP2	0.858343	0.141657	1.8016	9.28826e-05	5.65041e-05	0	0.25	0.63938	0.636433	1.26443	-5.01262	5.36865	0.161689	0.114155	0.127133	0.0958904	0.67995	0.471042	Cutaneous Leishmaniasis	Healthy	Skin	T cells	leishmania_T cells_vs_normal_skin_T cells
PRDX2	0.858343	0.141657	1.8016	0.000159747	0.000176952	0	0.25	-0.397815	-0.132478	1.85271	-8.76087	5.70397	0.360494	0.473972	0.281143	0.33516	1.56567	1.76847	Cutaneous Leishmaniasis	Healthy	Skin	T cells	leishmania_T cells_vs_normal_skin_T cells
NUDCD3	0.858143	0.141857	1.79995	0.000106139	8.15699e-05	0	0.25	0.511765	0.480428	1.3502	-5.01706	4.88041	0.243174	0.16347	0.191553	0.119635	1.11009	0.669504	Cutaneous Leishmaniasis	Healthy	Skin	T cells	leishmania_T cells_vs_normal_skin_T cells
ANKIB1	0.858143	0.141857	1.79995	0.000221143	0.000140981	0	0.25	0.730564	0.714505	1.19813	-4.08409	5.92447	0.596419	0.288584	0.364761	0.187215	2.64479	1.03106	Cutaneous Leishmaniasis	Healthy	Skin	T cells	leishmania_T cells_vs_normal_skin_T cells
NEDD9	0.858143	0.141857	1.79995	0.000229516	0.000125129	0	0.25	0.959003	0.893802	1.09206	-2.71723	5.16957	0.67236	0.199087	0.40913	0.147945	2.90613	0.755392	Cutaneous Leishmaniasis	Healthy	Skin	T cells	leishmania_T cells_vs_normal_skin_T cells
BAX	0.858143	0.141857	1.79995	0.000157802	0.000113697	0	0.25	0.479278	0.540151	1.1882	-4.2156	4.12086	0.318685	0.251142	0.231655	0.200913	1.38456	1.06271	Cutaneous Leishmaniasis	Healthy	Skin	T cells	leishmania_T cells_vs_normal_skin_T cells
SGK3	0.858143	0.141857	1.79995	0.000140682	9.00303e-05	0	0.25	0.654612	0.598848	1.37416	-4.27344	5.73143	0.31186	0.209133	0.22227	0.145205	1.47278	0.778961	Cutaneous Leishmaniasis	Healthy	Skin	T cells	leishmania_T cells_vs_normal_skin_T cells
SPTLC2	0.858143	0.141857	1.79995	0.00011614	6.86692e-05	0	0.25	0.843705	0.840448	1.04766	-3.13343	5.19275	0.233788	0.152512	0.180034	0.107763	0.999444	0.5392	Cutaneous Leishmaniasis	Healthy	Skin	T cells	leishmania_T cells_vs_normal_skin_T cells
USP47	0.858143	0.141857	1.79995	0.000276015	0.000178568	0	0.25	0.701921	0.722523	1.07854	-4.36494	4.00517	0.719716	0.444748	0.443259	0.279452	3.1347	1.5389	Cutaneous Leishmaniasis	Healthy	Skin	T cells	leishmania_T cells_vs_normal_skin_T cells
HSPA9	0.857943	0.142057	1.79831	0.000196831	0.000381343	0	0.25	-0.866288	-0.890744	0.923209	-3.8586	2.49517	0.374573	0.971692	0.276451	0.452968	1.56525	3.20556	Cutaneous Leishmaniasis	Healthy	Skin	T cells	leishmania_T cells_vs_normal_skin_T cells
FRG1	0.857943	0.142057	1.79831	0.000143376	8.76203e-05	0	0.25	0.728528	0.755251	1.06662	-3.42943	4.44723	0.265784	0.230137	0.213737	0.174429	1.20587	0.825022	Cutaneous Leishmaniasis	Healthy	Skin	T cells	leishmania_T cells_vs_normal_skin_T cells
PKN2	0.857943	0.142057	1.79831	0.000225191	0.000131643	0	0.25	0.802929	0.767004	1.15464	-4.35935	5.54305	0.557595	0.285845	0.365188	0.198174	2.46478	1.04114	Cutaneous Leishmaniasis	Healthy	Skin	T cells	leishmania_T cells_vs_normal_skin_T cells
METTL9	0.857943	0.142057	1.79831	0.00013043	0.000212803	0	0.25	-0.648231	-0.71988	0.969429	-5.43648	4.09011	0.239761	0.552512	0.206911	0.365297	1.03859	1.93827	Cutaneous Leishmaniasis	Healthy	Skin	T cells	leishmania_T cells_vs_normal_skin_T cells
FNDC3A	0.857943	0.142057	1.79831	0.000249475	0.00013767	0	0.25	0.973005	0.923709	1.071	-2.53764	5.34541	0.747021	0.284018	0.428754	0.186301	3.3944	1.08967	Cutaneous Leishmaniasis	Healthy	Skin	T cells	leishmania_T cells_vs_normal_skin_T cells
CASP3	0.857943	0.142057	1.79831	0.000127832	8.12017e-05	0	0.25	0.655727	0.686284	1.18653	-3.91406	4.18032	0.219283	0.216439	0.1843	0.147945	0.978991	0.708117	Cutaneous Leishmaniasis	Healthy	Skin	T cells	leishmania_T cells_vs_normal_skin_T cells
STAT4	0.857943	0.142057	1.79831	0.000665814	0.00047149	0	0.25	0.646482	0.61446	1.35879	-5.36563	5.85095	1.99874	1.07215	0.644625	0.43379	8.02099	3.53325	Cutaneous Leishmaniasis	Healthy	Skin	T cells	leishmania_T cells_vs_normal_skin_T cells
MIF	0.857943	0.142057	1.79831	0.000493444	0.000444513	0	0.25	-0.150662	0.139473	1.7764	-6.89534	5.55562	1.44328	0.997262	0.610068	0.542466	6.12955	3.91434	Cutaneous Leishmaniasis	Healthy	Skin	T cells	leishmania_T cells_vs_normal_skin_T cells
BCL9L	0.857943	0.142057	1.79831	8.31541e-05	0.000104087	0	0.25	-0.155183	-0.21474	1.3597	-5.03563	5.11103	0.170222	0.204566	0.148038	0.16621	0.766189	0.851066	Cutaneous Leishmaniasis	Healthy	Skin	T cells	leishmania_T cells_vs_normal_skin_T cells
PRPF39	0.857943	0.142057	1.79831	8.23649e-05	7.73799e-05	0	0.25	0.0748044	0.0879312	1.40128	-4.89789	5.38393	0.146757	0.16895	0.127986	0.133333	0.717717	0.626243	Cutaneous Leishmaniasis	Healthy	Skin	T cells	leishmania_T cells_vs_normal_skin_T cells
SUMO3	0.857743	0.142257	1.79667	8.29009e-05	8.42735e-05	0	0.25	-0.118605	0.0726733	1.64661	-6.21225	4.94925	0.204778	0.179909	0.171928	0.155251	0.828744	0.743925	Cutaneous Leishmaniasis	Healthy	Skin	T cells	leishmania_T cells_vs_normal_skin_T cells
LRPPRC	0.857743	0.142257	1.79667	0.000123057	7.15415e-05	0	0.25	0.865302	0.810975	1.16378	-3.65771	5.067	0.283703	0.164384	0.212884	0.136073	1.26471	0.674913	Cutaneous Leishmaniasis	Healthy	Skin	T cells	leishmania_T cells_vs_normal_skin_T cells
STIM1	0.857743	0.142257	1.79667	0.000403729	0.00027084	0	0.25	0.66738	0.675637	1.2063	-5.52902	5.64225	0.75086	0.947033	0.4407	0.284932	3.30124	3.02237	Cutaneous Leishmaniasis	Healthy	Skin	T cells	leishmania_T cells_vs_normal_skin_T cells
TMEM87B	0.857743	0.142257	1.79667	8.48822e-05	6.92225e-05	0	0.25	0.413404	0.417055	1.31451	-4.62213	4.81913	0.21203	0.140639	0.163823	0.106849	0.974426	0.531073	Cutaneous Leishmaniasis	Healthy	Skin	T cells	leishmania_T cells_vs_normal_skin_T cells
VSIR	0.857743	0.142257	1.79667	8.3162e-05	6.9124e-05	0	0.25	0.476184	0.491862	1.18453	-4.01171	4.19677	0.191553	0.157991	0.15785	0.126941	0.864677	0.660121	Cutaneous Leishmaniasis	Healthy	Skin	T cells	leishmania_T cells_vs_normal_skin_T cells
PDE4B	0.857543	0.142457	1.79503	0.000625724	0.000536135	0	0.25	0.44017	0.361685	1.41108	-4.33299	6.01824	1.29097	1.56987	0.549061	0.500457	5.28714	5.27393	Cutaneous Leishmaniasis	Healthy	Skin	T cells	leishmania_T cells_vs_normal_skin_T cells
BCL2	0.857543	0.142457	1.79503	0.000492009	0.000479401	0	0.25	-0.0625472	-0.0830317	1.34637	-4.90797	4.43986	1.09003	1.32146	0.397184	0.440183	4.81909	4.88704	Cutaneous Leishmaniasis	Healthy	Skin	T cells	leishmania_T cells_vs_normal_skin_T cells
TTBK2	0.857543	0.142457	1.79503	0.000103501	6.11353e-05	0	0.25	0.831326	0.762567	1.31378	-5.49677	6.12152	0.223976	0.146119	0.168089	0.105023	0.975175	0.554583	Cutaneous Leishmaniasis	Healthy	Skin	T cells	leishmania_T cells_vs_normal_skin_T cells
EIF5A	0.857543	0.142457	1.79503	0.000181883	0.000191535	0	0.25	-0.342894	-0.180673	1.57962	-6.98629	4.89782	0.329351	0.489497	0.247867	0.344292	1.38191	1.88519	Cutaneous Leishmaniasis	Healthy	Skin	T cells	leishmania_T cells_vs_normal_skin_T cells
IMP3	0.857543	0.142457	1.79503	9.82105e-05	0.000120926	0	0.25	-0.339889	-0.238858	1.46979	-6.46273	4.46816	0.21203	0.240183	0.19198	0.198174	0.960653	0.965626	Cutaneous Leishmaniasis	Healthy	Skin	T cells	leishmania_T cells_vs_normal_skin_T cells
PPP1R15B	0.857543	0.142457	1.79503	6.95708e-05	0.00010715	0	0.25	-0.521233	-0.514311	1.29223	-5.57551	3.80373	0.142065	0.230137	0.121587	0.183562	0.570013	0.977499	Cutaneous Leishmaniasis	Healthy	Skin	T cells	leishmania_T cells_vs_normal_skin_T cells
EEA1	0.857343	0.142657	1.79339	0.000111245	7.90533e-05	0	0.25	0.53152	0.556977	1.23338	-5.16203	4.31941	0.265358	0.170776	0.19198	0.116895	1.18022	0.660866	Cutaneous Leishmaniasis	Healthy	Skin	T cells	leishmania_T cells_vs_normal_skin_T cells
BCAS2	0.857343	0.142657	1.79339	0.000216753	0.000341785	0	0.25	-0.57822	-0.584064	1.26091	-4.96182	5.30844	0.33703	0.974431	0.242321	0.449315	1.41855	3.27494	Cutaneous Leishmaniasis	Healthy	Skin	T cells	leishmania_T cells_vs_normal_skin_T cells
DIDO1	0.857343	0.142657	1.79339	0.000128717	8.56752e-05	0	0.25	0.689401	0.677117	1.1656	-2.96214	4.62244	0.320818	0.17169	0.255546	0.1379	1.41431	0.607247	Cutaneous Leishmaniasis	Healthy	Skin	T cells	leishmania_T cells_vs_normal_skin_T cells
PIN1	0.857343	0.142657	1.79339	9.11751e-05	8.34322e-05	0	0.25	0.186233	0.252445	1.45703	-5.63086	5.5206	0.196672	0.184475	0.174061	0.162557	0.842012	0.72975	Cutaneous Leishmaniasis	Healthy	Skin	T cells	leishmania_T cells_vs_normal_skin_T cells
PIK3CG	0.857343	0.142657	1.79339	0.000124791	8.00495e-05	0	0.25	0.676345	0.713233	1.10501	-3.16745	4.77607	0.27901	0.195434	0.21843	0.139726	1.27753	0.6913	Cutaneous Leishmaniasis	Healthy	Skin	T cells	leishmania_T cells_vs_normal_skin_T cells
COPS9	0.857343	0.142657	1.79339	0.000175325	0.0002139	0	0.25	-0.400152	-0.219648	1.9246	-8.90811	6.02871	0.403583	0.49589	0.299061	0.359817	1.7282	1.85239	Cutaneous Leishmaniasis	Healthy	Skin	T cells	leishmania_T cells_vs_normal_skin_T cells
NMT1	0.857343	0.142657	1.79339	0.000125931	9.01852e-05	0	0.25	0.609303	0.657101	1.14022	-3.87247	4.16659	0.195819	0.197261	0.169795	0.164384	0.941725	0.856083	Cutaneous Leishmaniasis	Healthy	Skin	T cells	leishmania_T cells_vs_normal_skin_T cells
FBXO42	0.857343	0.142657	1.79339	9.55764e-05	5.71993e-05	0	0.25	0.744725	0.703068	1.34408	-6.27356	5.19385	0.245733	0.13242	0.1907	0.0913242	1.11033	0.445265	Cutaneous Leishmaniasis	Healthy	Skin	T cells	leishmania_T cells_vs_normal_skin_T cells
FAM222B	0.857143	0.142857	1.79176	0.000143051	9.65588e-05	0	0.25	0.542619	0.483819	1.32933	-3.87372	5.45413	0.252559	0.306849	0.171928	0.160731	1.07719	0.934663	Cutaneous Leishmaniasis	Healthy	Skin	T cells	leishmania_T cells_vs_normal_skin_T cells
TNRC6C	0.857143	0.142857	1.79176	0.000231722	0.000162066	0	0.25	0.550481	0.557255	1.20713	-4.11773	4.9402	0.600259	0.338813	0.384812	0.235616	2.72111	1.20765	Cutaneous Leishmaniasis	Healthy	Skin	T cells	leishmania_T cells_vs_normal_skin_T cells
NSUN6	0.857143	0.142857	1.79176	0.000149294	0.000224114	0	0.25	-0.403771	-0.450808	1.41013	-6.32352	5.2798	0.323805	0.33516	0.21843	0.221005	1.54212	1.8161	Cutaneous Leishmaniasis	Healthy	Skin	T cells	leishmania_T cells_vs_normal_skin_T cells
NUP210	0.857143	0.142857	1.79176	0.000124992	7.37386e-05	0	0.25	0.785692	0.788754	0.988475	-3.21488	4.33878	0.296075	0.155251	0.245307	0.120548	1.42766	0.556018	Cutaneous Leishmaniasis	Healthy	Skin	T cells	leishmania_T cells_vs_normal_skin_T cells
ESD	0.857143	0.142857	1.79176	0.000101388	9.59379e-05	0	0.25	0.0967648	0.0524192	1.35458	-5.64541	5.90467	0.185153	0.216439	0.157423	0.183562	0.837905	0.905236	Cutaneous Leishmaniasis	Healthy	Skin	T cells	leishmania_T cells_vs_normal_skin_T cells
RPS28	0.856943	0.143057	1.79013	0.00402597	0.00385839	0	0.25	-0.245253	0.0353632	1.90659	-7.47269	6.01587	8.21034	13.853	0.843857	0.842922	34.8567	57.6839	Cutaneous Leishmaniasis	Healthy	Skin	T cells	leishmania_T cells_vs_normal_skin_T cells
DIS3L2	0.856943	0.143057	1.79013	0.000117991	8.47414e-05	0	0.25	0.657782	0.606501	1.29762	-3.43567	5.74329	0.388225	0.126027	0.270478	0.10411	1.77859	0.45612	Cutaneous Leishmaniasis	Healthy	Skin	T cells	leishmania_T cells_vs_normal_skin_T cells
ZC3H8	0.856943	0.143057	1.79013	8.98309e-05	7.5671e-05	0	0.25	0.449723	0.404876	1.34409	-4.70223	6.27769	0.199232	0.130594	0.161263	0.106849	0.930224	0.541227	Cutaneous Leishmaniasis	Healthy	Skin	T cells	leishmania_T cells_vs_normal_skin_T cells
MXI1	0.856943	0.143057	1.79013	9.50985e-05	0.000124767	0	0.25	-0.599125	-0.561244	1.28621	-5.09249	3.81544	0.111775	0.387214	0.0848976	0.225571	0.509266	1.22928	Cutaneous Leishmaniasis	Healthy	Skin	T cells	leishmania_T cells_vs_normal_skin_T cells
HSPE1	0.856743	0.143257	1.7885	0.000377421	0.00121191	0	0.25	-1.09715	-0.817363	1.62383	-8.73177	3.89718	0.567834	4.21735	0.369027	0.665753	2.46386	16.8702	Cutaneous Leishmaniasis	Healthy	Skin	T cells	leishmania_T cells_vs_normal_skin_T cells
TIMM8B	0.856743	0.143257	1.7885	6.77885e-05	7.67222e-05	0	0.25	-0.166629	-0.0797439	1.4271	-5.65656	4.19196	0.178327	0.148859	0.158276	0.126027	0.803711	0.625353	Cutaneous Leishmaniasis	Healthy	Skin	T cells	leishmania_T cells_vs_normal_skin_T cells
UBE4B	0.856743	0.143257	1.7885	0.00012349	7.47743e-05	0	0.25	0.782767	0.751807	1.12318	-3.96713	5.31903	0.262371	0.189955	0.205631	0.119635	1.14665	0.625488	Cutaneous Leishmaniasis	Healthy	Skin	T cells	leishmania_T cells_vs_normal_skin_T cells
HERC4	0.856743	0.143257	1.7885	0.000315568	0.000192181	0	0.25	0.791258	0.778421	1.19165	-3.88486	4.70832	1.05633	0.321461	0.543089	0.212785	4.69721	1.30035	Cutaneous Leishmaniasis	Healthy	Skin	T cells	leishmania_T cells_vs_normal_skin_T cells
TENT2	0.856743	0.143257	1.7885	0.000265672	0.000164916	0	0.25	0.787757	0.746917	1.20969	-4.96169	5.94464	0.641216	0.371689	0.404437	0.219178	2.83124	1.38424	Cutaneous Leishmaniasis	Healthy	Skin	T cells	leishmania_T cells_vs_normal_skin_T cells
B4GALT1	0.856743	0.143257	1.7885	0.000247499	0.000272568	0	0.25	0.0800431	0.0342193	1.44019	-4.61682	5.72161	0.558448	0.893153	0.34471	0.385388	2.28091	2.69317	Cutaneous Leishmaniasis	Healthy	Skin	T cells	leishmania_T cells_vs_normal_skin_T cells
SDHD	0.856743	0.143257	1.7885	9.61209e-05	8.43043e-05	0	0.25	0.428459	0.430801	1.26412	-4.02516	4.43757	0.213737	0.170776	0.182594	0.151598	0.926248	0.70573	Cutaneous Leishmaniasis	Healthy	Skin	T cells	leishmania_T cells_vs_normal_skin_T cells
TASOR	0.856743	0.143257	1.7885	0.000142381	8.42392e-05	0	0.25	0.77199	0.752871	1.12759	-3.73161	4.73029	0.386518	0.170776	0.288396	0.140639	1.69186	0.655683	Cutaneous Leishmaniasis	Healthy	Skin	T cells	leishmania_T cells_vs_normal_skin_T cells
SPEN	0.856743	0.143257	1.7885	0.000133306	0.000203639	0	0.25	-0.530528	-0.561025	1.2895	-4.96318	4.85806	0.295221	0.461187	0.22227	0.2621	1.34224	1.77301	Cutaneous Leishmaniasis	Healthy	Skin	T cells	leishmania_T cells_vs_normal_skin_T cells
RPL7	0.856543	0.143457	1.78687	0.000728498	0.000606699	0	0.25	-0.100753	0.241918	1.65341	-6.86561	4.66738	2.25471	1.51142	0.691553	0.610046	9.34615	6.07519	Cutaneous Leishmaniasis	Healthy	Skin	T cells	leishmania_T cells_vs_normal_skin_T cells
STRN3	0.856543	0.143457	1.78687	0.000229644	0.000131529	0	0.25	0.819958	0.810157	1.07728	-3.83597	4.47707	0.417235	0.452968	0.275171	0.212785	1.84308	1.45548	Cutaneous Leishmaniasis	Healthy	Skin	T cells	leishmania_T cells_vs_normal_skin_T cells
NAP1L4	0.856543	0.143457	1.78687	0.00045829	0.000263646	0	0.25	0.904674	0.881791	0.875512	-2.65027	4.21391	0.947537	0.757079	0.53029	0.387215	4.13095	2.52775	Cutaneous Leishmaniasis	Healthy	Skin	T cells	leishmania_T cells_vs_normal_skin_T cells
UCP2	0.856543	0.143457	1.78687	0.00021814	0.000144956	0	0.25	0.476846	0.467078	1.29105	-3.78468	5.12066	0.422354	0.347032	0.271331	0.219178	1.66261	1.33316	Cutaneous Leishmaniasis	Healthy	Skin	T cells	leishmania_T cells_vs_normal_skin_T cells
DDHD1	0.856343	0.143657	1.78524	0.000204825	0.000128993	0	0.25	0.6707	0.647676	1.22744	-3.89823	6.2952	0.497439	0.259361	0.334044	0.173516	2.20182	0.991092	Cutaneous Leishmaniasis	Healthy	Skin	T cells	leishmania_T cells_vs_normal_skin_T cells
RNF149	0.856343	0.143657	1.78524	0.000372176	0.000276616	0	0.25	0.639887	0.597427	1.26592	-3.84281	5.34302	0.788405	0.885847	0.46587	0.384475	3.43302	2.8498	Cutaneous Leishmaniasis	Healthy	Skin	T cells	leishmania_T cells_vs_normal_skin_T cells
FOXO1	0.856343	0.143657	1.78524	0.000524824	0.000334277	0	0.25	0.843546	0.689255	1.4057	-3.41531	6.62694	1.26068	0.922376	0.533276	0.3379	5.41425	3.02656	Cutaneous Leishmaniasis	Healthy	Skin	T cells	leishmania_T cells_vs_normal_skin_T cells
TSPO	0.856343	0.143657	1.78524	0.000279379	0.00035613	0	0.25	-0.404065	-0.269952	1.54144	-6.63449	4.77419	0.520051	0.84749	0.364334	0.473059	2.22162	3.41524	Cutaneous Leishmaniasis	Healthy	Skin	T cells	leishmania_T cells_vs_normal_skin_T cells
ZFAND3	0.856142	0.143858	1.78361	0.000602751	0.00040452	0	0.25	0.847583	0.759545	1.29896	-4.5518	5.9285	1.35881	1.38448	0.611348	0.364384	5.82373	4.38202	Cutaneous Leishmaniasis	Healthy	Skin	T cells	leishmania_T cells_vs_normal_skin_T cells
IL6ST	0.856142	0.143858	1.78361	0.000234392	0.000184332	0	0.25	0.269593	0.178649	1.42628	-4.13386	6.17629	0.441125	0.42557	0.288823	0.280365	1.88573	1.54076	Cutaneous Leishmaniasis	Healthy	Skin	T cells	leishmania_T cells_vs_normal_skin_T cells
NDUFA6	0.856142	0.143858	1.78361	0.000136183	0.000126759	0	0.25	0.0758754	0.133667	1.59216	-6.12833	5.52873	0.292235	0.308676	0.243174	0.237443	1.24831	1.1872	Cutaneous Leishmaniasis	Healthy	Skin	T cells	leishmania_T cells_vs_normal_skin_T cells
ALG13	0.855942	0.144058	1.78199	0.000272712	0.000250791	0	0.25	0.29686	0.303255	1.32642	-4.08983	5.42804	0.484214	0.728768	0.324659	0.307763	2.09637	2.19218	Cutaneous Leishmaniasis	Healthy	Skin	T cells	leishmania_T cells_vs_normal_skin_T cells
CFAP36	0.855942	0.144058	1.78199	8.15611e-05	0.000116577	0	0.25	-0.403558	-0.430068	1.23135	-4.80218	3.97452	0.129266	0.27306	0.109642	0.194521	0.505136	0.958315	Cutaneous Leishmaniasis	Healthy	Skin	T cells	leishmania_T cells_vs_normal_skin_T cells
TMEM230	0.855942	0.144058	1.78199	0.000136673	0.000104975	0	0.25	0.484322	0.519539	1.21346	-4.9305	4.31286	0.27773	0.204566	0.229949	0.170776	1.19532	0.748784	Cutaneous Leishmaniasis	Healthy	Skin	T cells	leishmania_T cells_vs_normal_skin_T cells
PTPRA	0.855942	0.144058	1.78199	0.000262064	0.000156672	0	0.25	0.790979	0.806262	0.952859	-3.4932	4.35632	0.712463	0.325114	0.432594	0.230137	3.13395	1.25301	Cutaneous Leishmaniasis	Healthy	Skin	T cells	leishmania_T cells_vs_normal_skin_T cells
ARID5B	0.855742	0.144258	1.78037	0.000832614	0.000886766	0	0.25	-0.0554549	-0.0217233	1.37585	-4.79912	5.36932	1.90915	2.50593	0.612628	0.605479	8.13857	8.45897	Cutaneous Leishmaniasis	Healthy	Skin	T cells	leishmania_T cells_vs_normal_skin_T cells
RPL38	0.855742	0.144258	1.78037	0.00163987	0.00241316	0	0.25	-0.877059	-0.603626	1.73216	-7.93775	5.22432	3.70863	7.6283	0.760666	0.911416	15.356	26.3984	Cutaneous Leishmaniasis	Healthy	Skin	T cells	leishmania_T cells_vs_normal_skin_T cells
DPY30	0.855742	0.144258	1.78037	7.59098e-05	9.21996e-05	0	0.25	-0.186018	-0.14909	1.37515	-5.25173	4.25882	0.183447	0.174429	0.159556	0.148858	0.861796	0.679845	Cutaneous Leishmaniasis	Healthy	Skin	T cells	leishmania_T cells_vs_normal_skin_T cells
TSTD1	0.855742	0.144258	1.78037	0.00020975	0.000172319	0	0.25	0.114885	0.23236	1.56138	-5.5415	4.98835	0.327644	0.455707	0.264078	0.331507	1.50205	1.81407	Cutaneous Leishmaniasis	Healthy	Skin	T cells	leishmania_T cells_vs_normal_skin_T cells
EIF2AK3	0.855742	0.144258	1.78037	0.000119838	0.000108265	0	0.25	0.315287	0.254196	1.37398	-5.7319	6.14755	0.176194	0.321461	0.127133	0.180822	0.735447	0.985205	Cutaneous Leishmaniasis	Healthy	Skin	T cells	leishmania_T cells_vs_normal_skin_T cells
GSPT1	0.855742	0.144258	1.78037	0.000189033	0.000205657	0	0.25	0.146145	0.223266	1.30778	-4.01512	5.10846	0.57466	0.431963	0.339164	0.269406	2.1398	1.43565	Cutaneous Leishmaniasis	Healthy	Skin	T cells	leishmania_T cells_vs_normal_skin_T cells
APRT	0.855742	0.144258	1.78037	0.000391368	0.000351491	0	0.25	-0.104166	0.151343	1.69891	-7.33702	5.68995	0.828933	0.884019	0.474829	0.496804	3.55924	3.27914	Cutaneous Leishmaniasis	Healthy	Skin	T cells	leishmania_T cells_vs_normal_skin_T cells
NSRP1	0.855742	0.144258	1.78037	0.000182897	9.95978e-05	0	0.25	0.970814	0.88703	0.952992	-2.76199	4.2416	0.447098	0.174429	0.304181	0.130594	1.94527	0.682985	Cutaneous Leishmaniasis	Healthy	Skin	T cells	leishmania_T cells_vs_normal_skin_T cells
STX12	0.855542	0.144458	1.77875	0.000120463	7.4839e-05	0	0.25	0.759978	0.742787	1.05708	-2.83719	4.59873	0.223549	0.162557	0.173635	0.12968	1.03813	0.598554	Cutaneous Leishmaniasis	Healthy	Skin	T cells	leishmania_T cells_vs_normal_skin_T cells
MTMR6	0.855542	0.144458	1.77875	7.30933e-05	5.69739e-05	0	0.25	0.476336	0.457345	1.32745	-4.34239	5.34708	0.173208	0.13516	0.139932	0.106849	0.734819	0.463434	Cutaneous Leishmaniasis	Healthy	Skin	T cells	leishmania_T cells_vs_normal_skin_T cells
RPS6KA5	0.855542	0.144458	1.77875	0.000233398	0.000313	0	0.25	-0.271927	-0.339465	1.32263	-4.96476	4.85479	0.46459	0.71233	0.288396	0.33516	2.12307	2.73048	Cutaneous Leishmaniasis	Healthy	Skin	T cells	leishmania_T cells_vs_normal_skin_T cells
HTT	0.855542	0.144458	1.77875	0.000106353	6.94595e-05	0	0.25	0.535095	0.490347	1.3269	-4.75874	5.43184	0.287969	0.138813	0.227816	0.107763	1.27021	0.539897	Cutaneous Leishmaniasis	Healthy	Skin	T cells	leishmania_T cells_vs_normal_skin_T cells
LSM5	0.855542	0.144458	1.77875	0.000102762	0.000120203	0	0.25	-0.171002	-0.170562	1.47656	-5.87709	5.37915	0.231228	0.231051	0.186433	0.187215	1.02108	0.854195	Cutaneous Leishmaniasis	Healthy	Skin	T cells	leishmania_T cells_vs_normal_skin_T cells
BRWD3	0.855342	0.144658	1.77713	0.000133795	8.14823e-05	0	0.25	0.712465	0.663837	1.32951	-4.56938	5.58166	0.314846	0.165297	0.225256	0.116895	1.40904	0.6517	Cutaneous Leishmaniasis	Healthy	Skin	T cells	leishmania_T cells_vs_normal_skin_T cells
CDK5RAP2	0.855342	0.144658	1.77713	0.0001176	6.82126e-05	0	0.25	0.847337	0.816007	1.15494	-3.76318	4.94958	0.287969	0.120548	0.225256	0.0949772	1.28546	0.495177	Cutaneous Leishmaniasis	Healthy	Skin	T cells	leishmania_T cells_vs_normal_skin_T cells
NCOA1	0.855342	0.144658	1.77713	0.00046999	0.000258946	0	0.25	1.03432	0.850878	1.2149	-2.81687	6.25578	1.2705	0.642924	0.578925	0.297717	5.3796	2.20066	Cutaneous Leishmaniasis	Healthy	Skin	T cells	leishmania_T cells_vs_normal_skin_T cells
TANK	0.855342	0.144658	1.77713	0.000440766	0.000357041	0	0.25	0.367014	0.405708	1.336	-5.5947	5.53843	1.59302	0.674886	0.599829	0.343379	6.64802	2.50932	Cutaneous Leishmaniasis	Healthy	Skin	T cells	leishmania_T cells_vs_normal_skin_T cells
DNAJC1	0.855342	0.144658	1.77713	0.000389807	0.00034385	0	0.25	0.44692	0.456585	1.28155	-4.59369	5.21588	0.916393	1.09681	0.471416	0.316895	3.96198	3.39621	Cutaneous Leishmaniasis	Healthy	Skin	T cells	leishmania_T cells_vs_normal_skin_T cells
HMGA1	0.855142	0.144858	1.77551	8.29526e-05	6.81817e-05	0	0.25	0.250839	0.281926	1.55649	-7.03428	5.77482	0.165955	0.174429	0.136092	0.147945	0.690875	0.619331	Cutaneous Leishmaniasis	Healthy	Skin	T cells	leishmania_T cells_vs_normal_skin_T cells
RPL35	0.855142	0.144858	1.77551	0.00192607	0.00313238	0	0.25	-0.983973	-0.750957	1.66822	-7.10378	4.57856	4.69625	9.31688	0.803328	0.930594	19.9533	35.3077	Cutaneous Leishmaniasis	Healthy	Skin	T cells	leishmania_T cells_vs_normal_skin_T cells
SMAD7	0.855142	0.144858	1.77551	8.25007e-05	9.34473e-05	0	0.25	-0.0365519	-0.0307145	1.46055	-5.67812	4.93577	0.223122	0.161644	0.177048	0.121461	0.980777	0.551483	Cutaneous Leishmaniasis	Healthy	Skin	T cells	leishmania_T cells_vs_normal_skin_T cells
ISG20	0.854942	0.145058	1.7739	0.000447862	0.000278092	0	0.25	0.656427	0.670612	1.19713	-3.4091	4.55842	1.1024	0.601827	0.539249	0.347032	4.58978	2.25225	Cutaneous Leishmaniasis	Healthy	Skin	T cells	leishmania_T cells_vs_normal_skin_T cells
SLC4A7	0.854942	0.145058	1.7739	0.000293262	0.000202374	0	0.25	0.630748	0.534985	1.44716	-4.55694	6.39247	0.68132	0.520548	0.414249	0.278539	3.11078	1.81999	Cutaneous Leishmaniasis	Healthy	Skin	T cells	leishmania_T cells_vs_normal_skin_T cells
ATP2B4	0.854942	0.145058	1.7739	0.00043044	0.000306258	0	0.25	0.627791	0.609168	1.23334	-3.74523	5.00103	1.0623	0.890413	0.529437	0.349772	4.70468	3.0695	Cutaneous Leishmaniasis	Healthy	Skin	T cells	leishmania_T cells_vs_normal_skin_T cells
GCLM	0.854742	0.145258	1.77229	7.8458e-05	0.000134922	0	0.25	-0.591158	-0.586835	1.18456	-4.76474	3.90576	0.141211	0.357077	0.120307	0.207306	0.615086	1.15218	Cutaneous Leishmaniasis	Healthy	Skin	T cells	leishmania_T cells_vs_normal_skin_T cells
RUBCN	0.854742	0.145258	1.77229	8.31427e-05	6.44897e-05	0	0.25	0.316835	0.28455	1.40984	-5.91359	5.58442	0.15017	0.168037	0.125	0.119635	0.640802	0.57703	Cutaneous Leishmaniasis	Healthy	Skin	T cells	leishmania_T cells_vs_normal_skin_T cells
FYB1	0.854742	0.145258	1.77229	0.00106374	0.000612805	0	0.25	0.892043	0.843836	0.920701	-2.52325	4.56038	2.93345	1.49772	0.834044	0.604566	12.65	5.77192	Cutaneous Leishmaniasis	Healthy	Skin	T cells	leishmania_T cells_vs_normal_skin_T cells
SIRT1	0.854742	0.145258	1.77229	8.03434e-05	0.000114345	0	0.25	-0.537275	-0.559588	1.29897	-5.73839	4.5122	0.15401	0.26484	0.125427	0.178995	0.688316	0.957447	Cutaneous Leishmaniasis	Healthy	Skin	T cells	leishmania_T cells_vs_normal_skin_T cells
PGAM1	0.854742	0.145258	1.77229	0.000134717	0.000154587	0	0.25	-0.312111	-0.268698	1.30105	-4.84338	4.24685	0.227815	0.39726	0.1907	0.287671	0.991614	1.40539	Cutaneous Leishmaniasis	Healthy	Skin	T cells	leishmania_T cells_vs_normal_skin_T cells
CPEB4	0.854542	0.145458	1.77068	9.28963e-05	0.000107075	0	0.25	-0.122512	-0.13651	1.37275	-5.90461	4.88494	0.178754	0.20274	0.133532	0.148858	0.785077	0.877077	Cutaneous Leishmaniasis	Healthy	Skin	T cells	leishmania_T cells_vs_normal_skin_T cells
MRPL14	0.854542	0.145458	1.77068	5.80116e-05	7.51227e-05	0	0.25	-0.369534	-0.32433	1.64407	-7.02036	6.46401	0.159983	0.167123	0.142065	0.143379	0.657183	0.595604	Cutaneous Leishmaniasis	Healthy	Skin	T cells	leishmania_T cells_vs_normal_skin_T cells
RASA2	0.854542	0.145458	1.77068	0.000676386	0.000405457	0	0.25	0.904869	0.816254	1.11982	-3.46615	4.9622	1.64593	1.22192	0.677048	0.423744	7.3057	3.96794	Cutaneous Leishmaniasis	Healthy	Skin	T cells	leishmania_T cells_vs_normal_skin_T cells
LAX1	0.854542	0.145458	1.77068	9.88436e-05	8.05429e-05	0	0.25	0.271932	0.235801	1.36037	-5.54443	5.20584	0.240614	0.154338	0.178328	0.113242	0.985901	0.619694	Cutaneous Leishmaniasis	Healthy	Skin	T cells	leishmania_T cells_vs_normal_skin_T cells
UVRAG	0.854342	0.145658	1.76907	0.000168415	0.000114472	0	0.25	0.678953	0.663568	1.24725	-4.4208	4.99537	0.471842	0.256621	0.326792	0.177169	2.17969	0.96157	Cutaneous Leishmaniasis	Healthy	Skin	T cells	leishmania_T cells_vs_normal_skin_T cells
RPL37A	0.854342	0.145658	1.76907	0.00228391	0.00335456	0	0.25	-0.810937	-0.60884	1.59762	-6.63774	4.10333	5.64718	10.9872	0.830205	0.933333	23.4962	36.3522	Cutaneous Leishmaniasis	Healthy	Skin	T cells	leishmania_T cells_vs_normal_skin_T cells
TSG101	0.854342	0.145658	1.76907	9.98925e-05	5.89084e-05	0	0.25	0.994944	0.901234	1.10122	-2.60867	4.88334	0.264505	0.107762	0.215017	0.0986301	1.17892	0.409384	Cutaneous Leishmaniasis	Healthy	Skin	T cells	leishmania_T cells_vs_normal_skin_T cells
OCIAD2	0.854342	0.145658	1.76907	0.000167849	0.000144362	0	0.25	0.204421	0.277143	1.44289	-6.40632	5.38306	0.400596	0.303196	0.295648	0.251142	1.71205	1.1655	Cutaneous Leishmaniasis	Healthy	Skin	T cells	leishmania_T cells_vs_normal_skin_T cells
ZC3H6	0.854342	0.145658	1.76907	0.000124239	6.97341e-05	0	0.25	0.752807	0.727555	1.15141	-3.58067	5.17306	0.340443	0.133333	0.239761	0.106849	1.44475	0.558756	Cutaneous Leishmaniasis	Healthy	Skin	T cells	leishmania_T cells_vs_normal_skin_T cells
RPL21	0.854342	0.145658	1.76907	0.00338062	0.00313538	0	0.25	-0.294018	0.0260739	1.84612	-7.44178	5.82803	9.64079	9.8073	0.84599	0.857534	40.4044	38.7497	Cutaneous Leishmaniasis	Healthy	Skin	T cells	leishmania_T cells_vs_normal_skin_T cells
GLRX	0.854342	0.145658	1.76907	0.000157376	0.000194543	0	0.25	-0.255494	-0.215583	1.42467	-6.06941	5.52545	0.240614	0.589041	0.18686	0.320548	1.06055	2.01983	Cutaneous Leishmaniasis	Healthy	Skin	T cells	leishmania_T cells_vs_normal_skin_T cells
ATP6V0B	0.854142	0.145858	1.76746	0.000128974	0.000167541	0	0.25	-0.45563	-0.424703	1.40254	-5.74542	4.59944	0.214163	0.36621	0.1843	0.289498	0.893905	1.38329	Cutaneous Leishmaniasis	Healthy	Skin	T cells	leishmania_T cells_vs_normal_skin_T cells
ADARB1	0.854142	0.145858	1.76746	0.000147814	9.70282e-05	0	0.25	0.654739	0.611962	1.27577	-3.76226	5.81202	0.296501	0.269407	0.223123	0.190868	1.33635	0.935403	Cutaneous Leishmaniasis	Healthy	Skin	T cells	leishmania_T cells_vs_normal_skin_T cells
NFAT5	0.854142	0.145858	1.76746	0.000346139	0.000467947	0	0.25	-0.333583	-0.390949	1.31769	-5.50141	4.28919	0.724409	1.39361	0.406143	0.421005	3.07277	4.5843	Cutaneous Leishmaniasis	Healthy	Skin	T cells	leishmania_T cells_vs_normal_skin_T cells
TRIM26	0.854142	0.145858	1.76746	0.000130039	0.00017545	0	0.25	-0.105383	-0.0975256	1.40025	-5.59813	5.50956	0.183873	0.484931	0.153157	0.248402	0.802124	1.60473	Cutaneous Leishmaniasis	Healthy	Skin	T cells	leishmania_T cells_vs_normal_skin_T cells
SFI1	0.854142	0.145858	1.76746	0.000137735	0.000134202	0	0.25	0.0861594	0.067759	1.42891	-7.69679	5.47044	0.364334	0.247489	0.271331	0.176256	1.60714	1.10338	Cutaneous Leishmaniasis	Healthy	Skin	T cells	leishmania_T cells_vs_normal_skin_T cells
APOLD1	0.854142	0.145858	1.76746	9.88289e-05	9.90309e-05	0	0.25	0.107473	0.03334	1.45866	-4.94184	6.19814	0.182594	0.279452	0.12884	0.142466	0.852235	0.972709	Cutaneous Leishmaniasis	Healthy	Skin	T cells	leishmania_T cells_vs_normal_skin_T cells
GTF3C6	0.853942	0.146058	1.76586	0.000104017	8.83346e-05	0	0.25	0.222106	0.256648	1.46978	-5.87413	5.9455	0.232081	0.201827	0.189846	0.16895	0.953829	0.752213	Cutaneous Leishmaniasis	Healthy	Skin	T cells	leishmania_T cells_vs_normal_skin_T cells
CMTM7	0.853942	0.146058	1.76586	0.000235683	0.00014868	0	0.25	0.798717	0.78584	0.994992	-3.2533	4.06984	0.444538	0.446575	0.299915	0.238356	2.01335	1.47765	Cutaneous Leishmaniasis	Healthy	Skin	T cells	leishmania_T cells_vs_normal_skin_T cells
MIB1	0.853942	0.146058	1.76586	0.000139275	0.000124797	0	0.25	0.290801	0.253634	1.3148	-4.63878	4.3771	0.27389	0.279452	0.203072	0.155251	1.23563	0.962328	Cutaneous Leishmaniasis	Healthy	Skin	T cells	leishmania_T cells_vs_normal_skin_T cells
PRDX1	0.853942	0.146058	1.76586	0.000308363	0.000456716	0	0.25	-0.807161	-0.642224	1.43414	-7.06749	3.67952	0.483787	1.35251	0.331058	0.584475	2.0664	4.79559	Cutaneous Leishmaniasis	Healthy	Skin	T cells	leishmania_T cells_vs_normal_skin_T cells
HOOK3	0.853942	0.146058	1.76586	0.00015601	0.000116565	0	0.25	0.623662	0.639995	1.0919	-3.18708	5.49798	0.299061	0.340639	0.235495	0.211872	1.27563	1.10861	Cutaneous Leishmaniasis	Healthy	Skin	T cells	leishmania_T cells_vs_normal_skin_T cells
KDM2B	0.853942	0.146058	1.76586	0.000168139	0.000164272	0	0.25	0.174979	0.137608	1.37066	-5.07914	4.89477	0.273464	0.463013	0.205205	0.226484	1.19128	1.55625	Cutaneous Leishmaniasis	Healthy	Skin	T cells	leishmania_T cells_vs_normal_skin_T cells
HAX1	0.853942	0.146058	1.76586	0.00012034	0.000152324	0	0.25	-0.251926	-0.187037	1.42141	-5.98655	4.36471	0.203925	0.316895	0.178754	0.237443	0.888159	1.3051	Cutaneous Leishmaniasis	Healthy	Skin	T cells	leishmania_T cells_vs_normal_skin_T cells
SNRPC	0.853942	0.146058	1.76586	8.73811e-05	7.12811e-05	0	0.25	0.221404	0.31092	1.54263	-6.86442	5.36599	0.203925	0.159817	0.173208	0.136986	0.857155	0.603284	Cutaneous Leishmaniasis	Healthy	Skin	T cells	leishmania_T cells_vs_normal_skin_T cells
NLRC5	0.853942	0.146058	1.76586	0.000323281	0.00019245	0	0.25	0.837607	0.797582	1.1063	-3.78692	4.94872	0.996599	0.371689	0.546928	0.244749	4.59344	1.44942	Cutaneous Leishmaniasis	Healthy	Skin	T cells	leishmania_T cells_vs_normal_skin_T cells
MDM4	0.853741	0.146259	1.76425	0.000234781	0.000172625	0	0.25	0.610365	0.575693	1.21156	-3.77837	4.34309	0.526451	0.339726	0.376706	0.254795	2.37256	1.56703	Cutaneous Leishmaniasis	Healthy	Skin	T cells	leishmania_T cells_vs_normal_skin_T cells
SNRPN	0.853741	0.146259	1.76425	0.000117127	0.000148973	0	0.25	-0.466676	-0.389625	1.43993	-6.23504	4.50544	0.244453	0.346119	0.204778	0.284932	1.0681	1.4146	Cutaneous Leishmaniasis	Healthy	Skin	T cells	leishmania_T cells_vs_normal_skin_T cells
SESN1	0.853741	0.146259	1.76425	0.000143976	0.000103895	0	0.25	0.477088	0.488772	1.29444	-4.1587	5.26709	0.201791	0.279452	0.142065	0.178995	0.966146	1.03575	Cutaneous Leishmaniasis	Healthy	Skin	T cells	leishmania_T cells_vs_normal_skin_T cells
SRSF2	0.853541	0.146459	1.76265	0.000269703	0.000485133	0	0.25	-0.798937	-0.819811	0.938536	-3.53899	2.4604	0.478668	1.20366	0.338737	0.549772	2.05387	4.82287	Cutaneous Leishmaniasis	Healthy	Skin	T cells	leishmania_T cells_vs_normal_skin_T cells
SLC6A6	0.853541	0.146459	1.76265	8.74405e-05	8.95583e-05	0	0.25	-0.0478697	-0.0874863	1.29732	-4.64233	5.17033	0.186433	0.209133	0.156143	0.159817	0.873254	0.746945	Cutaneous Leishmaniasis	Healthy	Skin	T cells	leishmania_T cells_vs_normal_skin_T cells
PRDM1	0.853541	0.146459	1.76265	0.000206403	0.000189249	0	0.25	0.160923	0.124292	1.43031	-5.54265	5.43878	0.550342	0.381735	0.295222	0.250228	2.11333	1.45158	Cutaneous Leishmaniasis	Healthy	Skin	T cells	leishmania_T cells_vs_normal_skin_T cells
ZNFX1	0.853541	0.146459	1.76265	0.000115361	6.68168e-05	0	0.25	0.795026	0.775312	1.06742	-2.98546	5.29171	0.220989	0.167123	0.1843	0.138813	0.987934	0.662706	Cutaneous Leishmaniasis	Healthy	Skin	T cells	leishmania_T cells_vs_normal_skin_T cells
HDGF	0.853541	0.146459	1.76265	6.90384e-05	0.000105793	0	0.25	-0.624064	-0.599371	1.23846	-6.99738	3.36393	0.132679	0.252968	0.114761	0.185388	0.518631	0.81488	Cutaneous Leishmaniasis	Healthy	Skin	T cells	leishmania_T cells_vs_normal_skin_T cells
PAXX	0.853541	0.146459	1.76265	0.000159012	0.000128072	0	0.25	0.327321	0.353645	1.27833	-4.73103	4.50682	0.349402	0.287671	0.269198	0.235616	1.66733	1.26841	Cutaneous Leishmaniasis	Healthy	Skin	T cells	leishmania_T cells_vs_normal_skin_T cells
CCNY	0.853341	0.146659	1.76105	0.000366239	0.000208731	0	0.25	0.80759	0.790276	0.939749	-3.30344	4.25394	0.615191	0.652056	0.381826	0.297717	2.7047	2.11607	Cutaneous Leishmaniasis	Healthy	Skin	T cells	leishmania_T cells_vs_normal_skin_T cells
RNASEK	0.853341	0.146659	1.76105	0.000350811	0.000253014	0	0.25	0.418229	0.544359	1.2264	-4.47649	4.18317	0.813147	0.562558	0.472696	0.316895	3.42978	1.81816	Cutaneous Leishmaniasis	Healthy	Skin	T cells	leishmania_T cells_vs_normal_skin_T cells
ZC3HAV1	0.853341	0.146659	1.76105	0.000688465	0.00111535	0	0.25	-0.574387	-0.633935	1.13317	-4.65639	3.97068	1.13995	3.22099	0.552048	0.626484	4.99016	10.5906	Cutaneous Leishmaniasis	Healthy	Skin	T cells	leishmania_T cells_vs_normal_skin_T cells
PLEKHO1	0.853341	0.146659	1.76105	9.29205e-05	0.000167477	0	0.25	-0.822514	-0.793757	1.03359	-5.0269	2.85513	0.181314	0.478538	0.153584	0.292237	0.763513	1.71247	Cutaneous Leishmaniasis	Healthy	Skin	T cells	leishmania_T cells_vs_normal_skin_T cells
PSMD4	0.853141	0.146859	1.75945	0.000124332	0.000102646	0	0.25	0.1961	0.22804	1.31754	-4.99847	4.52506	0.274743	0.220092	0.229522	0.182648	1.12132	0.868107	Cutaneous Leishmaniasis	Healthy	Skin	T cells	leishmania_T cells_vs_normal_skin_T cells
MTHFD2	0.853141	0.146859	1.75945	9.73415e-05	8.47745e-05	0	0.25	0.227993	0.206123	1.53639	-5.50764	6.65064	0.21843	0.180822	0.156997	0.1379	0.849653	0.691825	Cutaneous Leishmaniasis	Healthy	Skin	T cells	leishmania_T cells_vs_normal_skin_T cells
PRKX	0.853141	0.146859	1.75945	0.000236451	0.000269449	0	0.25	0.059933	0.0174336	1.40251	-4.9772	4.66356	0.562288	0.682193	0.351962	0.313242	2.40595	2.17985	Cutaneous Leishmaniasis	Healthy	Skin	T cells	leishmania_T cells_vs_normal_skin_T cells
TBCC	0.853141	0.146859	1.75945	7.33525e-05	0.000100244	0	0.25	-0.390847	-0.386961	1.36248	-6.8935	4.66022	0.15145	0.229224	0.132679	0.186301	0.667266	1.10017	Cutaneous Leishmaniasis	Healthy	Skin	T cells	leishmania_T cells_vs_normal_skin_T cells
DSTN	0.853141	0.146859	1.75945	0.000158348	0.00025804	0	0.25	-0.761329	-0.749535	1.067	-4.78107	3.40984	0.301194	0.67306	0.222696	0.403653	1.33715	2.61178	Cutaneous Leishmaniasis	Healthy	Skin	T cells	leishmania_T cells_vs_normal_skin_T cells
LSM2	0.853141	0.146859	1.75945	0.000123746	0.000116517	0	0.25	0.0182688	0.165407	1.52256	-6.09504	5.3791	0.250426	0.263014	0.209044	0.209132	1.08367	0.974275	Cutaneous Leishmaniasis	Healthy	Skin	T cells	leishmania_T cells_vs_normal_skin_T cells
GALM	0.853141	0.146859	1.75945	0.000280078	0.000251894	0	0.25	0.442493	0.443958	1.19898	-3.40313	4.96533	0.627563	0.684933	0.381399	0.26484	2.83398	2.35334	Cutaneous Leishmaniasis	Healthy	Skin	T cells	leishmania_T cells_vs_normal_skin_T cells
TKT	0.853141	0.146859	1.75945	7.7607e-05	0.000133811	0	0.25	-0.781099	-0.785444	1.04358	-4.23012	2.95345	0.162116	0.318721	0.145051	0.245662	0.693321	1.21805	Cutaneous Leishmaniasis	Healthy	Skin	T cells	leishmania_T cells_vs_normal_skin_T cells
ERC1	0.852941	0.147059	1.75786	0.000289521	0.000210541	0	0.25	0.488252	0.460313	1.41152	-6.15224	6.29929	0.459044	0.578996	0.273038	0.261187	2.09098	1.87034	Cutaneous Leishmaniasis	Healthy	Skin	T cells	leishmania_T cells_vs_normal_skin_T cells
GNB5	0.852941	0.147059	1.75786	0.000117506	8.14509e-05	0	0.25	0.485321	0.46937	1.31102	-4.27497	5.52792	0.179181	0.210959	0.145051	0.156164	0.806547	0.776287	Cutaneous Leishmaniasis	Healthy	Skin	T cells	leishmania_T cells_vs_normal_skin_T cells
GFPT1	0.852941	0.147059	1.75786	0.000145866	0.000132535	0	0.25	0.311575	0.252014	1.37459	-6.03477	5.48675	0.201791	0.456621	0.161689	0.245662	0.865482	1.42822	Cutaneous Leishmaniasis	Healthy	Skin	T cells	leishmania_T cells_vs_normal_skin_T cells
HELB	0.852941	0.147059	1.75786	0.000232031	0.000162698	0	0.25	0.617062	0.599559	1.26816	-4.21349	5.20802	0.67876	0.340639	0.404437	0.204566	2.95181	1.36951	Cutaneous Leishmaniasis	Healthy	Skin	T cells	leishmania_T cells_vs_normal_skin_T cells
PSMA4	0.852941	0.147059	1.75786	0.000184989	0.000125879	0	0.25	0.552742	0.560412	1.20829	-4.72294	5.30117	0.345562	0.248402	0.265358	0.196347	1.50114	0.936257	Cutaneous Leishmaniasis	Healthy	Skin	T cells	leishmania_T cells_vs_normal_skin_T cells
CDC37	0.852941	0.147059	1.75786	0.000193535	0.000338454	0	0.25	-0.844439	-0.856552	0.839674	-4.05749	1.97471	0.376279	0.828313	0.292235	0.481279	1.66042	3.21032	Cutaneous Leishmaniasis	Healthy	Skin	T cells	leishmania_T cells_vs_normal_skin_T cells
CTNNA1	0.852741	0.147259	1.75626	0.000105273	0.000130798	0	0.25	-0.151029	-0.196638	1.42699	-4.71587	5.78608	0.131399	0.357077	0.0994027	0.193607	0.531292	1.22051	Cutaneous Leishmaniasis	Healthy	Skin	T cells	leishmania_T cells_vs_normal_skin_T cells
TMEM160	0.852741	0.147259	1.75626	0.000117424	0.00011465	0	0.25	-0.00329615	0.0521102	1.4304	-5.12877	4.89444	0.264931	0.26758	0.216297	0.223744	1.19319	1.16716	Cutaneous Leishmaniasis	Healthy	Skin	T cells	leishmania_T cells_vs_normal_skin_T cells
NPIPB5	0.852741	0.147259	1.75626	8.79292e-05	0.000117601	0	0.25	-0.447288	-0.451948	1.65489	-6.66668	6.28486	0.108362	0.291324	0.101109	0.221918	0.493818	1.1439	Cutaneous Leishmaniasis	Healthy	Skin	T cells	leishmania_T cells_vs_normal_skin_T cells
ZCCHC2	0.852741	0.147259	1.75626	0.000157238	0.000151765	0	0.25	0.193201	0.126206	1.42969	-5.11127	6.23289	0.242747	0.470319	0.187713	0.258447	1.09181	1.54181	Cutaneous Leishmaniasis	Healthy	Skin	T cells	leishmania_T cells_vs_normal_skin_T cells
SNX25	0.852741	0.147259	1.75626	0.000139267	8.9184e-05	0	0.25	0.731519	0.639782	1.43627	-4.76212	7.63594	0.201365	0.290411	0.151024	0.162557	0.903332	0.867244	Cutaneous Leishmaniasis	Healthy	Skin	T cells	leishmania_T cells_vs_normal_skin_T cells
KAT6A	0.852741	0.147259	1.75626	0.000419515	0.000336988	0	0.25	0.405521	0.390303	1.24874	-5.07617	4.59498	1.11776	0.892239	0.555887	0.389954	4.82628	2.98869	Cutaneous Leishmaniasis	Healthy	Skin	T cells	leishmania_T cells_vs_normal_skin_T cells
LMBR1	0.852741	0.147259	1.75626	0.000189087	0.000130916	0	0.25	0.69814	0.647841	1.29402	-3.46031	5.67595	0.395904	0.339726	0.267065	0.208219	1.71932	1.19382	Cutaneous Leishmaniasis	Healthy	Skin	T cells	leishmania_T cells_vs_normal_skin_T cells
ARHGAP21	0.852741	0.147259	1.75626	7.28874e-05	0.000100378	0	0.25	-0.378134	-0.478681	1.29378	-5.24203	4.96206	0.0930033	0.27306	0.0716724	0.160731	0.387326	0.939563	Cutaneous Leishmaniasis	Healthy	Skin	T cells	leishmania_T cells_vs_normal_skin_T cells
TM9SF3	0.852541	0.147459	1.75467	0.000253614	0.000167054	0	0.25	0.716295	0.701304	0.992998	-3.17227	4.66014	0.548636	0.389954	0.379266	0.2621	2.44697	1.62903	Cutaneous Leishmaniasis	Healthy	Skin	T cells	leishmania_T cells_vs_normal_skin_T cells
ELOVL5	0.852541	0.147459	1.75467	0.000262314	0.000352112	0	0.25	-0.268745	-0.251732	1.29588	-4.42465	4.1913	0.653589	0.949774	0.397611	0.401826	2.70099	3.26407	Cutaneous Leishmaniasis	Healthy	Skin	T cells	leishmania_T cells_vs_normal_skin_T cells
STAT5B	0.852541	0.147459	1.75467	0.000323035	0.000224186	0	0.25	0.558086	0.599142	1.14691	-4.21973	4.51084	0.822535	0.624659	0.448805	0.273059	3.45015	2.19036	Cutaneous Leishmaniasis	Healthy	Skin	T cells	leishmania_T cells_vs_normal_skin_T cells
PIGN	0.852541	0.147459	1.75467	5.66293e-05	4.71409e-05	0	0.25	0.417521	0.412567	1.32133	-3.96087	5.6639	0.205204	0.056621	0.143345	0.0502283	0.879013	0.209464	Cutaneous Leishmaniasis	Healthy	Skin	T cells	leishmania_T cells_vs_normal_skin_T cells
CWF19L2	0.852541	0.147459	1.75467	0.000179151	0.000119875	0	0.25	0.637879	0.60818	1.21956	-4.07236	5.05242	0.447098	0.265754	0.319113	0.180822	2.04843	1.09193	Cutaneous Leishmaniasis	Healthy	Skin	T cells	leishmania_T cells_vs_normal_skin_T cells
ST3GAL1	0.852541	0.147459	1.75467	0.000230402	0.000172204	0	0.25	0.463183	0.469058	1.18855	-4.08183	4.45672	0.513651	0.426483	0.349829	0.235616	2.30722	1.35789	Cutaneous Leishmaniasis	Healthy	Skin	T cells	leishmania_T cells_vs_normal_skin_T cells
CDS2	0.852541	0.147459	1.75467	0.000111296	8.19297e-05	0	0.25	0.403696	0.413032	1.25328	-4.2787	4.92607	0.180034	0.215525	0.154863	0.16347	0.813555	0.778622	Cutaneous Leishmaniasis	Healthy	Skin	T cells	leishmania_T cells_vs_normal_skin_T cells
FERMT3	0.852341	0.147659	1.75308	0.000127145	0.000124112	0	0.25	0.107436	0.156462	1.24106	-4.64907	3.82101	0.24488	0.253882	0.208191	0.206393	1.04759	1.12273	Cutaneous Leishmaniasis	Healthy	Skin	T cells	leishmania_T cells_vs_normal_skin_T cells
PCID2	0.852341	0.147659	1.75308	0.000109703	7.80421e-05	0	0.25	0.646327	0.617272	1.21572	-3.28943	5.14125	0.205631	0.13516	0.178754	0.112329	0.925352	0.595888	Cutaneous Leishmaniasis	Healthy	Skin	T cells	leishmania_T cells_vs_normal_skin_T cells
RAB29	0.852341	0.147659	1.75308	7.33233e-05	6.02533e-05	0	0.25	0.396744	0.363622	1.28891	-4.58248	5.75561	0.175768	0.113242	0.149317	0.0922374	0.812384	0.4126	Cutaneous Leishmaniasis	Healthy	Skin	T cells	leishmania_T cells_vs_normal_skin_T cells
PHIP	0.852341	0.147659	1.75308	0.000277244	0.000183045	0	0.25	0.611313	0.617756	1.17596	-4.35384	5.31162	0.774751	0.316895	0.444539	0.217352	3.48919	1.35076	Cutaneous Leishmaniasis	Healthy	Skin	T cells	leishmania_T cells_vs_normal_skin_T cells
BANP	0.852341	0.147659	1.75308	0.000119314	8.59771e-05	0	0.25	0.569957	0.573403	1.29787	-3.96738	4.47039	0.208191	0.260274	0.158276	0.156164	0.917134	0.821601	Cutaneous Leishmaniasis	Healthy	Skin	T cells	leishmania_T cells_vs_normal_skin_T cells
COX14	0.852341	0.147659	1.75308	0.000118236	0.000140702	0	0.25	-0.488869	-0.216737	1.93937	-9.6718	5.36861	0.264505	0.317808	0.214164	0.258447	1.06774	1.19824	Cutaneous Leishmaniasis	Healthy	Skin	T cells	leishmania_T cells_vs_normal_skin_T cells
SPN	0.852341	0.147659	1.75308	0.000110191	8.8204e-05	0	0.25	0.517399	0.479369	1.28449	-3.96812	5.43434	0.297781	0.149772	0.239334	0.124201	1.36463	0.851748	Cutaneous Leishmaniasis	Healthy	Skin	T cells	leishmania_T cells_vs_normal_skin_T cells
VAMP8	0.851941	0.148059	1.7499	0.000236871	0.000240797	0	0.25	-0.133815	0.0462894	1.69114	-7.3768	4.93713	0.483361	0.582649	0.335324	0.389041	2.09819	2.15689	Cutaneous Leishmaniasis	Healthy	Skin	T cells	leishmania_T cells_vs_normal_skin_T cells
SFT2D1	0.851941	0.148059	1.7499	9.84674e-05	7.05645e-05	0	0.25	0.669122	0.622046	1.22085	-3.99281	6.5592	0.229522	0.13516	0.186007	0.115982	0.957331	0.477432	Cutaneous Leishmaniasis	Healthy	Skin	T cells	leishmania_T cells_vs_normal_skin_T cells
SLC25A5	0.851941	0.148059	1.7499	0.000243291	0.00039193	0	0.25	-1.00677	-0.714042	1.60211	-9.02115	3.53027	0.36732	1.02375	0.268771	0.530594	1.52265	3.67125	Cutaneous Leishmaniasis	Healthy	Skin	T cells	leishmania_T cells_vs_normal_skin_T cells
RBMS1	0.851941	0.148059	1.7499	0.000391837	0.000371102	0	0.25	0.239622	0.194435	1.34808	-4.91389	4.61268	0.908712	1.17809	0.483788	0.441096	4.08813	3.8201	Cutaneous Leishmaniasis	Healthy	Skin	T cells	leishmania_T cells_vs_normal_skin_T cells
ZNF83	0.851941	0.148059	1.7499	0.00012862	0.000166499	0	0.25	-0.143677	-0.152685	1.32412	-4.47559	4.6878	0.223549	0.4	0.180034	0.208219	1.03483	1.45728	Cutaneous Leishmaniasis	Healthy	Skin	T cells	leishmania_T cells_vs_normal_skin_T cells
FBXL3	0.851941	0.148059	1.7499	8.94286e-05	5.79233e-05	0	0.25	0.699975	0.70314	1.04529	-2.97765	5.09343	0.164675	0.13516	0.143345	0.115068	0.743165	0.575321	Cutaneous Leishmaniasis	Healthy	Skin	T cells	leishmania_T cells_vs_normal_skin_T cells
ZNF831	0.851941	0.148059	1.7499	0.0002987	0.000239475	0	0.25	0.441663	0.385472	1.3996	-5.17886	5.73188	0.758966	0.561645	0.43302	0.29589	3.29223	2.11689	Cutaneous Leishmaniasis	Healthy	Skin	T cells	leishmania_T cells_vs_normal_skin_T cells
CEP350	0.851741	0.148259	1.74832	0.000308329	0.000185208	0	0.25	0.746629	0.704874	1.21993	-3.98931	6.23275	0.713318	0.39452	0.444539	0.253881	3.06592	1.49708	Cutaneous Leishmaniasis	Healthy	Skin	T cells	leishmania_T cells_vs_normal_skin_T cells
DIS3	0.851741	0.148259	1.74832	8.63958e-05	5.38327e-05	0	0.25	0.866632	0.795556	1.12538	-2.85622	5.64994	0.202218	0.115982	0.168089	0.0922374	0.881017	0.434644	Cutaneous Leishmaniasis	Healthy	Skin	T cells	leishmania_T cells_vs_normal_skin_T cells
TRAF5	0.851741	0.148259	1.74832	0.000152506	9.99867e-05	0	0.25	0.704493	0.702392	1.07293	-3.60019	4.51279	0.328498	0.198174	0.256826	0.16347	1.50746	0.783853	Cutaneous Leishmaniasis	Healthy	Skin	T cells	leishmania_T cells_vs_normal_skin_T cells
TASOR2	0.851741	0.148259	1.74832	0.000179761	0.000110073	0	0.25	0.779183	0.642397	1.31216	-5.04134	6.5538	0.48848	0.214612	0.328498	0.156164	2.24557	0.770733	Cutaneous Leishmaniasis	Healthy	Skin	T cells	leishmania_T cells_vs_normal_skin_T cells
ATP2A3	0.851741	0.148259	1.74832	0.000100808	8.95755e-05	0	0.25	0.305733	0.361798	1.21027	-4.73442	4.18914	0.243174	0.1379	0.201365	0.126027	1.15249	0.731493	Cutaneous Leishmaniasis	Healthy	Skin	T cells	leishmania_T cells_vs_normal_skin_T cells
DENND4A	0.851741	0.148259	1.74832	0.000436506	0.000356731	0	0.25	0.317614	0.269968	1.46477	-6.1048	6.06303	1.19114	0.757993	0.510666	0.374429	4.89895	2.74582	Cutaneous Leishmaniasis	Healthy	Skin	T cells	leishmania_T cells_vs_normal_skin_T cells
SPAST	0.851741	0.148259	1.74832	0.000131427	8.07836e-05	0	0.25	0.79815	0.746901	1.05121	-2.9852	5.14828	0.229095	0.185388	0.174915	0.119635	1.04506	0.648097	Cutaneous Leishmaniasis	Healthy	Skin	T cells	leishmania_T cells_vs_normal_skin_T cells
NAA35	0.851541	0.148459	1.74674	0.000110165	7.41513e-05	0	0.25	0.720661	0.571445	1.50874	-5.68951	6.7789	0.21587	0.159817	0.162969	0.10137	1.01266	0.524208	Cutaneous Leishmaniasis	Healthy	Skin	T cells	leishmania_T cells_vs_normal_skin_T cells
BBX	0.851541	0.148459	1.74674	0.000391733	0.000246104	0	0.25	0.675994	0.653267	1.11188	-4.3383	4.92489	0.845572	0.578083	0.46715	0.348858	3.73584	2.12486	Cutaneous Leishmaniasis	Healthy	Skin	T cells	leishmania_T cells_vs_normal_skin_T cells
PPP1R2	0.851541	0.148459	1.74674	0.000403468	0.000722567	0	0.25	-0.76555	-0.77415	0.896647	-3.89318	2.55707	0.689426	2.04475	0.43814	0.606393	2.94087	7.16725	Cutaneous Leishmaniasis	Healthy	Skin	T cells	leishmania_T cells_vs_normal_skin_T cells
BTBD7	0.851541	0.148459	1.74674	0.000139439	9.57346e-05	0	0.25	0.620768	0.655011	1.22208	-4.27943	4.78477	0.271757	0.215525	0.200939	0.144292	1.23153	0.826526	Cutaneous Leishmaniasis	Healthy	Skin	T cells	leishmania_T cells_vs_normal_skin_T cells
ATP6V1F	0.851541	0.148459	1.74674	0.000124398	0.000171234	0	0.25	-0.603074	-0.410062	1.55924	-8.22639	3.82446	0.281569	0.368036	0.227389	0.277626	1.20304	1.41186	Cutaneous Leishmaniasis	Healthy	Skin	T cells	leishmania_T cells_vs_normal_skin_T cells
CREBZF	0.851541	0.148459	1.74674	0.000107723	7.39789e-05	0	0.25	0.603748	0.600817	1.17816	-3.43279	4.38163	0.256399	0.150685	0.216297	0.12968	1.10532	0.665475	Cutaneous Leishmaniasis	Healthy	Skin	T cells	leishmania_T cells_vs_normal_skin_T cells
SMARCE1	0.851541	0.148459	1.74674	0.000106315	6.82142e-05	0	0.25	0.816609	0.786023	1.06113	-3.20481	4.88201	0.293515	0.0940639	0.231655	0.0858447	1.28937	0.3714	Cutaneous Leishmaniasis	Healthy	Skin	T cells	leishmania_T cells_vs_normal_skin_T cells
PHF8	0.851341	0.148659	1.74515	9.43961e-05	0.000103753	0	0.25	0.25713	0.185262	1.44996	-5.46659	6.71086	0.145478	0.336986	0.126706	0.157078	0.650894	0.985981	Cutaneous Leishmaniasis	Healthy	Skin	T cells	leishmania_T cells_vs_normal_skin_T cells
MAZ	0.851341	0.148659	1.74515	8.69448e-05	7.42255e-05	0	0.25	0.359716	0.30464	1.45459	-4.43142	6.49544	0.172781	0.178996	0.149744	0.151598	0.720617	0.798007	Cutaneous Leishmaniasis	Healthy	Skin	T cells	leishmania_T cells_vs_normal_skin_T cells
HPRT1	0.851341	0.148659	1.74515	8.66024e-05	6.79668e-05	0	0.25	0.435372	0.455572	1.17393	-4.61257	4.35273	0.15145	0.192694	0.130546	0.138813	0.629767	0.639132	Cutaneous Leishmaniasis	Healthy	Skin	T cells	leishmania_T cells_vs_normal_skin_T cells
TRIP11	0.851341	0.148659	1.74515	0.000128025	8.03092e-05	0	0.25	0.72204	0.687664	1.18053	-5.00553	5.63762	0.331911	0.13242	0.241468	0.102283	1.45908	0.624092	Cutaneous Leishmaniasis	Healthy	Skin	T cells	leishmania_T cells_vs_normal_skin_T cells
RPS13	0.85114	0.14886	1.74357	0.00247023	0.00342224	0	0.25	-0.913959	-0.559501	1.86674	-8.72698	5.08142	5.95479	10.7087	0.795222	0.941553	24.843	38.9663	Cutaneous Leishmaniasis	Healthy	Skin	T cells	leishmania_T cells_vs_normal_skin_T cells
LARP7	0.85114	0.14886	1.74357	0.000132955	7.94691e-05	0	0.25	0.810145	0.793901	1.044	-2.58665	4.5076	0.285409	0.147032	0.219283	0.115068	1.28858	0.731421	Cutaneous Leishmaniasis	Healthy	Skin	T cells	leishmania_T cells_vs_normal_skin_T cells
DNAJC19	0.85114	0.14886	1.74357	9.32817e-05	9.52172e-05	0	0.25	-0.06856	-0.0231104	1.43195	-6.07813	4.61611	0.186006	0.2	0.162543	0.174429	0.795975	0.819696	Cutaneous Leishmaniasis	Healthy	Skin	T cells	leishmania_T cells_vs_normal_skin_T cells
ACBD6	0.85114	0.14886	1.74357	0.000144584	0.000105082	0	0.25	0.62437	0.650953	1.10868	-4.67583	4.92802	0.389931	0.173516	0.264932	0.128767	1.78891	0.68401	Cutaneous Leishmaniasis	Healthy	Skin	T cells	leishmania_T cells_vs_normal_skin_T cells
HIKESHI	0.85114	0.14886	1.74357	0.000121649	9.79043e-05	0	0.25	0.427006	0.428087	1.22305	-3.71459	4.5284	0.195392	0.218265	0.169795	0.178082	0.907975	0.77719	Cutaneous Leishmaniasis	Healthy	Skin	T cells	leishmania_T cells_vs_normal_skin_T cells
IL2RG	0.85114	0.14886	1.74357	0.000424324	0.000287023	0	0.25	0.487252	0.591134	0.968223	-3.89296	3.10701	1.08107	0.621005	0.555034	0.421005	4.51672	2.42324	Cutaneous Leishmaniasis	Healthy	Skin	T cells	leishmania_T cells_vs_normal_skin_T cells
PPP1R7	0.85094	0.14906	1.742	0.000113359	8.09486e-05	0	0.25	0.626388	0.639645	1.20397	-4.00133	5.5786	0.281143	0.164384	0.226962	0.143379	1.17302	0.676039	Cutaneous Leishmaniasis	Healthy	Skin	T cells	leishmania_T cells_vs_normal_skin_T cells
RPS8	0.85094	0.14906	1.742	0.00323682	0.00429594	0	0.25	-0.831816	-0.530334	1.7798	-7.85641	5.49805	9.76152	12.5954	0.830205	0.964384	39.7985	47.3551	Cutaneous Leishmaniasis	Healthy	Skin	T cells	leishmania_T cells_vs_normal_skin_T cells
PRPF6	0.85094	0.14906	1.742	0.000130547	7.7271e-05	0	0.25	0.726781	0.729174	1.04907	-3.37318	4.7094	0.226535	0.179909	0.189846	0.148858	1.03027	0.672705	Cutaneous Leishmaniasis	Healthy	Skin	T cells	leishmania_T cells_vs_normal_skin_T cells
CHORDC1	0.85094	0.14906	1.742	0.000165766	0.000346346	0	0.25	-0.690438	-0.64284	1.28875	-7.04112	4.04214	0.364334	0.819179	0.278584	0.386301	1.4898	3.21737	Cutaneous Leishmaniasis	Healthy	Skin	T cells	leishmania_T cells_vs_normal_skin_T cells
TECR	0.85094	0.14906	1.742	0.000112466	0.000134976	0	0.25	-0.122423	-0.124568	1.25808	-4.79239	4.1035	0.234215	0.261188	0.197099	0.195434	1.02791	1.19226	Cutaneous Leishmaniasis	Healthy	Skin	T cells	leishmania_T cells_vs_normal_skin_T cells
ZFAND5	0.85074	0.14926	1.74042	0.000117129	0.000203307	0	0.25	-0.730067	-0.743625	1.04349	-4.79613	2.61038	0.195819	0.564384	0.166382	0.364384	0.871342	2.40243	Cutaneous Leishmaniasis	Healthy	Skin	T cells	leishmania_T cells_vs_normal_skin_T cells
SH3BP1	0.85074	0.14926	1.74042	8.73662e-05	7.22934e-05	0	0.25	0.425571	0.383717	1.30819	-4.55381	4.72004	0.187286	0.131507	0.160836	0.116895	0.850781	0.584214	Cutaneous Leishmaniasis	Healthy	Skin	T cells	leishmania_T cells_vs_normal_skin_T cells
DUT	0.85054	0.14946	1.73884	0.000128914	0.000122445	0	0.25	-0.0299999	0.0202384	1.37067	-4.94041	3.88558	0.215017	0.271233	0.180034	0.212785	0.91616	1.07238	Cutaneous Leishmaniasis	Healthy	Skin	T cells	leishmania_T cells_vs_normal_skin_T cells
MDN1	0.85054	0.14946	1.73884	8.29791e-05	6.42687e-05	0	0.25	0.428768	0.416891	1.32954	-5.71978	5.11654	0.200512	0.151598	0.162116	0.106849	0.91064	0.530119	Cutaneous Leishmaniasis	Healthy	Skin	T cells	leishmania_T cells_vs_normal_skin_T cells
HS3ST3B1	0.85054	0.14946	1.73884	7.76451e-05	5.73111e-05	0	0.25	0.407296	0.369504	1.3936	-4.21323	6.95375	0.197099	0.13516	0.149317	0.100457	0.867073	0.491504	Cutaneous Leishmaniasis	Healthy	Skin	T cells	leishmania_T cells_vs_normal_skin_T cells
HMGN3	0.85054	0.14946	1.73884	0.000163914	0.000109707	0	0.25	0.611472	0.593499	1.23159	-4.58022	5.74041	0.247866	0.274886	0.204352	0.221918	1.14402	1.09649	Cutaneous Leishmaniasis	Healthy	Skin	T cells	leishmania_T cells_vs_normal_skin_T cells
SNRPE	0.85054	0.14946	1.73884	0.0001385	0.000145658	0	0.25	-0.154251	-0.0725145	1.49851	-6.5333	5.14454	0.267491	0.32968	0.226109	0.259361	1.23537	1.26341	Cutaneous Leishmaniasis	Healthy	Skin	T cells	leishmania_T cells_vs_normal_skin_T cells
DDX3Y	0.85054	0.14946	1.73884	0.000162188	0.000244617	0	0.25	-0.463251	-0.441405	1.32185	-6.11616	4.53961	0.384812	0.511415	0.275171	0.275799	1.63031	2.03303	Cutaneous Leishmaniasis	Healthy	Skin	T cells	leishmania_T cells_vs_normal_skin_T cells
GALNT11	0.85034	0.14966	1.73727	0.000133368	9.58832e-05	0	0.25	0.558716	0.49668	1.32941	-4.4876	5.61077	0.327644	0.27032	0.228242	0.153425	1.36557	0.860259	Cutaneous Leishmaniasis	Healthy	Skin	T cells	leishmania_T cells_vs_normal_skin_T cells
RPL13A	0.85034	0.14966	1.73727	0.00256856	0.00205908	0	0.25	0.012597	0.24792	1.49713	-5.76055	4.63679	8.83575	5.31506	0.858362	0.90411	35.8207	19.9263	Cutaneous Leishmaniasis	Healthy	Skin	T cells	leishmania_T cells_vs_normal_skin_T cells
GALNT1	0.85034	0.14966	1.73727	0.000116823	8.39688e-05	0	0.25	0.431641	0.400287	1.24753	-4.00182	4.66647	0.307593	0.178996	0.215444	0.143379	1.31221	0.643176	Cutaneous Leishmaniasis	Healthy	Skin	T cells	leishmania_T cells_vs_normal_skin_T cells
ZNHIT1	0.85034	0.14966	1.73727	0.000145773	0.000131263	0	0.25	0.0275314	0.152496	1.49828	-7.00186	5.3676	0.317832	0.300457	0.254266	0.240183	1.36355	1.19035	Cutaneous Leishmaniasis	Healthy	Skin	T cells	leishmania_T cells_vs_normal_skin_T cells
SMURF2	0.85034	0.14966	1.73727	0.000300335	0.000233893	0	0.25	0.601938	0.581053	1.22462	-5.01722	5.37221	0.408276	0.758906	0.266212	0.30137	1.87681	2.4756	Cutaneous Leishmaniasis	Healthy	Skin	T cells	leishmania_T cells_vs_normal_skin_T cells
CIAO1	0.85034	0.14966	1.73727	0.000118123	6.85473e-05	0	0.25	0.848196	0.831141	1.06128	-2.66473	4.32158	0.222269	0.149772	0.188993	0.126027	0.987014	0.540967	Cutaneous Leishmaniasis	Healthy	Skin	T cells	leishmania_T cells_vs_normal_skin_T cells
TXNDC11	0.85014	0.14986	1.7357	7.73193e-05	5.11292e-05	0	0.25	0.584918	0.615625	1.13525	-3.72451	4.35712	0.175341	0.134247	0.138225	0.0995434	0.760703	0.463974	Cutaneous Leishmaniasis	Healthy	Skin	T cells	leishmania_T cells_vs_normal_skin_T cells
PFDN1	0.85014	0.14986	1.7357	7.58551e-05	6.42555e-05	0	0.25	0.437195	0.446848	1.21066	-4.4124	4.79519	0.199658	0.155251	0.167235	0.128767	0.828638	0.559571	Cutaneous Leishmaniasis	Healthy	Skin	T cells	leishmania_T cells_vs_normal_skin_T cells
NDUFA11	0.85014	0.14986	1.7357	0.000180187	0.000188178	0	0.25	-0.13896	0.0253563	1.51165	-6.80864	4.6054	0.443259	0.355251	0.328925	0.277626	1.88758	1.55336	Cutaneous Leishmaniasis	Healthy	Skin	T cells	leishmania_T cells_vs_normal_skin_T cells
GXYLT1	0.85014	0.14986	1.7357	8.77993e-05	5.57751e-05	0	0.25	0.619325	0.56551	1.33271	-4.66608	6.02264	0.179607	0.145206	0.143771	0.0995434	0.806329	0.500502	Cutaneous Leishmaniasis	Healthy	Skin	T cells	leishmania_T cells_vs_normal_skin_T cells
ABCC1	0.85014	0.14986	1.7357	0.000287849	0.000357769	0	0.25	0.085631	0.0118632	1.48043	-6.7838	4.90861	0.407849	1.45388	0.294369	0.353425	1.81037	4.42549	Cutaneous Leishmaniasis	Healthy	Skin	T cells	leishmania_T cells_vs_normal_skin_T cells
BRD1	0.85014	0.14986	1.7357	0.000118416	0.000136268	0	0.25	-0.132469	-0.148617	1.21385	-4.14786	4.5255	0.252986	0.308676	0.209044	0.242009	1.03614	1.19083	Cutaneous Leishmaniasis	Healthy	Skin	T cells	leishmania_T cells_vs_normal_skin_T cells
PRKAR2A	0.85014	0.14986	1.7357	0.000176047	0.000220264	0	0.25	-0.163294	-0.138704	1.35787	-5.48368	5.03306	0.337457	0.652057	0.237201	0.308676	1.44923	2.04608	Cutaneous Leishmaniasis	Healthy	Skin	T cells	leishmania_T cells_vs_normal_skin_T cells
TAB2	0.85014	0.14986	1.7357	0.000237635	0.000171739	0	0.25	0.548043	0.545975	1.31058	-4.2968	5.41545	0.726542	0.39726	0.413396	0.238356	3.23328	1.39499	Cutaneous Leishmaniasis	Healthy	Skin	T cells	leishmania_T cells_vs_normal_skin_T cells
MSL2	0.85014	0.14986	1.7357	0.000187855	0.000156107	0	0.25	0.399694	0.347666	1.40379	-5.64428	6.09396	0.416808	0.43105	0.278584	0.240183	1.82922	1.43875	Cutaneous Leishmaniasis	Healthy	Skin	T cells	leishmania_T cells_vs_normal_skin_T cells
EPG5	0.85014	0.14986	1.7357	0.00014755	0.000127583	0	0.25	0.354686	0.30386	1.46853	-6.3276	5.72196	0.218856	0.39726	0.176195	0.181735	1.01707	1.31219	Cutaneous Leishmaniasis	Healthy	Skin	T cells	leishmania_T cells_vs_normal_skin_T cells
NME3	0.85014	0.14986	1.7357	0.000106618	0.0001347	0	0.25	-0.212369	-0.182177	1.30916	-7.30955	4.13542	0.207338	0.285845	0.178754	0.234703	0.967146	1.30992	Cutaneous Leishmaniasis	Healthy	Skin	T cells	leishmania_T cells_vs_normal_skin_T cells
NUP214	0.84994	0.15006	1.73413	0.000110056	7.07834e-05	0	0.25	0.720993	0.685873	1.14249	-3.39697	5.16662	0.270051	0.128767	0.212457	0.106849	1.23209	0.458007	Cutaneous Leishmaniasis	Healthy	Skin	T cells	leishmania_T cells_vs_normal_skin_T cells
THOC1	0.84994	0.15006	1.73413	0.000133266	7.04105e-05	0	0.25	0.928784	0.837339	1.15148	-3.49649	5.36411	0.273037	0.13516	0.202645	0.107763	1.23999	0.535088	Cutaneous Leishmaniasis	Healthy	Skin	T cells	leishmania_T cells_vs_normal_skin_T cells
MRPS18C	0.84994	0.15006	1.73413	7.86073e-05	8.79734e-05	0	0.25	0.0901119	0.0790443	1.29635	-4.34119	4.33455	0.204351	0.172603	0.169795	0.145205	0.888999	0.772414	Cutaneous Leishmaniasis	Healthy	Skin	T cells	leishmania_T cells_vs_normal_skin_T cells
TRIM37	0.84994	0.15006	1.73413	0.00010277	6.32198e-05	0	0.25	0.758704	0.683541	1.25338	-4.91009	6.20022	0.220136	0.142466	0.179181	0.103196	1.01381	0.496418	Cutaneous Leishmaniasis	Healthy	Skin	T cells	leishmania_T cells_vs_normal_skin_T cells
BORCS5	0.84994	0.15006	1.73413	0.000238138	0.000297748	0	0.25	-0.246399	-0.295928	1.23077	-4.60116	4.51849	0.419368	0.865755	0.278157	0.324201	1.70842	2.65821	Cutaneous Leishmaniasis	Healthy	Skin	T cells	leishmania_T cells_vs_normal_skin_T cells
PAN3	0.84994	0.15006	1.73413	0.00045364	0.000291118	0	0.25	0.810738	0.738629	1.20991	-3.33388	6.00687	1.20181	0.855709	0.570819	0.3379	5.28505	2.89073	Cutaneous Leishmaniasis	Healthy	Skin	T cells	leishmania_T cells_vs_normal_skin_T cells
ZNF644	0.84994	0.15006	1.73413	0.000390842	0.000240186	0	0.25	0.748701	0.728109	0.979813	-3.33185	4.50441	0.904873	0.562558	0.505973	0.312329	3.89841	2.11752	Cutaneous Leishmaniasis	Healthy	Skin	T cells	leishmania_T cells_vs_normal_skin_T cells
ADCY7	0.84974	0.15026	1.73256	0.000117773	8.44936e-05	0	0.25	0.509256	0.503528	1.23982	-3.73924	5.54821	0.228242	0.16347	0.191126	0.136073	1.03111	0.672702	Cutaneous Leishmaniasis	Healthy	Skin	T cells	leishmania_T cells_vs_normal_skin_T cells
SLC35A3	0.84974	0.15026	1.73256	6.41435e-05	5.21029e-05	0	0.25	0.416793	0.404995	1.2426	-4.2669	5.0738	0.194112	0.0858448	0.153584	0.0739726	0.817907	0.316177	Cutaneous Leishmaniasis	Healthy	Skin	T cells	leishmania_T cells_vs_normal_skin_T cells
CMTM3	0.84974	0.15026	1.73256	0.000113188	9.38845e-05	0	0.25	0.309635	0.297845	1.36291	-8.70038	6.21438	0.205631	0.181735	0.173635	0.150685	0.895234	0.708339	Cutaneous Leishmaniasis	Healthy	Skin	T cells	leishmania_T cells_vs_normal_skin_T cells
MRPL41	0.84974	0.15026	1.73256	0.000182101	0.000168329	0	0.25	-0.0471215	0.0370216	1.54068	-6.04914	5.15083	0.303327	0.425571	0.250427	0.310502	1.39156	1.7968	Cutaneous Leishmaniasis	Healthy	Skin	T cells	leishmania_T cells_vs_normal_skin_T cells
MICOS13	0.84974	0.15026	1.73256	0.000127607	0.000159968	0	0.25	-0.302057	-0.185464	1.49449	-6.18731	4.50677	0.295221	0.315982	0.240188	0.242009	1.26496	1.48637	Cutaneous Leishmaniasis	Healthy	Skin	T cells	leishmania_T cells_vs_normal_skin_T cells
ABHD17B	0.84974	0.15026	1.73256	8.70673e-05	0.000110449	0	0.25	-0.252885	-0.274118	1.25907	-5.64416	4.1195	0.177474	0.255708	0.134386	0.157991	0.765113	0.835033	Cutaneous Leishmaniasis	Healthy	Skin	T cells	leishmania_T cells_vs_normal_skin_T cells
STAG1	0.84974	0.15026	1.73256	0.000552704	0.00035642	0	0.25	0.735008	0.704433	1.09809	-4.53493	5.00665	1.51197	0.986303	0.658703	0.361644	6.80102	3.39004	Cutaneous Leishmaniasis	Healthy	Skin	T cells	leishmania_T cells_vs_normal_skin_T cells
BTF3L4	0.84974	0.15026	1.73256	8.71633e-05	8.94698e-05	0	0.25	0.042735	0.0357523	1.32323	-4.82006	5.19329	0.188993	0.169863	0.159556	0.139726	0.792186	0.612499	Cutaneous Leishmaniasis	Healthy	Skin	T cells	leishmania_T cells_vs_normal_skin_T cells
ZNRF2	0.84974	0.15026	1.73256	0.000263097	0.000207632	0	0.25	0.603476	0.552581	1.29015	-4.10686	6.09759	0.45691	0.591782	0.31314	0.263014	2.01222	1.97337	Cutaneous Leishmaniasis	Healthy	Skin	T cells	leishmania_T cells_vs_normal_skin_T cells
LSM14A	0.84974	0.15026	1.73256	0.000319693	0.000189153	0	0.25	0.820372	0.811882	0.815731	-1.95458	3.65619	0.739769	0.515068	0.46715	0.320548	3.331	1.76665	Cutaneous Leishmaniasis	Healthy	Skin	T cells	leishmania_T cells_vs_normal_skin_T cells
BRAF	0.84954	0.15046	1.731	0.000360645	0.000461181	0	0.25	-0.312335	-0.343186	1.35441	-6.37138	5.2108	0.865625	1.2621	0.460751	0.448402	3.60568	4.03169	Cutaneous Leishmaniasis	Healthy	Skin	T cells	leishmania_T cells_vs_normal_skin_T cells
DCAF8	0.84954	0.15046	1.731	7.62326e-05	4.42971e-05	0	0.25	0.867253	0.834477	0.925231	-1.8977	4.61386	0.193686	0.0785388	0.164676	0.0757991	0.823336	0.305182	Cutaneous Leishmaniasis	Healthy	Skin	T cells	leishmania_T cells_vs_normal_skin_T cells
MIA2	0.84954	0.15046	1.731	0.000162593	9.38727e-05	0	0.25	0.861991	0.843978	0.895199	-2.22254	4.05001	0.42534	0.178082	0.304181	0.139726	1.91603	0.667168	Cutaneous Leishmaniasis	Healthy	Skin	T cells	leishmania_T cells_vs_normal_skin_T cells
RDX	0.84954	0.15046	1.731	7.90435e-05	7.39602e-05	0	0.25	0.142949	0.0701332	1.35279	-5.74009	5.51595	0.210324	0.139726	0.154437	0.106849	0.885304	0.469854	Cutaneous Leishmaniasis	Healthy	Skin	T cells	leishmania_T cells_vs_normal_skin_T cells
POLE4	0.84954	0.15046	1.731	8.31769e-05	6.69706e-05	0	0.25	0.233723	0.28995	1.42507	-5.89386	4.95551	0.162542	0.173516	0.139505	0.150685	0.715523	0.701125	Cutaneous Leishmaniasis	Healthy	Skin	T cells	leishmania_T cells_vs_normal_skin_T cells
WNK1	0.84934	0.15066	1.72943	0.000608373	0.000563261	0	0.25	0.200157	0.147273	1.34446	-4.69717	5.50334	1.47101	1.75069	0.637372	0.533333	6.35142	6.02935	Cutaneous Leishmaniasis	Healthy	Skin	T cells	leishmania_T cells_vs_normal_skin_T cells
FKBP8	0.84934	0.15066	1.72943	0.000148702	0.000141722	0	0.25	0.0519543	0.142417	1.38757	-6.16087	5.34332	0.287115	0.406392	0.231229	0.306849	1.1742	1.70367	Cutaneous Leishmaniasis	Healthy	Skin	T cells	leishmania_T cells_vs_normal_skin_T cells
CHMP5	0.84934	0.15066	1.72943	9.65961e-05	6.83376e-05	0	0.25	0.660653	0.598339	1.20566	-3.86343	5.80308	0.182167	0.16621	0.15913	0.144292	0.770864	0.658532	Cutaneous Leishmaniasis	Healthy	Skin	T cells	leishmania_T cells_vs_normal_skin_T cells
TENT4A	0.84934	0.15066	1.72943	7.99925e-05	6.73521e-05	0	0.25	0.225697	0.196185	1.34662	-4.31879	5.26887	0.15657	0.178996	0.131399	0.130594	0.670129	0.64253	Cutaneous Leishmaniasis	Healthy	Skin	T cells	leishmania_T cells_vs_normal_skin_T cells
IRF1	0.84934	0.15066	1.72943	0.000358007	0.000258433	0	0.25	0.600954	0.6515	1.12311	-3.46476	4.34551	1.31358	0.46484	0.590017	0.299543	5.6379	2.2721	Cutaneous Leishmaniasis	Healthy	Skin	T cells	leishmania_T cells_vs_normal_skin_T cells
TENT4B	0.84934	0.15066	1.72943	0.000186321	0.000239021	0	0.25	-0.407422	-0.374841	1.23402	-5.70456	3.3218	0.228242	0.805481	0.175341	0.326941	0.960469	2.56687	Cutaneous Leishmaniasis	Healthy	Skin	T cells	leishmania_T cells_vs_normal_skin_T cells
TGFBR1	0.84934	0.15066	1.72943	0.000114028	0.000101115	0	0.25	0.149462	0.167511	1.34697	-5.46916	5.17762	0.255546	0.246576	0.192406	0.155251	1.18484	0.901556	Cutaneous Leishmaniasis	Healthy	Skin	T cells	leishmania_T cells_vs_normal_skin_T cells
FAS	0.84934	0.15066	1.72943	0.000106396	9.17582e-05	0	0.25	0.210112	0.202821	1.27861	-4.46968	4.71128	0.220136	0.212786	0.175341	0.16621	0.917907	0.83109	Cutaneous Leishmaniasis	Healthy	Skin	T cells	leishmania_T cells_vs_normal_skin_T cells
RPL36	0.84934	0.15066	1.72943	0.00238268	0.00374683	0	0.25	-0.998922	-0.709098	1.72929	-8.25342	4.67893	5.2867	12.4676	0.802048	0.961644	21.7851	49.4195	Cutaneous Leishmaniasis	Healthy	Skin	T cells	leishmania_T cells_vs_normal_skin_T cells
SNRPF	0.84934	0.15066	1.72943	0.000168808	0.000221721	0	0.25	-0.658697	-0.490206	1.51338	-6.66908	3.86325	0.387798	0.504109	0.292235	0.362557	1.68519	1.95696	Cutaneous Leishmaniasis	Healthy	Skin	T cells	leishmania_T cells_vs_normal_skin_T cells
N4BP2L1	0.84934	0.15066	1.72943	0.000130417	7.3749e-05	0	0.25	0.823712	0.748661	1.06809	-2.60369	5.83745	0.235921	0.167123	0.188567	0.133333	1.01536	0.599096	Cutaneous Leishmaniasis	Healthy	Skin	T cells	leishmania_T cells_vs_normal_skin_T cells
BRWD1	0.84934	0.15066	1.72943	0.000228752	0.000143043	0	0.25	0.602116	0.599072	1.13501	-4.17915	3.90344	0.63311	0.356164	0.401024	0.230137	2.84103	1.27949	Cutaneous Leishmaniasis	Healthy	Skin	T cells	leishmania_T cells_vs_normal_skin_T cells
NAA38	0.84914	0.15086	1.72787	0.000113521	0.000155924	0	0.25	-0.334248	-0.388623	1.35035	-6.45768	4.86987	0.259812	0.284019	0.21459	0.223744	1.13669	1.21962	Cutaneous Leishmaniasis	Healthy	Skin	T cells	leishmania_T cells_vs_normal_skin_T cells
PDCD5	0.84914	0.15086	1.72787	0.000105006	0.000144057	0	0.25	-0.391606	-0.342498	1.37673	-5.64216	4.46051	0.251706	0.266667	0.196672	0.217352	1.10695	1.05114	Cutaneous Leishmaniasis	Healthy	Skin	T cells	leishmania_T cells_vs_normal_skin_T cells
USP48	0.84914	0.15086	1.72787	0.00015524	0.000120827	0	0.25	0.422093	0.402117	1.30438	-5.98019	5.88877	0.401876	0.289498	0.290102	0.189041	1.72478	0.997889	Cutaneous Leishmaniasis	Healthy	Skin	T cells	leishmania_T cells_vs_normal_skin_T cells
UFC1	0.84914	0.15086	1.72787	0.000186138	0.000167004	0	0.25	0.00577454	0.140964	1.58713	-5.9814	5.52283	0.337457	0.43105	0.258532	0.303196	1.48158	1.55978	Cutaneous Leishmaniasis	Healthy	Skin	T cells	leishmania_T cells_vs_normal_skin_T cells
OXSR1	0.84914	0.15086	1.72787	0.000159322	0.000221234	0	0.25	-0.324373	-0.44961	1.19847	-5.13252	5.06414	0.286262	0.638357	0.223123	0.309589	1.17178	1.94312	Cutaneous Leishmaniasis	Healthy	Skin	T cells	leishmania_T cells_vs_normal_skin_T cells
TMBIM4	0.84914	0.15086	1.72787	0.000258688	0.000162514	0	0.25	0.912443	0.83196	1.11534	-2.64472	4.79365	0.666386	0.314155	0.446246	0.242922	2.95786	1.26364	Cutaneous Leishmaniasis	Healthy	Skin	T cells	leishmania_T cells_vs_normal_skin_T cells
ACTR6	0.84914	0.15086	1.72787	8.75873e-05	6.16944e-05	0	0.25	0.654742	0.642606	1.05809	-3.18328	4.41461	0.205631	0.109589	0.174061	0.0968037	0.954049	0.49255	Cutaneous Leishmaniasis	Healthy	Skin	T cells	leishmania_T cells_vs_normal_skin_T cells
SLC12A2	0.84894	0.15106	1.72631	7.14947e-05	8.46787e-05	0	0.25	-0.161516	-0.184398	1.42112	-5.23506	6.4764	0.165102	0.150685	0.124573	0.110502	0.69969	0.605156	Cutaneous Leishmaniasis	Healthy	Skin	T cells	leishmania_T cells_vs_normal_skin_T cells
FBRS	0.84894	0.15106	1.72631	7.85418e-05	0.000105198	0	0.25	-0.374313	-0.437832	1.1813	-4.60193	4.50423	0.124573	0.217352	0.107935	0.169863	0.509554	0.793189	Cutaneous Leishmaniasis	Healthy	Skin	T cells	leishmania_T cells_vs_normal_skin_T cells
SUPT4H1	0.84894	0.15106	1.72631	9.22733e-05	9.03763e-05	0	0.25	-0.102897	0.0560393	1.64585	-8.68006	5.43029	0.164675	0.242009	0.143771	0.194521	0.705497	0.860723	Cutaneous Leishmaniasis	Healthy	Skin	T cells	leishmania_T cells_vs_normal_skin_T cells
GATAD2B	0.84894	0.15106	1.72631	0.000347426	0.00023415	0	0.25	0.538382	0.563697	1.21555	-4.23493	4.43089	0.662974	0.760732	0.403157	0.333333	2.94923	2.42789	Cutaneous Leishmaniasis	Healthy	Skin	T cells	leishmania_T cells_vs_normal_skin_T cells
JAML	0.84894	0.15106	1.72631	0.000232121	0.000261299	0	0.25	-0.295872	-0.313815	1.18527	-4.45141	3.94783	0.3686	0.632877	0.259812	0.373516	1.60544	2.50377	Cutaneous Leishmaniasis	Healthy	Skin	T cells	leishmania_T cells_vs_normal_skin_T cells
CFAP97	0.84894	0.15106	1.72631	0.000110827	0.000120931	0	0.25	0.101342	0.032866	1.30582	-5.14453	4.35186	0.24872	0.219178	0.199659	0.178995	1.08109	0.928412	Cutaneous Leishmaniasis	Healthy	Skin	T cells	leishmania_T cells_vs_normal_skin_T cells
PRPF18	0.84894	0.15106	1.72631	9.03109e-05	6.00493e-05	0	0.25	0.710009	0.708116	1.09151	-3.0118	4.73874	0.189419	0.126027	0.162543	0.107763	0.843196	0.487055	Cutaneous Leishmaniasis	Healthy	Skin	T cells	leishmania_T cells_vs_normal_skin_T cells
TENT5C	0.84894	0.15106	1.72631	0.000304908	0.000390916	0	0.25	-0.388147	-0.377051	1.37943	-5.46624	5.785	0.732088	1.22283	0.376706	0.455708	2.82089	4.02504	Cutaneous Leishmaniasis	Healthy	Skin	T cells	leishmania_T cells_vs_normal_skin_T cells
SNX1	0.84894	0.15106	1.72631	0.000173824	0.000102346	0	0.25	0.847505	0.817162	0.983959	-3.67604	4.76093	0.293088	0.272146	0.230375	0.19726	1.29363	0.990892	Cutaneous Leishmaniasis	Healthy	Skin	T cells	leishmania_T cells_vs_normal_skin_T cells
FXYD5	0.84894	0.15106	1.72631	0.000450912	0.000717618	0	0.25	-0.832282	-0.721286	1.3108	-6.06164	3.81248	0.915965	2.16073	0.470563	0.753425	3.86513	8.46395	Cutaneous Leishmaniasis	Healthy	Skin	T cells	leishmania_T cells_vs_normal_skin_T cells
IL4R	0.84894	0.15106	1.72631	7.70852e-05	0.000105106	0	0.25	-0.465049	-0.466033	1.29248	-4.55024	3.84574	0.170222	0.285845	0.140785	0.203653	0.790841	1.01984	Cutaneous Leishmaniasis	Healthy	Skin	T cells	leishmania_T cells_vs_normal_skin_T cells
CDC26	0.848739	0.151261	1.72475	0.000124056	0.00013037	0	0.25	-0.272539	-0.109264	1.52583	-6.71182	4.33421	0.194539	0.319635	0.168942	0.263927	0.835457	1.14835	Cutaneous Leishmaniasis	Healthy	Skin	T cells	leishmania_T cells_vs_normal_skin_T cells
USP12	0.848739	0.151261	1.72475	0.000134159	0.000214866	0	0.25	-0.648685	-0.652584	1.04343	-5.5787	3.85894	0.272184	0.557078	0.204352	0.303196	1.19787	1.88158	Cutaneous Leishmaniasis	Healthy	Skin	T cells	leishmania_T cells_vs_normal_skin_T cells
COG5	0.848739	0.151261	1.72475	0.000395893	0.000267142	0	0.25	0.726108	0.667354	1.25788	-4.88753	5.76036	0.907432	0.818267	0.49744	0.319635	4.41713	2.82674	Cutaneous Leishmaniasis	Healthy	Skin	T cells	leishmania_T cells_vs_normal_skin_T cells
FBXO34	0.848739	0.151261	1.72475	0.000233224	0.000229553	0	0.25	0.167262	0.157938	1.29636	-5.19036	5.05379	0.423207	0.753426	0.288823	0.32968	1.78722	2.32258	Cutaneous Leishmaniasis	Healthy	Skin	T cells	leishmania_T cells_vs_normal_skin_T cells
RC3H1	0.848739	0.151261	1.72475	0.000279381	0.000190019	0	0.25	0.623478	0.654409	1.1472	-5.6227	5.46618	0.52389	0.557078	0.353669	0.293151	2.30394	1.95416	Cutaneous Leishmaniasis	Healthy	Skin	T cells	leishmania_T cells_vs_normal_skin_T cells
PABPC1	0.848739	0.151261	1.72475	0.00114649	0.00176871	0	0.25	-0.614637	-0.609551	1.12599	-4.19095	3.34618	2.10839	4.59085	0.675341	0.827397	8.38264	15.5112	Cutaneous Leishmaniasis	Healthy	Skin	T cells	leishmania_T cells_vs_normal_skin_T cells
MESD	0.848739	0.151261	1.72475	9.85138e-05	8.01551e-05	0	0.25	0.633076	0.67819	1.13639	-4.02749	4.05956	0.25	0.145206	0.209471	0.119635	1.11323	0.668747	Cutaneous Leishmaniasis	Healthy	Skin	T cells	leishmania_T cells_vs_normal_skin_T cells
CREBRF	0.848739	0.151261	1.72475	0.000184957	0.000283476	0	0.25	-0.544214	-0.563125	1.17636	-6.00677	3.58953	0.443685	0.616439	0.3157	0.361644	1.96443	2.23643	Cutaneous Leishmaniasis	Healthy	Skin	T cells	leishmania_T cells_vs_normal_skin_T cells
CSNK2B	0.848539	0.151461	1.72319	0.000113489	0.000112303	0	0.25	-0.208315	-0.0475645	1.45123	-6.01793	4.18832	0.257679	0.265754	0.215444	0.226484	1.06643	1.0278	Cutaneous Leishmaniasis	Healthy	Skin	T cells	leishmania_T cells_vs_normal_skin_T cells
ESYT2	0.848539	0.151461	1.72319	0.000418432	0.000595434	0	0.25	-0.574789	-0.522724	1.30268	-5.58741	4.47849	0.70905	2.06758	0.363908	0.507763	2.91977	6.30873	Cutaneous Leishmaniasis	Healthy	Skin	T cells	leishmania_T cells_vs_normal_skin_T cells
TOPBP1	0.848539	0.151461	1.72319	8.64252e-05	5.6327e-05	0	0.25	0.728741	0.712284	1.07181	-2.90224	4.86402	0.202645	0.107763	0.167662	0.0840183	0.872679	0.428187	Cutaneous Leishmaniasis	Healthy	Skin	T cells	leishmania_T cells_vs_normal_skin_T cells
ATL2	0.848539	0.151461	1.72319	7.07013e-05	8.84327e-05	0	0.25	-0.129926	-0.18149	1.19014	-3.91591	4.82246	0.147184	0.262101	0.123294	0.167123	0.656958	0.823032	Cutaneous Leishmaniasis	Healthy	Skin	T cells	leishmania_T cells_vs_normal_skin_T cells
ZBTB1	0.848539	0.151461	1.72319	0.000228342	0.000229817	0	0.25	0.168756	0.175603	1.26912	-4.4982	5.01859	0.462883	0.6137	0.317833	0.351598	1.92837	2.08579	Cutaneous Leishmaniasis	Healthy	Skin	T cells	leishmania_T cells_vs_normal_skin_T cells
NUMB	0.848539	0.151461	1.72319	0.000128346	9.78623e-05	0	0.25	0.44813	0.452345	1.30984	-4.5334	5.49479	0.369453	0.158904	0.269198	0.122374	1.55547	0.684294	Cutaneous Leishmaniasis	Healthy	Skin	T cells	leishmania_T cells_vs_normal_skin_T cells
TAF11	0.848539	0.151461	1.72319	0.000109312	6.83236e-05	0	0.25	0.787204	0.747855	1.0892	-5.31514	4.93338	0.206911	0.148859	0.176621	0.127854	0.872251	0.76826	Cutaneous Leishmaniasis	Healthy	Skin	T cells	leishmania_T cells_vs_normal_skin_T cells
LSM7	0.848339	0.151661	1.72164	0.000173915	0.000192817	0	0.25	-0.167592	-0.0886607	1.42029	-5.31619	4.20012	0.367747	0.436529	0.289249	0.326027	1.59528	1.78466	Cutaneous Leishmaniasis	Healthy	Skin	T cells	leishmania_T cells_vs_normal_skin_T cells
ZRANB2	0.848339	0.151661	1.72164	0.000294045	0.000176258	0	0.25	0.803119	0.76555	0.96967	-2.64275	4.44039	0.692412	0.299543	0.450085	0.224658	3.14112	1.21654	Cutaneous Leishmaniasis	Healthy	Skin	T cells	leishmania_T cells_vs_normal_skin_T cells
AKAP11	0.848339	0.151661	1.72164	9.81763e-05	6.98837e-05	0	0.25	0.436528	0.416704	1.29814	-4.06185	4.79183	0.21075	0.126941	0.177048	0.106849	0.969768	0.57709	Cutaneous Leishmaniasis	Healthy	Skin	T cells	leishmania_T cells_vs_normal_skin_T cells
RANBP2	0.848339	0.151661	1.72164	0.0003169	0.000390298	0	0.25	-0.221994	-0.264742	1.24754	-4.94956	4.14142	0.549488	1.13516	0.355375	0.440183	2.29472	3.68728	Cutaneous Leishmaniasis	Healthy	Skin	T cells	leishmania_T cells_vs_normal_skin_T cells
CSTB	0.848339	0.151661	1.72164	0.000220587	0.000201743	0	0.25	0.237776	0.267734	1.37911	-5.33537	5.11354	0.450511	0.541553	0.329352	0.297717	2.00149	2.22443	Cutaneous Leishmaniasis	Healthy	Skin	T cells	leishmania_T cells_vs_normal_skin_T cells
GABARAPL2	0.848339	0.151661	1.72164	0.000183127	0.0002161	0	0.25	-0.264094	-0.201365	1.39918	-5.44827	4.29831	0.360494	0.440182	0.286689	0.333333	1.50642	1.59969	Cutaneous Leishmaniasis	Healthy	Skin	T cells	leishmania_T cells_vs_normal_skin_T cells
CD6	0.848339	0.151661	1.72164	0.000373253	0.000280252	0	0.25	0.494489	0.498407	1.23851	-3.91738	4.80363	0.896768	0.794523	0.482509	0.347032	3.7723	2.75293	Cutaneous Leishmaniasis	Healthy	Skin	T cells	leishmania_T cells_vs_normal_skin_T cells
TEX264	0.848339	0.151661	1.72164	8.58904e-05	7.99073e-05	0	0.25	0.122089	0.144884	1.41858	-6.06299	5.50123	0.182594	0.161644	0.156143	0.139726	0.808031	0.68731	Cutaneous Leishmaniasis	Healthy	Skin	T cells	leishmania_T cells_vs_normal_skin_T cells
UBE2E3	0.848139	0.151861	1.72008	0.000120062	7.52128e-05	0	0.25	0.794542	0.755902	1.14484	-3.37883	5.46714	0.258959	0.156164	0.188567	0.126027	1.05487	0.568062	Cutaneous Leishmaniasis	Healthy	Skin	T cells	leishmania_T cells_vs_normal_skin_T cells
SMIM7	0.848139	0.151861	1.72008	9.11939e-05	5.82102e-05	0	0.25	0.788143	0.729096	0.989503	-2.24206	4.82644	0.209044	0.110502	0.183447	0.100457	0.912636	0.477654	Cutaneous Leishmaniasis	Healthy	Skin	T cells	leishmania_T cells_vs_normal_skin_T cells
ABHD3	0.848139	0.151861	1.72008	0.000224315	0.000299714	0	0.25	-0.165437	-0.187881	1.2599	-5.37942	4.4634	0.410409	0.995435	0.277304	0.306849	1.86231	3.26938	Cutaneous Leishmaniasis	Healthy	Skin	T cells	leishmania_T cells_vs_normal_skin_T cells
PSMA5	0.847939	0.152061	1.71853	0.000294662	0.000191107	0	0.25	0.634369	0.640831	1.07239	-3.61504	5.32373	0.572527	0.393607	0.397184	0.29863	2.49915	1.5162	Cutaneous Leishmaniasis	Healthy	Skin	T cells	leishmania_T cells_vs_normal_skin_T cells
PTPN7	0.847939	0.152061	1.71853	0.000291383	0.000205984	0	0.25	0.564528	0.555823	1.1668	-3.85788	4.70462	0.451364	0.463013	0.323805	0.29589	2.0403	2.13733	Cutaneous Leishmaniasis	Healthy	Skin	T cells	leishmania_T cells_vs_normal_skin_T cells
SYTL1	0.847939	0.152061	1.71853	0.000102641	0.000119276	0	0.25	-0.171184	-0.199548	1.27939	-4.18367	4.32528	0.164249	0.227398	0.147184	0.183562	0.802287	0.927919	Cutaneous Leishmaniasis	Healthy	Skin	T cells	leishmania_T cells_vs_normal_skin_T cells
MT-ATP8	0.847939	0.152061	1.71853	0.00045489	0.000317595	0	0.25	0.647274	0.640497	1.14143	-2.78952	4.97906	1.14763	0.509589	0.625	0.340639	6.00729	2.23824	Cutaneous Leishmaniasis	Healthy	Skin	T cells	leishmania_T cells_vs_normal_skin_T cells
CTDSP1	0.847939	0.152061	1.71853	0.000103951	6.38831e-05	0	0.25	0.724531	0.634686	1.21145	-4.25947	5.89129	0.198805	0.130594	0.168942	0.107763	0.895802	0.563358	Cutaneous Leishmaniasis	Healthy	Skin	T cells	leishmania_T cells_vs_normal_skin_T cells
CD3D	0.847939	0.152061	1.71853	0.000969337	0.000795838	0	0.25	0.203787	0.394019	1.31644	-5.77007	4.01745	2.59686	1.75343	0.764505	0.713242	11.4127	6.91012	Cutaneous Leishmaniasis	Healthy	Skin	T cells	leishmania_T cells_vs_normal_skin_T cells
ZC3H18	0.847939	0.152061	1.71853	0.000113136	8.50293e-05	0	0.25	0.501032	0.453649	1.23284	-4.23536	5.13631	0.241467	0.23653	0.197099	0.172603	1.01022	0.800427	Cutaneous Leishmaniasis	Healthy	Skin	T cells	leishmania_T cells_vs_normal_skin_T cells
ETF1	0.847939	0.152061	1.71853	0.000126662	0.000190342	0	0.25	-0.571737	-0.58882	1.14638	-4.40336	4.12137	0.24488	0.507762	0.185154	0.320548	0.914806	1.60148	Cutaneous Leishmaniasis	Healthy	Skin	T cells	leishmania_T cells_vs_normal_skin_T cells
NR3C1	0.847739	0.152261	1.71698	0.000649637	0.000907665	0	0.25	-0.224286	-0.166779	1.39626	-5.82743	4.84215	1.36691	2.62008	0.570819	0.624658	5.84411	8.73462	Cutaneous Leishmaniasis	Healthy	Skin	T cells	leishmania_T cells_vs_normal_skin_T cells
C12orf57	0.847739	0.152261	1.71698	0.000311612	0.000413701	0	0.25	-0.723023	-0.49654	1.54907	-7.0136	3.6151	0.6634	1.0274	0.381826	0.549772	2.91896	4.17419	Cutaneous Leishmaniasis	Healthy	Skin	T cells	leishmania_T cells_vs_normal_skin_T cells
HERC1	0.847739	0.152261	1.71698	0.000488101	0.000352195	0	0.25	0.591713	0.546856	1.24382	-4.76724	5.83355	1.08406	1.15526	0.555461	0.424658	4.84838	3.69405	Cutaneous Leishmaniasis	Healthy	Skin	T cells	leishmania_T cells_vs_normal_skin_T cells
CDC14A	0.847739	0.152261	1.71698	0.00044073	0.000540726	0	0.25	-0.253211	-0.321077	1.32617	-5.43407	5.10781	0.90658	1.46667	0.446672	0.441096	4.15846	4.87196	Cutaneous Leishmaniasis	Healthy	Skin	T cells	leishmania_T cells_vs_normal_skin_T cells
GOLGA4	0.847739	0.152261	1.71698	0.000378386	0.000251548	0	0.25	0.668862	0.66291	1.10534	-4.43223	5.27339	0.908288	0.558904	0.507679	0.3379	3.97775	2.07594	Cutaneous Leishmaniasis	Healthy	Skin	T cells	leishmania_T cells_vs_normal_skin_T cells
ARL4C	0.847539	0.152461	1.71543	0.000589554	0.000975093	0	0.25	-0.55601	-0.583078	1.03242	-3.79384	2.82032	1.08534	2.87488	0.567406	0.697717	4.72218	9.94996	Cutaneous Leishmaniasis	Healthy	Skin	T cells	leishmania_T cells_vs_normal_skin_T cells
PSMC5	0.847539	0.152461	1.71543	0.000119965	0.000132134	0	0.25	-0.0911478	0.00677013	1.44189	-6.26092	4.32521	0.257679	0.293151	0.215444	0.225571	1.09632	1.15871	Cutaneous Leishmaniasis	Healthy	Skin	T cells	leishmania_T cells_vs_normal_skin_T cells
MFSD10	0.847539	0.152461	1.71543	9.79833e-05	9.98384e-05	0	0.25	-0.100573	-0.110358	1.37368	-4.909	5.71066	0.151024	0.237443	0.135239	0.194521	0.694425	0.98841	Cutaneous Leishmaniasis	Healthy	Skin	T cells	leishmania_T cells_vs_normal_skin_T cells
RBM26	0.847539	0.152461	1.71543	0.000205517	0.00012277	0	0.25	0.774012	0.753856	1.10381	-3.87366	4.36975	0.563141	0.20822	0.368174	0.170776	2.52664	0.96474	Cutaneous Leishmaniasis	Healthy	Skin	T cells	leishmania_T cells_vs_normal_skin_T cells
CWC22	0.847539	0.152461	1.71543	7.99528e-05	5.82862e-05	0	0.25	0.670816	0.628711	1.20177	-3.56823	5.86025	0.215017	0.086758	0.178754	0.0748858	0.940448	0.337834	Cutaneous Leishmaniasis	Healthy	Skin	T cells	leishmania_T cells_vs_normal_skin_T cells
HECTD1	0.847539	0.152461	1.71543	0.000211719	0.000127403	0	0.25	0.857623	0.762351	1.19051	-3.67942	6.88195	0.474828	0.27032	0.327218	0.190868	2.09718	0.998012	Cutaneous Leishmaniasis	Healthy	Skin	T cells	leishmania_T cells_vs_normal_skin_T cells
CUL1	0.847539	0.152461	1.71543	0.000162196	0.000109141	0	0.25	0.78416	0.739156	1.07058	-2.84437	4.60431	0.335324	0.238357	0.261092	0.158904	1.46139	0.885979	Cutaneous Leishmaniasis	Healthy	Skin	T cells	leishmania_T cells_vs_normal_skin_T cells
CERK	0.847539	0.152461	1.71543	0.000126214	7.75375e-05	0	0.25	0.690456	0.646453	1.1577	-3.5186	5.29756	0.237628	0.20822	0.19198	0.152511	1.02314	0.770462	Cutaneous Leishmaniasis	Healthy	Skin	T cells	leishmania_T cells_vs_normal_skin_T cells
PPP4C	0.847339	0.152661	1.71388	0.000100211	9.71493e-05	0	0.25	0.0296968	0.064579	1.27011	-4.5362	4.2241	0.177047	0.215525	0.159556	0.188128	0.750823	0.889362	Cutaneous Leishmaniasis	Healthy	Skin	T cells	leishmania_T cells_vs_normal_skin_T cells
DNAJC15	0.847339	0.152661	1.71388	0.000113099	8.90295e-05	0	0.25	0.46408	0.42919	1.34614	-5.61017	5.58482	0.281143	0.193608	0.218857	0.160731	1.27177	0.808546	Cutaneous Leishmaniasis	Healthy	Skin	T cells	leishmania_T cells_vs_normal_skin_T cells
GPR174	0.847339	0.152661	1.71388	0.000227382	0.000150243	0	0.25	0.70143	0.696723	1.07631	-3.72933	4.22997	0.625004	0.240183	0.418515	0.184475	2.91956	0.990074	Cutaneous Leishmaniasis	Healthy	Skin	T cells	leishmania_T cells_vs_normal_skin_T cells
CTSS	0.847339	0.152661	1.71388	0.000196469	0.000118693	0	0.25	0.77532	0.738643	0.883803	-3.40594	4.50791	0.484641	0.252055	0.348976	0.199087	2.08064	0.91099	Cutaneous Leishmaniasis	Healthy	Skin	T cells	leishmania_T cells_vs_normal_skin_T cells
TRAPPC10	0.847339	0.152661	1.71388	0.000231069	0.000142954	0	0.25	0.771004	0.788181	0.956664	-3.09448	4.08147	0.654442	0.282192	0.434727	0.192694	2.84433	0.96387	Cutaneous Leishmaniasis	Healthy	Skin	T cells	leishmania_T cells_vs_normal_skin_T cells
PRKCI	0.847339	0.152661	1.71388	8.51693e-05	8.29385e-05	0	0.25	0.274634	0.23783	1.36311	-6.92431	5.70051	0.106655	0.268493	0.0857509	0.155251	0.481501	0.881182	Cutaneous Leishmaniasis	Healthy	Skin	T cells	leishmania_T cells_vs_normal_skin_T cells
ST13	0.847339	0.152661	1.71388	0.000188202	0.000303334	0	0.25	-0.728549	-0.679665	1.09725	-5.11681	3.01769	0.398463	0.897719	0.292235	0.459361	1.63796	3.16093	Cutaneous Leishmaniasis	Healthy	Skin	T cells	leishmania_T cells_vs_normal_skin_T cells
PPP1R18	0.847339	0.152661	1.71388	0.000125085	0.000184939	0	0.25	-0.468456	-0.420399	1.28407	-5.90903	3.70614	0.33959	0.311416	0.274744	0.223744	1.49244	1.18675	Cutaneous Leishmaniasis	Healthy	Skin	T cells	leishmania_T cells_vs_normal_skin_T cells
HEATR1	0.847339	0.152661	1.71388	8.67271e-05	5.43049e-05	0	0.25	0.691961	0.551915	1.33607	-3.73888	5.93794	0.185153	0.0986301	0.149744	0.0712329	0.860275	0.322578	Cutaneous Leishmaniasis	Healthy	Skin	T cells	leishmania_T cells_vs_normal_skin_T cells
TULP4	0.847339	0.152661	1.71388	0.000118847	9.24898e-05	0	0.25	0.354975	0.320699	1.38972	-6.40141	6.00549	0.288822	0.194521	0.215017	0.143379	1.29418	0.707599	Cutaneous Leishmaniasis	Healthy	Skin	T cells	leishmania_T cells_vs_normal_skin_T cells
PUM3	0.847139	0.152861	1.71233	9.47587e-05	7.69944e-05	0	0.25	0.492173	0.445539	1.28562	-3.8311	5.04568	0.269197	0.131507	0.215017	0.108676	1.21473	0.519923	Cutaneous Leishmaniasis	Healthy	Skin	T cells	leishmania_T cells_vs_normal_skin_T cells
PIK3IP1	0.847139	0.152861	1.71233	0.000169217	0.000151023	0	0.25	0.155303	0.14527	1.30439	-5.51115	5.8247	0.441125	0.27032	0.305461	0.215525	1.92582	1.27103	Cutaneous Leishmaniasis	Healthy	Skin	T cells	leishmania_T cells_vs_normal_skin_T cells
FBXO7	0.847139	0.152861	1.71233	0.000105931	6.2455e-05	0	0.25	0.767531	0.738558	0.896506	-2.75239	4.03712	0.189846	0.161644	0.163396	0.138813	0.863117	0.698549	Cutaneous Leishmaniasis	Healthy	Skin	T cells	leishmania_T cells_vs_normal_skin_T cells
NT5C	0.847139	0.152861	1.71233	8.01732e-05	7.3119e-05	0	0.25	0.326751	0.298845	1.22783	-3.74136	4.29762	0.163396	0.16347	0.148038	0.140639	0.750015	0.748741	Cutaneous Leishmaniasis	Healthy	Skin	T cells	leishmania_T cells_vs_normal_skin_T cells
SEC22B	0.846939	0.153061	1.71079	9.47027e-05	7.12586e-05	0	0.25	0.603123	0.588738	1.14964	-4.45522	4.90003	0.203071	0.121461	0.176621	0.0995434	0.897162	0.542052	Cutaneous Leishmaniasis	Healthy	Skin	T cells	leishmania_T cells_vs_normal_skin_T cells
GCH1	0.846939	0.153061	1.71079	0.000157208	0.000181234	0	0.25	0.120848	0.0574307	1.28148	-3.76206	5.93154	0.257252	0.544292	0.18942	0.250228	1.13019	1.74689	Cutaneous Leishmaniasis	Healthy	Skin	T cells	leishmania_T cells_vs_normal_skin_T cells
FNTA	0.846939	0.153061	1.71079	0.000109016	7.01516e-05	0	0.25	0.801671	0.781282	0.95534	-3.95463	4.20409	0.281569	0.136073	0.230375	0.120548	1.26914	0.56563	Cutaneous Leishmaniasis	Healthy	Skin	T cells	leishmania_T cells_vs_normal_skin_T cells
ERH	0.846939	0.153061	1.71079	0.000180807	0.000167653	0	0.25	0.105919	0.179779	1.35977	-4.38217	4.43086	0.345989	0.377169	0.272611	0.294977	1.4404	1.45583	Cutaneous Leishmaniasis	Healthy	Skin	T cells	leishmania_T cells_vs_normal_skin_T cells
METTL16	0.846939	0.153061	1.71079	0.000106879	8.16914e-05	0	0.25	0.571584	0.543471	1.14278	-3.48089	5.28265	0.259385	0.150685	0.203498	0.120548	1.14363	0.67258	Cutaneous Leishmaniasis	Healthy	Skin	T cells	leishmania_T cells_vs_normal_skin_T cells
CHFR	0.846939	0.153061	1.71079	0.000114972	8.96581e-05	0	0.25	0.483644	0.479101	1.25203	-4.52532	6.19892	0.266638	0.157991	0.212031	0.121461	1.1496	0.63627	Cutaneous Leishmaniasis	Healthy	Skin	T cells	leishmania_T cells_vs_normal_skin_T cells
MRPS34	0.846939	0.153061	1.71079	0.000103335	9.71443e-05	0	0.25	0.109304	0.195013	1.39179	-5.24691	4.97337	0.217576	0.220092	0.185154	0.187215	0.889644	0.965054	Cutaneous Leishmaniasis	Healthy	Skin	T cells	leishmania_T cells_vs_normal_skin_T cells
USP3	0.846939	0.153061	1.71079	0.000439181	0.000268637	0	0.25	0.781477	0.743767	0.965453	-3.28958	5.07622	0.835334	0.692239	0.481655	0.358904	3.64605	2.34096	Cutaneous Leishmaniasis	Healthy	Skin	T cells	leishmania_T cells_vs_normal_skin_T cells
MICAL2	0.846939	0.153061	1.71079	7.28951e-05	7.39353e-05	0	0.25	0.134867	0.161148	1.34143	-4.7575	5.0698	0.205631	0.126027	0.15913	0.0885845	0.93309	0.521249	Cutaneous Leishmaniasis	Healthy	Skin	T cells	leishmania_T cells_vs_normal_skin_T cells
SPPL2A	0.846739	0.153261	1.70925	0.000179182	0.000113608	0	0.25	0.677846	0.664443	1.08416	-3.30217	4.44376	0.411689	0.242923	0.286263	0.180822	1.74482	0.936402	Cutaneous Leishmaniasis	Healthy	Skin	T cells	leishmania_T cells_vs_normal_skin_T cells
STAT5A	0.846739	0.153261	1.70925	9.37765e-05	0.000115602	0	0.25	-0.302127	-0.328275	1.30162	-5.92241	4.43105	0.165955	0.311415	0.137372	0.176256	0.653005	1.03378	Cutaneous Leishmaniasis	Healthy	Skin	T cells	leishmania_T cells_vs_normal_skin_T cells
UBE2L3	0.846739	0.153261	1.70925	0.000233948	0.000154009	0	0.25	0.603603	0.62331	1.0546	-3.55228	4.4472	0.523037	0.358904	0.371587	0.263014	2.18854	1.36776	Cutaneous Leishmaniasis	Healthy	Skin	T cells	leishmania_T cells_vs_normal_skin_T cells
RPS23	0.846739	0.153261	1.70925	0.00376633	0.00511231	0	0.25	-0.854938	-0.51952	1.90301	-8.40334	5.27449	10.1864	15.9699	0.84215	0.957078	42.9043	59.6518	Cutaneous Leishmaniasis	Healthy	Skin	T cells	leishmania_T cells_vs_normal_skin_T cells
RPL12	0.846739	0.153261	1.70925	0.00288234	0.00413846	0	0.25	-0.897108	-0.589418	1.77852	-8.04635	5.05585	6.44113	13.4612	0.803754	0.958904	26.2041	51.5414	Cutaneous Leishmaniasis	Healthy	Skin	T cells	leishmania_T cells_vs_normal_skin_T cells
DDX21	0.846739	0.153261	1.70925	0.000228808	0.000361118	0	0.25	-0.628116	-0.625759	1.16172	-5.09969	4.39121	0.48848	1.0274	0.317833	0.463927	2.02324	3.62445	Cutaneous Leishmaniasis	Healthy	Skin	T cells	leishmania_T cells_vs_normal_skin_T cells
AP2B1	0.846539	0.153461	1.70771	0.000257747	0.00015181	0	0.25	0.801808	0.775671	0.983212	-2.70558	5.16625	0.493173	0.399086	0.361348	0.261187	2.2349	1.32992	Cutaneous Leishmaniasis	Healthy	Skin	T cells	leishmania_T cells_vs_normal_skin_T cells
SLF1	0.846539	0.153461	1.70771	0.000188679	0.000162508	0	0.25	0.180507	0.188487	1.28574	-4.7718	4.97909	0.481228	0.39726	0.302901	0.26758	2.19513	1.55159	Cutaneous Leishmaniasis	Healthy	Skin	T cells	leishmania_T cells_vs_normal_skin_T cells
UBA6	0.846539	0.153461	1.70771	0.000157383	0.000112379	0	0.25	0.597116	0.552553	1.19762	-4.10324	4.95581	0.380972	0.254795	0.276451	0.179909	1.58608	0.830096	Cutaneous Leishmaniasis	Healthy	Skin	T cells	leishmania_T cells_vs_normal_skin_T cells
EIF4A2	0.846539	0.153461	1.70771	0.000341444	0.000611471	0	0.25	-0.822033	-0.800418	0.753527	-3.59494	2.16689	0.658708	1.59179	0.447526	0.681279	2.9247	6.17007	Cutaneous Leishmaniasis	Healthy	Skin	T cells	leishmania_T cells_vs_normal_skin_T cells
NIFK	0.846539	0.153461	1.70771	9.13758e-05	9.03594e-05	0	0.25	0.120312	0.161267	1.32258	-5.23731	4.80999	0.220563	0.147945	0.18686	0.126027	0.993371	0.677808	Cutaneous Leishmaniasis	Healthy	Skin	T cells	leishmania_T cells_vs_normal_skin_T cells
LRCH1	0.846539	0.153461	1.70771	0.000154639	0.000130379	0	0.25	0.479153	0.402531	1.33128	-4.71905	5.9879	0.375426	0.463014	0.263225	0.180822	1.70777	1.35056	Cutaneous Leishmaniasis	Healthy	Skin	T cells	leishmania_T cells_vs_normal_skin_T cells
GPSM3	0.846539	0.153461	1.70771	0.000253115	0.000215907	0	0.25	0.0854072	0.203067	1.54525	-6.14441	5.45796	0.548209	0.588128	0.372014	0.39726	2.23379	2.31677	Cutaneous Leishmaniasis	Healthy	Skin	T cells	leishmania_T cells_vs_normal_skin_T cells
EEF2	0.846539	0.153461	1.70771	0.000439505	0.000715946	0	0.25	-0.79667	-0.742463	1.04765	-5.29164	2.64255	0.973562	1.9105	0.510666	0.720548	3.86011	6.83299	Cutaneous Leishmaniasis	Healthy	Skin	T cells	leishmania_T cells_vs_normal_skin_T cells
EML4	0.846339	0.153661	1.70617	0.00111889	0.00153186	0	0.25	-0.303885	-0.314961	1.24831	-4.72658	4.12451	2.83064	4.65933	0.796502	0.703196	12.2548	14.5336	Cutaneous Leishmaniasis	Healthy	Skin	T cells	leishmania_T cells_vs_normal_skin_T cells
SNHG32	0.846339	0.153661	1.70617	0.000130973	0.00011157	0	0.25	0.0475521	0.123494	1.38684	-6.4041	4.24024	0.271757	0.273973	0.213737	0.212785	1.10748	1.08949	Cutaneous Leishmaniasis	Healthy	Skin	T cells	leishmania_T cells_vs_normal_skin_T cells
CSPP1	0.846339	0.153661	1.70617	8.28176e-05	6.45877e-05	0	0.25	0.445248	0.400284	1.4342	-5.47463	6.13042	0.196245	0.147032	0.153584	0.108676	0.86846	0.584422	Cutaneous Leishmaniasis	Healthy	Skin	T cells	leishmania_T cells_vs_normal_skin_T cells
FKBP1A	0.846339	0.153661	1.70617	0.000117959	0.000127033	0	0.25	-0.0472133	-0.05303	1.30455	-4.68224	5.13002	0.241894	0.30137	0.197099	0.23105	1.02358	1.11368	Cutaneous Leishmaniasis	Healthy	Skin	T cells	leishmania_T cells_vs_normal_skin_T cells
GRK5	0.846339	0.153661	1.70617	0.000246865	0.00022701	0	0.25	0.334358	0.282732	1.32864	-4.4133	6.44466	0.313993	0.714156	0.206911	0.240183	1.37386	2.32139	Cutaneous Leishmaniasis	Healthy	Skin	T cells	leishmania_T cells_vs_normal_skin_T cells
LATS1	0.846339	0.153661	1.70617	0.000126357	8.43131e-05	0	0.25	0.620814	0.606767	1.20152	-3.57209	5.13511	0.271757	0.180822	0.212457	0.136073	1.2619	0.660577	Cutaneous Leishmaniasis	Healthy	Skin	T cells	leishmania_T cells_vs_normal_skin_T cells
GALNT2	0.846339	0.153661	1.70617	8.02141e-05	5.37698e-05	0	0.25	0.647954	0.630568	1.2211	-4.58271	6.28604	0.168515	0.1379	0.122867	0.105023	0.690664	0.436065	Cutaneous Leishmaniasis	Healthy	Skin	T cells	leishmania_T cells_vs_normal_skin_T cells
PPP3CA	0.846339	0.153661	1.70617	0.000449262	0.000288761	0	0.25	0.610882	0.664648	0.978883	-3.3752	3.87528	1.0303	0.729683	0.500427	0.409132	4.66027	2.74738	Cutaneous Leishmaniasis	Healthy	Skin	T cells	leishmania_T cells_vs_normal_skin_T cells
LAMTOR5	0.846339	0.153661	1.70617	0.000148191	0.000163205	0	0.25	-0.339624	-0.110564	1.62975	-6.44295	4.71512	0.349829	0.369863	0.275597	0.289498	1.49467	1.35402	Cutaneous Leishmaniasis	Healthy	Skin	T cells	leishmania_T cells_vs_normal_skin_T cells
KIF13B	0.846339	0.153661	1.70617	0.000186391	0.000125726	0	0.25	0.779791	0.72219	1.14364	-3.76065	4.65473	0.352388	0.383561	0.255546	0.194521	1.57631	1.24782	Cutaneous Leishmaniasis	Healthy	Skin	T cells	leishmania_T cells_vs_normal_skin_T cells
EHD1	0.846138	0.153862	1.70463	9.17332e-05	0.000146493	0	0.25	-0.599535	-0.589007	1.1038	-5.44754	3.43935	0.158703	0.365297	0.140785	0.256621	0.705986	1.39584	Cutaneous Leishmaniasis	Healthy	Skin	T cells	leishmania_T cells_vs_normal_skin_T cells
ZNF292	0.846138	0.153862	1.70463	0.000367747	0.000258774	0	0.25	0.482927	0.501255	1.24813	-3.85699	5.10656	0.973135	0.539726	0.537116	0.319635	4.32568	2.17505	Cutaneous Leishmaniasis	Healthy	Skin	T cells	leishmania_T cells_vs_normal_skin_T cells
NCOA7	0.846138	0.153862	1.70463	0.000198279	0.000132771	0	0.25	0.726807	0.736964	0.97831	-2.8538	3.75423	0.552475	0.242923	0.349403	0.175342	2.37747	0.857581	Cutaneous Leishmaniasis	Healthy	Skin	T cells	leishmania_T cells_vs_normal_skin_T cells
SINHCAF	0.846138	0.153862	1.70463	0.000114507	6.60717e-05	0	0.25	0.839933	0.812633	0.851978	-2.14048	4.29716	0.268771	0.16621	0.204778	0.131507	1.12195	0.586922	Cutaneous Leishmaniasis	Healthy	Skin	T cells	leishmania_T cells_vs_normal_skin_T cells
SCAMP2	0.846138	0.153862	1.70463	0.000116888	8.00355e-05	0	0.25	0.552389	0.554909	1.05811	-3.6163	4.25019	0.245307	0.178996	0.203498	0.148858	1.06241	0.618933	Cutaneous Leishmaniasis	Healthy	Skin	T cells	leishmania_T cells_vs_normal_skin_T cells
SNU13	0.846138	0.153862	1.70463	0.00025318	0.000430542	0	0.25	-0.836275	-0.743084	1.13591	-5.78898	3.02557	0.504265	1.29955	0.352816	0.578995	2.15381	4.41948	Cutaneous Leishmaniasis	Healthy	Skin	T cells	leishmania_T cells_vs_normal_skin_T cells
FAM193A	0.846138	0.153862	1.70463	0.000142669	9.61338e-05	0	0.25	0.520605	0.518693	1.30663	-5.19647	6.40033	0.255546	0.27306	0.196672	0.180822	1.11825	0.877966	Cutaneous Leishmaniasis	Healthy	Skin	T cells	leishmania_T cells_vs_normal_skin_T cells
DCAF7	0.846138	0.153862	1.70463	0.000129854	7.52457e-05	0	0.25	0.852788	0.840857	0.953592	-2.3988	4.05398	0.303327	0.150685	0.231655	0.112329	1.36164	0.541996	Cutaneous Leishmaniasis	Healthy	Skin	T cells	leishmania_T cells_vs_normal_skin_T cells
PFN1	0.845938	0.154062	1.70309	0.00120106	0.00133972	0	0.25	-0.390119	-0.140988	1.57582	-6.48733	4.87264	3.39592	3.19817	0.762372	0.827397	14.5998	12.7075	Cutaneous Leishmaniasis	Healthy	Skin	T cells	leishmania_T cells_vs_normal_skin_T cells
FIP1L1	0.845938	0.154062	1.70309	0.000154671	8.30016e-05	0	0.25	0.837513	0.786695	0.943592	-2.31431	4.24242	0.348549	0.151598	0.269625	0.130594	1.55141	0.603028	Cutaneous Leishmaniasis	Healthy	Skin	T cells	leishmania_T cells_vs_normal_skin_T cells
UHRF2	0.845938	0.154062	1.70309	0.000171593	0.000115494	0	0.25	0.523462	0.532249	1.19029	-4.83877	4.94095	0.43302	0.259361	0.308447	0.171689	1.98481	0.905619	Cutaneous Leishmaniasis	Healthy	Skin	T cells	leishmania_T cells_vs_normal_skin_T cells
LMAN2	0.845938	0.154062	1.70309	0.000147529	0.000120975	0	0.25	0.243137	0.300996	1.26295	-5.5669	4.35408	0.287969	0.27032	0.234215	0.221005	1.28101	1.0342	Cutaneous Leishmaniasis	Healthy	Skin	T cells	leishmania_T cells_vs_normal_skin_T cells
CKAP2	0.845938	0.154062	1.70309	7.11094e-05	5.51214e-05	0	0.25	0.387164	0.391846	1.2293	-4.43095	5.44952	0.172355	0.150685	0.137799	0.0977169	0.705369	0.507766	Cutaneous Leishmaniasis	Healthy	Skin	T cells	leishmania_T cells_vs_normal_skin_T cells
SUPT20H	0.845938	0.154062	1.70309	0.000113414	8.91488e-05	0	0.25	0.407065	0.389833	1.1987	-3.88045	4.54629	0.253412	0.165297	0.198805	0.136986	1.16224	0.685746	Cutaneous Leishmaniasis	Healthy	Skin	T cells	leishmania_T cells_vs_normal_skin_T cells
NUP98	0.845738	0.154262	1.70156	0.000349175	0.000271171	0	0.25	0.412095	0.376377	1.31043	-4.84597	5.15797	0.68132	0.868495	0.393345	0.344292	2.70767	2.67564	Cutaneous Leishmaniasis	Healthy	Skin	T cells	leishmania_T cells_vs_normal_skin_T cells
EFCAB14	0.845738	0.154262	1.70156	0.00010497	7.03161e-05	0	0.25	0.645908	0.637317	1.13841	-3.23802	4.71374	0.269197	0.128767	0.21843	0.116895	1.20978	0.523109	Cutaneous Leishmaniasis	Healthy	Skin	T cells	leishmania_T cells_vs_normal_skin_T cells
KMT2A	0.845738	0.154262	1.70156	0.000369239	0.000251327	0	0.25	0.666014	0.679111	0.997176	-2.82235	4.43756	1.00726	0.545205	0.552901	0.360731	4.52347	2.25522	Cutaneous Leishmaniasis	Healthy	Skin	T cells	leishmania_T cells_vs_normal_skin_T cells
RALGAPA1	0.845738	0.154262	1.70156	0.000457655	0.000468254	0	0.25	0.119849	0.107657	1.36202	-5.01235	5.52828	1.11136	1.47672	0.552048	0.461187	4.71311	4.56229	Cutaneous Leishmaniasis	Healthy	Skin	T cells	leishmania_T cells_vs_normal_skin_T cells
DAP3	0.845738	0.154262	1.70156	0.000147651	8.36225e-05	0	0.25	0.824861	0.822738	0.769919	-2.03629	3.72317	0.294368	0.199087	0.233362	0.16621	1.32081	0.735975	Cutaneous Leishmaniasis	Healthy	Skin	T cells	leishmania_T cells_vs_normal_skin_T cells
GTPBP1	0.845538	0.154462	1.70003	0.000109549	0.000124341	0	0.25	-0.174941	-0.179974	1.42526	-5.62515	5.61382	0.197952	0.370776	0.162969	0.250228	0.79811	1.14825	Cutaneous Leishmaniasis	Healthy	Skin	T cells	leishmania_T cells_vs_normal_skin_T cells
SRP9	0.845538	0.154462	1.70003	0.000219603	0.000173284	0	0.25	0.479575	0.460022	1.19897	-4.09445	4.67299	0.456484	0.339726	0.346843	0.257534	1.91621	1.28276	Cutaneous Leishmaniasis	Healthy	Skin	T cells	leishmania_T cells_vs_normal_skin_T cells
STAT3	0.845538	0.154462	1.70003	0.00044578	0.000345074	0	0.25	0.438876	0.437621	1.11056	-3.27554	4.33775	1.02945	0.921464	0.521331	0.443836	4.32671	3.33049	Cutaneous Leishmaniasis	Healthy	Skin	T cells	leishmania_T cells_vs_normal_skin_T cells
TSEN54	0.845538	0.154462	1.70003	0.000143623	9.26295e-05	0	0.25	0.615476	0.664917	1.0172	-3.4014	3.94289	0.242747	0.230137	0.202645	0.186301	1.10448	0.916292	Cutaneous Leishmaniasis	Healthy	Skin	T cells	leishmania_T cells_vs_normal_skin_T cells
STK24	0.845538	0.154462	1.70003	0.000257385	0.00021683	0	0.25	0.457882	0.323245	1.39203	-3.3011	5.69665	0.475682	0.731508	0.334044	0.312329	2.12087	2.40577	Cutaneous Leishmaniasis	Healthy	Skin	T cells	leishmania_T cells_vs_normal_skin_T cells
ERLEC1	0.845538	0.154462	1.70003	8.76075e-05	5.33465e-05	0	0.25	0.816352	0.814174	0.949397	-3.2764	4.09829	0.216723	0.122374	0.183447	0.10411	0.919074	0.499668	Cutaneous Leishmaniasis	Healthy	Skin	T cells	leishmania_T cells_vs_normal_skin_T cells
UBAP2	0.845538	0.154462	1.70003	0.000101656	0.000156767	0	0.25	-0.415064	-0.453853	1.19485	-4.80447	3.74534	0.21843	0.358904	0.176195	0.198174	0.954322	1.1776	Cutaneous Leishmaniasis	Healthy	Skin	T cells	leishmania_T cells_vs_normal_skin_T cells
WAS	0.845538	0.154462	1.70003	0.000139739	9.81419e-05	0	0.25	0.45071	0.565392	1.19434	-4.95684	5.79516	0.308873	0.232877	0.241041	0.192694	1.29875	0.964301	Cutaneous Leishmaniasis	Healthy	Skin	T cells	leishmania_T cells_vs_normal_skin_T cells
SLC25A26	0.845538	0.154462	1.70003	0.000134219	8.16446e-05	0	0.25	0.765402	0.750523	0.906191	-2.7911	3.92555	0.33447	0.16621	0.245307	0.133333	1.49971	0.583237	Cutaneous Leishmaniasis	Healthy	Skin	T cells	leishmania_T cells_vs_normal_skin_T cells
PPP1R10	0.845538	0.154462	1.70003	0.000271833	0.00038009	0	0.25	-0.402201	-0.385257	1.29325	-5.08392	4.13562	0.45691	0.825572	0.326792	0.417352	2.0245	3.97428	Cutaneous Leishmaniasis	Healthy	Skin	T cells	leishmania_T cells_vs_normal_skin_T cells
NDUFB9	0.845538	0.154462	1.70003	0.000133963	0.000143798	0	0.25	-0.143858	-0.0660024	1.37447	-5.78224	4.97744	0.329351	0.324201	0.262799	0.259361	1.47404	1.18905	Cutaneous Leishmaniasis	Healthy	Skin	T cells	leishmania_T cells_vs_normal_skin_T cells
NAA50	0.845338	0.154662	1.6985	0.000213274	0.000153826	0	0.25	0.479731	0.489586	1.16941	-3.63403	4.39565	0.580207	0.411872	0.338737	0.250228	2.29754	1.31164	Cutaneous Leishmaniasis	Healthy	Skin	T cells	leishmania_T cells_vs_normal_skin_T cells
CLTC	0.845338	0.154662	1.6985	0.000169861	0.000112043	0	0.25	0.666879	0.635269	1.08828	-3.9602	4.47667	0.36476	0.256621	0.281143	0.182648	1.6107	0.929742	Cutaneous Leishmaniasis	Healthy	Skin	T cells	leishmania_T cells_vs_normal_skin_T cells
KDM5B	0.845338	0.154662	1.6985	0.000117359	9.13574e-05	0	0.25	0.375492	0.369623	1.25001	-4.74729	5.51579	0.251706	0.262101	0.18558	0.151598	1.06265	0.80303	Cutaneous Leishmaniasis	Healthy	Skin	T cells	leishmania_T cells_vs_normal_skin_T cells
ITM2A	0.845338	0.154662	1.6985	0.000275816	0.000356078	0	0.25	-0.434363	-0.41516	1.22206	-4.96893	3.455	0.439419	1.12786	0.296928	0.429224	1.8751	3.94376	Cutaneous Leishmaniasis	Healthy	Skin	T cells	leishmania_T cells_vs_normal_skin_T cells
RPL23A	0.845138	0.154862	1.69697	0.00304941	0.00310262	0	0.25	-0.430053	-0.0869799	1.81784	-7.58511	5.17087	8.44924	9.84931	0.836604	0.927854	36.3578	34.5435	Cutaneous Leishmaniasis	Healthy	Skin	T cells	leishmania_T cells_vs_normal_skin_T cells
LLPH	0.845138	0.154862	1.69697	8.20961e-05	7.79733e-05	0	0.25	0.109942	0.167758	1.38885	-5.17726	4.78427	0.196672	0.157991	0.164676	0.131507	0.876885	0.59843	Cutaneous Leishmaniasis	Healthy	Skin	T cells	leishmania_T cells_vs_normal_skin_T cells
CHD2	0.845138	0.154862	1.69697	0.0005651	0.000841976	0	0.25	-0.470905	-0.504595	1.15574	-4.16478	3.42873	1.2786	1.85936	0.598123	0.56621	5.5551	6.65999	Cutaneous Leishmaniasis	Healthy	Skin	T cells	leishmania_T cells_vs_normal_skin_T cells
ST3GAL5	0.845138	0.154862	1.69697	7.99548e-05	6.20518e-05	0	0.25	0.465272	0.384106	1.35744	-4.22911	5.65193	0.197525	0.121461	0.158703	0.0913242	0.832209	0.41813	Cutaneous Leishmaniasis	Healthy	Skin	T cells	leishmania_T cells_vs_normal_skin_T cells
MRPL1	0.844938	0.155062	1.69544	0.000239155	0.000303925	0	0.25	-0.160693	-0.0947876	1.36034	-5.95016	6.73991	0.37244	0.955253	0.213311	0.330594	1.57365	2.96233	Cutaneous Leishmaniasis	Healthy	Skin	T cells	leishmania_T cells_vs_normal_skin_T cells
KIAA0232	0.844938	0.155062	1.69544	0.000126985	0.000152868	0	0.25	-0.13224	-0.197809	1.29617	-5.57119	4.9238	0.312286	0.352511	0.226962	0.210046	1.31195	1.22702	Cutaneous Leishmaniasis	Healthy	Skin	T cells	leishmania_T cells_vs_normal_skin_T cells
LCOR	0.844938	0.155062	1.69544	0.000216642	0.000167526	0	0.25	0.41896	0.399714	1.26036	-5.61095	4.75871	0.585327	0.395434	0.37628	0.229224	2.5801	1.50144	Cutaneous Leishmaniasis	Healthy	Skin	T cells	leishmania_T cells_vs_normal_skin_T cells
TUBB	0.844938	0.155062	1.69544	0.000117659	0.000173773	0	0.25	-0.641394	-0.575458	1.26107	-5.49288	3.97915	0.235068	0.364384	0.192406	0.273059	1.00698	1.54229	Cutaneous Leishmaniasis	Healthy	Skin	T cells	leishmania_T cells_vs_normal_skin_T cells
RAB8B	0.844738	0.155262	1.69391	0.000497905	0.000705385	0	0.25	-0.446328	-0.530837	0.998745	-3.46797	3.69378	0.968441	2.21826	0.500427	0.657534	4.09129	7.22566	Cutaneous Leishmaniasis	Healthy	Skin	T cells	leishmania_T cells_vs_normal_skin_T cells
FBXL20	0.844738	0.155262	1.69391	0.000176879	0.000140483	0	0.25	0.556694	0.484512	1.38858	-5.3962	5.31132	0.397184	0.351598	0.274744	0.174429	1.86276	1.1984	Cutaneous Leishmaniasis	Healthy	Skin	T cells	leishmania_T cells_vs_normal_skin_T cells
CYTH1	0.844738	0.155262	1.69391	0.000714289	0.000906956	0	0.25	-0.152907	-0.192314	1.19822	-4.52494	4.23729	1.4356	3.0767	0.62116	0.593607	6.16475	9.51301	Cutaneous Leishmaniasis	Healthy	Skin	T cells	leishmania_T cells_vs_normal_skin_T cells
GALNT7	0.844738	0.155262	1.69391	6.54667e-05	4.21824e-05	0	0.25	0.689108	0.668927	1.16756	-4.45575	5.51862	0.183873	0.0894977	0.139505	0.0657534	0.796065	0.302856	Cutaneous Leishmaniasis	Healthy	Skin	T cells	leishmania_T cells_vs_normal_skin_T cells
MYO9B	0.844738	0.155262	1.69391	0.000216901	0.000178014	0	0.25	0.394396	0.402243	1.22668	-3.67829	5.07281	0.520478	0.384474	0.345137	0.243836	2.31827	1.45749	Cutaneous Leishmaniasis	Healthy	Skin	T cells	leishmania_T cells_vs_normal_skin_T cells
ETNK1	0.844538	0.155462	1.69239	0.000225066	0.000143763	0	0.25	0.656945	0.654805	1.06115	-3.82959	5.04725	0.4872	0.353424	0.325085	0.232877	2.02437	1.16894	Cutaneous Leishmaniasis	Healthy	Skin	T cells	leishmania_T cells_vs_normal_skin_T cells
PDCD6	0.844538	0.155462	1.69239	0.000138859	9.5775e-05	0	0.25	0.670013	0.655636	1.03274	-2.99499	3.82565	0.325085	0.216439	0.263652	0.183562	1.41425	0.877508	Cutaneous Leishmaniasis	Healthy	Skin	T cells	leishmania_T cells_vs_normal_skin_T cells
TLE4	0.844538	0.155462	1.69239	0.000276078	0.00035326	0	0.25	-0.330435	-0.357404	1.2546	-5.53235	4.1792	0.396757	0.971692	0.271758	0.442009	1.78761	3.79144	Cutaneous Leishmaniasis	Healthy	Skin	T cells	leishmania_T cells_vs_normal_skin_T cells
ATP5IF1	0.844538	0.155462	1.69239	0.000307909	0.000295446	0	0.25	0.025969	0.0938697	1.36614	-6.45978	4.42894	0.69241	0.656621	0.429608	0.428311	2.90149	2.69832	Cutaneous Leishmaniasis	Healthy	Skin	T cells	leishmania_T cells_vs_normal_skin_T cells
RPS4X	0.844538	0.155462	1.69239	0.00259802	0.00375084	0	0.25	-0.93506	-0.582185	1.80578	-8.75727	4.87928	6.6489	12.1708	0.822526	0.948858	28.0744	44.282	Cutaneous Leishmaniasis	Healthy	Skin	T cells	leishmania_T cells_vs_normal_skin_T cells
RNF7	0.844538	0.155462	1.69239	0.000198449	0.000168852	0	0.25	0.0857288	0.221347	1.36714	-5.24342	5.10906	0.386518	0.45936	0.295222	0.323288	1.64097	1.58506	Cutaneous Leishmaniasis	Healthy	Skin	T cells	leishmania_T cells_vs_normal_skin_T cells
POLR2K	0.844538	0.155462	1.69239	0.000148812	0.00019436	0	0.25	-0.432803	-0.376379	1.33208	-5.97645	4.11919	0.263225	0.497716	0.219283	0.318721	1.23962	1.90097	Cutaneous Leishmaniasis	Healthy	Skin	T cells	leishmania_T cells_vs_normal_skin_T cells
DAD1	0.844538	0.155462	1.69239	0.000245426	0.000311674	0	0.25	-0.324872	-0.210169	1.32332	-5.67655	3.94713	0.553755	0.656621	0.377986	0.419178	2.3693	2.66641	Cutaneous Leishmaniasis	Healthy	Skin	T cells	leishmania_T cells_vs_normal_skin_T cells
CEP290	0.844538	0.155462	1.69239	7.65839e-05	6.03718e-05	0	0.25	0.471096	0.508184	1.14449	-4.91046	4.64133	0.213737	0.123288	0.154863	0.0876712	0.936713	0.49234	Cutaneous Leishmaniasis	Healthy	Skin	T cells	leishmania_T cells_vs_normal_skin_T cells
PPP1CB	0.844538	0.155462	1.69239	0.000296021	0.000448923	0	0.25	-0.587534	-0.623091	1.012	-3.62912	3.20763	0.834054	1.19726	0.437713	0.547945	3.26398	4.2897	Cutaneous Leishmaniasis	Healthy	Skin	T cells	leishmania_T cells_vs_normal_skin_T cells
SCFD1	0.844338	0.155662	1.69086	0.000186192	0.000118151	0	0.25	0.730352	0.721203	0.794804	-2.55139	3.74391	0.485067	0.223745	0.326792	0.16621	2.19905	0.763218	Cutaneous Leishmaniasis	Healthy	Skin	T cells	leishmania_T cells_vs_normal_skin_T cells
GMFG	0.844338	0.155662	1.69086	0.000608949	0.000464223	0	0.25	0.324483	0.42592	1.1556	-4.14438	4.11465	1.50343	1.00091	0.654437	0.545205	6.5334	3.84941	Cutaneous Leishmaniasis	Healthy	Skin	T cells	leishmania_T cells_vs_normal_skin_T cells
LARP4B	0.844338	0.155662	1.69086	0.000178052	0.00015513	0	0.25	0.388223	0.327432	1.40022	-5.86565	5.76889	0.457337	0.436529	0.322952	0.244749	1.97834	1.52229	Cutaneous Leishmaniasis	Healthy	Skin	T cells	leishmania_T cells_vs_normal_skin_T cells
HERC2	0.844338	0.155662	1.69086	0.000102856	5.74474e-05	0	0.25	0.856295	0.787166	1.02578	-2.60162	4.67134	0.222269	0.107763	0.175768	0.0931507	0.977918	0.397731	Cutaneous Leishmaniasis	Healthy	Skin	T cells	leishmania_T cells_vs_normal_skin_T cells
FAM89B	0.844338	0.155662	1.69086	0.000102543	0.00010124	0	0.25	-0.138527	-0.0293942	1.42258	-5.77549	4.21636	0.212457	0.20274	0.171928	0.161644	0.898989	0.766924	Cutaneous Leishmaniasis	Healthy	Skin	T cells	leishmania_T cells_vs_normal_skin_T cells
MECP2	0.844338	0.155662	1.69086	0.000327334	0.000498981	0	0.25	-0.477421	-0.490554	1.13792	-4.5732	3.58194	0.560155	1.47124	0.365614	0.507763	2.3541	4.83673	Cutaneous Leishmaniasis	Healthy	Skin	T cells	leishmania_T cells_vs_normal_skin_T cells
RPL5	0.844138	0.155862	1.68934	0.00197155	0.00248149	0	0.25	-0.670419	-0.41985	1.59689	-7.47714	4.36163	4.49063	7.55432	0.805887	0.92968	18.4608	28.0214	Cutaneous Leishmaniasis	Healthy	Skin	T cells	leishmania_T cells_vs_normal_skin_T cells
ATP2C1	0.844138	0.155862	1.68934	0.00011842	8.9061e-05	0	0.25	0.450549	0.409704	1.24707	-4.21218	5.28742	0.278583	0.179909	0.216297	0.127854	1.2142	0.66611	Cutaneous Leishmaniasis	Healthy	Skin	T cells	leishmania_T cells_vs_normal_skin_T cells
ALKBH5	0.844138	0.155862	1.68934	7.22474e-05	0.000118131	0	0.25	-0.703743	-0.703021	0.914729	-4.5329	2.41031	0.116467	0.314155	0.104522	0.240183	0.487865	1.06534	Cutaneous Leishmaniasis	Healthy	Skin	T cells	leishmania_T cells_vs_normal_skin_T cells
MED13L	0.844138	0.155862	1.68934	0.000415957	0.000281254	0	0.25	0.630819	0.557625	1.33591	-5.76779	6.30586	1.10283	0.723289	0.540529	0.315982	4.99751	2.38144	Cutaneous Leishmaniasis	Healthy	Skin	T cells	leishmania_T cells_vs_normal_skin_T cells
BIN1	0.844138	0.155862	1.68934	0.000148808	0.000127693	0	0.25	0.18651	0.255127	1.25354	-4.65047	4.62102	0.287542	0.274886	0.232509	0.222831	1.2607	1.14544	Cutaneous Leishmaniasis	Healthy	Skin	T cells	leishmania_T cells_vs_normal_skin_T cells
HNRNPU	0.844138	0.155862	1.68934	0.000461578	0.0007805	0	0.25	-0.714491	-0.724228	0.850418	-3.90409	2.55659	1.06827	1.91051	0.561433	0.665753	4.38303	7.56935	Cutaneous Leishmaniasis	Healthy	Skin	T cells	leishmania_T cells_vs_normal_skin_T cells
SEC61B	0.843938	0.156062	1.68782	0.000380232	0.000337317	0	0.25	0.0344003	0.138802	1.32116	-5.09874	4.787	0.70905	0.800914	0.436007	0.465753	2.98945	2.98401	Cutaneous Leishmaniasis	Healthy	Skin	T cells	leishmania_T cells_vs_normal_skin_T cells
CBFA2T2	0.843938	0.156062	1.68782	0.000209103	0.000186579	0	0.25	0.351647	0.274174	1.40272	-5.29729	6.18624	0.448805	0.508676	0.28541	0.230137	2.02	1.72721	Cutaneous Leishmaniasis	Healthy	Skin	T cells	leishmania_T cells_vs_normal_skin_T cells
SNAP23	0.843938	0.156062	1.68782	8.5497e-05	8.05972e-05	0	0.25	0.296833	0.342261	1.20974	-4.48347	4.45598	0.178327	0.168037	0.147184	0.126941	0.754947	0.654015	Cutaneous Leishmaniasis	Healthy	Skin	T cells	leishmania_T cells_vs_normal_skin_T cells
BCL11B	0.843938	0.156062	1.68782	0.00104538	0.000679474	0	0.25	0.801505	0.681141	1.20737	-3.28779	6.27322	2.39976	2.03744	0.775171	0.544292	10.7235	6.6718	Cutaneous Leishmaniasis	Healthy	Skin	T cells	leishmania_T cells_vs_normal_skin_T cells
MYSM1	0.843938	0.156062	1.68782	0.000137642	9.09564e-05	0	0.25	0.654209	0.645922	1.13274	-3.70519	4.77148	0.281996	0.172603	0.224829	0.147032	1.23055	0.751771	Cutaneous Leishmaniasis	Healthy	Skin	T cells	leishmania_T cells_vs_normal_skin_T cells
BMPR2	0.843938	0.156062	1.68782	0.000134771	9.05943e-05	0	0.25	0.582098	0.565669	1.13184	-4.87465	4.66109	0.227815	0.253882	0.162969	0.159817	1.02718	0.853169	Cutaneous Leishmaniasis	Healthy	Skin	T cells	leishmania_T cells_vs_normal_skin_T cells
TBCB	0.843938	0.156062	1.68782	0.000139167	0.000122126	0	0.25	0.202516	0.239551	1.26123	-4.98172	4.20382	0.284129	0.294977	0.233788	0.247489	1.27509	1.19894	Cutaneous Leishmaniasis	Healthy	Skin	T cells	leishmania_T cells_vs_normal_skin_T cells
NRF1	0.843938	0.156062	1.68782	0.000143633	0.000116872	0	0.25	0.562136	0.449788	1.40454	-4.69408	6.67791	0.373719	0.257534	0.269625	0.148858	1.70381	0.885141	Cutaneous Leishmaniasis	Healthy	Skin	T cells	leishmania_T cells_vs_normal_skin_T cells
PPDPF	0.843938	0.156062	1.68782	0.000293944	0.000448719	0	0.25	-0.882019	-0.646682	1.60595	-8.04515	4.68544	0.657854	1.38448	0.369027	0.652055	2.44612	5.30924	Cutaneous Leishmaniasis	Healthy	Skin	T cells	leishmania_T cells_vs_normal_skin_T cells
EVA1C	0.843938	0.156062	1.68782	9.90794e-05	8.16221e-05	0	0.25	0.223568	0.228924	1.24907	-4.50012	3.90269	0.192832	0.20274	0.139932	0.13242	0.879221	0.697781	Cutaneous Leishmaniasis	Healthy	Skin	T cells	leishmania_T cells_vs_normal_skin_T cells
ARIH1	0.843737	0.156263	1.6863	0.000522033	0.000635242	0	0.25	-0.234767	-0.23967	1.32416	-5.66226	5.25228	1.04438	1.80274	0.516638	0.524201	4.32454	5.94136	Cutaneous Leishmaniasis	Healthy	Skin	T cells	leishmania_T cells_vs_normal_skin_T cells
SLC2A4RG	0.843737	0.156263	1.6863	8.12477e-05	0.00012087	0	0.25	-0.486889	-0.48187	1.11995	-5.09662	3.19709	0.165529	0.291324	0.145478	0.238356	0.738669	1.18565	Cutaneous Leishmaniasis	Healthy	Skin	T cells	leishmania_T cells_vs_normal_skin_T cells
ADIPOR2	0.843737	0.156263	1.6863	0.000132592	9.82435e-05	0	0.25	0.530583	0.52782	1.09257	-3.31411	4.36707	0.263225	0.23379	0.197952	0.148858	1.20285	0.745276	Cutaneous Leishmaniasis	Healthy	Skin	T cells	leishmania_T cells_vs_normal_skin_T cells
NDUFB1	0.843737	0.156263	1.6863	0.000199024	0.000204549	0	0.25	-0.0862127	-0.0372791	1.41414	-5.69879	4.08679	0.380119	0.505936	0.285836	0.361644	1.59885	2.02675	Cutaneous Leishmaniasis	Healthy	Skin	T cells	leishmania_T cells_vs_normal_skin_T cells
RANBP1	0.843737	0.156263	1.6863	0.000115103	0.000145928	0	0.25	-0.491813	-0.412805	1.38702	-5.75906	4.84515	0.227389	0.373516	0.180034	0.285845	0.913545	1.41451	Cutaneous Leishmaniasis	Healthy	Skin	T cells	leishmania_T cells_vs_normal_skin_T cells
ZNF217	0.843737	0.156263	1.6863	0.000162007	9.49882e-05	0	0.25	0.846427	0.81391	0.844247	-2.18194	3.88892	0.422354	0.192694	0.316553	0.158904	1.84904	0.813088	Cutaneous Leishmaniasis	Healthy	Skin	T cells	leishmania_T cells_vs_normal_skin_T cells
GLRX5	0.843737	0.156263	1.6863	7.81694e-05	7.98524e-05	0	0.25	-0.0285283	0.0679069	1.4714	-7.29536	5.03992	0.147611	0.178082	0.135666	0.157078	0.647513	0.65412	Cutaneous Leishmaniasis	Healthy	Skin	T cells	leishmania_T cells_vs_normal_skin_T cells
CASP8	0.843737	0.156263	1.6863	0.000279123	0.000185526	0	0.25	0.646943	0.624792	1.10029	-3.48697	4.69822	0.694546	0.454794	0.430887	0.289498	3.1473	1.66018	Cutaneous Leishmaniasis	Healthy	Skin	T cells	leishmania_T cells_vs_normal_skin_T cells
ITPR1	0.843537	0.156463	1.68479	0.00019342	0.000128289	0	0.25	0.807648	0.654555	1.30028	-3.90693	5.87355	0.477815	0.30411	0.31698	0.186301	2.14573	1.12112	Cutaneous Leishmaniasis	Healthy	Skin	T cells	leishmania_T cells_vs_normal_skin_T cells
NDUFA2	0.843537	0.156463	1.68479	0.000151886	0.000150086	0	0.25	-0.172504	0.0365939	1.58547	-7.22067	4.62742	0.325938	0.333333	0.259386	0.265753	1.38968	1.37872	Cutaneous Leishmaniasis	Healthy	Skin	T cells	leishmania_T cells_vs_normal_skin_T cells
CLASP2	0.843537	0.156463	1.68479	0.000324748	0.000234838	0	0.25	0.591323	0.573148	1.19497	-5.41645	4.90592	0.472269	0.810047	0.30802	0.29589	2.08847	2.47309	Cutaneous Leishmaniasis	Healthy	Skin	T cells	leishmania_T cells_vs_normal_skin_T cells
NCBP3	0.843537	0.156463	1.68479	8.44947e-05	6.61288e-05	0	0.25	0.484922	0.458813	1.22095	-4.34473	5.66693	0.222696	0.123288	0.1843	0.10411	0.967471	0.513292	Cutaneous Leishmaniasis	Healthy	Skin	T cells	leishmania_T cells_vs_normal_skin_T cells
PIAS1	0.843537	0.156463	1.68479	0.000334798	0.000201586	0	0.25	0.862687	0.805221	0.994664	-2.7728	4.82226	0.849839	0.466666	0.496587	0.283105	3.75644	1.60981	Cutaneous Leishmaniasis	Healthy	Skin	T cells	leishmania_T cells_vs_normal_skin_T cells
AGFG1	0.843537	0.156463	1.68479	0.000160568	0.000104044	0	0.25	0.676416	0.673635	1.02033	-3.04306	5.10404	0.319539	0.278539	0.24744	0.210046	1.48802	1.03937	Cutaneous Leishmaniasis	Healthy	Skin	T cells	leishmania_T cells_vs_normal_skin_T cells
CTNNBL1	0.843537	0.156463	1.68479	9.86838e-05	6.27851e-05	0	0.25	0.722707	0.711331	1.05112	-3.28629	4.71018	0.193259	0.164384	0.165529	0.133333	0.833995	0.606044	Cutaneous Leishmaniasis	Healthy	Skin	T cells	leishmania_T cells_vs_normal_skin_T cells
SMS	0.843337	0.156663	1.68327	8.58833e-05	0.000114253	0	0.25	-0.347989	-0.349914	1.27014	-6.0767	4.55008	0.125426	0.322374	0.104522	0.186301	0.542511	1.12849	Cutaneous Leishmaniasis	Healthy	Skin	T cells	leishmania_T cells_vs_normal_skin_T cells
BIRC6	0.843337	0.156663	1.68327	0.00051189	0.000318511	0	0.25	0.727182	0.686136	1.09351	-3.83865	5.07776	1.474	0.764386	0.65785	0.375342	6.51718	2.67775	Cutaneous Leishmaniasis	Healthy	Skin	T cells	leishmania_T cells_vs_normal_skin_T cells
ARHGAP12	0.843337	0.156663	1.68327	0.000118175	8.73288e-05	0	0.25	0.438112	0.481784	1.18093	-4.22045	4.52843	0.229522	0.265754	0.184727	0.156164	1.08859	0.890524	Cutaneous Leishmaniasis	Healthy	Skin	T cells	leishmania_T cells_vs_normal_skin_T cells
CORO1A	0.843337	0.156663	1.68327	0.000706483	0.000611655	0	0.25	0.193767	0.269789	1.24647	-5.51118	3.94279	1.83449	1.36895	0.704778	0.621005	7.96525	5.72812	Cutaneous Leishmaniasis	Healthy	Skin	T cells	leishmania_T cells_vs_normal_skin_T cells
ANKRD10	0.843137	0.156863	1.68176	0.000154162	0.000120509	0	0.25	0.498131	0.450418	1.25954	-3.69212	5.35867	0.282849	0.280365	0.224403	0.189041	1.2837	1.06726	Cutaneous Leishmaniasis	Healthy	Skin	T cells	leishmania_T cells_vs_normal_skin_T cells
RPL18A	0.843137	0.156863	1.68176	0.00293393	0.00341684	0	0.25	-0.555666	-0.239562	1.8176	-7.93659	5.37632	8.06699	10.4429	0.823805	0.913242	34.099	43.0109	Cutaneous Leishmaniasis	Healthy	Skin	T cells	leishmania_T cells_vs_normal_skin_T cells
RPL27	0.843137	0.156863	1.68176	0.00155188	0.00187946	0	0.25	-0.677666	-0.333956	1.9711	-8.54144	5.16197	3.93517	5.50319	0.763652	0.881279	16.7895	19.8329	Cutaneous Leishmaniasis	Healthy	Skin	T cells	leishmania_T cells_vs_normal_skin_T cells
DDX39A	0.843137	0.156863	1.68176	9.61109e-05	0.000120964	0	0.25	-0.254247	-0.229504	1.23315	-5.74171	3.87766	0.15273	0.23653	0.133106	0.195434	0.690437	0.931409	Cutaneous Leishmaniasis	Healthy	Skin	T cells	leishmania_T cells_vs_normal_skin_T cells
TAP1	0.843137	0.156863	1.68176	0.000172666	0.000152105	0	0.25	0.249493	0.264709	1.28844	-5.16845	4.92095	0.447525	0.271233	0.330205	0.206393	1.93337	1.13969	Cutaneous Leishmaniasis	Healthy	Skin	T cells	leishmania_T cells_vs_normal_skin_T cells
DDX46	0.843137	0.156863	1.68176	0.000239334	0.000142964	0	0.25	0.817625	0.777191	0.7593	-2.47979	4.15981	0.601112	0.322375	0.404437	0.228311	2.72496	1.1691	Cutaneous Leishmaniasis	Healthy	Skin	T cells	leishmania_T cells_vs_normal_skin_T cells
COX17	0.843137	0.156863	1.68176	0.000139036	0.000164312	0	0.25	-0.252102	-0.18119	1.43253	-5.10342	5.0169	0.317832	0.346118	0.246587	0.251142	1.3446	1.47144	Cutaneous Leishmaniasis	Healthy	Skin	T cells	leishmania_T cells_vs_normal_skin_T cells
MMP24OS	0.843137	0.156863	1.68176	8.97961e-05	6.553e-05	0	0.25	0.735371	0.6076	1.28832	-3.12851	6.73193	0.218003	0.118721	0.177048	0.10137	0.928836	0.477171	Cutaneous Leishmaniasis	Healthy	Skin	T cells	leishmania_T cells_vs_normal_skin_T cells
LMBRD1	0.843137	0.156863	1.68176	0.000199504	0.000120456	0	0.25	0.810369	0.782021	0.971733	-3.72074	4.24158	0.466723	0.23927	0.326365	0.162557	2.10116	0.87349	Cutaneous Leishmaniasis	Healthy	Skin	T cells	leishmania_T cells_vs_normal_skin_T cells
TYMP	0.843137	0.156863	1.68176	0.00013891	0.000146718	0	0.25	-0.0788911	-0.0591807	1.23013	-4.86462	4.05723	0.349829	0.307763	0.244027	0.224658	1.45229	1.40008	Cutaneous Leishmaniasis	Healthy	Skin	T cells	leishmania_T cells_vs_normal_skin_T cells
MRPL20	0.843137	0.156863	1.68176	0.000158998	0.000123719	0	0.25	0.430491	0.430009	1.26618	-4.67372	5.11046	0.388651	0.288585	0.290102	0.220091	1.66477	1.16987	Cutaneous Leishmaniasis	Healthy	Skin	T cells	leishmania_T cells_vs_normal_skin_T cells
ITK	0.842937	0.157063	1.68025	0.000612071	0.000440495	0	0.25	0.51654	0.552194	1.14623	-3.95875	4.69469	1.79909	0.991783	0.686433	0.442009	7.88905	3.77054	Cutaneous Leishmaniasis	Healthy	Skin	T cells	leishmania_T cells_vs_normal_skin_T cells
PPP2R5A	0.842937	0.157063	1.68025	0.000160442	0.000132909	0	0.25	0.420061	0.390524	1.18929	-4.81366	4.36944	0.432166	0.292237	0.300341	0.218265	1.85175	0.945385	Cutaneous Leishmaniasis	Healthy	Skin	T cells	leishmania_T cells_vs_normal_skin_T cells
APPL1	0.842937	0.157063	1.68025	9.03457e-05	7.8459e-05	0	0.25	0.37492	0.328682	1.23744	-4.81128	6.3362	0.206484	0.136073	0.170648	0.109589	0.964463	0.534435	Cutaneous Leishmaniasis	Healthy	Skin	T cells	leishmania_T cells_vs_normal_skin_T cells
MAP7D1	0.842937	0.157063	1.68025	7.35162e-05	0.000107853	0	0.25	-0.533573	-0.574337	1.01554	-4.46925	3.86087	0.133959	0.252055	0.120307	0.189954	0.588325	0.917671	Cutaneous Leishmaniasis	Healthy	Skin	T cells	leishmania_T cells_vs_normal_skin_T cells
PDXDC1	0.842937	0.157063	1.68025	0.000118627	0.000132381	0	0.25	-0.111924	-0.176692	1.35648	-5.27889	6.06423	0.251279	0.309589	0.212457	0.220091	1.2017	1.13111	Cutaneous Leishmaniasis	Healthy	Skin	T cells	leishmania_T cells_vs_normal_skin_T cells
P2RY10	0.842937	0.157063	1.68025	0.000160178	0.000156159	0	0.25	0.154524	0.178985	1.25432	-3.9428	4.31568	0.350255	0.407306	0.262799	0.26484	1.45252	1.41884	Cutaneous Leishmaniasis	Healthy	Skin	T cells	leishmania_T cells_vs_normal_skin_T cells
HELZ	0.842937	0.157063	1.68025	0.000318795	0.000210468	0	0.25	0.645081	0.610602	1.19961	-4.33325	5.36343	0.829361	0.494063	0.480375	0.278539	3.54611	1.74133	Cutaneous Leishmaniasis	Healthy	Skin	T cells	leishmania_T cells_vs_normal_skin_T cells
MPC2	0.842937	0.157063	1.68025	0.00010848	0.000109367	0	0.25	-0.0125589	0.0831919	1.54915	-6.977	5.43255	0.232935	0.279452	0.200085	0.224658	1.02757	1.10449	Cutaneous Leishmaniasis	Healthy	Skin	T cells	leishmania_T cells_vs_normal_skin_T cells
ATRX	0.842937	0.157063	1.68025	0.000561612	0.00036665	0	0.25	0.6395	0.670222	0.929226	-2.96445	3.85257	1.24917	0.868495	0.621587	0.466667	5.53267	3.3027	Cutaneous Leishmaniasis	Healthy	Skin	T cells	leishmania_T cells_vs_normal_skin_T cells
LIMD2	0.842937	0.157063	1.68025	0.000320039	0.000246995	0	0.25	0.464809	0.509064	1.11084	-3.43682	4.18975	0.869464	0.469406	0.506826	0.321461	3.77925	2.22259	Cutaneous Leishmaniasis	Healthy	Skin	T cells	leishmania_T cells_vs_normal_skin_T cells
SH3BGRL3	0.842937	0.157063	1.68025	0.00133913	0.00169011	0	0.25	-0.683173	-0.339582	1.84784	-7.46385	5.70882	3.96759	4.642	0.757679	0.879452	17.1088	17.4771	Cutaneous Leishmaniasis	Healthy	Skin	T cells	leishmania_T cells_vs_normal_skin_T cells
PTPN11	0.842737	0.157263	1.67874	0.0001134	7.29658e-05	0	0.25	0.716426	0.674125	1.10479	-2.86389	5.33704	0.266638	0.153425	0.206485	0.123288	1.08728	0.572327	Cutaneous Leishmaniasis	Healthy	Skin	T cells	leishmania_T cells_vs_normal_skin_T cells
PSMD1	0.842737	0.157263	1.67874	0.000112839	7.45799e-05	0	0.25	0.722287	0.649762	1.10475	-2.94671	5.66325	0.301194	0.162557	0.226536	0.125114	1.30673	0.618824	Cutaneous Leishmaniasis	Healthy	Skin	T cells	leishmania_T cells_vs_normal_skin_T cells
SNRPD3	0.842737	0.157263	1.67874	9.59449e-05	0.000105888	0	0.25	0.123426	0.0788889	1.27781	-4.57289	4.44892	0.18814	0.23379	0.164249	0.191781	0.784421	1.07205	Cutaneous Leishmaniasis	Healthy	Skin	T cells	leishmania_T cells_vs_normal_skin_T cells
NDUFB8	0.842737	0.157263	1.67874	0.000263098	0.000211899	0	0.25	0.249536	0.318894	1.25476	-4.3335	4.3261	0.61775	0.533333	0.412116	0.375342	2.65597	2.06551	Cutaneous Leishmaniasis	Healthy	Skin	T cells	leishmania_T cells_vs_normal_skin_T cells
REEP3	0.842737	0.157263	1.67874	0.000100318	0.000116299	0	0.25	0.0617644	-0.0261183	1.34436	-4.09967	5.96764	0.191126	0.262101	0.144625	0.16895	0.818213	0.971366	Cutaneous Leishmaniasis	Healthy	Skin	T cells	leishmania_T cells_vs_normal_skin_T cells
GLIPR1	0.842737	0.157263	1.67874	0.000223527	0.000280995	0	0.25	-0.212595	-0.206685	1.15713	-4.20827	3.52953	0.40145	0.763472	0.283703	0.400913	1.64529	2.94525	Cutaneous Leishmaniasis	Healthy	Skin	T cells	leishmania_T cells_vs_normal_skin_T cells
MGST3	0.842737	0.157263	1.67874	0.000145142	0.000156802	0	0.25	-0.143869	-0.107367	1.36686	-6.48467	5.01401	0.237201	0.407306	0.195819	0.299543	1.09819	1.55026	Cutaneous Leishmaniasis	Healthy	Skin	T cells	leishmania_T cells_vs_normal_skin_T cells
SEC61G	0.842737	0.157263	1.67874	0.000251971	0.000276908	0	0.25	-0.318919	-0.146661	1.51198	-6.25341	5.38252	0.523464	0.660274	0.359642	0.429224	2.24107	2.47559	Cutaneous Leishmaniasis	Healthy	Skin	T cells	leishmania_T cells_vs_normal_skin_T cells
AQR	0.842737	0.157263	1.67874	0.00010058	7.20032e-05	0	0.25	0.499403	0.526094	1.19798	-4.1973	4.28386	0.308447	0.142466	0.234215	0.116895	1.35379	0.491523	Cutaneous Leishmaniasis	Healthy	Skin	T cells	leishmania_T cells_vs_normal_skin_T cells
SFSWAP	0.842537	0.157463	1.67723	0.000134146	8.7232e-05	0	0.25	0.672474	0.641538	1.09564	-3.67939	5.84737	0.30802	0.181735	0.241041	0.154338	1.32131	0.744985	Cutaneous Leishmaniasis	Healthy	Skin	T cells	leishmania_T cells_vs_normal_skin_T cells
VIRMA	0.842537	0.157463	1.67723	8.58069e-05	5.46493e-05	0	0.25	0.729947	0.729425	0.94336	-3.38151	4.02264	0.232081	0.0922374	0.191126	0.0840183	1.04493	0.390945	Cutaneous Leishmaniasis	Healthy	Skin	T cells	leishmania_T cells_vs_normal_skin_T cells
EP400	0.842537	0.157463	1.67723	0.000102594	6.3012e-05	0	0.25	0.749497	0.691591	1.05819	-2.8793	5.99755	0.233788	0.142466	0.18814	0.109589	1.03846	0.496715	Cutaneous Leishmaniasis	Healthy	Skin	T cells	leishmania_T cells_vs_normal_skin_T cells
LRRFIP2	0.842537	0.157463	1.67723	0.000198961	0.000205182	0	0.25	-0.0187095	-0.0181036	1.14597	-3.72911	3.83972	0.291382	0.750687	0.21843	0.333333	1.24064	2.22205	Cutaneous Leishmaniasis	Healthy	Skin	T cells	leishmania_T cells_vs_normal_skin_T cells
NCOA3	0.842537	0.157463	1.67723	0.000383888	0.000286409	0	0.25	0.585379	0.498839	1.30964	-5.47589	6.84168	0.746167	0.97717	0.438993	0.341553	3.38922	3.16484	Cutaneous Leishmaniasis	Healthy	Skin	T cells	leishmania_T cells_vs_normal_skin_T cells
METTL23	0.842537	0.157463	1.67723	8.72964e-05	8.25381e-05	0	0.25	0.259589	0.305811	1.17963	-3.92536	4.5122	0.226109	0.154338	0.187713	0.138813	0.988754	0.564364	Cutaneous Leishmaniasis	Healthy	Skin	T cells	leishmania_T cells_vs_normal_skin_T cells
RPLP2	0.842537	0.157463	1.67723	0.00283268	0.0034289	0	0.25	-0.595544	-0.359467	1.6081	-7.13126	5.09024	6.86477	11.2119	0.828498	0.959817	28.654	39.2153	Cutaneous Leishmaniasis	Healthy	Skin	T cells	leishmania_T cells_vs_normal_skin_T cells
AP2M1	0.842537	0.157463	1.67723	9.42033e-05	8.18346e-05	0	0.25	0.116424	0.255829	1.48445	-6.83258	5.3123	0.203071	0.204567	0.175341	0.176256	0.852305	0.736013	Cutaneous Leishmaniasis	Healthy	Skin	T cells	leishmania_T cells_vs_normal_skin_T cells
PDCD4	0.842537	0.157463	1.67723	0.00066811	0.000411086	0	0.25	0.753238	0.74217	0.881958	-2.64653	4.48429	1.60668	1.04384	0.650171	0.485845	6.62804	3.62616	Cutaneous Leishmaniasis	Healthy	Skin	T cells	leishmania_T cells_vs_normal_skin_T cells
IFNGR1	0.842337	0.157663	1.67572	9.65377e-05	0.000134871	0	0.25	-0.405891	-0.426786	1.13144	-5.0203	3.73088	0.201791	0.280366	0.172355	0.206393	0.894404	1.03933	Cutaneous Leishmaniasis	Healthy	Skin	T cells	leishmania_T cells_vs_normal_skin_T cells
NDE1	0.842337	0.157663	1.67572	9.46022e-05	8.43244e-05	0	0.25	0.330942	0.195108	1.32166	-4.24694	6.37038	0.165955	0.189955	0.143771	0.1379	0.69924	0.660485	Cutaneous Leishmaniasis	Healthy	Skin	T cells	leishmania_T cells_vs_normal_skin_T cells
NT5DC1	0.842337	0.157663	1.67572	0.000110897	7.63411e-05	0	0.25	0.653238	0.625857	1.12309	-3.35206	5.15114	0.318259	0.115068	0.215017	0.106849	1.36464	0.509819	Cutaneous Leishmaniasis	Healthy	Skin	T cells	leishmania_T cells_vs_normal_skin_T cells
CCNL2	0.842337	0.157663	1.67572	0.000100411	0.000147304	0	0.25	-0.479455	-0.555489	1.00022	-4.80177	3.95251	0.165955	0.32694	0.145051	0.244749	0.756656	1.38584	Cutaneous Leishmaniasis	Healthy	Skin	T cells	leishmania_T cells_vs_normal_skin_T cells
COX5A	0.842337	0.157663	1.67572	0.00018115	0.000156967	0	0.25	-0.0345623	0.105791	1.49222	-5.40763	5.48169	0.402303	0.36347	0.296075	0.273059	1.67801	1.30226	Cutaneous Leishmaniasis	Healthy	Skin	T cells	leishmania_T cells_vs_normal_skin_T cells
FBXO32	0.842137	0.157863	1.67421	0.000117359	0.000168034	0	0.25	-0.433054	-0.471073	1.09966	-4.32805	4.72725	0.225682	0.36895	0.172355	0.217352	0.96296	1.40519	Cutaneous Leishmaniasis	Healthy	Skin	T cells	leishmania_T cells_vs_normal_skin_T cells
OGDH	0.842137	0.157863	1.67421	0.000321703	0.000323537	0	0.25	0.202759	0.147781	1.31963	-5.11055	5.31018	0.525597	0.876714	0.360495	0.347945	2.30649	2.73141	Cutaneous Leishmaniasis	Healthy	Skin	T cells	leishmania_T cells_vs_normal_skin_T cells
LDHA	0.842137	0.157863	1.67421	0.000567114	0.000579981	0	0.25	-0.216625	-0.132474	1.29159	-5.55868	4.22023	1.07211	1.77808	0.518345	0.666667	4.36432	6.0559	Cutaneous Leishmaniasis	Healthy	Skin	T cells	leishmania_T cells_vs_normal_skin_T cells
STK17A	0.842137	0.157863	1.67421	0.000479816	0.000297497	0	0.25	0.756576	0.755601	0.89398	-2.57499	4.26995	1.52263	0.708677	0.669369	0.378995	6.60923	2.55824	Cutaneous Leishmaniasis	Healthy	Skin	T cells	leishmania_T cells_vs_normal_skin_T cells
ANO6	0.842137	0.157863	1.67421	0.000153695	0.000102764	0	0.25	0.688502	0.545906	1.44764	-4.81232	7.76126	0.280716	0.231964	0.202218	0.143379	1.31866	0.803254	Cutaneous Leishmaniasis	Healthy	Skin	T cells	leishmania_T cells_vs_normal_skin_T cells
ATP5F1D	0.841937	0.158063	1.67271	0.0002803	0.000317688	0	0.25	-0.277005	-0.177175	1.38974	-5.53232	3.80859	0.591725	0.769864	0.391212	0.459361	2.4967	3.17235	Cutaneous Leishmaniasis	Healthy	Skin	T cells	leishmania_T cells_vs_normal_skin_T cells
LPIN1	0.841937	0.158063	1.67271	0.00015461	0.000112454	0	0.25	0.495872	0.467816	1.13756	-3.7948	4.92979	0.332764	0.242923	0.256399	0.190868	1.48723	1.18933	Cutaneous Leishmaniasis	Healthy	Skin	T cells	leishmania_T cells_vs_normal_skin_T cells
ERICH1	0.841937	0.158063	1.67271	0.000150766	9.48995e-05	0	0.25	0.729466	0.705104	1.03764	-3.25792	4.21299	0.357081	0.198174	0.269198	0.160731	1.58635	0.924424	Cutaneous Leishmaniasis	Healthy	Skin	T cells	leishmania_T cells_vs_normal_skin_T cells
PDCD2	0.841937	0.158063	1.67271	0.000103331	7.81894e-05	0	0.25	0.497775	0.50821	1.0881	-3.60689	4.46431	0.209471	0.16621	0.180887	0.144292	0.925902	0.579093	Cutaneous Leishmaniasis	Healthy	Skin	T cells	leishmania_T cells_vs_normal_skin_T cells
ITGB2	0.841737	0.158263	1.67121	0.000285573	0.0002346	0	0.25	0.372696	0.432503	1.04121	-3.67501	3.60876	0.701372	0.504109	0.435154	0.359817	2.92308	2.20287	Cutaneous Leishmaniasis	Healthy	Skin	T cells	leishmania_T cells_vs_normal_skin_T cells
SS18L2	0.841737	0.158263	1.67121	0.000128083	0.000180121	0	0.25	-0.52408	-0.447805	1.27481	-7.0728	3.68028	0.262371	0.39452	0.22227	0.279452	1.14681	1.38079	Cutaneous Leishmaniasis	Healthy	Skin	T cells	leishmania_T cells_vs_normal_skin_T cells
KMT2C	0.841537	0.158463	1.66971	0.00044882	0.000454306	0	0.25	0.134376	-0.0374107	1.3038	-4.39539	5.46538	0.990626	1.15251	0.524317	0.456621	4.41028	3.92817	Cutaneous Leishmaniasis	Healthy	Skin	T cells	leishmania_T cells_vs_normal_skin_T cells
ZNF267	0.841537	0.158463	1.66971	0.000131764	0.000187373	0	0.25	-0.28098	-0.307849	1.2237	-4.6843	5.06106	0.299914	0.442922	0.231655	0.272146	1.32609	1.58804	Cutaneous Leishmaniasis	Healthy	Skin	T cells	leishmania_T cells_vs_normal_skin_T cells
MSI2	0.841537	0.158463	1.66971	0.000392302	0.000303676	0	0.25	0.409657	0.342088	1.32378	-4.62601	5.32551	0.820401	1.01827	0.448379	0.381735	3.45868	3.32574	Cutaneous Leishmaniasis	Healthy	Skin	T cells	leishmania_T cells_vs_normal_skin_T cells
ST8SIA4	0.841537	0.158463	1.66971	0.000213614	0.000166771	0	0.25	0.352092	0.36946	1.18518	-3.62311	5.2237	0.696251	0.232877	0.417235	0.170776	3.15395	1.0093	Cutaneous Leishmaniasis	Healthy	Skin	T cells	leishmania_T cells_vs_normal_skin_T cells
CLEC2B	0.841537	0.158463	1.66971	0.000581141	0.000614694	0	0.25	0.0964656	0.102435	1.27095	-5.11167	4.50579	1.15573	1.76712	0.553328	0.486758	5.15615	6.09977	Cutaneous Leishmaniasis	Healthy	Skin	T cells	leishmania_T cells_vs_normal_skin_T cells
PPP6C	0.841537	0.158463	1.66971	9.73224e-05	6.16516e-05	0	0.25	0.733154	0.710254	0.978197	-2.77448	4.38351	0.220136	0.136073	0.179608	0.117808	0.947634	0.487133	Cutaneous Leishmaniasis	Healthy	Skin	T cells	leishmania_T cells_vs_normal_skin_T cells
STX8	0.841537	0.158463	1.66971	0.000266905	0.000200249	0	0.25	0.600733	0.626674	0.951168	-2.81244	3.47348	0.569541	0.426483	0.367747	0.254795	2.48653	1.54151	Cutaneous Leishmaniasis	Healthy	Skin	T cells	leishmania_T cells_vs_normal_skin_T cells
EED	0.841537	0.158463	1.66971	0.000113085	0.000110481	0	0.25	0.035562	-0.00666285	1.40359	-4.52014	5.80059	0.225256	0.248402	0.187287	0.167123	1.03277	0.868398	Cutaneous Leishmaniasis	Healthy	Skin	T cells	leishmania_T cells_vs_normal_skin_T cells
RYBP	0.841537	0.158463	1.66971	0.000204769	0.000235125	0	0.25	-0.0151336	-0.143798	1.32347	-4.49049	5.36177	0.357081	0.702285	0.240188	0.327854	1.52457	2.24822	Cutaneous Leishmaniasis	Healthy	Skin	T cells	leishmania_T cells_vs_normal_skin_T cells
EID1	0.841337	0.158663	1.66821	0.000232996	0.000260321	0	0.25	0.0167116	0.0762291	1.15618	-4.29222	3.29055	0.597272	0.490411	0.406143	0.341553	2.54405	2.12139	Cutaneous Leishmaniasis	Healthy	Skin	T cells	leishmania_T cells_vs_normal_skin_T cells
FAM162A	0.841337	0.158663	1.66821	0.000117539	0.00011361	0	0.25	-0.0622721	-0.00527906	1.21687	-4.91176	3.90973	0.220563	0.258448	0.182167	0.206393	1.00123	0.91566	Cutaneous Leishmaniasis	Healthy	Skin	T cells	leishmania_T cells_vs_normal_skin_T cells
ARPC5	0.841337	0.158663	1.66821	0.000371378	0.000252815	0	0.25	0.530922	0.585213	1.06636	-4.34345	4.92581	0.859223	0.60274	0.494881	0.392694	3.6767	2.36339	Cutaneous Leishmaniasis	Healthy	Skin	T cells	leishmania_T cells_vs_normal_skin_T cells
SECISBP2	0.841337	0.158663	1.66821	0.000171387	0.000108945	0	0.25	0.714794	0.64738	1.21334	-4.12937	5.85409	0.472695	0.164384	0.356229	0.126941	2.21157	0.794879	Cutaneous Leishmaniasis	Healthy	Skin	T cells	leishmania_T cells_vs_normal_skin_T cells
LINS1	0.841337	0.158663	1.66821	9.73186e-05	7.43166e-05	0	0.25	0.597451	0.5751	1.19534	-4.26612	5.44836	0.284982	0.102283	0.226109	0.0876712	1.2075	0.466347	Cutaneous Leishmaniasis	Healthy	Skin	T cells	leishmania_T cells_vs_normal_skin_T cells
PIK3C2A	0.841337	0.158663	1.66821	0.000106799	8.72143e-05	0	0.25	0.41222	0.411908	1.15966	-4.71841	4.25274	0.254266	0.213699	0.202645	0.143379	1.13257	0.733347	Cutaneous Leishmaniasis	Healthy	Skin	T cells	leishmania_T cells_vs_normal_skin_T cells
PIK3CA	0.841136	0.158864	1.66671	0.000129881	9.04494e-05	0	0.25	0.536776	0.456143	1.31375	-6.0107	5.52494	0.296075	0.204567	0.211604	0.146119	1.30241	0.736802	Cutaneous Leishmaniasis	Healthy	Skin	T cells	leishmania_T cells_vs_normal_skin_T cells
SLC39A10	0.841136	0.158864	1.66671	0.000167623	0.000137988	0	0.25	0.37198	0.342325	1.25283	-4.67121	5.85199	0.380119	0.231051	0.264505	0.173516	1.72035	1.16843	Cutaneous Leishmaniasis	Healthy	Skin	T cells	leishmania_T cells_vs_normal_skin_T cells
IMMT	0.841136	0.158864	1.66671	0.000136042	8.12237e-05	0	0.25	0.878257	0.775168	1.08452	-3.10612	5.14077	0.261518	0.218265	0.212031	0.142466	1.14896	0.754912	Cutaneous Leishmaniasis	Healthy	Skin	T cells	leishmania_T cells_vs_normal_skin_T cells
OSTC	0.840936	0.159064	1.66521	0.000146224	0.000148566	0	0.25	0.0157641	0.0132337	1.21176	-4.27447	4.51184	0.286689	0.323288	0.227816	0.254795	1.25116	1.22323	Cutaneous Leishmaniasis	Healthy	Skin	T cells	leishmania_T cells_vs_normal_skin_T cells
ADRM1	0.840936	0.159064	1.66521	7.64846e-05	0.000102425	0	0.25	-0.52619	-0.396335	1.40978	-6.8161	3.64843	0.153157	0.263927	0.134386	0.208219	0.635193	0.956221	Cutaneous Leishmaniasis	Healthy	Skin	T cells	leishmania_T cells_vs_normal_skin_T cells
JTB	0.840936	0.159064	1.66521	0.000180973	0.000164595	0	0.25	0.0415986	0.211502	1.42842	-5.97401	4.72457	0.396757	0.393607	0.299488	0.314155	1.72488	1.52559	Cutaneous Leishmaniasis	Healthy	Skin	T cells	leishmania_T cells_vs_normal_skin_T cells
MTMR3	0.840936	0.159064	1.66521	0.000130235	8.53825e-05	0	0.25	0.665092	0.595423	1.4321	-6.15602	6.56192	0.276023	0.216439	0.200939	0.142466	1.21556	0.712723	Cutaneous Leishmaniasis	Healthy	Skin	T cells	leishmania_T cells_vs_normal_skin_T cells
ARHGEF2	0.840936	0.159064	1.66521	7.80377e-05	8.81552e-05	0	0.25	-0.0560099	-0.138295	1.34235	-6.27282	5.3836	0.149317	0.189041	0.132253	0.145205	0.673817	0.725917	Cutaneous Leishmaniasis	Healthy	Skin	T cells	leishmania_T cells_vs_normal_skin_T cells
SMAP2	0.840936	0.159064	1.66521	0.000458985	0.000423947	0	0.25	0.236641	0.277422	1.11313	-4.08309	4.21892	1.27519	1.08128	0.572526	0.47032	5.19843	3.44645	Cutaneous Leishmaniasis	Healthy	Skin	T cells	leishmania_T cells_vs_normal_skin_T cells
ATP2A2	0.840936	0.159064	1.66521	0.000175177	0.00023562	0	0.25	-0.282599	-0.359254	1.28747	-4.56887	4.84246	0.268344	0.784477	0.21587	0.316895	1.14103	2.56182	Cutaneous Leishmaniasis	Healthy	Skin	T cells	leishmania_T cells_vs_normal_skin_T cells
IL17RA	0.840936	0.159064	1.66521	8.63849e-05	8.2476e-05	0	0.25	0.297805	0.244697	1.32638	-4.72996	5.22877	0.214163	0.148859	0.178754	0.131507	0.99345	0.579511	Cutaneous Leishmaniasis	Healthy	Skin	T cells	leishmania_T cells_vs_normal_skin_T cells
MADD	0.840736	0.159264	1.66372	9.00106e-05	9.36512e-05	0	0.25	-0.0524139	-0.0438247	1.25825	-5.16125	4.02612	0.128839	0.231051	0.114761	0.157991	0.559153	0.806919	Cutaneous Leishmaniasis	Healthy	Skin	T cells	leishmania_T cells_vs_normal_skin_T cells
RALA	0.840736	0.159264	1.66372	0.00014326	9.95439e-05	0	0.25	0.626024	0.642806	1.00054	-3.02951	4.12196	0.340016	0.247489	0.25128	0.173516	1.43324	0.775022	Cutaneous Leishmaniasis	Healthy	Skin	T cells	leishmania_T cells_vs_normal_skin_T cells
KIF1B	0.840736	0.159264	1.66372	0.000112802	0.000104891	0	0.25	0.293883	0.266509	1.23827	-4.49096	4.42143	0.222696	0.290411	0.15913	0.170776	0.98542	1.02087	Cutaneous Leishmaniasis	Healthy	Skin	T cells	leishmania_T cells_vs_normal_skin_T cells
CLTB	0.840736	0.159264	1.66372	9.22754e-05	0.000129239	0	0.25	-0.460886	-0.409457	1.24444	-5.27982	3.61197	0.203925	0.263014	0.177901	0.215525	0.82449	0.996137	Cutaneous Leishmaniasis	Healthy	Skin	T cells	leishmania_T cells_vs_normal_skin_T cells
HBP1	0.840736	0.159264	1.66372	0.000193775	0.000302604	0	0.25	-0.63994	-0.635106	1.09556	-4.9417	4.67708	0.326365	0.757992	0.244881	0.425571	1.3451	2.59911	Cutaneous Leishmaniasis	Healthy	Skin	T cells	leishmania_T cells_vs_normal_skin_T cells
TPD52	0.840536	0.159464	1.66222	0.000178667	0.000107776	0	0.25	0.663215	0.648384	1.07484	-3.67381	4.56356	0.285409	0.305023	0.203925	0.213699	1.32726	1.08089	Cutaneous Leishmaniasis	Healthy	Skin	T cells	leishmania_T cells_vs_normal_skin_T cells
GPR107	0.840536	0.159464	1.66222	7.11899e-05	6.6934e-05	0	0.25	0.24406	0.183198	1.32781	-5.77273	4.99407	0.158276	0.150685	0.132253	0.106849	0.696514	0.521455	Cutaneous Leishmaniasis	Healthy	Skin	T cells	leishmania_T cells_vs_normal_skin_T cells
CCT2	0.840536	0.159464	1.66222	0.000117762	0.000198946	0	0.25	-0.787732	-0.744478	0.920574	-4.63139	2.93521	0.209897	0.547945	0.1843	0.378082	0.929134	1.89898	Cutaneous Leishmaniasis	Healthy	Skin	T cells	leishmania_T cells_vs_normal_skin_T cells
HMGN4	0.840536	0.159464	1.66222	0.000107624	0.000107875	0	0.25	0.33283	0.321573	1.17459	-4.39984	4.44835	0.257252	0.160731	0.213737	0.134247	1.11448	0.520862	Cutaneous Leishmaniasis	Healthy	Skin	T cells	leishmania_T cells_vs_normal_skin_T cells
CD48	0.840536	0.159464	1.66222	0.000862776	0.000609492	0	0.25	0.391976	0.496648	1.08817	-4.08192	3.60518	1.40702	1.84749	0.644625	0.686758	6.25982	6.23889	Cutaneous Leishmaniasis	Healthy	Skin	T cells	leishmania_T cells_vs_normal_skin_T cells
ZFX	0.840536	0.159464	1.66222	0.000114736	8.88078e-05	0	0.25	0.52895	0.515629	1.13763	-3.2429	4.88425	0.298208	0.184475	0.229522	0.141553	1.23786	0.737811	Cutaneous Leishmaniasis	Healthy	Skin	T cells	leishmania_T cells_vs_normal_skin_T cells
SRSF3	0.840536	0.159464	1.66222	0.000553196	0.000959841	0	0.25	-0.848726	-0.789241	0.956002	-4.97157	2.46968	0.902741	2.68401	0.526877	0.731507	3.96321	9.8884	Cutaneous Leishmaniasis	Healthy	Skin	T cells	leishmania_T cells_vs_normal_skin_T cells
UBALD2	0.840536	0.159464	1.66222	0.000156014	0.000240049	0	0.25	-0.582271	-0.586184	1.00158	-4.47807	2.51193	0.288822	0.609133	0.224829	0.367123	1.19439	2.08682	Cutaneous Leishmaniasis	Healthy	Skin	T cells	leishmania_T cells_vs_normal_skin_T cells
UBE2M	0.840536	0.159464	1.66222	9.91797e-05	0.000115711	0	0.25	-0.376353	-0.276684	1.42948	-6.71743	4.75003	0.158703	0.299543	0.133106	0.241096	0.645899	1.14487	Cutaneous Leishmaniasis	Healthy	Skin	T cells	leishmania_T cells_vs_normal_skin_T cells
EPM2AIP1	0.840336	0.159664	1.66073	8.93889e-05	0.000101989	0	0.25	-0.112504	-0.195365	1.24846	-6.11301	5.23837	0.153157	0.213699	0.129266	0.16347	0.689678	1.08651	Cutaneous Leishmaniasis	Healthy	Skin	T cells	leishmania_T cells_vs_normal_skin_T cells
P4HA1	0.840336	0.159664	1.66073	7.42195e-05	0.000106168	0	0.25	-0.355363	-0.387427	1.23716	-4.49918	5.20594	0.146331	0.316895	0.119027	0.165297	0.668844	1.00808	Cutaneous Leishmaniasis	Healthy	Skin	T cells	leishmania_T cells_vs_normal_skin_T cells
CA5B	0.840336	0.159664	1.66073	0.000100782	9.83211e-05	0	0.25	0.0544007	0.0443592	1.30915	-5.45127	5.06659	0.21075	0.231964	0.166809	0.178995	0.93108	0.910514	Cutaneous Leishmaniasis	Healthy	Skin	T cells	leishmania_T cells_vs_normal_skin_T cells
DERL2	0.840336	0.159664	1.66073	7.34622e-05	9.4135e-05	0	0.25	-0.277421	-0.321391	1.17523	-5.04227	4.72915	0.15145	0.193608	0.137372	0.165297	0.697203	0.751153	Cutaneous Leishmaniasis	Healthy	Skin	T cells	leishmania_T cells_vs_normal_skin_T cells
PSMG2	0.840136	0.159864	1.65924	0.000129788	0.000109491	0	0.25	0.4326	0.39671	1.21034	-4.35883	4.9102	0.24232	0.228311	0.207765	0.185388	1.041	0.907358	Cutaneous Leishmaniasis	Healthy	Skin	T cells	leishmania_T cells_vs_normal_skin_T cells
POM121	0.840136	0.159864	1.65924	8.9797e-05	8.9443e-05	0	0.25	0.0804158	0.111242	1.26158	-5.60937	4.31172	0.210324	0.188128	0.174488	0.1379	0.940476	0.709364	Cutaneous Leishmaniasis	Healthy	Skin	T cells	leishmania_T cells_vs_normal_skin_T cells
PTBP3	0.840136	0.159864	1.65924	0.000291186	0.000186411	0	0.25	0.704973	0.724222	0.887985	-2.77833	3.77614	0.66724	0.525114	0.427901	0.324201	2.93025	1.95962	Cutaneous Leishmaniasis	Healthy	Skin	T cells	leishmania_T cells_vs_normal_skin_T cells
TRPM7	0.840136	0.159864	1.65924	0.000277224	0.000179574	0	0.25	0.652464	0.62276	1.10552	-3.76096	4.89239	0.549062	0.49863	0.363908	0.265753	2.40697	1.66427	Cutaneous Leishmaniasis	Healthy	Skin	T cells	leishmania_T cells_vs_normal_skin_T cells
TRABD	0.840136	0.159864	1.65924	0.000113035	0.00011912	0	0.25	0.0897799	0.0394464	1.17863	-3.62733	4.34708	0.208191	0.23927	0.180887	0.192694	0.929145	0.999806	Cutaneous Leishmaniasis	Healthy	Skin	T cells	leishmania_T cells_vs_normal_skin_T cells
NUDT5	0.840136	0.159864	1.65924	9.29993e-05	6.58904e-05	0	0.25	0.666428	0.609921	1.16086	-3.38173	5.43984	0.211177	0.147032	0.175341	0.125114	0.923585	0.577958	Cutaneous Leishmaniasis	Healthy	Skin	T cells	leishmania_T cells_vs_normal_skin_T cells
PRKAR1A	0.840136	0.159864	1.65924	0.000105433	0.000156989	0	0.25	-0.519843	-0.530388	1.07407	-4.40051	3.69208	0.226535	0.356164	0.18558	0.271233	0.928207	1.33234	Cutaneous Leishmaniasis	Healthy	Skin	T cells	leishmania_T cells_vs_normal_skin_T cells
ZBTB8OS	0.840136	0.159864	1.65924	0.000111756	8.066e-05	0	0.25	0.610938	0.588966	1.14013	-3.82332	5.17096	0.294368	0.133333	0.24616	0.113242	1.31036	0.596426	Cutaneous Leishmaniasis	Healthy	Skin	T cells	leishmania_T cells_vs_normal_skin_T cells
CEP85L	0.840136	0.159864	1.65924	0.000478564	0.000269778	0	0.25	0.869989	0.80799	1.05968	-2.79375	5.01787	1.31615	0.631051	0.603669	0.315068	5.88348	2.15601	Cutaneous Leishmaniasis	Healthy	Skin	T cells	leishmania_T cells_vs_normal_skin_T cells
ANKH	0.839936	0.160064	1.65775	0.000159778	0.000183561	0	0.25	-0.238171	-0.245529	1.37963	-6.06635	5.34869	0.343003	0.470319	0.240614	0.248402	1.62974	1.73757	Cutaneous Leishmaniasis	Healthy	Skin	T cells	leishmania_T cells_vs_normal_skin_T cells
PAPOLG	0.839936	0.160064	1.65775	8.75811e-05	7.13883e-05	0	0.25	0.500126	0.444254	1.23461	-4.17943	5.22949	0.175341	0.207306	0.151451	0.13242	0.728698	0.666906	Cutaneous Leishmaniasis	Healthy	Skin	T cells	leishmania_T cells_vs_normal_skin_T cells
ESCO1	0.839936	0.160064	1.65775	0.000168193	9.39647e-05	0	0.25	0.779071	0.694234	1.11651	-3.14855	5.58318	0.34087	0.197261	0.265358	0.16621	1.50833	0.848293	Cutaneous Leishmaniasis	Healthy	Skin	T cells	leishmania_T cells_vs_normal_skin_T cells
RPS21	0.839936	0.160064	1.65775	0.00279903	0.00409193	0	0.25	-0.890595	-0.575564	1.64117	-7.80176	3.68687	5.91084	12.9918	0.819966	0.957991	24.6487	46.858	Cutaneous Leishmaniasis	Healthy	Skin	T cells	leishmania_T cells_vs_normal_skin_T cells
FGFR1OP2	0.839936	0.160064	1.65775	0.0001759	0.000289913	0	0.25	-0.666299	-0.696516	0.766205	-3.22846	2.15462	0.366467	0.717809	0.28285	0.423744	1.60443	2.59639	Cutaneous Leishmaniasis	Healthy	Skin	T cells	leishmania_T cells_vs_normal_skin_T cells
OGT	0.839736	0.160264	1.65626	0.000379665	0.000332436	0	0.25	0.33592	0.292505	1.25416	-4.04639	5.16594	0.763234	0.952513	0.457765	0.378082	3.2681	3.21371	Cutaneous Leishmaniasis	Healthy	Skin	T cells	leishmania_T cells_vs_normal_skin_T cells
TAF1	0.839736	0.160264	1.65626	0.000127993	0.000101465	0	0.25	0.448914	0.451254	1.15471	-4.11329	4.52667	0.313566	0.2	0.240188	0.138813	1.4145	0.710973	Cutaneous Leishmaniasis	Healthy	Skin	T cells	leishmania_T cells_vs_normal_skin_T cells
TMEM259	0.839736	0.160264	1.65626	9.90036e-05	0.000149957	0	0.25	-0.51772	-0.570816	1.07708	-4.53116	3.11934	0.168942	0.311416	0.151024	0.241096	0.778384	1.44782	Cutaneous Leishmaniasis	Healthy	Skin	T cells	leishmania_T cells_vs_normal_skin_T cells
PPM1K	0.839736	0.160264	1.65626	0.000151778	0.000102913	0	0.25	0.568324	0.584735	1.0055	-3.96375	4.89333	0.305034	0.23927	0.241894	0.180822	1.31731	1.01589	Cutaneous Leishmaniasis	Healthy	Skin	T cells	leishmania_T cells_vs_normal_skin_T cells
UGP2	0.839736	0.160264	1.65626	0.000288087	0.000378538	0	0.25	-0.3177	-0.319998	1.212	-4.70541	4.28283	0.330631	1.13151	0.242321	0.451142	1.52	4.23591	Cutaneous Leishmaniasis	Healthy	Skin	T cells	leishmania_T cells_vs_normal_skin_T cells
PFKP	0.839736	0.160264	1.65626	9.34103e-05	7.14092e-05	0	0.25	0.554976	0.531055	1.15566	-4.39278	4.60237	0.200512	0.139726	0.171502	0.117808	0.861938	0.481966	Cutaneous Leishmaniasis	Healthy	Skin	T cells	leishmania_T cells_vs_normal_skin_T cells
TM9SF2	0.839736	0.160264	1.65626	0.000173998	0.000110047	0	0.25	0.699995	0.702293	1.05966	-4.19077	5.13232	0.402303	0.229224	0.302474	0.167123	1.85255	0.825991	Cutaneous Leishmaniasis	Healthy	Skin	T cells	leishmania_T cells_vs_normal_skin_T cells
MYL12A	0.839736	0.160264	1.65626	0.00116532	0.00135393	0	0.25	-0.363827	-0.148196	1.50509	-6.3529	4.42773	2.66	3.85022	0.744454	0.831963	11.6257	14.5946	Cutaneous Leishmaniasis	Healthy	Skin	T cells	leishmania_T cells_vs_normal_skin_T cells
BCL10	0.839536	0.160464	1.65478	6.74641e-05	0.000121141	0	0.25	-0.72084	-0.614	1.19572	-5.74723	2.96243	0.115614	0.342466	0.105802	0.218265	0.514428	1.22883	Cutaneous Leishmaniasis	Healthy	Skin	T cells	leishmania_T cells_vs_normal_skin_T cells
HIGD2A	0.839536	0.160464	1.65478	0.000253352	0.000267191	0	0.25	-0.321085	-0.0323582	1.59172	-7.35352	4.23672	0.520904	0.727855	0.358788	0.444749	2.18588	2.6674	Cutaneous Leishmaniasis	Healthy	Skin	T cells	leishmania_T cells_vs_normal_skin_T cells
MRPL52	0.839536	0.160464	1.65478	0.000133959	0.000123686	0	0.25	0.180855	0.171597	1.38854	-5.03318	5.02111	0.24488	0.312329	0.197526	0.238356	1.05039	1.20263	Cutaneous Leishmaniasis	Healthy	Skin	T cells	leishmania_T cells_vs_normal_skin_T cells
ZNF277	0.839536	0.160464	1.65478	0.000125572	7.23815e-05	0	0.25	0.770129	0.741037	0.99146	-2.79428	4.2418	0.258105	0.154338	0.18942	0.126941	1.1318	0.584325	Cutaneous Leishmaniasis	Healthy	Skin	T cells	leishmania_T cells_vs_normal_skin_T cells
SFXN1	0.839536	0.160464	1.65478	0.000258879	0.000184365	0	0.25	0.530907	0.549077	1.00873	-2.94112	4.08433	0.609218	0.480365	0.389505	0.30137	2.67482	1.71289	Cutaneous Leishmaniasis	Healthy	Skin	T cells	leishmania_T cells_vs_normal_skin_T cells
RPL3	0.839336	0.160664	1.65329	0.00317283	0.00359106	0	0.25	-0.50297	-0.248202	1.70314	-7.29742	4.92317	8.18133	11.9023	0.858788	0.911416	34.9734	44.5956	Cutaneous Leishmaniasis	Healthy	Skin	T cells	leishmania_T cells_vs_normal_skin_T cells
RIPK1	0.839336	0.160664	1.65329	0.000117237	7.93952e-05	0	0.25	0.674814	0.656071	1.05071	-3.71286	4.49908	0.315699	0.154338	0.243174	0.120548	1.41704	0.610089	Cutaneous Leishmaniasis	Healthy	Skin	T cells	leishmania_T cells_vs_normal_skin_T cells
CYCS	0.839336	0.160664	1.65329	0.000206139	0.000293737	0	0.25	-0.538304	-0.486752	1.18748	-5.93557	3.25435	0.359641	0.871234	0.258532	0.432877	1.46253	3.2859	Cutaneous Leishmaniasis	Healthy	Skin	T cells	leishmania_T cells_vs_normal_skin_T cells
TRAF1	0.839336	0.160664	1.65329	0.000188818	0.000156454	0	0.25	0.360315	0.346771	1.26201	-4.333	5.34333	0.531143	0.308676	0.31698	0.224658	2.1566	1.2403	Cutaneous Leishmaniasis	Healthy	Skin	T cells	leishmania_T cells_vs_normal_skin_T cells
MAP4	0.839336	0.160664	1.65329	0.000286092	0.000218315	0	0.25	0.440495	0.416256	1.14289	-3.58147	4.51553	0.71801	0.547032	0.426195	0.310502	3.14584	1.95825	Cutaneous Leishmaniasis	Healthy	Skin	T cells	leishmania_T cells_vs_normal_skin_T cells
SMDT1	0.839336	0.160664	1.65329	0.000222011	0.000259951	0	0.25	-0.440701	-0.246043	1.62397	-7.05671	4.20179	0.483361	0.631051	0.328498	0.400913	1.9285	2.25251	Cutaneous Leishmaniasis	Healthy	Skin	T cells	leishmania_T cells_vs_normal_skin_T cells
ARF6	0.839336	0.160664	1.65329	0.000275596	0.000460192	0	0.25	-0.823151	-0.749886	0.797249	-4.68267	2.10922	0.450511	1.37991	0.336177	0.619178	1.90018	4.9034	Cutaneous Leishmaniasis	Healthy	Skin	T cells	leishmania_T cells_vs_normal_skin_T cells
SND1	0.839136	0.160864	1.65181	0.000229978	0.000146328	0	0.25	0.81096	0.702907	1.13246	-2.99477	5.69095	0.579353	0.36073	0.364761	0.218265	2.53839	1.18965	Cutaneous Leishmaniasis	Healthy	Skin	T cells	leishmania_T cells_vs_normal_skin_T cells
ZFC3H1	0.839136	0.160864	1.65181	0.000172403	0.000129336	0	0.25	0.448076	0.388968	1.22689	-3.83619	5.6296	0.391211	0.262101	0.290102	0.195434	1.78557	1.10871	Cutaneous Leishmaniasis	Healthy	Skin	T cells	leishmania_T cells_vs_normal_skin_T cells
C9orf72	0.839136	0.160864	1.65181	7.43554e-05	9.10202e-05	0	0.25	-0.122491	-0.0915346	1.21077	-4.65445	3.97237	0.136945	0.209133	0.116041	0.126027	0.615074	0.756103	Cutaneous Leishmaniasis	Healthy	Skin	T cells	leishmania_T cells_vs_normal_skin_T cells
WSB1	0.839136	0.160864	1.65181	0.000286271	0.00043045	0	0.25	-0.548076	-0.573438	1.02974	-4.67702	4.4624	0.472695	1.19909	0.34215	0.49863	2.10077	4.22078	Cutaneous Leishmaniasis	Healthy	Skin	T cells	leishmania_T cells_vs_normal_skin_T cells
SMARCA4	0.839136	0.160864	1.65181	7.27234e-05	6.26314e-05	0	0.25	0.344293	0.328532	1.15273	-5.1036	4.68953	0.175341	0.112329	0.146331	0.0913242	0.75521	0.420024	Cutaneous Leishmaniasis	Healthy	Skin	T cells	leishmania_T cells_vs_normal_skin_T cells
CALM3	0.839136	0.160864	1.65181	0.000195393	0.000150801	0	0.25	0.188217	0.293883	1.35747	-6.39861	4.64367	0.39889	0.379908	0.28413	0.280365	1.61635	1.45504	Cutaneous Leishmaniasis	Healthy	Skin	T cells	leishmania_T cells_vs_normal_skin_T cells
ZNF106	0.839136	0.160864	1.65181	0.000118732	7.64481e-05	0	0.25	0.683344	0.661431	1.03941	-2.98855	4.55132	0.260665	0.158904	0.208191	0.119635	1.22148	0.625253	Cutaneous Leishmaniasis	Healthy	Skin	T cells	leishmania_T cells_vs_normal_skin_T cells
CDC42EP3	0.839136	0.160864	1.65181	0.000204518	0.000341333	0	0.25	-0.672287	-0.624896	1.11072	-5.35331	3.55334	0.316552	0.736074	0.250427	0.36347	1.5442	2.88585	Cutaneous Leishmaniasis	Healthy	Skin	T cells	leishmania_T cells_vs_normal_skin_T cells
OSBPL3	0.839136	0.160864	1.65181	0.000338084	0.000294184	0	0.25	0.425752	0.358514	1.35957	-5.74966	5.31196	0.543516	0.964385	0.336177	0.316895	2.40105	3.14502	Cutaneous Leishmaniasis	Healthy	Skin	T cells	leishmania_T cells_vs_normal_skin_T cells
RPL22	0.838936	0.161064	1.65033	0.00127345	0.00153486	0	0.25	-0.508008	-0.313377	1.55041	-6.71019	4.89803	3.535	4.60273	0.758959	0.831963	14.3813	18.0824	Cutaneous Leishmaniasis	Healthy	Skin	T cells	leishmania_T cells_vs_normal_skin_T cells
RASSF3	0.838936	0.161064	1.65033	0.000224818	0.000154937	0	0.25	0.656602	0.593807	1.178	-3.23923	5.2585	0.568688	0.349771	0.339164	0.200913	2.6782	1.20762	Cutaneous Leishmaniasis	Healthy	Skin	T cells	leishmania_T cells_vs_normal_skin_T cells
SLC38A2	0.838936	0.161064	1.65033	0.000262618	0.000471858	0	0.25	-0.791929	-0.741812	1.03215	-4.85525	2.54963	0.370306	1.06028	0.266638	0.510502	1.66683	4.58105	Cutaneous Leishmaniasis	Healthy	Skin	T cells	leishmania_T cells_vs_normal_skin_T cells
FLNA	0.838735	0.161265	1.64885	0.000274261	0.000387238	0	0.25	-0.488674	-0.491146	1.13167	-5.14858	3.22823	0.482934	0.922377	0.326792	0.500457	2.12386	3.70453	Cutaneous Leishmaniasis	Healthy	Skin	T cells	leishmania_T cells_vs_normal_skin_T cells
COPS3	0.838735	0.161265	1.64885	7.71888e-05	0.000118148	0	0.25	-0.603803	-0.613264	0.959316	-4.14752	2.85064	0.127986	0.266667	0.113055	0.207306	0.560544	0.905655	Cutaneous Leishmaniasis	Healthy	Skin	T cells	leishmania_T cells_vs_normal_skin_T cells
PEBP1	0.838735	0.161265	1.64885	0.000221514	0.000286777	0	0.25	-0.481414	-0.37027	1.30567	-6.61521	3.17779	0.405716	0.752512	0.296502	0.461187	1.69094	2.96867	Cutaneous Leishmaniasis	Healthy	Skin	T cells	leishmania_T cells_vs_normal_skin_T cells
CUX1	0.838735	0.161265	1.64885	0.000143659	0.000125047	0	0.25	0.174933	0.166698	1.37756	-4.98943	5.86754	0.302901	0.277626	0.212457	0.167123	1.38407	0.900611	Cutaneous Leishmaniasis	Healthy	Skin	T cells	leishmania_T cells_vs_normal_skin_T cells
IVNS1ABP	0.838735	0.161265	1.64885	0.000178902	0.000239851	0	0.25	-0.513543	-0.498739	1.12407	-4.26789	3.97645	0.305887	0.586302	0.219283	0.356164	1.20524	2.20658	Cutaneous Leishmaniasis	Healthy	Skin	T cells	leishmania_T cells_vs_normal_skin_T cells
RABAC1	0.838735	0.161265	1.64885	0.000256815	0.000298846	0	0.25	-0.388261	-0.170105	1.57839	-7.22525	4.35117	0.518344	0.617352	0.355802	0.421005	2.31648	2.47665	Cutaneous Leishmaniasis	Healthy	Skin	T cells	leishmania_T cells_vs_normal_skin_T cells
GPR132	0.838535	0.161465	1.64737	0.000101627	0.000121015	0	0.25	-0.139007	-0.165482	1.31508	-4.97587	4.9137	0.209044	0.23653	0.161689	0.157078	0.909785	0.791671	Cutaneous Leishmaniasis	Healthy	Skin	T cells	leishmania_T cells_vs_normal_skin_T cells
CHURC1	0.838535	0.161465	1.64737	0.000241859	0.00015971	0	0.25	0.715269	0.692664	1.03329	-3.36556	4.72719	0.655721	0.341552	0.4407	0.252968	2.89447	1.51281	Cutaneous Leishmaniasis	Healthy	Skin	T cells	leishmania_T cells_vs_normal_skin_T cells
HECA	0.838535	0.161465	1.64737	0.000294256	0.000420865	0	0.25	-0.535364	-0.529911	1.08559	-4.48799	3.48719	0.499572	1.20183	0.334044	0.473973	2.03158	4.04943	Cutaneous Leishmaniasis	Healthy	Skin	T cells	leishmania_T cells_vs_normal_skin_T cells
NUP54	0.838535	0.161465	1.64737	9.84121e-05	6.27657e-05	0	0.25	0.66551	0.647824	1.02972	-3.56982	5.07904	0.204778	0.131507	0.161689	0.109589	0.912034	0.457735	Cutaneous Leishmaniasis	Healthy	Skin	T cells	leishmania_T cells_vs_normal_skin_T cells
ATP5PO	0.838535	0.161465	1.64737	0.000214671	0.000180389	0	0.25	0.129037	0.27861	1.45489	-6.2581	4.98682	0.480375	0.482191	0.337031	0.356164	2.00533	1.77629	Cutaneous Leishmaniasis	Healthy	Skin	T cells	leishmania_T cells_vs_normal_skin_T cells
DYNLL2	0.838535	0.161465	1.64737	7.95115e-05	8.3269e-05	0	0.25	0.12281	0.048068	1.44103	-5.95115	6.60202	0.127133	0.266667	0.116041	0.189041	0.545872	1.16543	Cutaneous Leishmaniasis	Healthy	Skin	T cells	leishmania_T cells_vs_normal_skin_T cells
MSN	0.838535	0.161465	1.64737	0.000563463	0.000374334	0	0.25	0.672717	0.701661	0.845997	-2.85526	3.64173	1.15616	1.09498	0.597696	0.472146	4.94083	3.74557	Cutaneous Leishmaniasis	Healthy	Skin	T cells	leishmania_T cells_vs_normal_skin_T cells
ANXA5	0.838535	0.161465	1.64737	0.000217168	0.000221896	0	0.25	-0.171354	-0.104373	1.26226	-5.96537	4.59317	0.485921	0.550685	0.304608	0.347032	2.02017	1.88824	Cutaneous Leishmaniasis	Healthy	Skin	T cells	leishmania_T cells_vs_normal_skin_T cells
NDUFA4	0.838535	0.161465	1.64737	0.000376463	0.000447809	0	0.25	-0.431909	-0.165412	1.79166	-7.165	5.24833	0.97996	1.16895	0.511092	0.588128	4.12304	4.33577	Cutaneous Leishmaniasis	Healthy	Skin	T cells	leishmania_T cells_vs_normal_skin_T cells
CEP95	0.838535	0.161465	1.64737	6.08254e-05	6.94266e-05	0	0.25	-0.209976	-0.248691	1.24627	-6.53824	5.56405	0.190273	0.10411	0.15913	0.0849315	0.848229	0.430124	Cutaneous Leishmaniasis	Healthy	Skin	T cells	leishmania_T cells_vs_normal_skin_T cells
UFD1	0.838535	0.161465	1.64737	0.000116738	9.29405e-05	0	0.25	0.38246	0.372114	1.14637	-4.15138	3.94068	0.236348	0.179909	0.198805	0.157991	1.05258	0.725803	Cutaneous Leishmaniasis	Healthy	Skin	T cells	leishmania_T cells_vs_normal_skin_T cells
RPS16	0.838335	0.161665	1.64589	0.00214132	0.00266933	0	0.25	-0.60979	-0.394927	1.59665	-6.7996	4.72555	5.86348	8.01642	0.821672	0.914155	24.1746	27.6735	Cutaneous Leishmaniasis	Healthy	Skin	T cells	leishmania_T cells_vs_normal_skin_T cells
CCDC85B	0.838335	0.161665	1.64589	0.000245011	0.000377254	0	0.25	-0.747806	-0.638306	1.21766	-6.21582	3.47037	0.39633	0.842011	0.306314	0.496804	1.77992	3.59212	Cutaneous Leishmaniasis	Healthy	Skin	T cells	leishmania_T cells_vs_normal_skin_T cells
MBNL2	0.838335	0.161665	1.64589	0.000187287	0.000252042	0	0.25	-0.401276	-0.3555	1.27609	-7.81299	4.15831	0.368173	0.652969	0.260239	0.333333	1.66166	2.43599	Cutaneous Leishmaniasis	Healthy	Skin	T cells	leishmania_T cells_vs_normal_skin_T cells
AGO3	0.838335	0.161665	1.64589	0.000209242	0.000140058	0	0.25	0.707667	0.647153	1.1149	-2.83006	4.65281	0.482081	0.328767	0.321672	0.19726	2.18628	1.22978	Cutaneous Leishmaniasis	Healthy	Skin	T cells	leishmania_T cells_vs_normal_skin_T cells
TOR1AIP2	0.838335	0.161665	1.64589	9.21117e-05	0.000122307	0	0.25	-0.223108	-0.23086	1.14951	-5.03481	4.49008	0.152303	0.294977	0.134812	0.213699	0.691393	1.08569	Cutaneous Leishmaniasis	Healthy	Skin	T cells	leishmania_T cells_vs_normal_skin_T cells
NDUFS4	0.838335	0.161665	1.64589	0.000117067	9.13e-05	0	0.25	0.602016	0.54755	1.1363	-3.61874	4.60894	0.299061	0.17169	0.226962	0.145205	1.29698	0.682105	Cutaneous Leishmaniasis	Healthy	Skin	T cells	leishmania_T cells_vs_normal_skin_T cells
SUSD6	0.838335	0.161665	1.64589	0.000217624	0.00014582	0	0.25	0.604829	0.607415	1.10948	-2.64567	4.67964	0.421074	0.436529	0.283703	0.240183	1.79609	1.44931	Cutaneous Leishmaniasis	Healthy	Skin	T cells	leishmania_T cells_vs_normal_skin_T cells
WASHC4	0.838135	0.161865	1.64442	7.79765e-05	5.88354e-05	0	0.25	0.467065	0.462224	1.16511	-3.59101	4.67313	0.215443	0.100457	0.176621	0.0894977	0.925515	0.423109	Cutaneous Leishmaniasis	Healthy	Skin	T cells	leishmania_T cells_vs_normal_skin_T cells
ARID5A	0.838135	0.161865	1.64442	0.000120872	0.000110588	0	0.25	0.239436	0.137814	1.3597	-4.24929	5.9479	0.293088	0.248402	0.231229	0.183562	1.27096	0.994218	Cutaneous Leishmaniasis	Healthy	Skin	T cells	leishmania_T cells_vs_normal_skin_T cells
NOP58	0.838135	0.161865	1.64442	0.000328212	0.000454343	0	0.25	-0.341079	-0.395204	1.08904	-3.89686	4.20615	0.652308	1.33608	0.384386	0.475799	2.69976	4.56561	Cutaneous Leishmaniasis	Healthy	Skin	T cells	leishmania_T cells_vs_normal_skin_T cells
MLLT6	0.837935	0.162065	1.64294	0.000142271	0.00014636	0	0.25	0.111478	0.111526	1.22028	-4.69013	4.9867	0.293941	0.334247	0.237201	0.263014	1.30346	1.60229	Cutaneous Leishmaniasis	Healthy	Skin	T cells	leishmania_T cells_vs_normal_skin_T cells
SUPT6H	0.837935	0.162065	1.64294	0.000123459	9.56845e-05	0	0.25	0.407073	0.401666	1.11506	-3.80326	4.39364	0.252559	0.274886	0.201365	0.206393	1.06213	0.964481	Cutaneous Leishmaniasis	Healthy	Skin	T cells	leishmania_T cells_vs_normal_skin_T cells
CHM	0.837935	0.162065	1.64294	8.30252e-05	5.41262e-05	0	0.25	0.744013	0.716238	1.08882	-4.0059	5.019	0.21203	0.0840183	0.178328	0.0748858	0.968211	0.326299	Cutaneous Leishmaniasis	Healthy	Skin	T cells	leishmania_T cells_vs_normal_skin_T cells
C1GALT1	0.837935	0.162065	1.64294	0.000126047	8.76254e-05	0	0.25	0.63254	0.608518	1.14514	-4.74975	5.13476	0.281996	0.165297	0.21843	0.123288	1.28615	0.685808	Cutaneous Leishmaniasis	Healthy	Skin	T cells	leishmania_T cells_vs_normal_skin_T cells
DLST	0.837935	0.162065	1.64294	8.68485e-05	6.34613e-05	0	0.25	0.50295	0.501163	1.17766	-4.86516	4.77337	0.15657	0.182649	0.138652	0.142466	0.684727	0.636595	Cutaneous Leishmaniasis	Healthy	Skin	T cells	leishmania_T cells_vs_normal_skin_T cells
TARDBP	0.837935	0.162065	1.64294	8.95555e-05	6.68651e-05	0	0.25	0.567351	0.591892	1.05974	-3.47434	4.50217	0.195392	0.12968	0.168515	0.115068	0.804131	0.650626	Cutaneous Leishmaniasis	Healthy	Skin	T cells	leishmania_T cells_vs_normal_skin_T cells
TNFRSF14	0.837935	0.162065	1.64294	0.000134441	9.46405e-05	0	0.25	0.482343	0.482964	1.12243	-3.80421	4.48708	0.272184	0.189955	0.225256	0.157078	1.20124	0.796717	Cutaneous Leishmaniasis	Healthy	Skin	T cells	leishmania_T cells_vs_normal_skin_T cells
MEF2D	0.837935	0.162065	1.64294	0.000104744	0.000137084	0	0.25	-0.378326	-0.385051	1.19097	-4.70111	4.29079	0.171928	0.372602	0.147184	0.257534	0.73544	1.26099	Cutaneous Leishmaniasis	Healthy	Skin	T cells	leishmania_T cells_vs_normal_skin_T cells
POM121C	0.837735	0.162265	1.64147	8.32406e-05	7.68013e-05	0	0.25	0.0243666	0.0607004	1.27671	-6.4851	5.2322	0.139931	0.207306	0.119454	0.150685	0.633215	0.726985	Cutaneous Leishmaniasis	Healthy	Skin	T cells	leishmania_T cells_vs_normal_skin_T cells
TMED9	0.837735	0.162265	1.64147	0.000101917	0.000110774	0	0.25	-0.0311668	0.00395679	1.36621	-5.66563	4.64176	0.215443	0.24201	0.189846	0.203653	0.946052	0.974144	Cutaneous Leishmaniasis	Healthy	Skin	T cells	leishmania_T cells_vs_normal_skin_T cells
PPP4R3B	0.837735	0.162265	1.64147	0.000202103	0.000135158	0	0.25	0.665159	0.664073	0.976123	-2.83876	4.34226	0.529437	0.260274	0.382253	0.218265	2.3329	1.16698	Cutaneous Leishmaniasis	Healthy	Skin	T cells	leishmania_T cells_vs_normal_skin_T cells
DBNL	0.837735	0.162265	1.64147	9.07327e-05	7.3294e-05	0	0.25	0.42485	0.397163	1.19637	-4.63837	5.10734	0.161263	0.147032	0.147184	0.131507	0.687461	0.589047	Cutaneous Leishmaniasis	Healthy	Skin	T cells	leishmania_T cells_vs_normal_skin_T cells
REX1BD	0.837535	0.162465	1.64	0.000151616	0.000152555	0	0.25	-0.0209101	0.0466104	1.32111	-5.61193	4.80228	0.292662	0.353425	0.232935	0.285845	1.29706	1.6498	Cutaneous Leishmaniasis	Healthy	Skin	T cells	leishmania_T cells_vs_normal_skin_T cells
ASH1L	0.837535	0.162465	1.64	0.000516233	0.000354444	0	0.25	0.588408	0.591508	1.05895	-3.66238	4.58706	1.39593	0.75434	0.635666	0.394521	6.17756	2.81274	Cutaneous Leishmaniasis	Healthy	Skin	T cells	leishmania_T cells_vs_normal_skin_T cells
SOS2	0.837535	0.162465	1.64	0.000206369	0.000148894	0	0.25	0.577631	0.520727	1.23853	-4.9437	5.85413	0.304607	0.430136	0.209044	0.20274	1.31391	1.30933	Cutaneous Leishmaniasis	Healthy	Skin	T cells	leishmania_T cells_vs_normal_skin_T cells
KHDC4	0.837535	0.162465	1.64	0.000112684	9.32014e-05	0	0.25	0.305817	0.238049	1.41524	-5.72605	6.56805	0.156996	0.215525	0.133959	0.156164	0.682848	0.766613	Cutaneous Leishmaniasis	Healthy	Skin	T cells	leishmania_T cells_vs_normal_skin_T cells
SGTB	0.837535	0.162465	1.64	7.77994e-05	9.90925e-05	0	0.25	-0.373494	-0.366796	1.12763	-4.40305	3.46474	0.142918	0.273059	0.125	0.172603	0.65839	0.942008	Cutaneous Leishmaniasis	Healthy	Skin	T cells	leishmania_T cells_vs_normal_skin_T cells
GTF2B	0.837335	0.162665	1.63853	0.000142523	0.000249141	0	0.25	-0.716605	-0.710746	0.915006	-4.48394	3.49432	0.343003	0.575343	0.260239	0.342466	1.45068	2.01372	Cutaneous Leishmaniasis	Healthy	Skin	T cells	leishmania_T cells_vs_normal_skin_T cells
CPNE3	0.837335	0.162665	1.63853	0.000106985	6.9873e-05	0	0.25	0.581444	0.604945	1.1759	-4.62156	5.31884	0.202645	0.16895	0.173635	0.142466	0.881269	0.663847	Cutaneous Leishmaniasis	Healthy	Skin	T cells	leishmania_T cells_vs_normal_skin_T cells
MAGOH	0.837335	0.162665	1.63853	0.000157369	0.000178533	0	0.25	-0.209401	-0.0909019	1.36269	-6.13159	4.63363	0.295648	0.410958	0.24744	0.314155	1.33942	1.59106	Cutaneous Leishmaniasis	Healthy	Skin	T cells	leishmania_T cells_vs_normal_skin_T cells
GTF2I	0.837335	0.162665	1.63853	0.000165667	0.000119381	0	0.25	0.657361	0.632014	1.02328	-3.5271	4.16789	0.43302	0.191781	0.321246	0.157078	1.94471	0.839382	Cutaneous Leishmaniasis	Healthy	Skin	T cells	leishmania_T cells_vs_normal_skin_T cells
AURKAIP1	0.837335	0.162665	1.63853	0.00013724	0.000143657	0	0.25	-0.0660986	-0.029139	1.40347	-5.34768	4.78046	0.284556	0.315068	0.237628	0.26484	1.26256	1.2656	Cutaneous Leishmaniasis	Healthy	Skin	T cells	leishmania_T cells_vs_normal_skin_T cells
TLE3	0.837335	0.162665	1.63853	7.57499e-05	0.00011682	0	0.25	-0.541091	-0.544822	1.09683	-3.9469	3.21962	0.148464	0.247489	0.125	0.177169	0.638297	0.895515	Cutaneous Leishmaniasis	Healthy	Skin	T cells	leishmania_T cells_vs_normal_skin_T cells
TMEM41B	0.837335	0.162665	1.63853	9.18321e-05	7.41269e-05	0	0.25	0.395405	0.373512	1.15097	-3.69569	4.40837	0.160409	0.177169	0.135666	0.114155	0.751228	0.670117	Cutaneous Leishmaniasis	Healthy	Skin	T cells	leishmania_T cells_vs_normal_skin_T cells
MRPL47	0.837335	0.162665	1.63853	9.32701e-05	9.54735e-05	0	0.25	0.100332	0.13633	1.21415	-4.61065	4.78529	0.170222	0.248402	0.147184	0.195434	0.73374	0.904525	Cutaneous Leishmaniasis	Healthy	Skin	T cells	leishmania_T cells_vs_normal_skin_T cells
MED29	0.837335	0.162665	1.63853	0.00011557	0.000151888	0	0.25	-0.360234	-0.374042	1.17674	-4.93044	4.07079	0.188566	0.315068	0.154863	0.203653	0.80797	1.24387	Cutaneous Leishmaniasis	Healthy	Skin	T cells	leishmania_T cells_vs_normal_skin_T cells
MSL3	0.837135	0.162865	1.63706	0.000103003	8.12905e-05	0	0.25	0.433535	0.435302	1.14518	-5.14943	5.24293	0.232935	0.160731	0.1843	0.136073	1.03194	0.769698	Cutaneous Leishmaniasis	Healthy	Skin	T cells	leishmania_T cells_vs_normal_skin_T cells
LNPK	0.837135	0.162865	1.63706	7.81979e-05	5.67054e-05	0	0.25	0.528622	0.535372	1.13026	-4.38146	5.82302	0.166382	0.108676	0.138225	0.090411	0.809092	0.398947	Cutaneous Leishmaniasis	Healthy	Skin	T cells	leishmania_T cells_vs_normal_skin_T cells
GUK1	0.837135	0.162865	1.63706	0.000395621	0.000358441	0	0.25	-0.0811047	0.152131	1.40904	-6.08925	4.376	0.815707	0.900458	0.476536	0.521461	3.5025	3.32345	Cutaneous Leishmaniasis	Healthy	Skin	T cells	leishmania_T cells_vs_normal_skin_T cells
RER1	0.837135	0.162865	1.63706	0.000131262	0.000113033	0	0.25	0.386178	0.386316	1.19225	-4.25044	5.11845	0.321672	0.227398	0.264932	0.190868	1.37481	0.893413	Cutaneous Leishmaniasis	Healthy	Skin	T cells	leishmania_T cells_vs_normal_skin_T cells
UPF2	0.837135	0.162865	1.63706	0.000223761	0.000155517	0	0.25	0.629687	0.635425	0.997976	-3.55873	4.25894	0.467576	0.297717	0.330205	0.227397	2.07652	1.30216	Cutaneous Leishmaniasis	Healthy	Skin	T cells	leishmania_T cells_vs_normal_skin_T cells
GABPB1	0.837135	0.162865	1.63706	8.97556e-05	6.21052e-05	0	0.25	0.545069	0.559085	1.109	-3.46428	4.75856	0.225256	0.145206	0.148038	0.103196	0.926225	0.493406	Cutaneous Leishmaniasis	Healthy	Skin	T cells	leishmania_T cells_vs_normal_skin_T cells
ARHGEF7	0.836935	0.163065	1.6356	0.000147343	0.000106499	0	0.25	0.574008	0.530551	1.15909	-3.39568	5.02172	0.313993	0.276712	0.230375	0.194521	1.38038	0.8675	Cutaneous Leishmaniasis	Healthy	Skin	T cells	leishmania_T cells_vs_normal_skin_T cells
MCRIP1	0.836935	0.163065	1.6356	7.54592e-05	7.76187e-05	0	0.25	-0.0248113	-0.015727	1.31513	-4.92534	5.42622	0.142491	0.182649	0.130973	0.150685	0.620663	0.757012	Cutaneous Leishmaniasis	Healthy	Skin	T cells	leishmania_T cells_vs_normal_skin_T cells
TBC1D15	0.836935	0.163065	1.6356	0.000154937	0.000126138	0	0.25	0.3575	0.336257	1.30378	-4.87556	5.63128	0.391637	0.347032	0.279863	0.221918	1.63982	1.09682	Cutaneous Leishmaniasis	Healthy	Skin	T cells	leishmania_T cells_vs_normal_skin_T cells
ATP11C	0.836935	0.163065	1.6356	9.96056e-05	8.33053e-05	0	0.25	0.322392	0.253076	1.32126	-4.44699	5.98384	0.174488	0.247489	0.136519	0.130594	0.73286	0.765661	Cutaneous Leishmaniasis	Healthy	Skin	T cells	leishmania_T cells_vs_normal_skin_T cells
NBDY	0.836935	0.163065	1.6356	0.000171078	0.000117683	0	0.25	0.610475	0.588956	1.093	-3.11824	4.86865	0.252133	0.296804	0.184727	0.190868	1.09583	1.01548	Cutaneous Leishmaniasis	Healthy	Skin	T cells	leishmania_T cells_vs_normal_skin_T cells
CD58	0.836935	0.163065	1.6356	0.00019768	0.000171917	0	0.25	0.325712	0.327814	1.23878	-4.69955	4.4216	0.520051	0.382648	0.337884	0.226484	2.31683	1.40586	Cutaneous Leishmaniasis	Healthy	Skin	T cells	leishmania_T cells_vs_normal_skin_T cells
KAT2B	0.836935	0.163065	1.6356	0.000258078	0.000264639	0	0.25	0.119594	0.0539541	1.38071	-5.73838	5.48727	0.514505	0.815527	0.325512	0.322374	2.27916	2.66458	Cutaneous Leishmaniasis	Healthy	Skin	T cells	leishmania_T cells_vs_normal_skin_T cells
SIT1	0.836735	0.163265	1.63413	0.000152091	0.000151302	0	0.25	-0.13205	-0.043591	1.41264	-6.55841	4.36125	0.317832	0.319635	0.244027	0.23653	1.37623	1.18602	Cutaneous Leishmaniasis	Healthy	Skin	T cells	leishmania_T cells_vs_normal_skin_T cells
SAP18	0.836735	0.163265	1.63413	0.000315409	0.000511525	0	0.25	-0.804427	-0.651516	1.23998	-6.55817	2.73616	0.560155	1.34612	0.392491	0.619178	2.41817	5.45527	Cutaneous Leishmaniasis	Healthy	Skin	T cells	leishmania_T cells_vs_normal_skin_T cells
SNRK	0.836735	0.163265	1.63413	0.000192313	0.000137529	0	0.25	0.587681	0.562568	1.07654	-4.08361	5.08864	0.418941	0.32694	0.303754	0.228311	1.80199	1.10558	Cutaneous Leishmaniasis	Healthy	Skin	T cells	leishmania_T cells_vs_normal_skin_T cells
RBM8A	0.836735	0.163265	1.63413	0.000227388	0.000384019	0	0.25	-0.834302	-0.746917	1.06223	-5.6785	2.49871	0.468429	0.976258	0.340444	0.546119	2.05063	3.54545	Cutaneous Leishmaniasis	Healthy	Skin	T cells	leishmania_T cells_vs_normal_skin_T cells
GTF2H1	0.836535	0.163465	1.63267	0.00010977	7.32939e-05	0	0.25	0.617206	0.602256	1.07187	-4.39457	5.08401	0.205631	0.147032	0.168942	0.125114	0.926786	0.588545	Cutaneous Leishmaniasis	Healthy	Skin	T cells	leishmania_T cells_vs_normal_skin_T cells
NR1D2	0.836535	0.163465	1.63267	0.000127871	0.000164817	0	0.25	-0.386646	-0.392837	1.21509	-5.07554	4.70002	0.208191	0.4621	0.162543	0.289498	0.90909	1.64142	Cutaneous Leishmaniasis	Healthy	Skin	T cells	leishmania_T cells_vs_normal_skin_T cells
STIM2	0.836535	0.163465	1.63267	0.00027242	0.000194915	0	0.25	0.569975	0.53814	1.12687	-3.53519	4.75712	0.646335	0.401826	0.409556	0.244749	2.98371	1.42094	Cutaneous Leishmaniasis	Healthy	Skin	T cells	leishmania_T cells_vs_normal_skin_T cells
CBX5	0.836535	0.163465	1.63267	9.35663e-05	8.76016e-05	0	0.25	0.159431	0.154961	1.16836	-3.80435	5.97962	0.193259	0.179909	0.161263	0.151598	0.814854	0.743018	Cutaneous Leishmaniasis	Healthy	Skin	T cells	leishmania_T cells_vs_normal_skin_T cells
RNF166	0.836535	0.163465	1.63267	0.000146563	9.74136e-05	0	0.25	0.641942	0.615709	1.11573	-5.78782	4.50236	0.214163	0.220092	0.187287	0.178082	0.963254	1.01273	Cutaneous Leishmaniasis	Healthy	Skin	T cells	leishmania_T cells_vs_normal_skin_T cells
RPL27A	0.836535	0.163465	1.63267	0.00209048	0.00216925	0	0.25	-0.360083	-0.121063	1.76447	-7.06001	5.40891	6.32552	5.88218	0.818259	0.883105	27.4245	22.0163	Cutaneous Leishmaniasis	Healthy	Skin	T cells	leishmania_T cells_vs_normal_skin_T cells
LPGAT1	0.836335	0.163665	1.6312	0.000102274	8.40042e-05	0	0.25	0.355067	0.362611	1.14607	-4.41033	4.66484	0.313139	0.12968	0.229522	0.107763	1.36518	0.600841	Cutaneous Leishmaniasis	Healthy	Skin	T cells	leishmania_T cells_vs_normal_skin_T cells
TBC1D19	0.836335	0.163665	1.6312	0.0001326	9.6309e-05	0	0.25	0.508827	0.472234	1.21893	-4.406	5.9064	0.235494	0.218265	0.171075	0.168037	1.06975	0.778226	Cutaneous Leishmaniasis	Healthy	Skin	T cells	leishmania_T cells_vs_normal_skin_T cells
OS9	0.836335	0.163665	1.6312	9.29282e-05	6.42857e-05	0	0.25	0.656209	0.64656	0.934916	-2.71536	4.50589	0.219709	0.121461	0.190273	0.113242	0.919159	0.497679	Cutaneous Leishmaniasis	Healthy	Skin	T cells	leishmania_T cells_vs_normal_skin_T cells
TP53BP2	0.836335	0.163665	1.6312	8.93708e-05	0.000110349	0	0.25	-0.240509	-0.221226	1.19736	-4.63996	5.07361	0.161263	0.297717	0.136945	0.208219	0.670704	0.971427	Cutaneous Leishmaniasis	Healthy	Skin	T cells	leishmania_T cells_vs_normal_skin_T cells
BTG1	0.836335	0.163665	1.6312	0.00191267	0.0024775	0	0.25	-0.48637	-0.491415	1.08658	-4.40102	3.20021	3.81911	7.8977	0.821672	0.90137	15.6262	29.1564	Cutaneous Leishmaniasis	Healthy	Skin	T cells	leishmania_T cells_vs_normal_skin_T cells
CAMK2G	0.836335	0.163665	1.6312	8.1643e-05	9.09078e-05	0	0.25	-0.112024	-0.158513	1.29081	-5.93173	4.8778	0.153583	0.196347	0.130546	0.148858	0.709555	0.730931	Cutaneous Leishmaniasis	Healthy	Skin	T cells	leishmania_T cells_vs_normal_skin_T cells
CCND3	0.836134	0.163866	1.62974	0.000549746	0.000399561	0	0.25	0.570187	0.538475	1.10038	-3.02596	4.36521	1.35881	0.657536	0.606229	0.396347	6.39466	2.50905	Cutaneous Leishmaniasis	Healthy	Skin	T cells	leishmania_T cells_vs_normal_skin_T cells
RPL26	0.836134	0.163866	1.62974	0.0036738	0.00489622	0	0.25	-0.82537	-0.463819	1.87528	-7.92069	4.99723	10.218	15.6	0.834471	0.957078	43.1539	57.8131	Cutaneous Leishmaniasis	Healthy	Skin	T cells	leishmania_T cells_vs_normal_skin_T cells
MRTFA	0.836134	0.163866	1.62974	0.0002988	0.000265727	0	0.25	0.331584	0.262919	1.35011	-5.94343	5.17529	0.510665	0.930595	0.320819	0.30137	2.34618	2.82785	Cutaneous Leishmaniasis	Healthy	Skin	T cells	leishmania_T cells_vs_normal_skin_T cells
RPSA	0.836134	0.163866	1.62974	0.00178215	0.00211079	0	0.25	-0.542055	-0.286842	1.66927	-7.52527	4.7758	4.44754	6.60455	0.794795	0.892237	18.7459	23.0691	Cutaneous Leishmaniasis	Healthy	Skin	T cells	leishmania_T cells_vs_normal_skin_T cells
PHB2	0.836134	0.163866	1.62974	0.000119134	0.000133919	0	0.25	-0.321266	-0.166463	1.48604	-6.86638	4.27644	0.244453	0.294064	0.202645	0.235616	1.02657	1.0216	Cutaneous Leishmaniasis	Healthy	Skin	T cells	leishmania_T cells_vs_normal_skin_T cells
NPTN	0.835934	0.164066	1.62828	0.000102635	9.28351e-05	0	0.25	0.202979	0.179621	1.28353	-4.58302	5.30063	0.210324	0.219178	0.163823	0.152511	0.87941	0.753816	Cutaneous Leishmaniasis	Healthy	Skin	T cells	leishmania_T cells_vs_normal_skin_T cells
FAM168B	0.835934	0.164066	1.62828	9.48196e-05	6.07169e-05	0	0.25	0.575536	0.601909	1.1273	-4.19656	5.46931	0.174914	0.1379	0.144625	0.114155	0.784344	0.585164	Cutaneous Leishmaniasis	Healthy	Skin	T cells	leishmania_T cells_vs_normal_skin_T cells
DCTN2	0.835934	0.164066	1.62828	7.77961e-05	8.25422e-05	0	0.25	-0.012545	0.018599	1.17169	-5.12015	4.10233	0.136519	0.178996	0.124573	0.156164	0.583642	0.68458	Cutaneous Leishmaniasis	Healthy	Skin	T cells	leishmania_T cells_vs_normal_skin_T cells
RPS20	0.835934	0.164066	1.62828	0.00131795	0.00163986	0	0.25	-0.576532	-0.371814	1.54106	-7.17505	5.01359	3.74447	4.18172	0.771331	0.801826	14.8204	13.4685	Cutaneous Leishmaniasis	Healthy	Skin	T cells	leishmania_T cells_vs_normal_skin_T cells
SERPINB9	0.835934	0.164066	1.62828	0.000347091	0.000264971	0	0.25	0.447073	0.379314	1.23033	-3.80884	6.40944	0.630549	0.853882	0.346843	0.321461	2.45198	2.72981	Cutaneous Leishmaniasis	Healthy	Skin	T cells	leishmania_T cells_vs_normal_skin_T cells
BLOC1S6	0.835934	0.164066	1.62828	8.17585e-05	6.15988e-05	0	0.25	0.514784	0.509243	1.07425	-3.27183	4.35537	0.175768	0.182649	0.151877	0.143379	0.779348	0.674562	Cutaneous Leishmaniasis	Healthy	Skin	T cells	leishmania_T cells_vs_normal_skin_T cells
DYNLRB1	0.835934	0.164066	1.62828	0.00015807	0.000173573	0	0.25	-0.243798	-0.0768146	1.54706	-7.55085	4.37545	0.347696	0.413698	0.269625	0.305936	1.48676	1.63459	Cutaneous Leishmaniasis	Healthy	Skin	T cells	leishmania_T cells_vs_normal_skin_T cells
PRDX6	0.835934	0.164066	1.62828	0.000143544	0.000202281	0	0.25	-0.540069	-0.435282	1.33886	-6.75876	3.91953	0.27645	0.477626	0.225256	0.334247	1.14483	1.79488	Cutaneous Leishmaniasis	Healthy	Skin	T cells	leishmania_T cells_vs_normal_skin_T cells
HNRNPA0	0.835734	0.164266	1.62683	0.000148455	0.000170283	0	0.25	-0.101533	-0.0248737	1.4238	-5.66382	4.54767	0.273037	0.556165	0.221416	0.306849	1.15336	2.23931	Cutaneous Leishmaniasis	Healthy	Skin	T cells	leishmania_T cells_vs_normal_skin_T cells
LIMS1	0.835734	0.164266	1.62683	0.000197993	0.000154331	0	0.25	0.365042	0.384176	1.02951	-3.58107	4.36891	0.558021	0.377169	0.322099	0.196347	2.20073	1.23325	Cutaneous Leishmaniasis	Healthy	Skin	T cells	leishmania_T cells_vs_normal_skin_T cells
NDUFB2	0.835734	0.164266	1.62683	0.000278145	0.000241336	0	0.25	0.128083	0.219574	1.45078	-5.22096	5.34911	0.568687	0.600914	0.37884	0.405479	2.52742	2.32183	Cutaneous Leishmaniasis	Healthy	Skin	T cells	leishmania_T cells_vs_normal_skin_T cells
RPS25	0.835734	0.164266	1.62683	0.00256307	0.00326666	0	0.25	-0.734812	-0.400643	1.78023	-8.07795	4.92157	6.9053	10.7863	0.81314	0.941553	28.3565	40.201	Cutaneous Leishmaniasis	Healthy	Skin	T cells	leishmania_T cells_vs_normal_skin_T cells
UBE2H	0.835734	0.164266	1.62683	0.000316653	0.000440508	0	0.25	-0.245251	-0.324002	1.04328	-3.42262	3.49698	0.529864	1.26576	0.346416	0.409132	2.27662	4.04229	Cutaneous Leishmaniasis	Healthy	Skin	T cells	leishmania_T cells_vs_normal_skin_T cells
VAV1	0.835734	0.164266	1.62683	0.000232723	0.000229933	0	0.25	0.373577	0.265219	1.32678	-4.05103	5.46364	0.402303	0.707764	0.284556	0.269406	1.74607	2.27017	Cutaneous Leishmaniasis	Healthy	Skin	T cells	leishmania_T cells_vs_normal_skin_T cells
RASAL3	0.835534	0.164466	1.62537	0.000161399	0.000117162	0	0.25	0.546614	0.57591	1.03367	-3.55351	3.8898	0.45691	0.186302	0.331058	0.162557	1.9909	0.938184	Cutaneous Leishmaniasis	Healthy	Skin	T cells	leishmania_T cells_vs_normal_skin_T cells
ANKRD13A	0.835534	0.164466	1.62537	7.46937e-05	7.12161e-05	0	0.25	0.306373	0.281534	1.16956	-3.50783	4.99431	0.171075	0.127854	0.146758	0.103196	0.721413	0.455469	Cutaneous Leishmaniasis	Healthy	Skin	T cells	leishmania_T cells_vs_normal_skin_T cells
RPL10A	0.835534	0.164466	1.62537	0.00212359	0.00231007	0	0.25	-0.499657	-0.168092	1.80049	-7.74027	4.95304	5.45095	6.40273	0.803328	0.911416	23.1361	23.0528	Cutaneous Leishmaniasis	Healthy	Skin	T cells	leishmania_T cells_vs_normal_skin_T cells
TCP1	0.835534	0.164466	1.62537	0.000151269	0.000267884	0	0.25	-0.636239	-0.571553	1.14241	-5.13591	3.14561	0.213737	0.76621	0.18558	0.431963	0.927998	2.82654	Cutaneous Leishmaniasis	Healthy	Skin	T cells	leishmania_T cells_vs_normal_skin_T cells
TMEM219	0.835534	0.164466	1.62537	0.000110576	0.000112652	0	0.25	-0.10335	0.00590563	1.40538	-5.94687	5.92261	0.211177	0.26484	0.1843	0.213699	0.882235	1.05863	Cutaneous Leishmaniasis	Healthy	Skin	T cells	leishmania_T cells_vs_normal_skin_T cells
WDR48	0.835334	0.164666	1.62391	0.000100907	7.44369e-05	0	0.25	0.444573	0.443786	1.14117	-5.18542	4.49533	0.192406	0.20548	0.15657	0.159817	0.838139	0.689543	Cutaneous Leishmaniasis	Healthy	Skin	T cells	leishmania_T cells_vs_normal_skin_T cells
EIF3I	0.835334	0.164666	1.62391	0.000142369	0.000140309	0	0.25	-0.127674	0.0155287	1.55426	-6.51093	5.60229	0.273037	0.364383	0.21843	0.282192	1.15485	1.24795	Cutaneous Leishmaniasis	Healthy	Skin	T cells	leishmania_T cells_vs_normal_skin_T cells
FBL	0.835334	0.164666	1.62391	9.95299e-05	0.000138316	0	0.25	-0.432022	-0.411445	1.18364	-5.26775	3.8636	0.207764	0.304109	0.178754	0.227397	0.865303	1.06741	Cutaneous Leishmaniasis	Healthy	Skin	T cells	leishmania_T cells_vs_normal_skin_T cells
ADD1	0.835334	0.164666	1.62391	0.000190046	0.000129553	0	0.25	0.646379	0.57117	1.12543	-4.54908	5.61176	0.377986	0.272146	0.289676	0.20274	1.67917	0.993547	Cutaneous Leishmaniasis	Healthy	Skin	T cells	leishmania_T cells_vs_normal_skin_T cells
SRRT	0.835334	0.164666	1.62391	8.97303e-05	0.0001146	0	0.25	-0.300661	-0.334784	1.11995	-4.29232	3.67402	0.174488	0.23653	0.145478	0.185388	0.750798	0.90433	Cutaneous Leishmaniasis	Healthy	Skin	T cells	leishmania_T cells_vs_normal_skin_T cells
NUP58	0.835334	0.164666	1.62391	0.000142504	0.000162419	0	0.25	-0.124521	-0.182325	1.22061	-4.72144	4.94816	0.250426	0.407305	0.198805	0.218265	1.04872	1.30521	Cutaneous Leishmaniasis	Healthy	Skin	T cells	leishmania_T cells_vs_normal_skin_T cells
UBR4	0.835134	0.164866	1.62246	0.000111744	0.000122762	0	0.25	-0.108348	-0.0866127	1.3639	-6.38357	5.38044	0.255119	0.283105	0.201792	0.198174	1.10427	1.05101	Cutaneous Leishmaniasis	Healthy	Skin	T cells	leishmania_T cells_vs_normal_skin_T cells
PRKAG2	0.835134	0.164866	1.62246	0.000110826	0.000101853	0	0.25	0.0385722	0.0222998	1.39445	-5.29323	6.67483	0.246587	0.228311	0.176195	0.16347	1.13014	0.857595	Cutaneous Leishmaniasis	Healthy	Skin	T cells	leishmania_T cells_vs_normal_skin_T cells
HSPA5	0.835134	0.164866	1.62246	0.000313275	0.000398758	0	0.25	-0.235847	-0.186128	1.23305	-5.31336	4.03023	0.540529	1.27397	0.345137	0.417352	2.31819	4.92628	Cutaneous Leishmaniasis	Healthy	Skin	T cells	leishmania_T cells_vs_normal_skin_T cells
CASP8AP2	0.835134	0.164866	1.62246	8.84483e-05	6.67847e-05	0	0.25	0.531863	0.527295	1.13469	-3.71221	4.32964	0.203498	0.115068	0.165956	0.0922374	0.896784	0.447468	Cutaneous Leishmaniasis	Healthy	Skin	T cells	leishmania_T cells_vs_normal_skin_T cells
HIF1A	0.834934	0.165066	1.62101	0.000282196	0.000185366	0	0.25	0.622787	0.554716	1.17745	-3.08573	6.01354	0.768351	0.379908	0.409556	0.256621	3.23446	1.30464	Cutaneous Leishmaniasis	Healthy	Skin	T cells	leishmania_T cells_vs_normal_skin_T cells
TUT7	0.834934	0.165066	1.62101	0.00019022	0.000122169	0	0.25	0.772352	0.728991	1.05794	-3.79901	4.85293	0.555034	0.190868	0.363908	0.134247	2.32602	0.711233	Cutaneous Leishmaniasis	Healthy	Skin	T cells	leishmania_T cells_vs_normal_skin_T cells
RPL35A	0.834934	0.165066	1.62101	0.00294785	0.00388269	0	0.25	-0.786416	-0.457727	1.80213	-8.64024	5.16897	7.06315	13.042	0.808447	0.953425	29.2302	48.0869	Cutaneous Leishmaniasis	Healthy	Skin	T cells	leishmania_T cells_vs_normal_skin_T cells
NUB1	0.834934	0.165066	1.62101	0.000178899	0.000169088	0	0.25	0.291669	0.290409	1.19487	-4.3149	4.5055	0.381825	0.297717	0.28157	0.211872	1.63467	1.16157	Cutaneous Leishmaniasis	Healthy	Skin	T cells	leishmania_T cells_vs_normal_skin_T cells
MAGT1	0.834934	0.165066	1.62101	9.39353e-05	7.00261e-05	0	0.25	0.568976	0.493582	1.18799	-3.68053	6.08606	0.195392	0.145206	0.166809	0.115982	0.822568	0.543107	Cutaneous Leishmaniasis	Healthy	Skin	T cells	leishmania_T cells_vs_normal_skin_T cells
GNB2	0.834934	0.165066	1.62101	0.00011019	0.000151474	0	0.25	-0.559715	-0.469018	1.19996	-6.51431	4.01698	0.209044	0.333333	0.180887	0.254795	0.877475	1.33409	Cutaneous Leishmaniasis	Healthy	Skin	T cells	leishmania_T cells_vs_normal_skin_T cells
CHST11	0.834934	0.165066	1.62101	0.000826182	0.000562556	0	0.25	0.613363	0.546831	1.19285	-3.56157	5.36234	2.45266	1.70594	0.715017	0.431963	10.727	5.38644	Cutaneous Leishmaniasis	Healthy	Skin	T cells	leishmania_T cells_vs_normal_skin_T cells
MAP4K1	0.834934	0.165066	1.62101	0.000123535	0.000125011	0	0.25	0.152844	0.142603	1.16307	-4.32454	4.74207	0.239761	0.286758	0.200085	0.217352	1.05605	1.1253	Cutaneous Leishmaniasis	Healthy	Skin	T cells	leishmania_T cells_vs_normal_skin_T cells
YPEL3	0.834934	0.165066	1.62101	0.000150049	0.000117346	0	0.25	0.356078	0.393191	1.213	-4.97623	4.64428	0.298208	0.271233	0.238908	0.227397	1.28228	1.16967	Cutaneous Leishmaniasis	Healthy	Skin	T cells	leishmania_T cells_vs_normal_skin_T cells
SMIM26	0.834734	0.165266	1.61956	0.000122511	0.000123639	0	0.25	-0.1618	0.00645828	1.56591	-6.63569	4.73547	0.229522	0.305023	0.19198	0.240183	0.999569	1.21326	Cutaneous Leishmaniasis	Healthy	Skin	T cells	leishmania_T cells_vs_normal_skin_T cells
FAU	0.834734	0.165266	1.61956	0.00268634	0.00405773	0	0.25	-0.981165	-0.60452	1.71035	-7.78961	4.03242	6.21546	12.8073	0.822952	0.953425	26.5715	47.6229	Cutaneous Leishmaniasis	Healthy	Skin	T cells	leishmania_T cells_vs_normal_skin_T cells
MRPL3	0.834734	0.165266	1.61956	6.79644e-05	9.78859e-05	0	0.25	-0.257625	-0.294809	1.1684	-4.29687	3.5339	0.165102	0.16347	0.141638	0.133333	0.708699	0.571109	Cutaneous Leishmaniasis	Healthy	Skin	T cells	leishmania_T cells_vs_normal_skin_T cells
TMX1	0.834734	0.165266	1.61956	9.32768e-05	5.54193e-05	0	0.25	0.803646	0.778947	0.948425	-2.53622	4.27634	0.176194	0.112329	0.152304	0.100457	0.762875	0.436269	Cutaneous Leishmaniasis	Healthy	Skin	T cells	leishmania_T cells_vs_normal_skin_T cells
FBXO28	0.834734	0.165266	1.61956	9.72566e-05	7.53224e-05	0	0.25	0.467662	0.458786	1.25089	-4.91453	6.38913	0.232081	0.126027	0.176621	0.0986301	1.04697	0.471124	Cutaneous Leishmaniasis	Healthy	Skin	T cells	leishmania_T cells_vs_normal_skin_T cells
ATP5PD	0.834734	0.165266	1.61956	0.000167339	0.000220406	0	0.25	-0.560628	-0.386482	1.47643	-6.77053	3.72543	0.441552	0.49041	0.301195	0.347032	1.89288	1.98144	Cutaneous Leishmaniasis	Healthy	Skin	T cells	leishmania_T cells_vs_normal_skin_T cells
ABCG1	0.834734	0.165266	1.61956	8.93752e-05	9.80008e-05	0	0.25	0.00313049	-0.0378389	1.29639	-4.65886	4.91461	0.202218	0.243836	0.162116	0.164384	0.936813	0.790581	Cutaneous Leishmaniasis	Healthy	Skin	T cells	leishmania_T cells_vs_normal_skin_T cells
SSH2	0.834734	0.165266	1.61956	0.000657041	0.000418075	0	0.25	0.781059	0.720475	1.00121	-2.82256	4.04702	1.66726	0.927856	0.66041	0.374429	7.62474	3.21251	Cutaneous Leishmaniasis	Healthy	Skin	T cells	leishmania_T cells_vs_normal_skin_T cells
TOP2B	0.834734	0.165266	1.61956	0.000250712	0.000159863	0	0.25	0.776239	0.690268	1.12669	-4.6664	5.23984	0.496159	0.395433	0.345563	0.240183	2.14703	1.40221	Cutaneous Leishmaniasis	Healthy	Skin	T cells	leishmania_T cells_vs_normal_skin_T cells
NDUFB6	0.834534	0.165466	1.61811	0.000113444	9.54475e-05	0	0.25	0.209354	0.233508	1.21596	-4.79026	5.20078	0.194966	0.210959	0.165529	0.180822	0.839789	0.773885	Cutaneous Leishmaniasis	Healthy	Skin	T cells	leishmania_T cells_vs_normal_skin_T cells
CDYL	0.834534	0.165466	1.61811	0.000128112	0.000114656	0	0.25	0.312326	0.309998	1.09482	-3.15019	4.45172	0.273037	0.253882	0.206911	0.160731	1.20297	0.881016	Cutaneous Leishmaniasis	Healthy	Skin	T cells	leishmania_T cells_vs_normal_skin_T cells
PKN1	0.834534	0.165466	1.61811	0.000112932	7.50931e-05	0	0.25	0.682216	0.671832	0.882958	-2.88576	4.08687	0.217576	0.150685	0.18814	0.13242	0.958005	0.549351	Cutaneous Leishmaniasis	Healthy	Skin	T cells	leishmania_T cells_vs_normal_skin_T cells
VPS35	0.834534	0.165466	1.61811	8.67271e-05	7.52484e-05	0	0.25	0.329349	0.317107	1.19465	-4.55345	4.72055	0.18174	0.150685	0.163396	0.131507	0.805163	0.546303	Cutaneous Leishmaniasis	Healthy	Skin	T cells	leishmania_T cells_vs_normal_skin_T cells
XBP1	0.834534	0.165466	1.61811	0.000267224	0.000365637	0	0.25	-0.40905	-0.418949	1.23319	-5.14773	4.85109	0.517491	0.863016	0.335751	0.439269	2.23003	3.11736	Cutaneous Leishmaniasis	Healthy	Skin	T cells	leishmania_T cells_vs_normal_skin_T cells
SSR4	0.834534	0.165466	1.61811	0.000587676	0.000495777	0	0.25	0.0263497	0.232382	1.44615	-6.84278	4.69298	1.09558	1.36804	0.560154	0.657534	4.66339	5.06176	Cutaneous Leishmaniasis	Healthy	Skin	T cells	leishmania_T cells_vs_normal_skin_T cells
SHFL	0.834334	0.165666	1.61666	7.98007e-05	5.69807e-05	0	0.25	0.579076	0.560894	1.03684	-2.76635	4.51267	0.187713	0.116895	0.162969	0.102283	0.832043	0.450565	Cutaneous Leishmaniasis	Healthy	Skin	T cells	leishmania_T cells_vs_normal_skin_T cells
GON4L	0.834334	0.165666	1.61666	0.000206542	0.000134661	0	0.25	0.689235	0.665524	1.00575	-2.79351	4.68856	0.399317	0.247489	0.307167	0.192694	1.83363	1.01925	Cutaneous Leishmaniasis	Healthy	Skin	T cells	leishmania_T cells_vs_normal_skin_T cells
DDX50	0.834334	0.165666	1.61666	0.000122646	7.71128e-05	0	0.25	0.805503	0.735507	0.969104	-2.98193	4.59848	0.3093	0.161644	0.243174	0.134247	1.33559	0.656459	Cutaneous Leishmaniasis	Healthy	Skin	T cells	leishmania_T cells_vs_normal_skin_T cells
ANXA7	0.834334	0.165666	1.61666	0.000183745	0.000116582	0	0.25	0.736917	0.685863	1.01824	-3.2184	4.36233	0.286689	0.283105	0.231655	0.227397	1.20921	1.02193	Cutaneous Leishmaniasis	Healthy	Skin	T cells	leishmania_T cells_vs_normal_skin_T cells
GRPEL1	0.834334	0.165666	1.61666	9.1415e-05	0.000105083	0	0.25	-0.27722	-0.204169	1.36679	-6.93459	5.68546	0.119027	0.310502	0.110068	0.229224	0.525418	1.09732	Cutaneous Leishmaniasis	Healthy	Skin	T cells	leishmania_T cells_vs_normal_skin_T cells
SAMD8	0.834334	0.165666	1.61666	8.66023e-05	0.00012211	0	0.25	-0.509319	-0.537773	1.13784	-5.87569	4.42326	0.154437	0.280365	0.125	0.164384	0.665074	0.930022	Cutaneous Leishmaniasis	Healthy	Skin	T cells	leishmania_T cells_vs_normal_skin_T cells
FBXW2	0.834334	0.165666	1.61666	8.76315e-05	6.96002e-05	0	0.25	0.365536	0.342704	1.19046	-3.47274	4.0231	0.181314	0.136073	0.156997	0.10411	0.839602	0.488503	Cutaneous Leishmaniasis	Healthy	Skin	T cells	leishmania_T cells_vs_normal_skin_T cells
SPPL3	0.834334	0.165666	1.61666	0.000282455	0.000326864	0	0.25	-0.0621927	-0.099443	1.25958	-5.29975	4.68263	0.543516	1.01644	0.343003	0.348858	2.46996	3.33942	Cutaneous Leishmaniasis	Healthy	Skin	T cells	leishmania_T cells_vs_normal_skin_T cells
CD5	0.834334	0.165666	1.61666	0.000127416	0.000104766	0	0.25	0.273076	0.26759	1.14941	-3.5473	4.22786	0.31186	0.246576	0.226109	0.167123	1.28692	0.878977	Cutaneous Leishmaniasis	Healthy	Skin	T cells	leishmania_T cells_vs_normal_skin_T cells
CCT5	0.834134	0.165866	1.61521	0.000134766	9.41689e-05	0	0.25	0.604239	0.647641	0.967905	-3.66645	3.93858	0.262371	0.244749	0.212884	0.19726	1.09937	0.953768	Cutaneous Leishmaniasis	Healthy	Skin	T cells	leishmania_T cells_vs_normal_skin_T cells
PCNX4	0.834134	0.165866	1.61521	0.000102517	6.85264e-05	0	0.25	0.649282	0.571842	1.18292	-3.75412	5.40673	0.275597	0.115068	0.196246	0.0885845	1.22896	0.447589	Cutaneous Leishmaniasis	Healthy	Skin	T cells	leishmania_T cells_vs_normal_skin_T cells
CYB5B	0.834134	0.165866	1.61521	0.0001047	8.16277e-05	0	0.25	0.479478	0.48511	1.12359	-3.81709	4.28491	0.189419	0.210046	0.16041	0.155251	0.842017	0.877749	Cutaneous Leishmaniasis	Healthy	Skin	T cells	leishmania_T cells_vs_normal_skin_T cells
RERE	0.834134	0.165866	1.61521	0.000287155	0.000195859	0	0.25	0.640579	0.542191	1.32461	-4.62667	7.20949	0.603245	0.525114	0.350683	0.269406	2.62417	1.79155	Cutaneous Leishmaniasis	Healthy	Skin	T cells	leishmania_T cells_vs_normal_skin_T cells
TNIP1	0.834134	0.165866	1.61521	0.000127343	0.000134566	0	0.25	0.0936314	0.0306754	1.23596	-4.30032	4.81513	0.281569	0.302283	0.232509	0.217352	1.18059	1.17438	Cutaneous Leishmaniasis	Healthy	Skin	T cells	leishmania_T cells_vs_normal_skin_T cells
IQSEC1	0.834134	0.165866	1.61521	0.000133265	0.000103059	0	0.25	0.453552	0.38747	1.29233	-4.45783	6.1608	0.282849	0.23927	0.21843	0.173516	1.30136	0.857923	Cutaneous Leishmaniasis	Healthy	Skin	T cells	leishmania_T cells_vs_normal_skin_T cells
RAF1	0.834134	0.165866	1.61521	0.000152317	0.00015636	0	0.25	0.0355973	0.0405211	1.27367	-4.7243	5.23828	0.289675	0.379908	0.232082	0.245662	1.36864	1.36051	Cutaneous Leishmaniasis	Healthy	Skin	T cells	leishmania_T cells_vs_normal_skin_T cells
HNRNPH2	0.834134	0.165866	1.61521	8.53437e-05	6.90947e-05	0	0.25	0.441881	0.452764	1.0905	-4.06738	4.34835	0.194539	0.162557	0.162543	0.1379	0.784447	0.591842	Cutaneous Leishmaniasis	Healthy	Skin	T cells	leishmania_T cells_vs_normal_skin_T cells
KDM6A	0.833934	0.166066	1.61377	0.00032525	0.000352058	0	0.25	0.199947	0.0903053	1.35457	-4.37923	5.52401	0.593006	1.10137	0.390785	0.374429	2.5286	3.65797	Cutaneous Leishmaniasis	Healthy	Skin	T cells	leishmania_T cells_vs_normal_skin_T cells
UBXN7	0.833934	0.166066	1.61377	0.000125024	0.000129155	0	0.25	-0.026208	-0.0820527	1.22035	-4.2289	5.11044	0.237201	0.328767	0.193686	0.214612	1.044	1.13143	Cutaneous Leishmaniasis	Healthy	Skin	T cells	leishmania_T cells_vs_normal_skin_T cells
ILF2	0.833934	0.166066	1.61377	0.000111253	0.000155121	0	0.25	-0.527135	-0.457449	1.21076	-5.53698	4.08194	0.175341	0.39178	0.15401	0.302283	0.732485	1.37259	Cutaneous Leishmaniasis	Healthy	Skin	T cells	leishmania_T cells_vs_normal_skin_T cells
COMMD7	0.833934	0.166066	1.61377	0.000119614	7.80061e-05	0	0.25	0.625316	0.584761	1.07217	-3.60763	4.13387	0.208191	0.167123	0.183447	0.143379	0.900233	0.658178	Cutaneous Leishmaniasis	Healthy	Skin	T cells	leishmania_T cells_vs_normal_skin_T cells
RPL18	0.833934	0.166066	1.61377	0.00264659	0.00357331	0	0.25	-0.816896	-0.475644	1.73784	-7.93003	4.342	6.27518	11.1543	0.819113	0.942466	26.4191	41.4561	Cutaneous Leishmaniasis	Healthy	Skin	T cells	leishmania_T cells_vs_normal_skin_T cells
FBXO11	0.833934	0.166066	1.61377	0.000428094	0.000409016	0	0.25	0.182199	0.145352	1.21499	-4.46962	5.08446	0.812721	1.10137	0.442833	0.353425	3.64049	3.6686	Cutaneous Leishmaniasis	Healthy	Skin	T cells	leishmania_T cells_vs_normal_skin_T cells
ILRUN	0.833934	0.166066	1.61377	0.000138766	0.000112574	0	0.25	0.492714	0.389146	1.30173	-4.30678	5.94237	0.258532	0.29315	0.199659	0.187215	1.15282	0.979938	Cutaneous Leishmaniasis	Healthy	Skin	T cells	leishmania_T cells_vs_normal_skin_T cells
LAPTM4A	0.833733	0.166267	1.61232	0.000106832	0.00015226	0	0.25	-0.533232	-0.550448	0.983912	-3.85065	3.14831	0.155716	0.431963	0.137799	0.29589	0.663318	1.52176	Cutaneous Leishmaniasis	Healthy	Skin	T cells	leishmania_T cells_vs_normal_skin_T cells
ARHGAP9	0.833733	0.166267	1.61232	0.000103211	7.86494e-05	0	0.25	0.425515	0.444658	1.07827	-3.21502	5.3177	0.212884	0.20274	0.184727	0.16895	0.926039	0.895296	Cutaneous Leishmaniasis	Healthy	Skin	T cells	leishmania_T cells_vs_normal_skin_T cells
PET100	0.833733	0.166267	1.61232	0.000187401	0.00015509	0	0.25	0.29473	0.335339	1.38241	-5.80281	5.30564	0.432166	0.365297	0.321246	0.275799	1.77959	1.55265	Cutaneous Leishmaniasis	Healthy	Skin	T cells	leishmania_T cells_vs_normal_skin_T cells
CNOT8	0.833733	0.166267	1.61232	9.75238e-05	5.96617e-05	0	0.25	0.678704	0.679836	0.982469	-2.86114	3.7375	0.15785	0.158904	0.140785	0.142466	0.703383	0.600612	Cutaneous Leishmaniasis	Healthy	Skin	T cells	leishmania_T cells_vs_normal_skin_T cells
PPM1A	0.833733	0.166267	1.61232	0.000100513	6.66098e-05	0	0.25	0.563758	0.525598	1.15132	-3.69223	4.77828	0.183447	0.128767	0.154863	0.115982	0.828433	0.506342	Cutaneous Leishmaniasis	Healthy	Skin	T cells	leishmania_T cells_vs_normal_skin_T cells
TMEM30A	0.833733	0.166267	1.61232	8.43819e-05	5.73814e-05	0	0.25	0.647412	0.623779	1.0572	-4.56306	5.05948	0.196245	0.112329	0.175341	0.103196	0.883626	0.453764	Cutaneous Leishmaniasis	Healthy	Skin	T cells	leishmania_T cells_vs_normal_skin_T cells
LSP1	0.833533	0.166467	1.61088	0.00034806	0.000266784	0	0.25	0.281138	0.335677	1.18885	-4.38889	4.46978	0.654014	0.696805	0.419795	0.437443	2.79992	2.90058	Cutaneous Leishmaniasis	Healthy	Skin	T cells	leishmania_T cells_vs_normal_skin_T cells
KDM3A	0.833533	0.166467	1.61088	8.24098e-05	8.37293e-05	0	0.25	-0.0165538	0.014904	1.2758	-4.86864	5.10882	0.165955	0.168037	0.133959	0.133333	0.712047	0.705963	Cutaneous Leishmaniasis	Healthy	Skin	T cells	leishmania_T cells_vs_normal_skin_T cells
RAB8A	0.833533	0.166467	1.61088	9.06292e-05	7.1978e-05	0	0.25	0.311252	0.42163	1.20327	-4.59405	4.32118	0.225682	0.178996	0.196246	0.154338	0.916629	0.668276	Cutaneous Leishmaniasis	Healthy	Skin	T cells	leishmania_T cells_vs_normal_skin_T cells
GNPTAB	0.833533	0.166467	1.61088	0.000112173	8.44566e-05	0	0.25	0.465662	0.474023	1.10055	-3.77901	3.90017	0.222269	0.20274	0.178754	0.148858	1.0218	0.770269	Cutaneous Leishmaniasis	Healthy	Skin	T cells	leishmania_T cells_vs_normal_skin_T cells
RNF168	0.833533	0.166467	1.61088	0.000189856	0.000187074	0	0.25	0.138595	0.0653977	1.21862	-3.8413	5.44719	0.298634	0.534247	0.21715	0.273973	1.2564	1.73481	Cutaneous Leishmaniasis	Healthy	Skin	T cells	leishmania_T cells_vs_normal_skin_T cells
ATAD1	0.833533	0.166467	1.61088	0.000115584	8.50674e-05	0	0.25	0.565402	0.568491	1.01327	-2.76998	4.31734	0.266638	0.148859	0.211177	0.131507	1.18433	0.648519	Cutaneous Leishmaniasis	Healthy	Skin	T cells	leishmania_T cells_vs_normal_skin_T cells
BUD23	0.833533	0.166467	1.61088	8.073e-05	0.000119755	0	0.25	-0.544053	-0.54651	1.02257	-4.09741	3.3286	0.166809	0.273973	0.148038	0.212785	0.743965	1.01366	Cutaneous Leishmaniasis	Healthy	Skin	T cells	leishmania_T cells_vs_normal_skin_T cells
C14orf119	0.833533	0.166467	1.61088	7.64171e-05	7.91508e-05	0	0.25	0.0360353	0.0745378	1.21287	-4.47194	4.19707	0.167235	0.146119	0.148891	0.121461	0.781596	0.568534	Cutaneous Leishmaniasis	Healthy	Skin	T cells	leishmania_T cells_vs_normal_skin_T cells
LAP3	0.833333	0.166667	1.60944	7.59322e-05	5.60729e-05	0	0.25	0.452423	0.465872	1.092	-3.38045	4.44366	0.18814	0.125114	0.157423	0.106849	0.763867	0.496104	Cutaneous Leishmaniasis	Healthy	Skin	T cells	leishmania_T cells_vs_normal_skin_T cells
TCERG1	0.833333	0.166667	1.60944	0.000108277	7.6153e-05	0	0.25	0.528561	0.453495	1.26033	-3.45048	6.89688	0.261518	0.148859	0.211604	0.119635	1.17967	0.590242	Cutaneous Leishmaniasis	Healthy	Skin	T cells	leishmania_T cells_vs_normal_skin_T cells
RHEB	0.833333	0.166667	1.60944	0.000153079	0.000237217	0	0.25	-0.548865	-0.552006	0.908866	-3.75451	3.06347	0.280716	0.596347	0.221843	0.36621	1.18353	2.01722	Cutaneous Leishmaniasis	Healthy	Skin	T cells	leishmania_T cells_vs_normal_skin_T cells
CHD1	0.833333	0.166667	1.60944	0.000405241	0.000424233	0	0.25	0.0795051	0.0705538	1.16178	-3.36211	4.14963	0.7675	1.24567	0.442833	0.463014	3.24671	4.12391	Cutaneous Leishmaniasis	Healthy	Skin	T cells	leishmania_T cells_vs_normal_skin_T cells
SRA1	0.833333	0.166667	1.60944	9.23339e-05	6.56207e-05	0	0.25	0.486544	0.491023	1.16892	-4.24244	4.7996	0.178327	0.170776	0.154437	0.146119	0.732548	0.587962	Cutaneous Leishmaniasis	Healthy	Skin	T cells	leishmania_T cells_vs_normal_skin_T cells
FMR1	0.833133	0.166867	1.608	9.78338e-05	6.0802e-05	0	0.25	0.721612	0.69337	0.949869	-2.73272	4.44778	0.213737	0.144292	0.178328	0.112329	0.946696	0.463464	Cutaneous Leishmaniasis	Healthy	Skin	T cells	leishmania_T cells_vs_normal_skin_T cells
COX6C	0.833133	0.166867	1.608	0.000461525	0.000499239	0	0.25	-0.269326	-0.112591	1.58077	-6.25165	5.16604	1.04395	1.1516	0.533276	0.589954	4.42527	4.25743	Cutaneous Leishmaniasis	Healthy	Skin	T cells	leishmania_T cells_vs_normal_skin_T cells
UBL5	0.833133	0.166867	1.608	0.000408925	0.000472037	0	0.25	-0.459544	-0.159407	1.74459	-7.08832	4.45495	0.956921	1.22466	0.505119	0.605479	3.94531	4.61597	Cutaneous Leishmaniasis	Healthy	Skin	T cells	leishmania_T cells_vs_normal_skin_T cells
LMTK2	0.833133	0.166867	1.608	7.92158e-05	6.28484e-05	0	0.25	0.373419	0.337551	1.18675	-4.02678	5.28022	0.186433	0.125114	0.146758	0.0885845	0.820248	0.437545	Cutaneous Leishmaniasis	Healthy	Skin	T cells	leishmania_T cells_vs_normal_skin_T cells
BIN2	0.832933	0.167067	1.60656	0.000260435	0.00016703	0	0.25	0.717472	0.694708	0.924448	-2.47508	3.98337	0.662548	0.312329	0.43302	0.240183	2.91015	1.23103	Cutaneous Leishmaniasis	Healthy	Skin	T cells	leishmania_T cells_vs_normal_skin_T cells
RABEP1	0.832933	0.167067	1.60656	0.00016497	0.000124795	0	0.25	0.529747	0.461352	1.18712	-3.42861	5.33735	0.45819	0.259361	0.313567	0.180822	1.99742	0.964723	Cutaneous Leishmaniasis	Healthy	Skin	T cells	leishmania_T cells_vs_normal_skin_T cells
SETD5	0.832933	0.167067	1.60656	0.000276096	0.000187551	0	0.25	0.674022	0.615678	1.0988	-3.60302	5.67447	0.549915	0.5379	0.362628	0.280365	2.43983	1.87359	Cutaneous Leishmaniasis	Healthy	Skin	T cells	leishmania_T cells_vs_normal_skin_T cells
PSMD8	0.832733	0.167267	1.60512	0.00021088	0.000179392	0	0.25	0.0576179	0.137318	1.25792	-5.25699	4.44906	0.434726	0.413698	0.313567	0.308676	1.87094	1.57926	Cutaneous Leishmaniasis	Healthy	Skin	T cells	leishmania_T cells_vs_normal_skin_T cells
SF3B3	0.832733	0.167267	1.60512	0.000101869	6.66827e-05	0	0.25	0.651096	0.602461	0.978587	-2.51027	4.12921	0.246587	0.118721	0.208191	0.100457	1.15759	0.531911	Cutaneous Leishmaniasis	Healthy	Skin	T cells	leishmania_T cells_vs_normal_skin_T cells
JADE2	0.832733	0.167267	1.60512	8.62616e-05	0.000109508	0	0.25	-0.346566	-0.325189	1.13695	-5.64384	3.67689	0.151877	0.280365	0.138652	0.203653	0.700092	0.979503	Cutaneous Leishmaniasis	Healthy	Skin	T cells	leishmania_T cells_vs_normal_skin_T cells
SELENOF	0.832533	0.167467	1.60369	0.000292326	0.000186443	0	0.25	0.702043	0.720931	0.816493	-2.60262	3.24511	0.499999	0.419177	0.353669	0.315982	2.16122	1.5514	Cutaneous Leishmaniasis	Healthy	Skin	T cells	leishmania_T cells_vs_normal_skin_T cells
TPM4	0.832533	0.167467	1.60369	0.000345384	0.000492108	0	0.25	-0.519494	-0.516126	1.04832	-4.52646	3.01241	0.685585	1.25388	0.386945	0.531507	2.77624	4.35024	Cutaneous Leishmaniasis	Healthy	Skin	T cells	leishmania_T cells_vs_normal_skin_T cells
RPS19BP1	0.832533	0.167467	1.60369	0.000130511	0.000134325	0	0.25	-0.171417	-0.0162172	1.42912	-5.96506	4.33015	0.258532	0.300457	0.21459	0.247489	1.13514	1.25131	Cutaneous Leishmaniasis	Healthy	Skin	T cells	leishmania_T cells_vs_normal_skin_T cells
RNASET2	0.832533	0.167467	1.60369	0.000161425	0.000234023	0	0.25	-0.385977	-0.375727	1.14696	-3.85047	3.63047	0.394624	0.496803	0.288823	0.331507	1.68691	1.99847	Cutaneous Leishmaniasis	Healthy	Skin	T cells	leishmania_T cells_vs_normal_skin_T cells
RASSF2	0.832533	0.167467	1.60369	0.000107453	0.000111244	0	0.25	-0.00961349	-0.00624704	1.24036	-4.58846	4.69499	0.18686	0.262101	0.152304	0.191781	0.776667	0.975485	Cutaneous Leishmaniasis	Healthy	Skin	T cells	leishmania_T cells_vs_normal_skin_T cells
RPL29	0.832533	0.167467	1.60369	0.00256606	0.00332574	0	0.25	-0.76784	-0.403526	1.78592	-7.72067	4.66193	6.43814	10.1516	0.815273	0.940639	27.079	38.1791	Cutaneous Leishmaniasis	Healthy	Skin	T cells	leishmania_T cells_vs_normal_skin_T cells
LGALS8	0.832533	0.167467	1.60369	9.49717e-05	6.75317e-05	0	0.25	0.552076	0.552251	0.969393	-2.7557	4.1414	0.220136	0.153425	0.186007	0.128767	0.993255	0.622467	Cutaneous Leishmaniasis	Healthy	Skin	T cells	leishmania_T cells_vs_normal_skin_T cells
DNTTIP2	0.832333	0.167667	1.60225	0.000118653	0.000207674	0	0.25	-0.718829	-0.64602	1.08289	-5.3285	2.55932	0.220136	0.582648	0.178754	0.334247	0.950823	2.19963	Cutaneous Leishmaniasis	Healthy	Skin	T cells	leishmania_T cells_vs_normal_skin_T cells
EDEM1	0.832333	0.167667	1.60225	9.15903e-05	0.000128682	0	0.25	-0.507109	-0.510531	1.03407	-4.61925	3.54083	0.180887	0.335159	0.153157	0.23105	0.744283	1.1878	Cutaneous Leishmaniasis	Healthy	Skin	T cells	leishmania_T cells_vs_normal_skin_T cells
CSGALNACT2	0.832333	0.167667	1.60225	0.000226575	0.000197427	0	0.25	0.352892	0.33791	1.16326	-4.16402	4.34528	0.4279	0.557991	0.303754	0.284018	1.88831	1.8553	Cutaneous Leishmaniasis	Healthy	Skin	T cells	leishmania_T cells_vs_normal_skin_T cells
CUTA	0.832333	0.167667	1.60225	0.000193568	0.00028244	0	0.25	-0.735119	-0.598854	1.27479	-5.86506	3.18132	0.367747	0.723289	0.27773	0.47032	1.61506	2.83816	Cutaneous Leishmaniasis	Healthy	Skin	T cells	leishmania_T cells_vs_normal_skin_T cells
ASXL2	0.832333	0.167667	1.60225	0.000268816	0.000193022	0	0.25	0.531213	0.54268	1.0999	-3.5251	4.3206	0.697106	0.463013	0.430461	0.276712	2.99608	1.66204	Cutaneous Leishmaniasis	Healthy	Skin	T cells	leishmania_T cells_vs_normal_skin_T cells
ZYX	0.832133	0.167867	1.60082	0.000120349	0.000124072	0	0.25	-0.283795	-0.24577	1.21556	-4.95506	3.51812	0.168942	0.305936	0.150597	0.241096	0.740252	1.35316	Cutaneous Leishmaniasis	Healthy	Skin	T cells	leishmania_T cells_vs_normal_skin_T cells
BAG1	0.832133	0.167867	1.60082	7.28221e-05	0.000103957	0	0.25	-0.667255	-0.514282	1.35198	-6.8786	3.1687	0.104522	0.256621	0.0955631	0.210959	0.441226	0.929964	Cutaneous Leishmaniasis	Healthy	Skin	T cells	leishmania_T cells_vs_normal_skin_T cells
RBM23	0.832133	0.167867	1.60082	9.68564e-05	0.000112931	0	0.25	-0.0983953	-0.143741	1.05172	-3.90254	4.60243	0.205204	0.183562	0.172782	0.147032	0.914161	0.68288	Cutaneous Leishmaniasis	Healthy	Skin	T cells	leishmania_T cells_vs_normal_skin_T cells
HIVEP1	0.832133	0.167867	1.60082	0.000184187	0.000224055	0	0.25	-0.121057	-0.163937	1.41223	-6.44221	7.03547	0.389504	0.482191	0.256826	0.253881	1.55608	1.74343	Cutaneous Leishmaniasis	Healthy	Skin	T cells	leishmania_T cells_vs_normal_skin_T cells
ITGB1BP1	0.832133	0.167867	1.60082	0.000108792	9.64175e-05	0	0.25	0.273549	0.269211	1.09586	-4.04521	4.29117	0.239334	0.198174	0.202218	0.171689	1.04617	0.759934	Cutaneous Leishmaniasis	Healthy	Skin	T cells	leishmania_T cells_vs_normal_skin_T cells
HSD17B11	0.832133	0.167867	1.60082	0.000119373	8.18436e-05	0	0.25	0.555114	0.564866	0.990231	-3.7074	3.75622	0.183873	0.199087	0.156143	0.167123	0.849365	0.764648	Cutaneous Leishmaniasis	Healthy	Skin	T cells	leishmania_T cells_vs_normal_skin_T cells
MBTPS1	0.832133	0.167867	1.60082	9.75761e-05	7.65204e-05	0	0.25	0.325984	0.318381	1.17695	-5.57328	4.44838	0.209044	0.167123	0.181741	0.136073	0.960368	0.7462	Cutaneous Leishmaniasis	Healthy	Skin	T cells	leishmania_T cells_vs_normal_skin_T cells
PRPF3	0.832133	0.167867	1.60082	0.000105915	7.10913e-05	0	0.25	0.581425	0.5692	0.966166	-3.02561	3.52287	0.18302	0.16347	0.155717	0.146119	0.812901	0.620859	Cutaneous Leishmaniasis	Healthy	Skin	T cells	leishmania_T cells_vs_normal_skin_T cells
WDR43	0.832133	0.167867	1.60082	9.33069e-05	8.7673e-05	0	0.25	0.136551	0.101745	1.1255	-3.51274	4.44488	0.228242	0.181735	0.18558	0.13516	1.03043	0.716426	Cutaneous Leishmaniasis	Healthy	Skin	T cells	leishmania_T cells_vs_normal_skin_T cells
NOP53	0.832133	0.167867	1.60082	0.000589006	0.000718677	0	0.25	-0.462358	-0.356983	1.29798	-5.9726	4.45703	1.07638	1.91324	0.550341	0.725114	4.51018	7.52118	Cutaneous Leishmaniasis	Healthy	Skin	T cells	leishmania_T cells_vs_normal_skin_T cells
CACUL1	0.832133	0.167867	1.60082	8.46161e-05	6.49821e-05	0	0.25	0.462804	0.398797	1.15957	-4.0015	4.75559	0.168088	0.164384	0.140785	0.117808	0.780736	0.559608	Cutaneous Leishmaniasis	Healthy	Skin	T cells	leishmania_T cells_vs_normal_skin_T cells
ATF4	0.831933	0.168067	1.59939	0.000151721	0.000233731	0	0.25	-0.721137	-0.663342	1.01343	-5.07274	2.36244	0.184727	0.630138	0.158276	0.43105	0.807933	2.48797	Cutaneous Leishmaniasis	Healthy	Skin	T cells	leishmania_T cells_vs_normal_skin_T cells
NME7	0.831933	0.168067	1.59939	0.000115854	8.32815e-05	0	0.25	0.587698	0.565846	1.06424	-3.04583	4.68027	0.255972	0.138813	0.175768	0.10411	1.10803	0.49548	Cutaneous Leishmaniasis	Healthy	Skin	T cells	leishmania_T cells_vs_normal_skin_T cells
LCP1	0.831933	0.168067	1.59939	0.00110523	0.000703355	0	0.25	0.569355	0.648349	0.756828	-3.57563	3.38695	2.86221	1.69041	0.801195	0.681279	12.0953	6.38262	Cutaneous Leishmaniasis	Healthy	Skin	T cells	leishmania_T cells_vs_normal_skin_T cells
HK1	0.831933	0.168067	1.59939	8.86865e-05	0.00011587	0	0.25	-0.286229	-0.289499	1.07859	-3.53955	3.24075	0.238054	0.225571	0.194113	0.170776	1.08776	0.872786	Cutaneous Leishmaniasis	Healthy	Skin	T cells	leishmania_T cells_vs_normal_skin_T cells
RAB5IF	0.831733	0.168267	1.59796	0.000122081	0.000127328	0	0.25	-0.128359	-0.0500779	1.25816	-4.5811	3.96472	0.261518	0.289498	0.213737	0.228311	1.14252	1.03765	Cutaneous Leishmaniasis	Healthy	Skin	T cells	leishmania_T cells_vs_normal_skin_T cells
EPC2	0.831733	0.168267	1.59796	0.000169443	0.000134238	0	0.25	0.446552	0.403431	1.23876	-4.66067	6.04196	0.508105	0.223745	0.341724	0.161644	2.19971	0.796355	Cutaneous Leishmaniasis	Healthy	Skin	T cells	leishmania_T cells_vs_normal_skin_T cells
TCEA1	0.831533	0.168467	1.59653	0.00030602	0.000191045	0	0.25	0.691859	0.6859	0.818866	-3.41757	3.69387	0.563141	0.440182	0.383532	0.316895	2.39199	1.67885	Cutaneous Leishmaniasis	Healthy	Skin	T cells	leishmania_T cells_vs_normal_skin_T cells
ANKRD12	0.831533	0.168467	1.59653	0.000919822	0.000742779	0	0.25	0.465498	0.486805	1.18397	-4.10902	4.78643	2.48978	1.78722	0.793089	0.521461	11.1047	6.53005	Cutaneous Leishmaniasis	Healthy	Skin	T cells	leishmania_T cells_vs_normal_skin_T cells
STXBP3	0.831533	0.168467	1.59653	0.000159908	0.000111236	0	0.25	0.669461	0.612931	1.08486	-2.89025	5.21727	0.350682	0.269407	0.273038	0.193607	1.48124	0.985787	Cutaneous Leishmaniasis	Healthy	Skin	T cells	leishmania_T cells_vs_normal_skin_T cells
COX5B	0.831533	0.168467	1.59653	0.000309623	0.000298767	0	0.25	-0.122474	0.0862517	1.49326	-6.89274	4.41302	0.700944	0.741553	0.438993	0.459361	2.99627	2.99997	Cutaneous Leishmaniasis	Healthy	Skin	T cells	leishmania_T cells_vs_normal_skin_T cells
PBXIP1	0.831533	0.168467	1.59653	0.000210042	0.000231515	0	0.25	-0.148139	-0.166364	1.18747	-4.72839	4.72406	0.438992	0.589955	0.303328	0.36895	1.83347	2.35512	Cutaneous Leishmaniasis	Healthy	Skin	T cells	leishmania_T cells_vs_normal_skin_T cells
MPHOSPH10	0.831333	0.168667	1.5951	0.0001	9.95558e-05	0	0.25	0.106246	0.10608	1.21767	-5.22787	4.84629	0.191979	0.211873	0.165529	0.16347	0.885093	0.762604	Cutaneous Leishmaniasis	Healthy	Skin	T cells	leishmania_T cells_vs_normal_skin_T cells
CPD	0.831333	0.168667	1.5951	0.000177406	0.000183305	0	0.25	-0.0303638	-0.0133166	1.16069	-5.16913	3.77615	0.328498	0.49863	0.224403	0.237443	1.39892	1.62875	Cutaneous Leishmaniasis	Healthy	Skin	T cells	leishmania_T cells_vs_normal_skin_T cells
YIPF5	0.831132	0.168868	1.59367	9.06664e-05	9.94918e-05	0	0.25	-0.086656	-0.125669	1.19522	-4.85249	3.89392	0.162116	0.20548	0.137372	0.169863	0.715736	0.797269	Cutaneous Leishmaniasis	Healthy	Skin	T cells	leishmania_T cells_vs_normal_skin_T cells
CARD8	0.831132	0.168868	1.59367	0.00016194	0.000111767	0	0.25	0.565281	0.526533	1.09899	-4.24896	6.31799	0.42918	0.213699	0.323379	0.179909	1.91639	0.983609	Cutaneous Leishmaniasis	Healthy	Skin	T cells	leishmania_T cells_vs_normal_skin_T cells
CCNT1	0.831132	0.168868	1.59367	0.000160676	0.000216397	0	0.25	-0.395348	-0.390038	1.12133	-4.9667	4.42517	0.270477	0.600915	0.203072	0.343379	1.14022	1.89966	Cutaneous Leishmaniasis	Healthy	Skin	T cells	leishmania_T cells_vs_normal_skin_T cells
RNF38	0.830932	0.169068	1.59225	0.000282329	0.000200395	0	0.25	0.61717	0.5714	1.18392	-3.7905	4.91719	0.739341	0.484018	0.440273	0.234703	3.40571	1.57277	Cutaneous Leishmaniasis	Healthy	Skin	T cells	leishmania_T cells_vs_normal_skin_T cells
RLIM	0.830932	0.169068	1.59225	8.6242e-05	7.37297e-05	0	0.25	0.304921	0.279305	1.12816	-4.89378	4.54169	0.187286	0.159818	0.157423	0.122374	0.804834	0.562857	Cutaneous Leishmaniasis	Healthy	Skin	T cells	leishmania_T cells_vs_normal_skin_T cells
FOXK1	0.830932	0.169068	1.59225	7.91348e-05	5.50462e-05	0	0.25	0.5481	0.53737	1.01533	-3.36739	3.75458	0.167235	0.146119	0.138652	0.109589	0.706227	0.47582	Cutaneous Leishmaniasis	Healthy	Skin	T cells	leishmania_T cells_vs_normal_skin_T cells
MANF	0.830932	0.169068	1.59225	0.000103652	0.000112526	0	0.25	-0.156102	-0.0829449	1.22218	-5.66862	3.5784	0.197952	0.305023	0.168089	0.234703	0.868318	1.10648	Cutaneous Leishmaniasis	Healthy	Skin	T cells	leishmania_T cells_vs_normal_skin_T cells
ERBIN	0.830932	0.169068	1.59225	0.000333278	0.000235815	0	0.25	0.577808	0.573702	0.983227	-3.61747	4.35713	1.02433	0.545206	0.545648	0.279452	4.51274	1.97679	Cutaneous Leishmaniasis	Healthy	Skin	T cells	leishmania_T cells_vs_normal_skin_T cells
AHCTF1	0.830932	0.169068	1.59225	0.000141882	0.000117494	0	0.25	0.34161	0.296802	1.20964	-4.87717	5.16829	0.326791	0.339726	0.24616	0.206393	1.39202	1.20832	Cutaneous Leishmaniasis	Healthy	Skin	T cells	leishmania_T cells_vs_normal_skin_T cells
PHYKPL	0.830732	0.169268	1.59083	0.000138056	0.00010622	0	0.25	0.55288	0.52028	1.08206	-2.8975	4.34695	0.353242	0.220092	0.268345	0.151598	1.50941	0.804854	Cutaneous Leishmaniasis	Healthy	Skin	T cells	leishmania_T cells_vs_normal_skin_T cells
ATP5ME	0.830732	0.169268	1.59083	0.000283104	0.000285234	0	0.25	-0.242607	-0.106626	1.42455	-6.98524	4.10274	0.492746	0.734247	0.353242	0.446575	2.09148	2.92354	Cutaneous Leishmaniasis	Healthy	Skin	T cells	leishmania_T cells_vs_normal_skin_T cells
VDAC1	0.830732	0.169268	1.59083	0.000134251	0.000164232	0	0.25	-0.274874	-0.284154	1.14363	-4.49698	3.81203	0.259385	0.420091	0.214164	0.305936	1.05617	1.37634	Cutaneous Leishmaniasis	Healthy	Skin	T cells	leishmania_T cells_vs_normal_skin_T cells
SFT2D2	0.830732	0.169268	1.59083	0.000119169	9.37565e-05	0	0.25	0.337839	0.29569	1.13646	-4.15955	4.40542	0.191979	0.188128	0.161263	0.154338	0.829082	0.743939	Cutaneous Leishmaniasis	Healthy	Skin	T cells	leishmania_T cells_vs_normal_skin_T cells
IP6K1	0.830732	0.169268	1.59083	0.000146174	0.000124902	0	0.25	0.287166	0.27029	1.17507	-3.76475	4.4276	0.238907	0.299543	0.18942	0.2	1.10373	0.99814	Cutaneous Leishmaniasis	Healthy	Skin	T cells	leishmania_T cells_vs_normal_skin_T cells
TAGAP	0.830732	0.169268	1.59083	0.000195549	0.000252513	0	0.25	-0.329956	-0.306159	1.19858	-5.31861	3.69177	0.313566	0.67032	0.231229	0.388128	1.28901	2.66668	Cutaneous Leishmaniasis	Healthy	Skin	T cells	leishmania_T cells_vs_normal_skin_T cells
ELOB	0.830732	0.169268	1.59083	0.000401109	0.000361189	0	0.25	-0.13557	0.109497	1.63581	-7.18561	5.22048	0.833627	0.968951	0.489334	0.560731	3.47793	3.86858	Cutaneous Leishmaniasis	Healthy	Skin	T cells	leishmania_T cells_vs_normal_skin_T cells
ITSN2	0.830732	0.169268	1.59083	0.000344611	0.000233389	0	0.25	0.696896	0.630722	1.04825	-3.70344	4.47145	0.814002	0.704111	0.479949	0.334247	3.60021	2.3391	Cutaneous Leishmaniasis	Healthy	Skin	T cells	leishmania_T cells_vs_normal_skin_T cells
RPAIN	0.830732	0.169268	1.59083	8.61373e-05	8.86462e-05	0	0.25	0.0617554	0.034225	1.12949	-4.29133	4.52999	0.165955	0.188128	0.146331	0.153425	0.760432	0.74667	Cutaneous Leishmaniasis	Healthy	Skin	T cells	leishmania_T cells_vs_normal_skin_T cells
RWDD1	0.830532	0.169468	1.5894	0.000203638	0.000196709	0	0.25	-0.0851863	0.0570621	1.52702	-7.69509	5.45598	0.433873	0.49863	0.295648	0.328767	1.89879	1.7648	Cutaneous Leishmaniasis	Healthy	Skin	T cells	leishmania_T cells_vs_normal_skin_T cells
SMCHD1	0.830532	0.169468	1.5894	0.000975887	0.000649989	0	0.25	0.56296	0.481413	1.16327	-3.47037	5.15285	2.75938	1.63014	0.799061	0.523288	12.2663	5.52474	Cutaneous Leishmaniasis	Healthy	Skin	T cells	leishmania_T cells_vs_normal_skin_T cells
ATXN2	0.830532	0.169468	1.5894	0.000163209	0.000130109	0	0.25	0.472716	0.409204	1.21154	-3.40943	5.76819	0.341296	0.36621	0.249147	0.2	1.47505	1.2203	Cutaneous Leishmaniasis	Healthy	Skin	T cells	leishmania_T cells_vs_normal_skin_T cells
KPNA1	0.830532	0.169468	1.5894	0.000123183	0.000114485	0	0.25	0.140632	0.126826	1.15775	-4.57495	4.05732	0.281143	0.276712	0.220137	0.196347	1.21135	0.954177	Cutaneous Leishmaniasis	Healthy	Skin	T cells	leishmania_T cells_vs_normal_skin_T cells
NDUFAF8	0.830532	0.169468	1.5894	7.67577e-05	8.05194e-05	0	0.25	0.031996	0.00805426	1.24196	-5.51627	4.60099	0.173634	0.164384	0.151451	0.146119	0.729656	0.644483	Cutaneous Leishmaniasis	Healthy	Skin	T cells	leishmania_T cells_vs_normal_skin_T cells
TBC1D23	0.830532	0.169468	1.5894	8.55716e-05	6.24926e-05	0	0.25	0.502904	0.520906	1.03275	-4.81962	4.64868	0.182594	0.126941	0.15401	0.105936	0.821699	0.43098	Cutaneous Leishmaniasis	Healthy	Skin	T cells	leishmania_T cells_vs_normal_skin_T cells
FNBP1	0.830332	0.169668	1.58798	0.00109686	0.00128809	0	0.25	-0.0650891	-0.0766716	1.06139	-3.69675	4.1026	2.10711	4.28217	0.758959	0.681279	9.18208	13.6729	Cutaneous Leishmaniasis	Healthy	Skin	T cells	leishmania_T cells_vs_normal_skin_T cells
CCDC88C	0.830332	0.169668	1.58798	0.000380826	0.000275595	0	0.25	0.479963	0.46364	1.12438	-3.19913	5.22883	0.803763	0.578996	0.495734	0.351598	3.69445	2.25717	Cutaneous Leishmaniasis	Healthy	Skin	T cells	leishmania_T cells_vs_normal_skin_T cells
NIPBL	0.830332	0.169668	1.58798	0.000503254	0.000318368	0	0.25	0.7546	0.713012	0.929954	-2.0601	4.28119	1.2065	0.799089	0.609215	0.398174	5.38012	2.80892	Cutaneous Leishmaniasis	Healthy	Skin	T cells	leishmania_T cells_vs_normal_skin_T cells
RPL4	0.830332	0.169668	1.58798	0.000870503	0.00109184	0	0.25	-0.533832	-0.383732	1.42096	-6.69894	3.99162	1.98637	3.03926	0.667235	0.795434	7.97086	10.3604	Cutaneous Leishmaniasis	Healthy	Skin	T cells	leishmania_T cells_vs_normal_skin_T cells
AKIRIN2	0.830132	0.169868	1.58656	0.000127479	0.000148886	0	0.25	-0.26404	-0.281124	1.0716	-4.79204	3.53097	0.252133	0.407306	0.203925	0.2621	1.07103	1.35136	Cutaneous Leishmaniasis	Healthy	Skin	T cells	leishmania_T cells_vs_normal_skin_T cells
OTUD4	0.830132	0.169868	1.58656	9.38552e-05	7.08817e-05	0	0.25	0.386647	0.273431	1.26709	-4.26502	5.5166	0.222696	0.131507	0.177901	0.107763	0.956142	0.44172	Cutaneous Leishmaniasis	Healthy	Skin	T cells	leishmania_T cells_vs_normal_skin_T cells
TAF10	0.830132	0.169868	1.58656	0.000136953	0.000132486	0	0.25	-0.0458724	0.103683	1.51229	-6.07959	5.6751	0.345136	0.321461	0.264505	0.253881	1.47456	1.37965	Cutaneous Leishmaniasis	Healthy	Skin	T cells	leishmania_T cells_vs_normal_skin_T cells
MRFAP1	0.830132	0.169868	1.58656	0.000145955	0.000130701	0	0.25	0.0836991	0.207077	1.24451	-5.2343	4.06677	0.274317	0.405479	0.228669	0.29589	1.16214	1.42332	Cutaneous Leishmaniasis	Healthy	Skin	T cells	leishmania_T cells_vs_normal_skin_T cells
DYRK1A	0.830132	0.169868	1.58656	0.0003344	0.000325357	0	0.25	0.0806709	0.028461	1.26584	-4.98691	4.92622	0.876716	0.842925	0.490188	0.361644	3.92509	2.9594	Cutaneous Leishmaniasis	Healthy	Skin	T cells	leishmania_T cells_vs_normal_skin_T cells
UHMK1	0.830132	0.169868	1.58656	0.000109763	7.98174e-05	0	0.25	0.551969	0.576696	0.92632	-3.42452	3.78663	0.251279	0.169863	0.200512	0.144292	1.04685	0.745658	Cutaneous Leishmaniasis	Healthy	Skin	T cells	leishmania_T cells_vs_normal_skin_T cells
DCAF5	0.830132	0.169868	1.58656	0.000199197	0.000133922	0	0.25	0.684797	0.63125	1.02679	-2.23224	4.71392	0.361347	0.309589	0.271758	0.196347	1.62707	1.07924	Cutaneous Leishmaniasis	Healthy	Skin	T cells	leishmania_T cells_vs_normal_skin_T cells
CTCF	0.829932	0.170068	1.58515	0.000142807	8.94244e-05	0	0.25	0.752854	0.727639	0.891546	-2.60032	3.94221	0.338737	0.20822	0.257679	0.162557	1.49886	0.787015	Cutaneous Leishmaniasis	Healthy	Skin	T cells	leishmania_T cells_vs_normal_skin_T cells
PPA1	0.829932	0.170068	1.58515	0.000211205	0.000164382	0	0.25	0.276605	0.365691	1.21173	-5.41719	4.8529	0.406569	0.476712	0.285836	0.336986	1.60193	1.67693	Cutaneous Leishmaniasis	Healthy	Skin	T cells	leishmania_T cells_vs_normal_skin_T cells
MRPS36	0.829932	0.170068	1.58515	9.40875e-05	8.5987e-05	0	0.25	0.061097	0.12848	1.19328	-4.86634	4.31176	0.213737	0.20548	0.180034	0.168037	0.909137	0.806605	Cutaneous Leishmaniasis	Healthy	Skin	T cells	leishmania_T cells_vs_normal_skin_T cells
SNX13	0.829932	0.170068	1.58515	0.000113344	7.52545e-05	0	0.25	0.628369	0.537574	1.15943	-3.67938	5.03796	0.343003	0.116895	0.249573	0.0958904	1.51683	0.428999	Cutaneous Leishmaniasis	Healthy	Skin	T cells	leishmania_T cells_vs_normal_skin_T cells
PFDN2	0.829932	0.170068	1.58515	0.000150642	0.000206482	0	0.25	-0.553226	-0.456131	1.24679	-5.12201	3.41874	0.254692	0.518721	0.214164	0.375342	1.13278	1.79385	Cutaneous Leishmaniasis	Healthy	Skin	T cells	leishmania_T cells_vs_normal_skin_T cells
AKIRIN1	0.829932	0.170068	1.58515	0.000144273	0.000200056	0	0.25	-0.432558	-0.470472	0.970002	-3.35044	3.34199	0.237628	0.556165	0.201365	0.348858	1.00992	1.90795	Cutaneous Leishmaniasis	Healthy	Skin	T cells	leishmania_T cells_vs_normal_skin_T cells
QRICH1	0.829932	0.170068	1.58515	0.000118788	0.000112109	0	0.25	0.0685485	0.0211186	1.17015	-4.62889	4.49648	0.216297	0.275799	0.171502	0.189954	0.999311	0.900451	Cutaneous Leishmaniasis	Healthy	Skin	T cells	leishmania_T cells_vs_normal_skin_T cells
BUD31	0.829932	0.170068	1.58515	0.000154849	0.0001706	0	0.25	-0.274081	-0.209249	1.28323	-5.4501	4.59865	0.223976	0.449315	0.184727	0.326027	0.912613	1.55048	Cutaneous Leishmaniasis	Healthy	Skin	T cells	leishmania_T cells_vs_normal_skin_T cells
VCPIP1	0.829932	0.170068	1.58515	9.10337e-05	7.72282e-05	0	0.25	0.334281	0.269977	1.20643	-3.26902	4.68009	0.197525	0.151598	0.170648	0.113242	0.893123	0.635761	Cutaneous Leishmaniasis	Healthy	Skin	T cells	leishmania_T cells_vs_normal_skin_T cells
AIP	0.829732	0.170268	1.58373	0.000150302	0.000160391	0	0.25	-0.150593	-0.0421972	1.25902	-5.77579	3.72763	0.292662	0.317808	0.237201	0.258447	1.24575	1.34287	Cutaneous Leishmaniasis	Healthy	Skin	T cells	leishmania_T cells_vs_normal_skin_T cells
PARK7	0.829732	0.170268	1.58373	0.000319922	0.000271148	0	0.25	0.146231	0.245764	1.23255	-4.68903	4.38658	0.738487	0.633791	0.431741	0.410046	3.13114	2.38364	Cutaneous Leishmaniasis	Healthy	Skin	T cells	leishmania_T cells_vs_normal_skin_T cells
UCHL5	0.829732	0.170268	1.58373	8.42244e-05	6.73532e-05	0	0.25	0.488498	0.498099	1.00391	-2.94309	4.88818	0.199658	0.117808	0.167235	0.10137	0.883602	0.459668	Cutaneous Leishmaniasis	Healthy	Skin	T cells	leishmania_T cells_vs_normal_skin_T cells
ZNHIT3	0.829732	0.170268	1.58373	9.95442e-05	7.49679e-05	0	0.25	0.386565	0.417253	1.06718	-4.11608	4.28115	0.160409	0.191781	0.140785	0.162557	0.690951	0.74786	Cutaneous Leishmaniasis	Healthy	Skin	T cells	leishmania_T cells_vs_normal_skin_T cells
EIF4G1	0.829732	0.170268	1.58373	7.24032e-05	6.20042e-05	0	0.25	0.354496	0.302612	1.19899	-3.61119	4.84079	0.154863	0.145206	0.137372	0.115068	0.662082	0.513585	Cutaneous Leishmaniasis	Healthy	Skin	T cells	leishmania_T cells_vs_normal_skin_T cells
EMP3	0.829732	0.170268	1.58373	0.000519225	0.000730528	0	0.25	-0.669792	-0.549568	1.15998	-5.89774	2.67936	1.12672	1.72238	0.546075	0.708676	5.16448	6.95441	Cutaneous Leishmaniasis	Healthy	Skin	T cells	leishmania_T cells_vs_normal_skin_T cells
SHLD2	0.829732	0.170268	1.58373	0.000164267	0.000103103	0	0.25	0.688417	0.663844	0.997474	-3.36634	4.51107	0.294795	0.245663	0.217577	0.176256	1.36773	0.928915	Cutaneous Leishmaniasis	Healthy	Skin	T cells	leishmania_T cells_vs_normal_skin_T cells
RECQL	0.829532	0.170468	1.58231	0.000125758	8.46336e-05	0	0.25	0.619102	0.632308	0.875174	-3.30177	3.90364	0.281996	0.193608	0.224403	0.157991	1.16913	0.830369	Cutaneous Leishmaniasis	Healthy	Skin	T cells	leishmania_T cells_vs_normal_skin_T cells
CSNK1D	0.829532	0.170468	1.58231	0.000140886	0.000138606	0	0.25	0.0484544	0.00188065	1.15175	-3.67038	4.64289	0.231655	0.399086	0.188567	0.275799	0.966842	1.49673	Cutaneous Leishmaniasis	Healthy	Skin	T cells	leishmania_T cells_vs_normal_skin_T cells
RAD23B	0.829532	0.170468	1.58231	0.000109347	0.000120727	0	0.25	-0.0376918	-0.0876775	1.12192	-4.01695	4.07935	0.308873	0.251142	0.239334	0.188128	1.36723	0.894711	Cutaneous Leishmaniasis	Healthy	Skin	T cells	leishmania_T cells_vs_normal_skin_T cells
USP15	0.829532	0.170468	1.58231	0.000659543	0.000452996	0	0.25	0.593253	0.576045	0.975864	-2.91288	4.34842	1.85412	0.96804	0.735068	0.480365	8.32705	3.73264	Cutaneous Leishmaniasis	Healthy	Skin	T cells	leishmania_T cells_vs_normal_skin_T cells
ATP1A1	0.829532	0.170468	1.58231	0.000147167	0.000239381	0	0.25	-0.701881	-0.696507	0.80199	-5.19311	2.37398	0.284556	0.621006	0.225683	0.389041	1.24916	2.32758	Cutaneous Leishmaniasis	Healthy	Skin	T cells	leishmania_T cells_vs_normal_skin_T cells
RAB6A	0.829132	0.170868	1.57949	0.000204877	0.000143571	0	0.25	0.549317	0.566659	1.00233	-4.26957	3.99271	0.379265	0.395433	0.272611	0.248402	1.69737	1.32955	Cutaneous Leishmaniasis	Healthy	Skin	T cells	leishmania_T cells_vs_normal_skin_T cells
RPS17	0.829132	0.170868	1.57949	0.000394417	0.000348456	0	0.25	-0.0131028	0.189584	1.4827	-6.57018	4.23725	1.27305	0.768038	0.56442	0.442009	5.09549	2.77332	Cutaneous Leishmaniasis	Healthy	Skin	T cells	leishmania_T cells_vs_normal_skin_T cells
SCAND1	0.829132	0.170868	1.57949	0.000136349	0.000191998	0	0.25	-0.621043	-0.488471	1.30385	-6.17008	3.22722	0.262798	0.441095	0.212884	0.324201	1.13473	2.00424	Cutaneous Leishmaniasis	Healthy	Skin	T cells	leishmania_T cells_vs_normal_skin_T cells
OSBPL9	0.829132	0.170868	1.57949	0.000158724	0.000118105	0	0.25	0.534258	0.510922	1.05936	-3.86999	4.27914	0.370306	0.330593	0.260239	0.217352	1.61164	1.14172	Cutaneous Leishmaniasis	Healthy	Skin	T cells	leishmania_T cells_vs_normal_skin_T cells
MANBA	0.829132	0.170868	1.57949	8.44086e-05	7.12659e-05	0	0.25	0.384293	0.275301	1.38673	-6.14427	6.89298	0.18046	0.178996	0.134812	0.115068	0.831336	0.571101	Cutaneous Leishmaniasis	Healthy	Skin	T cells	leishmania_T cells_vs_normal_skin_T cells
KDM5A	0.829132	0.170868	1.57949	0.000255637	0.000162311	0	0.25	0.627626	0.620558	0.904273	-3.85075	4.32162	0.695825	0.344292	0.44198	0.240183	3.00452	1.30992	Cutaneous Leishmaniasis	Healthy	Skin	T cells	leishmania_T cells_vs_normal_skin_T cells
SCP2	0.828932	0.171068	1.57807	0.000157923	0.000137459	0	0.25	0.345189	0.298594	1.16886	-4.8369	4.64474	0.33447	0.324201	0.259386	0.259361	1.43003	1.17932	Cutaneous Leishmaniasis	Healthy	Skin	T cells	leishmania_T cells_vs_normal_skin_T cells
SUPT5H	0.828932	0.171068	1.57807	0.000110039	0.000153459	0	0.25	-0.351631	-0.364381	1.14416	-4.80916	4.13183	0.221843	0.438356	0.181741	0.276712	0.971762	1.44311	Cutaneous Leishmaniasis	Healthy	Skin	T cells	leishmania_T cells_vs_normal_skin_T cells
ATP13A3	0.828932	0.171068	1.57807	0.000134177	0.000119927	0	0.25	0.207204	0.204703	1.16621	-4.14902	5.70409	0.268344	0.309589	0.197526	0.196347	1.10659	1.0675	Cutaneous Leishmaniasis	Healthy	Skin	T cells	leishmania_T cells_vs_normal_skin_T cells
CLTA	0.828731	0.171269	1.57666	0.000187091	0.00015069	0	0.25	0.364762	0.374483	1.12581	-4.18382	4.68053	0.416808	0.316895	0.31186	0.244749	1.81159	1.11492	Cutaneous Leishmaniasis	Healthy	Skin	T cells	leishmania_T cells_vs_normal_skin_T cells
SLIRP	0.828731	0.171269	1.57666	0.000121289	8.70344e-05	0	0.25	0.613517	0.565657	1.1058	-3.58632	5.0359	0.258959	0.189041	0.215017	0.167123	1.19437	0.740286	Cutaneous Leishmaniasis	Healthy	Skin	T cells	leishmania_T cells_vs_normal_skin_T cells
CCNI	0.828731	0.171269	1.57666	0.000428336	0.000667586	0	0.25	-0.654557	-0.66168	0.816828	-3.38272	2.71088	0.970149	1.88859	0.519198	0.697717	3.93514	6.85142	Cutaneous Leishmaniasis	Healthy	Skin	T cells	leishmania_T cells_vs_normal_skin_T cells
POLR2L	0.828731	0.171269	1.57666	0.00024285	0.000296207	0	0.25	-0.482798	-0.272154	1.5324	-6.12213	4.3281	0.473975	0.873061	0.333618	0.49863	2.09952	3.33039	Cutaneous Leishmaniasis	Healthy	Skin	T cells	leishmania_T cells_vs_normal_skin_T cells
NOP56	0.828731	0.171269	1.57666	0.000101194	0.000162126	0	0.25	-0.649039	-0.596113	1.05419	-4.56168	2.46278	0.156996	0.408219	0.136092	0.275799	0.709937	1.55342	Cutaneous Leishmaniasis	Healthy	Skin	T cells	leishmania_T cells_vs_normal_skin_T cells
SRSF7	0.828731	0.171269	1.57666	0.000754784	0.00125985	0	0.25	-0.748298	-0.732773	0.833879	-4.15029	2.67769	1.20522	3.42282	0.609215	0.788128	5.33443	13.5392	Cutaneous Leishmaniasis	Healthy	Skin	T cells	leishmania_T cells_vs_normal_skin_T cells
DHX29	0.828731	0.171269	1.57666	6.55436e-05	5.21261e-05	0	0.25	0.368872	0.376405	1.07407	-3.96003	3.79264	0.183447	0.0977169	0.153584	0.0876712	0.749039	0.394467	Cutaneous Leishmaniasis	Healthy	Skin	T cells	leishmania_T cells_vs_normal_skin_T cells
IFITM2	0.828731	0.171269	1.57666	0.000546319	0.00052727	0	0.25	-0.133416	0.0302691	1.33634	-5.33019	3.61941	1.06102	1.76895	0.471416	0.647489	4.5712	6.15177	Cutaneous Leishmaniasis	Healthy	Skin	T cells	leishmania_T cells_vs_normal_skin_T cells
ISCU	0.828731	0.171269	1.57666	0.000213711	0.000166916	0	0.25	0.240511	0.352834	1.31043	-5.33541	4.68628	0.441552	0.515068	0.322526	0.356164	1.86916	1.98959	Cutaneous Leishmaniasis	Healthy	Skin	T cells	leishmania_T cells_vs_normal_skin_T cells
DCAF6	0.828531	0.171469	1.57525	0.000144321	0.000103247	0	0.25	0.581496	0.489131	1.2784	-4.79831	5.66888	0.305887	0.271233	0.223549	0.173516	1.33335	0.918619	Cutaneous Leishmaniasis	Healthy	Skin	T cells	leishmania_T cells_vs_normal_skin_T cells
KMT5B	0.828531	0.171469	1.57525	0.000118521	8.17015e-05	0	0.25	0.582317	0.546862	0.998909	-2.37337	4.28736	0.28029	0.145206	0.219283	0.120548	1.26502	0.614096	Cutaneous Leishmaniasis	Healthy	Skin	T cells	leishmania_T cells_vs_normal_skin_T cells
BCL7C	0.828531	0.171469	1.57525	0.000121962	0.000111098	0	0.25	0.097786	0.112793	1.14718	-3.70217	3.87016	0.209044	0.275799	0.175341	0.239269	0.843855	1.04204	Cutaneous Leishmaniasis	Healthy	Skin	T cells	leishmania_T cells_vs_normal_skin_T cells
NRDC	0.828531	0.171469	1.57525	0.000213152	0.000136752	0	0.25	0.660178	0.630653	1.01777	-3.15469	4.10744	0.551195	0.285845	0.37756	0.196347	2.47134	1.11157	Cutaneous Leishmaniasis	Healthy	Skin	T cells	leishmania_T cells_vs_normal_skin_T cells
ATP6V1H	0.828531	0.171469	1.57525	0.000115292	7.6069e-05	0	0.25	0.582279	0.544143	1.04261	-3.12036	4.52825	0.268344	0.141553	0.200512	0.125114	1.17316	0.494955	Cutaneous Leishmaniasis	Healthy	Skin	T cells	leishmania_T cells_vs_normal_skin_T cells
VPS28	0.828531	0.171469	1.57525	0.000190376	0.000190636	0	0.25	-0.0828674	0.0217752	1.3061	-5.41919	5.20671	0.361347	0.442922	0.285836	0.3379	1.58244	1.85107	Cutaneous Leishmaniasis	Healthy	Skin	T cells	leishmania_T cells_vs_normal_skin_T cells
WAPL	0.828331	0.171669	1.57385	0.000207783	0.000139346	0	0.25	0.605955	0.585263	1.04168	-3.00072	4.71278	0.459043	0.336986	0.334044	0.234703	2.00446	1.27196	Cutaneous Leishmaniasis	Healthy	Skin	T cells	leishmania_T cells_vs_normal_skin_T cells
ABRACL	0.828331	0.171669	1.57385	0.000247311	0.000230935	0	0.25	-0.00928194	0.0659752	1.22655	-5.09624	4.25346	0.519624	0.553425	0.348976	0.354338	2.23601	2.05175	Cutaneous Leishmaniasis	Healthy	Skin	T cells	leishmania_T cells_vs_normal_skin_T cells
AFTPH	0.828331	0.171669	1.57385	0.000152844	0.000123215	0	0.25	0.422805	0.404146	1.22568	-5.69031	6.31175	0.296501	0.289498	0.224829	0.205479	1.3152	1.10553	Cutaneous Leishmaniasis	Healthy	Skin	T cells	leishmania_T cells_vs_normal_skin_T cells
REV3L	0.828331	0.171669	1.57385	0.00021984	0.000278025	0	0.25	-0.225585	-0.292332	1.2432	-5.84291	4.77596	0.511092	0.64749	0.339164	0.309589	2.31588	2.27266	Cutaneous Leishmaniasis	Healthy	Skin	T cells	leishmania_T cells_vs_normal_skin_T cells
KBTBD2	0.828131	0.171869	1.57244	0.000123054	0.000146786	0	0.25	-0.144303	-0.196352	1.08251	-4.80219	3.77205	0.229522	0.326027	0.190273	0.200913	1.06851	1.08343	Cutaneous Leishmaniasis	Healthy	Skin	T cells	leishmania_T cells_vs_normal_skin_T cells
LAMTOR4	0.828131	0.171869	1.57244	0.000217414	0.000238536	0	0.25	0.00156152	0.0331626	1.13595	-4.39212	3.27615	0.513225	0.534246	0.369027	0.375342	2.23655	2.32538	Cutaneous Leishmaniasis	Healthy	Skin	T cells	leishmania_T cells_vs_normal_skin_T cells
ACTN4	0.828131	0.171869	1.57244	0.00033157	0.000460098	0	0.25	-0.480734	-0.454691	1.13317	-4.93031	3.02003	0.690278	1.20366	0.427474	0.543379	3.04663	4.51914	Cutaneous Leishmaniasis	Healthy	Skin	T cells	leishmania_T cells_vs_normal_skin_T cells
FBXO33	0.828131	0.171869	1.57244	0.000162574	0.000127901	0	0.25	0.320129	0.306439	1.13788	-4.37614	4.60351	0.335324	0.33242	0.232935	0.223744	1.40056	1.12936	Cutaneous Leishmaniasis	Healthy	Skin	T cells	leishmania_T cells_vs_normal_skin_T cells
SURF4	0.828131	0.171869	1.57244	0.000185295	0.000240634	0	0.25	-0.245068	-0.279805	1.06111	-3.88325	3.61057	0.36476	0.646576	0.283703	0.358904	1.55245	2.1215	Cutaneous Leishmaniasis	Healthy	Skin	T cells	leishmania_T cells_vs_normal_skin_T cells
PTS	0.828131	0.171869	1.57244	0.000109554	7.02153e-05	0	0.25	0.659969	0.624841	1.01084	-3.26808	4.89273	0.178327	0.177169	0.151451	0.145205	0.811922	0.618703	Cutaneous Leishmaniasis	Healthy	Skin	T cells	leishmania_T cells_vs_normal_skin_T cells
RAP2B	0.828131	0.171869	1.57244	9.05043e-05	0.000100794	0	0.25	-0.142252	-0.126322	1.14685	-4.54607	3.93389	0.161689	0.280365	0.139078	0.185388	0.72981	0.968042	Cutaneous Leishmaniasis	Healthy	Skin	T cells	leishmania_T cells_vs_normal_skin_T cells
LMAN1	0.828131	0.171869	1.57244	0.000122895	9.383e-05	0	0.25	0.548744	0.536257	0.987813	-2.28683	4.25984	0.296501	0.189955	0.232935	0.16347	1.2593	0.775824	Cutaneous Leishmaniasis	Healthy	Skin	T cells	leishmania_T cells_vs_normal_skin_T cells
FUS	0.827931	0.172069	1.57104	0.000385306	0.00061609	0	0.25	-0.596902	-0.641034	0.895503	-3.72517	3.69109	0.816563	1.29224	0.507253	0.584475	3.64329	5.98933	Cutaneous Leishmaniasis	Healthy	Skin	T cells	leishmania_T cells_vs_normal_skin_T cells
DBI	0.827931	0.172069	1.57104	0.000218613	0.000285852	0	0.25	-0.563488	-0.343527	1.48204	-7.24887	3.82083	0.584045	0.681279	0.379266	0.424658	2.44331	2.65764	Cutaneous Leishmaniasis	Healthy	Skin	T cells	leishmania_T cells_vs_normal_skin_T cells
JPT1	0.827931	0.172069	1.57104	0.000201085	0.000211813	0	0.25	-0.185373	-0.0854435	1.2868	-5.16364	3.86929	0.319112	0.674887	0.255119	0.409132	1.43444	2.32802	Cutaneous Leishmaniasis	Healthy	Skin	T cells	leishmania_T cells_vs_normal_skin_T cells
FAM204A	0.827931	0.172069	1.57104	0.000118064	0.000136601	0	0.25	-0.0590153	-0.0577273	1.0988	-4.38079	3.45506	0.298208	0.221005	0.235068	0.181735	1.29638	0.917424	Cutaneous Leishmaniasis	Healthy	Skin	T cells	leishmania_T cells_vs_normal_skin_T cells
MAP2K1	0.827931	0.172069	1.57104	0.00016761	0.000238022	0	0.25	-0.374785	-0.403772	1.02693	-4.02053	3.07177	0.288395	0.702285	0.22099	0.33242	1.26779	2.3655	Cutaneous Leishmaniasis	Healthy	Skin	T cells	leishmania_T cells_vs_normal_skin_T cells
RB1CC1	0.827931	0.172069	1.57104	0.000210654	0.000138149	0	0.25	0.597811	0.542739	1.08084	-3.56774	5.58491	0.4872	0.290411	0.326792	0.217352	2.06394	1.04062	Cutaneous Leishmaniasis	Healthy	Skin	T cells	leishmania_T cells_vs_normal_skin_T cells
KDM4C	0.827931	0.172069	1.57104	0.000305534	0.000205859	0	0.25	0.63539	0.598177	1.08909	-4.69093	5.89134	0.840453	0.419178	0.478669	0.256621	3.74509	1.45045	Cutaneous Leishmaniasis	Healthy	Skin	T cells	leishmania_T cells_vs_normal_skin_T cells
IRF3	0.827931	0.172069	1.57104	0.000118289	0.000117042	0	0.25	0.265515	0.289917	1.07869	-3.29045	3.68949	0.286689	0.182649	0.243174	0.156164	1.32213	0.996039	Cutaneous Leishmaniasis	Healthy	Skin	T cells	leishmania_T cells_vs_normal_skin_T cells
GNL3	0.827931	0.172069	1.57104	8.87876e-05	0.00010438	0	0.25	-0.168115	-0.194495	1.13752	-5.4476	3.94796	0.159983	0.255708	0.135239	0.190868	0.678473	0.828638	Cutaneous Leishmaniasis	Healthy	Skin	T cells	leishmania_T cells_vs_normal_skin_T cells
TAOK3	0.827731	0.172269	1.56963	0.000411049	0.0002783	0	0.25	0.660509	0.653675	0.961646	-3.2111	4.10661	1.11435	0.545206	0.55802	0.278539	4.82108	2.01147	Cutaneous Leishmaniasis	Healthy	Skin	T cells	leishmania_T cells_vs_normal_skin_T cells
RPL39	0.827731	0.172269	1.56963	0.003651	0.00417907	0	0.25	-0.586924	-0.152358	1.86827	-8.43444	5.16799	9.11263	14.3635	0.819966	0.933333	37.8046	58.0916	Cutaneous Leishmaniasis	Healthy	Skin	T cells	leishmania_T cells_vs_normal_skin_T cells
CHCHD3	0.827731	0.172269	1.56963	0.000171097	0.000114731	0	0.25	0.7669	0.707248	0.927305	-2.323	3.78333	0.431313	0.198174	0.300341	0.153425	1.90644	0.667862	Cutaneous Leishmaniasis	Healthy	Skin	T cells	leishmania_T cells_vs_normal_skin_T cells
TMEM87A	0.827731	0.172269	1.56963	0.000160361	0.000110789	0	0.25	0.623863	0.563906	1.05507	-2.84371	4.33015	0.437712	0.219178	0.307167	0.171689	1.942	0.99157	Cutaneous Leishmaniasis	Healthy	Skin	T cells	leishmania_T cells_vs_normal_skin_T cells
RNPEPL1	0.827731	0.172269	1.56963	7.53577e-05	6.42368e-05	0	0.25	0.319714	0.344998	1.10619	-4.22392	3.82404	0.175768	0.126027	0.15273	0.113242	0.730322	0.596361	Cutaneous Leishmaniasis	Healthy	Skin	T cells	leishmania_T cells_vs_normal_skin_T cells
WDR59	0.827731	0.172269	1.56963	8.91563e-05	6.06605e-05	0	0.25	0.503647	0.436	1.19573	-4.36882	6.89854	0.205631	0.128767	0.159556	0.0949772	0.897566	0.496536	Cutaneous Leishmaniasis	Healthy	Skin	T cells	leishmania_T cells_vs_normal_skin_T cells
USP7	0.827731	0.172269	1.56963	0.000110264	0.000124074	0	0.25	-0.121585	-0.189555	1.2523	-4.35533	5.05451	0.258959	0.26484	0.212884	0.195434	1.09285	1.01475	Cutaneous Leishmaniasis	Healthy	Skin	T cells	leishmania_T cells_vs_normal_skin_T cells
YWHAG	0.827731	0.172269	1.56963	8.23729e-05	9.1873e-05	0	0.25	-0.0424881	-0.0644665	1.11533	-3.77353	4.30899	0.138652	0.26758	0.124573	0.205479	0.614979	0.924142	Cutaneous Leishmaniasis	Healthy	Skin	T cells	leishmania_T cells_vs_normal_skin_T cells
MDM2	0.827531	0.172469	1.56823	0.000129635	8.47066e-05	0	0.25	0.664404	0.598049	1.0032	-2.92027	4.67698	0.299061	0.16895	0.233362	0.131507	1.32272	0.652112	Cutaneous Leishmaniasis	Healthy	Skin	T cells	leishmania_T cells_vs_normal_skin_T cells
GGA1	0.827531	0.172469	1.56823	0.000110387	0.000101976	0	0.25	0.221552	0.198755	1.23752	-4.24954	4.55447	0.180034	0.2	0.155717	0.16347	0.836807	1.00495	Cutaneous Leishmaniasis	Healthy	Skin	T cells	leishmania_T cells_vs_normal_skin_T cells
SEC63	0.827531	0.172469	1.56823	0.000145364	0.000105728	0	0.25	0.504955	0.474212	1.11608	-4.66286	4.82365	0.298634	0.231964	0.225683	0.169863	1.32393	0.828507	Cutaneous Leishmaniasis	Healthy	Skin	T cells	leishmania_T cells_vs_normal_skin_T cells
MAP3K3	0.827531	0.172469	1.56823	0.000109996	9.64177e-05	0	0.25	0.307168	0.286441	1.1448	-4.20109	4.94949	0.226535	0.203653	0.18302	0.147032	1.05153	0.795062	Cutaneous Leishmaniasis	Healthy	Skin	T cells	leishmania_T cells_vs_normal_skin_T cells
PCM1	0.827531	0.172469	1.56823	0.000385903	0.000295938	0	0.25	0.461264	0.476661	1.09451	-4.26589	4.59822	0.921086	0.762559	0.524317	0.374429	4.10607	2.85965	Cutaneous Leishmaniasis	Healthy	Skin	T cells	leishmania_T cells_vs_normal_skin_T cells
CHMP3	0.827331	0.172669	1.56683	0.000115666	9.10265e-05	0	0.25	0.518012	0.531021	0.941349	-2.87374	4.06568	0.30802	0.168037	0.226536	0.145205	1.35841	0.665446	Cutaneous Leishmaniasis	Healthy	Skin	T cells	leishmania_T cells_vs_normal_skin_T cells
ATP6V0D1	0.827331	0.172669	1.56683	6.69873e-05	0.000105626	0	0.25	-0.659074	-0.643656	0.937479	-4.41877	2.56421	0.119454	0.235617	0.107082	0.191781	0.530828	0.850815	Cutaneous Leishmaniasis	Healthy	Skin	T cells	leishmania_T cells_vs_normal_skin_T cells
FDX1	0.827331	0.172669	1.56683	9.77715e-05	7.906e-05	0	0.25	0.322764	0.310498	1.11174	-3.24236	5.44203	0.170648	0.200914	0.150597	0.153425	0.790069	0.759295	Cutaneous Leishmaniasis	Healthy	Skin	T cells	leishmania_T cells_vs_normal_skin_T cells
PTCD3	0.827331	0.172669	1.56683	8.90916e-05	6.62804e-05	0	0.25	0.495496	0.486666	1.10516	-4.53908	4.8525	0.168515	0.165297	0.145051	0.13242	0.725421	0.63192	Cutaneous Leishmaniasis	Healthy	Skin	T cells	leishmania_T cells_vs_normal_skin_T cells
ZFR	0.827331	0.172669	1.56683	0.00021806	0.000173782	0	0.25	0.442072	0.449577	1.01217	-3.64636	4.84276	0.540529	0.401826	0.363908	0.255708	2.38377	1.36932	Cutaneous Leishmaniasis	Healthy	Skin	T cells	leishmania_T cells_vs_normal_skin_T cells
MAPK1	0.827331	0.172669	1.56683	0.000271272	0.000192238	0	0.25	0.516806	0.466462	1.16308	-3.71539	5.25562	0.530717	0.449314	0.368601	0.284018	2.43644	1.59536	Cutaneous Leishmaniasis	Healthy	Skin	T cells	leishmania_T cells_vs_normal_skin_T cells
ACTG1	0.827331	0.172669	1.56683	0.00214335	0.00264592	0	0.25	-0.542246	-0.33959	1.3949	-7.07675	4.60405	4.59386	7.98902	0.809727	0.936986	19.0838	29.2249	Cutaneous Leishmaniasis	Healthy	Skin	T cells	leishmania_T cells_vs_normal_skin_T cells
MEAF6	0.827331	0.172669	1.56683	0.000133481	0.000134608	0	0.25	0.0378597	0.0644188	1.15778	-4.18088	4.33036	0.228242	0.305023	0.195819	0.245662	0.984343	1.15106	Cutaneous Leishmaniasis	Healthy	Skin	T cells	leishmania_T cells_vs_normal_skin_T cells
WDR26	0.827331	0.172669	1.56683	0.000194833	0.000229447	0	0.25	-0.200571	-0.221435	1.15579	-6.13531	4.09534	0.400597	0.593608	0.287116	0.314155	1.68294	1.89793	Cutaneous Leishmaniasis	Healthy	Skin	T cells	leishmania_T cells_vs_normal_skin_T cells
GGA2	0.827331	0.172669	1.56683	0.000130696	0.000116945	0	0.25	0.194689	0.22461	1.14882	-4.35272	3.66318	0.333617	0.305936	0.24872	0.203653	1.3596	1.00419	Cutaneous Leishmaniasis	Healthy	Skin	T cells	leishmania_T cells_vs_normal_skin_T cells
MRPS6	0.827331	0.172669	1.56683	0.000150047	0.000169843	0	0.25	-0.0263379	-0.0364099	1.20862	-4.62781	5.51317	0.305887	0.458447	0.234642	0.256621	1.30348	1.5661	Cutaneous Leishmaniasis	Healthy	Skin	T cells	leishmania_T cells_vs_normal_skin_T cells
EIF4E2	0.827331	0.172669	1.56683	8.12056e-05	6.23306e-05	0	0.25	0.458956	0.440686	1.10703	-3.54558	4.83219	0.180034	0.1379	0.153584	0.116895	0.801951	0.483168	Cutaneous Leishmaniasis	Healthy	Skin	T cells	leishmania_T cells_vs_normal_skin_T cells
C1orf52	0.827131	0.172869	1.56543	0.000118258	0.000100546	0	0.25	0.31609	0.356002	1.07339	-4.33383	3.97495	0.167662	0.262101	0.148038	0.198174	0.742858	1.00629	Cutaneous Leishmaniasis	Healthy	Skin	T cells	leishmania_T cells_vs_normal_skin_T cells
GTF2F2	0.827131	0.172869	1.56543	0.000145574	9.72993e-05	0	0.25	0.66001	0.615808	0.951857	-3.22611	4.43507	0.293088	0.23927	0.216297	0.147945	1.3418	0.812742	Cutaneous Leishmaniasis	Healthy	Skin	T cells	leishmania_T cells_vs_normal_skin_T cells
KAT6B	0.827131	0.172869	1.56543	0.000258085	0.000182637	0	0.25	0.521679	0.497315	1.09984	-3.21936	5.10009	0.544369	0.453881	0.333618	0.269406	2.47413	1.64317	Cutaneous Leishmaniasis	Healthy	Skin	T cells	leishmania_T cells_vs_normal_skin_T cells
ERCC1	0.826931	0.173069	1.56403	8.32971e-05	9.22271e-05	0	0.25	-0.0278311	0.0158381	1.14634	-4.46413	3.76155	0.152303	0.178996	0.131399	0.130594	0.704987	0.669687	Cutaneous Leishmaniasis	Healthy	Skin	T cells	leishmania_T cells_vs_normal_skin_T cells
SLC38A1	0.826931	0.173069	1.56403	0.000687943	0.000482861	0	0.25	0.540594	0.503395	1.04448	-3.8959	5.12515	1.61948	1.49133	0.663823	0.56347	6.78212	4.87809	Cutaneous Leishmaniasis	Healthy	Skin	T cells	leishmania_T cells_vs_normal_skin_T cells
ZMYM2	0.826931	0.173069	1.56403	0.000370202	0.000439921	0	0.25	-0.130077	-0.269182	1.15501	-5.26846	5.37034	0.761526	1.32512	0.445819	0.387215	3.4558	4.10553	Cutaneous Leishmaniasis	Healthy	Skin	T cells	leishmania_T cells_vs_normal_skin_T cells
HEBP2	0.826931	0.173069	1.56403	9.83772e-05	0.000110902	0	0.25	-0.247448	-0.165996	1.36746	-6.41611	3.84048	0.207764	0.275799	0.176195	0.230137	0.846908	1.1871	Cutaneous Leishmaniasis	Healthy	Skin	T cells	leishmania_T cells_vs_normal_skin_T cells
MRPS21	0.826931	0.173069	1.56403	0.000164624	0.000149324	0	0.25	0.13697	0.210748	1.22561	-4.66647	4.90292	0.346842	0.344292	0.275171	0.266667	1.5558	1.37029	Cutaneous Leishmaniasis	Healthy	Skin	T cells	leishmania_T cells_vs_normal_skin_T cells
PLEKHA2	0.826931	0.173069	1.56403	0.000200681	0.000166972	0	0.25	0.317412	0.321882	1.14876	-4.18791	4.96247	0.466723	0.416438	0.326792	0.2621	2.06981	1.498	Cutaneous Leishmaniasis	Healthy	Skin	T cells	leishmania_T cells_vs_normal_skin_T cells
PSMA2	0.826931	0.173069	1.56403	0.000187543	0.000176504	0	0.25	0.0997122	0.132326	1.15447	-3.90475	4.52805	0.434726	0.409132	0.319539	0.296804	1.85137	1.45932	Cutaneous Leishmaniasis	Healthy	Skin	T cells	leishmania_T cells_vs_normal_skin_T cells
POGZ	0.826931	0.173069	1.56403	0.00015334	0.000147987	0	0.25	0.132125	0.0847897	1.23456	-5.64312	5.42544	0.307593	0.354338	0.229522	0.230137	1.36839	1.24038	Cutaneous Leishmaniasis	Healthy	Skin	T cells	leishmania_T cells_vs_normal_skin_T cells
MYL12B	0.826931	0.173069	1.56403	0.000690779	0.0006729	0	0.25	-0.172986	0.0303645	1.41701	-6.2027	4.57731	1.64806	1.85571	0.664249	0.725114	7.15006	6.80762	Cutaneous Leishmaniasis	Healthy	Skin	T cells	leishmania_T cells_vs_normal_skin_T cells
CCSER2	0.826931	0.173069	1.56403	0.000483076	0.000339595	0	0.25	0.495521	0.50156	1.06013	-4.4763	4.30396	1.42707	0.698632	0.635239	0.375342	6.30004	2.59616	Cutaneous Leishmaniasis	Healthy	Skin	T cells	leishmania_T cells_vs_normal_skin_T cells
PCSK7	0.826731	0.173269	1.56263	0.000186464	0.000207529	0	0.25	-0.0670138	-0.032619	1.2719	-6.07336	4.8395	0.372013	0.4621	0.278157	0.316895	1.73504	2.17828	Cutaneous Leishmaniasis	Healthy	Skin	T cells	leishmania_T cells_vs_normal_skin_T cells
COX6B1	0.826731	0.173269	1.56263	0.00034013	0.000421385	0	0.25	-0.497049	-0.258693	1.61307	-6.82655	4.63102	0.868183	1.02375	0.497867	0.557078	3.69358	3.79296	Cutaneous Leishmaniasis	Healthy	Skin	T cells	leishmania_T cells_vs_normal_skin_T cells
DCUN1D1	0.826731	0.173269	1.56263	8.81133e-05	9.09739e-05	0	0.25	0.078682	0.0655966	1.12484	-3.82748	4.58996	0.18302	0.144292	0.149744	0.121461	0.788666	0.533733	Cutaneous Leishmaniasis	Healthy	Skin	T cells	leishmania_T cells_vs_normal_skin_T cells
CLEC2D	0.826731	0.173269	1.56263	0.000783944	0.000575663	0	0.25	0.614831	0.594377	1.0595	-3.80909	4.76842	2.1037	1.36347	0.743601	0.475799	9.09005	4.55132	Cutaneous Leishmaniasis	Healthy	Skin	T cells	leishmania_T cells_vs_normal_skin_T cells
PREX1	0.826731	0.173269	1.56263	0.000413684	0.000299376	0	0.25	0.486721	0.441889	1.10455	-3.47895	5.15099	0.863917	0.822834	0.494881	0.380822	3.81428	2.62634	Cutaneous Leishmaniasis	Healthy	Skin	T cells	leishmania_T cells_vs_normal_skin_T cells
NCKAP1L	0.826731	0.173269	1.56263	0.000147473	0.000120245	0	0.25	0.33175	0.292323	1.1682	-3.69878	4.92612	0.420648	0.216439	0.305887	0.171689	1.87957	0.847336	Cutaneous Leishmaniasis	Healthy	Skin	T cells	leishmania_T cells_vs_normal_skin_T cells
CSNK2A1	0.826531	0.173469	1.56124	0.00011711	9.10642e-05	0	0.25	0.428748	0.383051	1.07263	-3.10626	4.57036	0.245307	0.207306	0.195392	0.164384	1.09375	0.781846	Cutaneous Leishmaniasis	Healthy	Skin	T cells	leishmania_T cells_vs_normal_skin_T cells
MAT2B	0.826531	0.173469	1.56124	0.000101981	6.95177e-05	0	0.25	0.610099	0.606641	1.04213	-2.63583	5.0615	0.236348	0.16895	0.195819	0.145205	0.959558	0.639745	Cutaneous Leishmaniasis	Healthy	Skin	T cells	leishmania_T cells_vs_normal_skin_T cells
MICU1	0.826531	0.173469	1.56124	9.15729e-05	6.79237e-05	0	0.25	0.470114	0.464439	1.11733	-3.93227	5.03589	0.24616	0.149772	0.181314	0.115068	1.07723	0.515643	Cutaneous Leishmaniasis	Healthy	Skin	T cells	leishmania_T cells_vs_normal_skin_T cells
TGS1	0.826531	0.173469	1.56124	9.97997e-05	6.81435e-05	0	0.25	0.67346	0.634808	0.929439	-2.17097	4.45343	0.239761	0.115982	0.200939	0.10137	1.07908	0.464496	Cutaneous Leishmaniasis	Healthy	Skin	T cells	leishmania_T cells_vs_normal_skin_T cells
HAT1	0.826531	0.173469	1.56124	8.57558e-05	6.71743e-05	0	0.25	0.508382	0.447685	1.09389	-3.39921	6.64589	0.189846	0.150685	0.161263	0.134247	0.861956	0.604069	Cutaneous Leishmaniasis	Healthy	Skin	T cells	leishmania_T cells_vs_normal_skin_T cells
DCP2	0.826331	0.173669	1.55984	0.00017757	0.000150584	0	0.25	0.302459	0.349532	1.05431	-4.04536	3.69363	0.433873	0.408219	0.299488	0.246575	1.85609	1.44301	Cutaneous Leishmaniasis	Healthy	Skin	T cells	leishmania_T cells_vs_normal_skin_T cells
ICAM3	0.826331	0.173669	1.55984	0.000255938	0.000304353	0	0.25	-0.27249	-0.220578	1.22465	-5.56685	3.97238	0.480374	0.732421	0.348549	0.452968	2.0577	2.79226	Cutaneous Leishmaniasis	Healthy	Skin	T cells	leishmania_T cells_vs_normal_skin_T cells
TOP1	0.826331	0.173669	1.55984	0.000333218	0.000403784	0	0.25	-0.127924	-0.20597	1.07217	-3.22393	4.55548	0.696251	1.0895	0.441553	0.486758	2.96591	3.66891	Cutaneous Leishmaniasis	Healthy	Skin	T cells	leishmania_T cells_vs_normal_skin_T cells
CWC15	0.826331	0.173669	1.55984	0.000124595	0.000104345	0	0.25	0.305502	0.3069	1.18939	-4.00566	5.1697	0.302474	0.246576	0.241468	0.2	1.30308	0.911839	Cutaneous Leishmaniasis	Healthy	Skin	T cells	leishmania_T cells_vs_normal_skin_T cells
ZBTB7A	0.826331	0.173669	1.55984	0.000123634	0.00016367	0	0.25	-0.290687	-0.305736	1.12568	-6.3721	4.40209	0.273464	0.402739	0.220563	0.271233	1.2333	1.58966	Cutaneous Leishmaniasis	Healthy	Skin	T cells	leishmania_T cells_vs_normal_skin_T cells
SF3A1	0.826331	0.173669	1.55984	8.18604e-05	6.64005e-05	0	0.25	0.440669	0.42601	1.04971	-3.00313	4.39851	0.179181	0.148859	0.152304	0.12968	0.724117	0.579496	Cutaneous Leishmaniasis	Healthy	Skin	T cells	leishmania_T cells_vs_normal_skin_T cells
DHX9	0.826331	0.173669	1.55984	0.000178888	0.000125628	0	0.25	0.617847	0.603034	0.93839	-2.71789	4.08512	0.447098	0.246576	0.319539	0.190868	1.87155	0.934147	Cutaneous Leishmaniasis	Healthy	Skin	T cells	leishmania_T cells_vs_normal_skin_T cells
USP42	0.826331	0.173669	1.55984	9.55855e-05	7.95991e-05	0	0.25	0.300093	0.285409	1.21079	-6.00474	5.2368	0.166809	0.223745	0.138652	0.146119	0.732075	0.710002	Cutaneous Leishmaniasis	Healthy	Skin	T cells	leishmania_T cells_vs_normal_skin_T cells
CIB1	0.82613	0.17387	1.55845	0.000236636	0.00019859	0	0.25	0.201834	0.290146	1.3576	-5.4448	4.65484	0.615617	0.440182	0.394625	0.331507	2.61814	1.61621	Cutaneous Leishmaniasis	Healthy	Skin	T cells	leishmania_T cells_vs_normal_skin_T cells
CD44	0.82613	0.17387	1.55845	0.000981494	0.00155293	0	0.25	-0.566967	-0.55372	0.975166	-3.99448	2.23248	2.42109	4.54336	0.78157	0.852968	10.4502	15.866	Cutaneous Leishmaniasis	Healthy	Skin	T cells	leishmania_T cells_vs_normal_skin_T cells
USP4	0.82613	0.17387	1.55845	0.000107342	7.28253e-05	0	0.25	0.535411	0.523095	1.12154	-4.3986	4.74951	0.231655	0.157078	0.195392	0.130594	1.01275	0.573877	Cutaneous Leishmaniasis	Healthy	Skin	T cells	leishmania_T cells_vs_normal_skin_T cells
DPP7	0.82613	0.17387	1.55845	0.000124504	0.00013679	0	0.25	0.0280791	0.00962925	1.09563	-3.84782	3.73104	0.303754	0.315982	0.252133	0.2621	1.33404	1.53306	Cutaneous Leishmaniasis	Healthy	Skin	T cells	leishmania_T cells_vs_normal_skin_T cells
CORO7	0.82613	0.17387	1.55845	0.000118104	0.000103197	0	0.25	0.363139	0.318424	1.13986	-3.45509	4.70537	0.266638	0.189041	0.210751	0.161644	1.17478	0.828449	Cutaneous Leishmaniasis	Healthy	Skin	T cells	leishmania_T cells_vs_normal_skin_T cells
RPS9	0.82613	0.17387	1.55845	0.00234794	0.00269531	0	0.25	-0.523337	-0.251413	1.67292	-7.33863	5.24642	5.62671	8.80547	0.824659	0.925114	23.378	32.3078	Cutaneous Leishmaniasis	Healthy	Skin	T cells	leishmania_T cells_vs_normal_skin_T cells
RALGDS	0.82593	0.17407	1.55706	0.000119487	0.0001259	0	0.25	0.0281615	-0.0165195	1.10602	-5.82402	4.00725	0.270477	0.250229	0.21459	0.191781	1.20728	1.10564	Cutaneous Leishmaniasis	Healthy	Skin	T cells	leishmania_T cells_vs_normal_skin_T cells
DDB2	0.82593	0.17407	1.55706	0.000103738	8.28162e-05	0	0.25	0.324895	0.274466	1.16944	-5.10517	5.01489	0.195392	0.17169	0.157423	0.133333	0.895575	0.770087	Cutaneous Leishmaniasis	Healthy	Skin	T cells	leishmania_T cells_vs_normal_skin_T cells
MKLN1	0.82593	0.17407	1.55706	0.000368228	0.000331216	0	0.25	0.329615	0.283154	1.29487	-5.77886	6.19447	0.846852	0.984477	0.47099	0.359817	3.60324	3.20246	Cutaneous Leishmaniasis	Healthy	Skin	T cells	leishmania_T cells_vs_normal_skin_T cells
MORF4L2	0.82593	0.17407	1.55706	0.000202674	0.000290957	0	0.25	-0.435399	-0.464177	1.01799	-4.14025	3.6399	0.382252	0.767125	0.281997	0.378082	1.66776	2.49299	Cutaneous Leishmaniasis	Healthy	Skin	T cells	leishmania_T cells_vs_normal_skin_T cells
LAT	0.82573	0.17427	1.55566	0.000194765	0.000158804	0	0.25	0.395464	0.443114	1.0123	-4.07681	3.96438	0.494453	0.354338	0.34215	0.26484	2.09586	1.56647	Cutaneous Leishmaniasis	Healthy	Skin	T cells	leishmania_T cells_vs_normal_skin_T cells
RSL24D1	0.82573	0.17427	1.55566	0.000221645	0.000292644	0	0.25	-0.570025	-0.527791	1.19488	-5.29655	3.55019	0.356228	0.741554	0.276451	0.425571	1.56332	2.80435	Cutaneous Leishmaniasis	Healthy	Skin	T cells	leishmania_T cells_vs_normal_skin_T cells
CTDSPL2	0.82573	0.17427	1.55566	0.000209304	0.000131009	0	0.25	0.701016	0.667936	0.875663	-2.97156	4.58412	0.3686	0.349771	0.276451	0.221918	1.64883	1.25098	Cutaneous Leishmaniasis	Healthy	Skin	T cells	leishmania_T cells_vs_normal_skin_T cells
KIF21A	0.82573	0.17427	1.55566	0.000108817	0.00011713	0	0.25	-0.0822242	-0.0926681	1.3133	-5.79968	5.25803	0.254692	0.227398	0.188567	0.155251	1.10257	0.818951	Cutaneous Leishmaniasis	Healthy	Skin	T cells	leishmania_T cells_vs_normal_skin_T cells
IAH1	0.82553	0.17447	1.55427	0.000100748	0.000103326	0	0.25	0.124359	0.12821	1.12117	-4.28496	4.11351	0.230375	0.193608	0.200085	0.16621	1.04723	0.747173	Cutaneous Leishmaniasis	Healthy	Skin	T cells	leishmania_T cells_vs_normal_skin_T cells
NPEPPS	0.82553	0.17447	1.55427	0.00014088	0.000155129	0	0.25	-0.0955941	-0.144012	1.18702	-5.60255	4.86972	0.281569	0.369863	0.218857	0.222831	1.22209	1.29816	Cutaneous Leishmaniasis	Healthy	Skin	T cells	leishmania_T cells_vs_normal_skin_T cells
NFATC2IP	0.82553	0.17447	1.55427	6.83521e-05	7.82148e-05	0	0.25	-0.0784659	-0.0960918	1.14075	-4.40613	4.22881	0.173634	0.147945	0.144198	0.124201	0.810535	0.80382	Cutaneous Leishmaniasis	Healthy	Skin	T cells	leishmania_T cells_vs_normal_skin_T cells
PTPN2	0.82553	0.17447	1.55427	0.000264778	0.000161184	0	0.25	0.70966	0.703668	0.772118	-2.25273	3.45371	0.630976	0.372602	0.380546	0.254795	2.69573	1.46721	Cutaneous Leishmaniasis	Healthy	Skin	T cells	leishmania_T cells_vs_normal_skin_T cells
NKTR	0.82553	0.17447	1.55427	0.000369574	0.000330354	0	0.25	0.178667	0.18406	1.23073	-5.74177	5.15423	0.866051	0.57169	0.496587	0.376256	4.03407	2.86692	Cutaneous Leishmaniasis	Healthy	Skin	T cells	leishmania_T cells_vs_normal_skin_T cells
TUFM	0.82553	0.17447	1.55427	0.000100785	0.000119309	0	0.25	-0.322849	-0.264702	1.27213	-5.79929	4.09674	0.199658	0.260275	0.177474	0.219178	0.888941	0.999753	Cutaneous Leishmaniasis	Healthy	Skin	T cells	leishmania_T cells_vs_normal_skin_T cells
AATF	0.82553	0.17447	1.55427	0.000149135	8.6056e-05	0	0.25	0.761964	0.746189	0.810674	-2.84351	3.70164	0.315699	0.212786	0.244881	0.16347	1.30022	0.721047	Cutaneous Leishmaniasis	Healthy	Skin	T cells	leishmania_T cells_vs_normal_skin_T cells
FAM76B	0.82553	0.17447	1.55427	9.3409e-05	6.86948e-05	0	0.25	0.448396	0.428073	1.048	-3.09476	4.2654	0.18558	0.150685	0.150597	0.12968	0.76391	0.658055	Cutaneous Leishmaniasis	Healthy	Skin	T cells	leishmania_T cells_vs_normal_skin_T cells
SEL1L	0.82533	0.17467	1.55289	9.77927e-05	8.12031e-05	0	0.25	0.34792	0.328707	1.12658	-3.52604	4.1487	0.260238	0.1379	0.208618	0.113242	1.16089	0.564866	Cutaneous Leishmaniasis	Healthy	Skin	T cells	leishmania_T cells_vs_normal_skin_T cells
PPP2R3C	0.82533	0.17467	1.55289	9.51931e-05	6.28837e-05	0	0.25	0.611533	0.579947	0.94719	-2.51535	4.56613	0.264931	0.108676	0.213311	0.0931507	1.2016	0.44075	Cutaneous Leishmaniasis	Healthy	Skin	T cells	leishmania_T cells_vs_normal_skin_T cells
COMMD1	0.82533	0.17467	1.55289	0.000172349	0.00012052	0	0.25	0.62165	0.586259	0.898946	-2.33403	4.18995	0.375853	0.254795	0.259386	0.187215	1.63445	0.915985	Cutaneous Leishmaniasis	Healthy	Skin	T cells	leishmania_T cells_vs_normal_skin_T cells
SDHB	0.82533	0.17467	1.55289	8.32478e-05	6.98197e-05	0	0.25	0.360353	0.351948	1.16136	-3.70191	4.36661	0.185153	0.136986	0.16041	0.120548	0.832669	0.501702	Cutaneous Leishmaniasis	Healthy	Skin	T cells	leishmania_T cells_vs_normal_skin_T cells
SNX3	0.82533	0.17467	1.55289	0.000155827	0.000199144	0	0.25	-0.314686	-0.326553	1.07422	-5.05169	4.39148	0.311433	0.430136	0.241041	0.296804	1.36313	1.56276	Cutaneous Leishmaniasis	Healthy	Skin	T cells	leishmania_T cells_vs_normal_skin_T cells
SF3B5	0.82513	0.17487	1.5515	0.000185472	0.000267268	0	0.25	-0.682589	-0.515073	1.38426	-6.51611	3.94326	0.380972	0.630138	0.290102	0.414612	1.56875	2.54111	Cutaneous Leishmaniasis	Healthy	Skin	T cells	leishmania_T cells_vs_normal_skin_T cells
TRIM69	0.82513	0.17487	1.5515	7.10481e-05	7.40164e-05	0	0.25	0.164646	0.15174	1.10485	-3.95035	4.43733	0.170222	0.122374	0.137799	0.0940639	0.709153	0.536932	Cutaneous Leishmaniasis	Healthy	Skin	T cells	leishmania_T cells_vs_normal_skin_T cells
PHF20L1	0.82513	0.17487	1.5515	0.000145403	0.000106346	0	0.25	0.48783	0.479863	1.05382	-3.57589	4.86012	0.373293	0.215525	0.280717	0.16347	1.61855	0.866039	Cutaneous Leishmaniasis	Healthy	Skin	T cells	leishmania_T cells_vs_normal_skin_T cells
MPC1	0.82513	0.17487	1.5515	0.000105573	9.31189e-05	0	0.25	0.249969	0.251818	1.08415	-3.61358	5.00233	0.209044	0.218265	0.174488	0.175342	0.923832	0.793478	Cutaneous Leishmaniasis	Healthy	Skin	T cells	leishmania_T cells_vs_normal_skin_T cells
ATF7IP	0.82513	0.17487	1.5515	0.000613495	0.000466342	0	0.25	0.42873	0.401188	1.05395	-3.25909	3.89148	1.52007	1.18539	0.640785	0.440183	6.56372	4.23951	Cutaneous Leishmaniasis	Healthy	Skin	T cells	leishmania_T cells_vs_normal_skin_T cells
TERF1	0.82513	0.17487	1.5515	0.000100171	7.18406e-05	0	0.25	0.55837	0.54588	1.02204	-3.75309	3.95574	0.192406	0.152511	0.165102	0.126941	0.831268	0.594124	Cutaneous Leishmaniasis	Healthy	Skin	T cells	leishmania_T cells_vs_normal_skin_T cells
CSNK1G3	0.82513	0.17487	1.5515	0.000130581	8.46647e-05	0	0.25	0.696901	0.604891	1.07226	-3.21342	5.26375	0.310153	0.155251	0.227816	0.113242	1.3302	0.637806	Cutaneous Leishmaniasis	Healthy	Skin	T cells	leishmania_T cells_vs_normal_skin_T cells
LUC7L3	0.82513	0.17487	1.5515	0.000318709	0.000273126	0	0.25	0.351696	0.334598	1.1426	-3.67175	5.19348	0.701371	0.614613	0.448379	0.368037	3.23444	2.41632	Cutaneous Leishmaniasis	Healthy	Skin	T cells	leishmania_T cells_vs_normal_skin_T cells
ITGB1	0.82493	0.17507	1.55011	0.000554993	0.000662092	0	0.25	-0.24972	-0.258304	1.0352	-4.62997	3.31005	1.13867	1.60457	0.526451	0.609132	5.08383	5.62251	Cutaneous Leishmaniasis	Healthy	Skin	T cells	leishmania_T cells_vs_normal_skin_T cells
NUCB1	0.82493	0.17507	1.55011	0.000104813	9.46135e-05	0	0.25	0.153236	0.151717	1.12871	-3.94509	3.789	0.177901	0.229224	0.15529	0.187215	0.740577	0.829723	Cutaneous Leishmaniasis	Healthy	Skin	T cells	leishmania_T cells_vs_normal_skin_T cells
UBA3	0.82493	0.17507	1.55011	9.05782e-05	7.20947e-05	0	0.25	0.472879	0.428664	1.1267	-3.97319	4.52256	0.21459	0.123288	0.177474	0.102283	0.922708	0.491819	Cutaneous Leishmaniasis	Healthy	Skin	T cells	leishmania_T cells_vs_normal_skin_T cells
TBL1XR1	0.82493	0.17507	1.55011	0.000433126	0.000351757	0	0.25	0.408718	0.352904	1.09867	-2.68578	4.26283	1.14677	0.849317	0.551621	0.345205	5.04173	2.96053	Cutaneous Leishmaniasis	Healthy	Skin	T cells	leishmania_T cells_vs_normal_skin_T cells
MED15	0.82493	0.17507	1.55011	0.000159135	0.000133016	0	0.25	0.307408	0.337132	1.08996	-3.98606	4.00788	0.293515	0.288585	0.229096	0.210046	1.36061	1.09385	Cutaneous Leishmaniasis	Healthy	Skin	T cells	leishmania_T cells_vs_normal_skin_T cells
KDM3B	0.82493	0.17507	1.55011	0.000111255	7.15666e-05	0	0.25	0.693948	0.63776	1.01511	-2.60515	4.83982	0.286262	0.127854	0.220137	0.0931507	1.2603	0.469956	Cutaneous Leishmaniasis	Healthy	Skin	T cells	leishmania_T cells_vs_normal_skin_T cells
POLR2B	0.82473	0.17527	1.54873	0.000128834	0.000108557	0	0.25	0.389818	0.380599	1.12152	-3.53608	4.37229	0.375426	0.207306	0.294369	0.157991	1.70816	0.837533	Cutaneous Leishmaniasis	Healthy	Skin	T cells	leishmania_T cells_vs_normal_skin_T cells
LEMD3	0.82473	0.17527	1.54873	0.000122908	9.43568e-05	0	0.25	0.441342	0.405826	1.14767	-4.83961	5.06633	0.258532	0.235617	0.201365	0.158904	1.14642	0.7587	Cutaneous Leishmaniasis	Healthy	Skin	T cells	leishmania_T cells_vs_normal_skin_T cells
PSMB4	0.82473	0.17527	1.54873	0.000145648	0.000123972	0	0.25	0.101109	0.179763	1.37197	-5.86185	4.7682	0.276023	0.305936	0.222696	0.252968	1.12023	1.16736	Cutaneous Leishmaniasis	Healthy	Skin	T cells	leishmania_T cells_vs_normal_skin_T cells
PPTC7	0.82473	0.17527	1.54873	0.000106591	0.000132358	0	0.25	-0.249649	-0.243558	1.26939	-5.22924	5.96638	0.167662	0.350685	0.141212	0.223744	0.743417	1.12226	Cutaneous Leishmaniasis	Healthy	Skin	T cells	leishmania_T cells_vs_normal_skin_T cells
VPS51	0.82473	0.17527	1.54873	8.29008e-05	8.10172e-05	0	0.25	0.261468	0.206195	1.13935	-3.4169	4.71422	0.195392	0.139726	0.169369	0.128767	0.823492	0.542849	Cutaneous Leishmaniasis	Healthy	Skin	T cells	leishmania_T cells_vs_normal_skin_T cells
PLEC	0.82453	0.17547	1.54734	0.000118288	0.000162542	0	0.25	-0.407573	-0.37958	1.19786	-5.88287	4.39815	0.173208	0.342466	0.142918	0.253881	0.747425	1.89452	Cutaneous Leishmaniasis	Healthy	Skin	T cells	leishmania_T cells_vs_normal_skin_T cells
NDUFB11	0.82453	0.17547	1.54734	0.000265232	0.000273231	0	0.25	-0.269332	0.020381	1.58953	-6.99544	4.52821	0.517918	0.657534	0.357935	0.444749	2.11912	2.46003	Cutaneous Leishmaniasis	Healthy	Skin	T cells	leishmania_T cells_vs_normal_skin_T cells
MICOS10	0.82453	0.17547	1.54734	0.000194433	0.000225183	0	0.25	-0.239068	-0.101361	1.34731	-5.77455	4.27162	0.525597	0.484931	0.357935	0.346119	2.22695	1.80591	Cutaneous Leishmaniasis	Healthy	Skin	T cells	leishmania_T cells_vs_normal_skin_T cells
DDX10	0.82453	0.17547	1.54734	0.000120174	8.2776e-05	0	0.25	0.585627	0.52713	1.06676	-3.17029	4.70414	0.266638	0.187215	0.189846	0.13242	1.16166	0.664088	Cutaneous Leishmaniasis	Healthy	Skin	T cells	leishmania_T cells_vs_normal_skin_T cells
BROX	0.82433	0.17567	1.54596	9.81188e-05	7.52856e-05	0	0.25	0.410156	0.447382	0.962678	-3.90899	3.9193	0.223976	0.157078	0.182594	0.13242	0.960828	0.684433	Cutaneous Leishmaniasis	Healthy	Skin	T cells	leishmania_T cells_vs_normal_skin_T cells
ARHGAP4	0.82433	0.17567	1.54596	0.000102976	0.00010584	0	0.25	-0.00476105	0.0198607	1.07985	-4.84476	3.51359	0.265358	0.210959	0.222696	0.178082	1.23518	1.0341	Cutaneous Leishmaniasis	Healthy	Skin	T cells	leishmania_T cells_vs_normal_skin_T cells
GHITM	0.82433	0.17567	1.54596	0.000175535	0.000144281	0	0.25	0.279942	0.301764	1.12584	-3.96781	4.44781	0.336177	0.372602	0.264078	0.278539	1.45204	1.31528	Cutaneous Leishmaniasis	Healthy	Skin	T cells	leishmania_T cells_vs_normal_skin_T cells
BNIP2	0.82433	0.17567	1.54596	0.000134574	0.000120455	0	0.25	0.239839	0.190423	1.06548	-3.34875	4.94526	0.25	0.251142	0.210324	0.205479	1.09211	1.06967	Cutaneous Leishmaniasis	Healthy	Skin	T cells	leishmania_T cells_vs_normal_skin_T cells
PTGES3	0.82433	0.17567	1.54596	0.000504496	0.000934457	0	0.25	-0.808879	-0.72942	0.857368	-5.1019	2.37649	0.767499	3.12693	0.491468	0.73516	3.33994	10.6417	Cutaneous Leishmaniasis	Healthy	Skin	T cells	leishmania_T cells_vs_normal_skin_T cells
TUT4	0.82413	0.17587	1.54458	0.000375489	0.000256008	0	0.25	0.572188	0.587999	0.88474	-3.16712	4.0183	0.914686	0.507762	0.50128	0.297717	4.03518	1.76741	Cutaneous Leishmaniasis	Healthy	Skin	T cells	leishmania_T cells_vs_normal_skin_T cells
MOB4	0.82413	0.17587	1.54458	0.000148345	0.000173906	0	0.25	-0.023683	-0.0195889	1.14419	-3.72039	4.63435	0.290955	0.477625	0.228669	0.297717	1.2244	1.59648	Cutaneous Leishmaniasis	Healthy	Skin	T cells	leishmania_T cells_vs_normal_skin_T cells
MARK3	0.82413	0.17587	1.54458	0.000319546	0.000251441	0	0.25	0.336432	0.325068	1.15838	-4.77528	5.09819	0.633109	0.672148	0.404437	0.318721	2.87901	2.17164	Cutaneous Leishmaniasis	Healthy	Skin	T cells	leishmania_T cells_vs_normal_skin_T cells
SIAH2	0.82393	0.17607	1.5432	0.000101164	0.000125441	0	0.25	-0.292696	-0.288257	1.16933	-4.98623	4.62358	0.139505	0.378082	0.116894	0.256621	0.609445	1.33452	Cutaneous Leishmaniasis	Healthy	Skin	T cells	leishmania_T cells_vs_normal_skin_T cells
FOXK2	0.82393	0.17607	1.5432	9.61134e-05	0.000111127	0	0.25	-0.16222	-0.183215	1.09456	-3.65979	3.87798	0.21715	0.281279	0.175341	0.172603	0.958801	0.980296	Cutaneous Leishmaniasis	Healthy	Skin	T cells	leishmania_T cells_vs_normal_skin_T cells
PSMD9	0.82393	0.17607	1.5432	9.40214e-05	8.52791e-05	0	0.25	0.249628	0.213737	1.15364	-4.73428	4.38086	0.196672	0.175343	0.171928	0.150685	0.838222	0.645042	Cutaneous Leishmaniasis	Healthy	Skin	T cells	leishmania_T cells_vs_normal_skin_T cells
LYPLA1	0.823729	0.176271	1.54182	9.14951e-05	6.40314e-05	0	0.25	0.644945	0.61732	0.960673	-2.68635	3.97439	0.213737	0.120548	0.177474	0.103196	0.886395	0.493251	Cutaneous Leishmaniasis	Healthy	Skin	T cells	leishmania_T cells_vs_normal_skin_T cells
DDB1	0.823729	0.176271	1.54182	8.14334e-05	8.23601e-05	0	0.25	0.12539	0.0146136	1.24801	-3.88761	6.07573	0.183447	0.157078	0.152304	0.125114	0.768732	0.656602	Cutaneous Leishmaniasis	Healthy	Skin	T cells	leishmania_T cells_vs_normal_skin_T cells
SOS1	0.823729	0.176271	1.54182	0.00062256	0.000495878	0	0.25	0.402765	0.354509	1.15944	-4.26163	4.92537	1.20181	1.29498	0.558874	0.422831	5.3921	4.35895	Cutaneous Leishmaniasis	Healthy	Skin	T cells	leishmania_T cells_vs_normal_skin_T cells
SEC11C	0.823729	0.176271	1.54182	0.000173142	0.000156342	0	0.25	0.21466	0.227433	1.14408	-3.99009	4.42273	0.395477	0.340639	0.290956	0.263014	1.63678	1.33396	Cutaneous Leishmaniasis	Healthy	Skin	T cells	leishmania_T cells_vs_normal_skin_T cells
MLLT10	0.823729	0.176271	1.54182	0.000254226	0.000174514	0	0.25	0.606934	0.563663	0.977978	-3.65946	4.5846	0.48848	0.442009	0.344283	0.23653	2.13584	1.4861	Cutaneous Leishmaniasis	Healthy	Skin	T cells	leishmania_T cells_vs_normal_skin_T cells
UXT	0.823729	0.176271	1.54182	0.000309407	0.000335661	0	0.25	-0.344289	-0.12368	1.52682	-7.30956	4.21079	0.579353	0.88676	0.386092	0.521461	2.49644	3.24423	Cutaneous Leishmaniasis	Healthy	Skin	T cells	leishmania_T cells_vs_normal_skin_T cells
WASHC3	0.823729	0.176271	1.54182	0.000112511	0.000104409	0	0.25	0.35264	0.33736	1.05947	-3.02725	3.91409	0.301194	0.190868	0.238908	0.159817	1.24718	0.756354	Cutaneous Leishmaniasis	Healthy	Skin	T cells	leishmania_T cells_vs_normal_skin_T cells
PRKRIP1	0.823729	0.176271	1.54182	0.000111108	7.1754e-05	0	0.25	0.658952	0.61473	0.937119	-2.5526	4.35907	0.253839	0.151598	0.200512	0.124201	1.14234	0.631737	Cutaneous Leishmaniasis	Healthy	Skin	T cells	leishmania_T cells_vs_normal_skin_T cells
KPNA3	0.823729	0.176271	1.54182	0.000132292	9.11833e-05	0	0.25	0.550673	0.531099	0.955257	-2.58438	4.2963	0.28029	0.177169	0.200512	0.134247	1.23279	0.622087	Cutaneous Leishmaniasis	Healthy	Skin	T cells	leishmania_T cells_vs_normal_skin_T cells
ARF4	0.823729	0.176271	1.54182	0.000148139	0.000219279	0	0.25	-0.566974	-0.504552	1.07578	-4.75368	3.4061	0.283703	0.564384	0.22099	0.370776	1.25009	2.01181	Cutaneous Leishmaniasis	Healthy	Skin	T cells	leishmania_T cells_vs_normal_skin_T cells
DMXL1	0.823729	0.176271	1.54182	0.000112221	0.000109567	0	0.25	0.00470137	0.0213828	1.13783	-4.7021	3.51734	0.326365	0.189041	0.231229	0.13516	1.38184	0.67661	Cutaneous Leishmaniasis	Healthy	Skin	T cells	leishmania_T cells_vs_normal_skin_T cells
SRP14	0.823529	0.176471	1.54044	0.000749876	0.000713214	0	0.25	-0.120525	0.169494	1.46131	-6.29804	3.82545	1.68091	2.13333	0.638652	0.750685	7.11367	8.23228	Cutaneous Leishmaniasis	Healthy	Skin	T cells	leishmania_T cells_vs_normal_skin_T cells
CAPNS1	0.823529	0.176471	1.54044	0.000100318	0.000103572	0	0.25	-0.111249	-0.107861	1.2116	-5.14476	4.22097	0.221416	0.231051	0.18686	0.195434	0.928798	0.945985	Cutaneous Leishmaniasis	Healthy	Skin	T cells	leishmania_T cells_vs_normal_skin_T cells
MOB3A	0.823529	0.176471	1.54044	0.00012746	0.000141733	0	0.25	-0.11426	-0.130921	1.06316	-4.28746	3.31404	0.21075	0.386301	0.180461	0.247489	0.977119	1.2836	Cutaneous Leishmaniasis	Healthy	Skin	T cells	leishmania_T cells_vs_normal_skin_T cells
FDPS	0.823529	0.176471	1.54044	7.86913e-05	6.93048e-05	0	0.25	0.232921	0.219511	1.09876	-3.72691	4.10942	0.194966	0.136073	0.168942	0.122374	0.845305	0.526007	Cutaneous Leishmaniasis	Healthy	Skin	T cells	leishmania_T cells_vs_normal_skin_T cells
EIF3D	0.823529	0.176471	1.54044	0.000188484	0.000189281	0	0.25	-0.0163636	0.0310121	1.19946	-4.47704	4.23652	0.352815	0.442009	0.273464	0.319635	1.47702	1.69209	Cutaneous Leishmaniasis	Healthy	Skin	T cells	leishmania_T cells_vs_normal_skin_T cells
DNAJC8	0.823529	0.176471	1.54044	0.000198724	0.000194047	0	0.25	-0.0146687	0.0838132	1.17494	-4.75284	4.02119	0.53157	0.406392	0.357082	0.284018	2.23453	1.46142	Cutaneous Leishmaniasis	Healthy	Skin	T cells	leishmania_T cells_vs_normal_skin_T cells
NDUFV2	0.823529	0.176471	1.54044	0.000255106	0.00026538	0	0.25	0.0845391	0.0742874	1.1406	-4.46078	4.56031	0.580206	0.707763	0.377133	0.355251	2.45639	2.5135	Cutaneous Leishmaniasis	Healthy	Skin	T cells	leishmania_T cells_vs_normal_skin_T cells
CRK	0.823329	0.176671	1.53907	8.78703e-05	7.77353e-05	0	0.25	0.198016	0.231095	1.11683	-4.73043	3.94456	0.148891	0.198174	0.125853	0.144292	0.663196	0.644793	Cutaneous Leishmaniasis	Healthy	Skin	T cells	leishmania_T cells_vs_normal_skin_T cells
CRBN	0.823329	0.176671	1.53907	0.000148535	0.000106103	0	0.25	0.550857	0.549802	0.993045	-3.45701	4.06956	0.319965	0.251142	0.259386	0.2	1.44261	1.00452	Cutaneous Leishmaniasis	Healthy	Skin	T cells	leishmania_T cells_vs_normal_skin_T cells
PRDM2	0.823329	0.176671	1.53907	0.000328282	0.000437952	0	0.25	-0.26657	-0.293827	1.23307	-5.07524	5.37022	0.627138	1.18813	0.395904	0.47032	2.71787	4.39374	Cutaneous Leishmaniasis	Healthy	Skin	T cells	leishmania_T cells_vs_normal_skin_T cells
RBIS	0.823129	0.176871	1.53769	0.000216175	0.000187071	0	0.25	0.198603	0.244058	1.11895	-4.96563	5.39135	0.380972	0.486758	0.291809	0.340639	1.6283	2.01682	Cutaneous Leishmaniasis	Healthy	Skin	T cells	leishmania_T cells_vs_normal_skin_T cells
COX7A2	0.823129	0.176871	1.53769	0.000426929	0.000360058	0	0.25	0.0339956	0.248113	1.27236	-5.88596	4.29995	0.79139	1.1242	0.47227	0.594521	3.37965	4.23278	Cutaneous Leishmaniasis	Healthy	Skin	T cells	leishmania_T cells_vs_normal_skin_T cells
UBAP1	0.822929	0.177071	1.53632	0.000127686	0.000116558	0	0.25	0.16169	0.228773	1.10068	-5.17433	3.83992	0.30418	0.283105	0.218857	0.194521	1.29766	0.988205	Cutaneous Leishmaniasis	Healthy	Skin	T cells	leishmania_T cells_vs_normal_skin_T cells
UBP1	0.822929	0.177071	1.53632	7.87881e-05	7.44827e-05	0	0.25	0.117415	0.0905032	1.2064	-4.81064	4.28403	0.216297	0.150685	0.172355	0.119635	0.994498	0.589547	Cutaneous Leishmaniasis	Healthy	Skin	T cells	leishmania_T cells_vs_normal_skin_T cells
RBM22	0.822929	0.177071	1.53632	6.79775e-05	0.000112142	0	0.25	-0.663335	-0.637645	0.889018	-4.84326	2.32346	0.148891	0.231051	0.133959	0.186301	0.629548	0.91546	Cutaneous Leishmaniasis	Healthy	Skin	T cells	leishmania_T cells_vs_normal_skin_T cells
SNTB2	0.822929	0.177071	1.53632	0.000131923	0.000100939	0	0.25	0.298564	0.293373	1.06542	-3.50817	3.72805	0.287969	0.224658	0.217577	0.158904	1.25859	0.847233	Cutaneous Leishmaniasis	Healthy	Skin	T cells	leishmania_T cells_vs_normal_skin_T cells
NDUFA10	0.822929	0.177071	1.53632	0.000105642	8.85653e-05	0	0.25	0.427147	0.417646	1.03048	-3.03578	3.85253	0.222696	0.187215	0.18814	0.158904	0.983648	0.695281	Cutaneous Leishmaniasis	Healthy	Skin	T cells	leishmania_T cells_vs_normal_skin_T cells
ANP32E	0.822929	0.177071	1.53632	0.00017303	0.000266462	0	0.25	-0.649562	-0.591019	0.960545	-4.42719	2.7258	0.369027	0.617352	0.264932	0.377169	1.48411	2.20645	Cutaneous Leishmaniasis	Healthy	Skin	T cells	leishmania_T cells_vs_normal_skin_T cells
ARL6IP5	0.822729	0.177271	1.53495	0.000519915	0.000398735	0	0.25	0.360958	0.425171	1.03535	-4.44714	4.62231	1.07425	0.822832	0.578072	0.460274	4.64764	3.54735	Cutaneous Leishmaniasis	Healthy	Skin	T cells	leishmania_T cells_vs_normal_skin_T cells
SOAT1	0.822529	0.177471	1.53358	0.000137214	0.000112251	0	0.25	0.320657	0.25749	1.25281	-4.26945	5.20115	0.192406	0.299544	0.153584	0.190868	0.858803	1.03042	Cutaneous Leishmaniasis	Healthy	Skin	T cells	leishmania_T cells_vs_normal_skin_T cells
RNF216	0.822529	0.177471	1.53358	0.000182347	0.000163364	0	0.25	0.284783	0.271727	1.18076	-3.96436	4.75402	0.43302	0.326027	0.31442	0.217352	1.97617	1.24957	Cutaneous Leishmaniasis	Healthy	Skin	T cells	leishmania_T cells_vs_normal_skin_T cells
CMC2	0.822529	0.177471	1.53358	0.00017966	0.000129522	0	0.25	0.534534	0.509804	0.978126	-2.61964	3.67039	0.331911	0.333333	0.25256	0.249315	1.42311	1.18441	Cutaneous Leishmaniasis	Healthy	Skin	T cells	leishmania_T cells_vs_normal_skin_T cells
HDAC1	0.822529	0.177471	1.53358	0.000112989	8.80127e-05	0	0.25	0.523825	0.477858	1.09257	-4.43287	4.84881	0.244453	0.180822	0.203072	0.150685	1.13551	0.723682	Cutaneous Leishmaniasis	Healthy	Skin	T cells	leishmania_T cells_vs_normal_skin_T cells
UBE2Z	0.822329	0.177671	1.53221	9.19282e-05	6.40362e-05	0	0.25	0.538241	0.557784	0.854726	-3.52199	3.42593	0.183873	0.162557	0.154437	0.140639	0.75887	0.564722	Cutaneous Leishmaniasis	Healthy	Skin	T cells	leishmania_T cells_vs_normal_skin_T cells
NDUFA12	0.822329	0.177671	1.53221	0.000194053	0.000169991	0	0.25	0.142459	0.159629	1.18201	-3.96028	4.23878	0.321245	0.455707	0.258106	0.326027	1.38052	1.65146	Cutaneous Leishmaniasis	Healthy	Skin	T cells	leishmania_T cells_vs_normal_skin_T cells
COMMD6	0.822329	0.177671	1.53221	0.000609241	0.000696364	0	0.25	-0.383248	-0.138387	1.6069	-6.39528	4.26107	1.20735	1.9927	0.570392	0.743379	5.04885	7.81023	Cutaneous Leishmaniasis	Healthy	Skin	T cells	leishmania_T cells_vs_normal_skin_T cells
ERO1A	0.822129	0.177871	1.53084	0.000145976	9.61249e-05	0	0.25	0.615629	0.579943	0.924114	-3.29684	4.49161	0.242747	0.256621	0.199232	0.200913	1.08497	0.964424	Cutaneous Leishmaniasis	Healthy	Skin	T cells	leishmania_T cells_vs_normal_skin_T cells
SREBF2	0.822129	0.177871	1.53084	0.000192989	0.000180151	0	0.25	0.170038	0.157298	1.17986	-4.18896	4.68102	0.348122	0.552512	0.226962	0.246575	1.46744	1.80727	Cutaneous Leishmaniasis	Healthy	Skin	T cells	leishmania_T cells_vs_normal_skin_T cells
RHOG	0.822129	0.177871	1.53084	0.000122881	0.000155736	0	0.25	-0.417712	-0.366745	1.24877	-5.50028	4.02752	0.232935	0.406392	0.194539	0.293151	1.01335	1.4298	Cutaneous Leishmaniasis	Healthy	Skin	T cells	leishmania_T cells_vs_normal_skin_T cells
ESF1	0.822129	0.177871	1.53084	7.9414e-05	6.6924e-05	0	0.25	0.516465	0.416263	1.10296	-2.98799	4.60797	0.238481	0.123288	0.174061	0.0968037	1.01268	0.610856	Cutaneous Leishmaniasis	Healthy	Skin	T cells	leishmania_T cells_vs_normal_skin_T cells
AP1G1	0.822129	0.177871	1.53084	0.000199902	0.000134814	0	0.25	0.602573	0.587717	0.938667	-2.96202	4.73919	0.380972	0.306849	0.287116	0.212785	1.6426	1.08393	Cutaneous Leishmaniasis	Healthy	Skin	T cells	leishmania_T cells_vs_normal_skin_T cells
SUCLG1	0.822129	0.177871	1.53084	0.000106671	9.34071e-05	0	0.25	0.215479	0.218557	1.09744	-3.93692	3.86074	0.180887	0.191781	0.156143	0.164384	0.794885	0.736292	Cutaneous Leishmaniasis	Healthy	Skin	T cells	leishmania_T cells_vs_normal_skin_T cells
NAA15	0.822129	0.177871	1.53084	0.000111493	8.10787e-05	0	0.25	0.554525	0.52423	0.916447	-3.09695	3.65604	0.267064	0.151598	0.21459	0.107763	1.20959	0.539862	Cutaneous Leishmaniasis	Healthy	Skin	T cells	leishmania_T cells_vs_normal_skin_T cells
USP16	0.822129	0.177871	1.53084	0.000162487	0.000113645	0	0.25	0.641975	0.622213	0.863357	-2.29063	3.8455	0.387798	0.24201	0.296075	0.190868	1.74111	1.10022	Cutaneous Leishmaniasis	Healthy	Skin	T cells	leishmania_T cells_vs_normal_skin_T cells
SNRNP40	0.821929	0.178071	1.52947	8.1934e-05	6.19379e-05	0	0.25	0.485032	0.453522	1.04825	-3.55159	4.23228	0.170648	0.130594	0.15401	0.117808	0.780172	0.471547	Cutaneous Leishmaniasis	Healthy	Skin	T cells	leishmania_T cells_vs_normal_skin_T cells
AEBP2	0.821929	0.178071	1.52947	0.000186867	0.000146987	0	0.25	0.317329	0.328549	1.08547	-4.36149	4.83692	0.395904	0.338812	0.28157	0.222831	1.72151	1.19519	Cutaneous Leishmaniasis	Healthy	Skin	T cells	leishmania_T cells_vs_normal_skin_T cells
CNOT4	0.821929	0.178071	1.52947	0.000262338	0.000181241	0	0.25	0.602305	0.589205	0.935893	-2.8105	4.61207	0.592579	0.437442	0.390358	0.293151	2.68092	1.63058	Cutaneous Leishmaniasis	Healthy	Skin	T cells	leishmania_T cells_vs_normal_skin_T cells
UBE2K	0.821929	0.178071	1.52947	0.000303707	0.000257534	0	0.25	0.297947	0.284759	1.04534	-3.25158	4.14481	0.700518	0.843838	0.419795	0.371689	3.02943	2.67553	Cutaneous Leishmaniasis	Healthy	Skin	T cells	leishmania_T cells_vs_normal_skin_T cells
SEPTIN7	0.821929	0.178071	1.52947	0.000837462	0.00053539	0	0.25	0.630042	0.646515	0.573766	-1.68955	2.8164	1.91684	1.31325	0.760239	0.63379	8.49904	4.90238	Cutaneous Leishmaniasis	Healthy	Skin	T cells	leishmania_T cells_vs_normal_skin_T cells
HSPA4	0.821929	0.178071	1.52947	0.000143933	0.000202156	0	0.25	-0.319613	-0.281076	1.06926	-4.15001	3.31565	0.229095	0.60274	0.186007	0.315068	1.02175	2.01006	Cutaneous Leishmaniasis	Healthy	Skin	T cells	leishmania_T cells_vs_normal_skin_T cells
GLYR1	0.821729	0.178271	1.5281	9.46491e-05	6.56712e-05	0	0.25	0.604759	0.554484	1.04794	-3.67196	5.03472	0.257679	0.144292	0.213311	0.122374	1.12186	0.578348	Cutaneous Leishmaniasis	Healthy	Skin	T cells	leishmania_T cells_vs_normal_skin_T cells
SEM1	0.821729	0.178271	1.5281	0.0002278	0.000200481	0	0.25	0.265804	0.245257	1.09348	-3.50132	3.82655	0.540529	0.444748	0.376706	0.351598	2.29833	1.82451	Cutaneous Leishmaniasis	Healthy	Skin	T cells	leishmania_T cells_vs_normal_skin_T cells
ELOC	0.821729	0.178271	1.5281	0.000133193	0.000210074	0	0.25	-0.635227	-0.606201	0.972328	-4.82024	3.19876	0.279863	0.513242	0.228669	0.350685	1.23701	1.80051	Cutaneous Leishmaniasis	Healthy	Skin	T cells	leishmania_T cells_vs_normal_skin_T cells
TMED2	0.821729	0.178271	1.5281	0.000112709	0.000143624	0	0.25	-0.272031	-0.364213	1.00354	-4.05988	4.62966	0.194112	0.340639	0.166382	0.255708	0.805551	1.27889	Cutaneous Leishmaniasis	Healthy	Skin	T cells	leishmania_T cells_vs_normal_skin_T cells
SYNE2	0.821729	0.178271	1.5281	0.0010505	0.00076239	0	0.25	0.435368	0.368062	1.2568	-4.47154	5.32525	3.1122	1.58174	0.822099	0.617352	14.0903	6.36087	Cutaneous Leishmaniasis	Healthy	Skin	T cells	leishmania_T cells_vs_normal_skin_T cells
PBDC1	0.821529	0.178471	1.52674	7.26206e-05	7.92912e-05	0	0.25	-0.196027	-0.115244	1.26056	-5.71638	4.04604	0.140358	0.194521	0.12628	0.151598	0.619602	0.719414	Cutaneous Leishmaniasis	Healthy	Skin	T cells	leishmania_T cells_vs_normal_skin_T cells
HNRNPUL1	0.821529	0.178471	1.52674	0.000186734	0.000239347	0	0.25	-0.21187	-0.210017	1.07683	-3.58653	3.52533	0.389504	0.562558	0.290956	0.343379	1.57205	2.10969	Cutaneous Leishmaniasis	Healthy	Skin	T cells	leishmania_T cells_vs_normal_skin_T cells
STK10	0.821529	0.178471	1.52674	0.000379145	0.000346796	0	0.25	0.137603	0.139387	1.09647	-3.74904	4.18357	0.96247	0.809135	0.537969	0.396347	4.29638	2.8556	Cutaneous Leishmaniasis	Healthy	Skin	T cells	leishmania_T cells_vs_normal_skin_T cells
CCAR1	0.821329	0.178671	1.52537	0.000146197	0.000113913	0	0.25	0.504486	0.495304	1.02839	-3.29552	5.10926	0.398463	0.221918	0.294369	0.167123	1.76106	0.778857	Cutaneous Leishmaniasis	Healthy	Skin	T cells	leishmania_T cells_vs_normal_skin_T cells
NUDC	0.821329	0.178671	1.52537	0.000128801	0.000170749	0	0.25	-0.304576	-0.270514	1.06953	-4.85608	3.17543	0.253839	0.419178	0.209898	0.290411	1.11537	1.57207	Cutaneous Leishmaniasis	Healthy	Skin	T cells	leishmania_T cells_vs_normal_skin_T cells
HDLBP	0.821128	0.178872	1.52401	0.000123881	0.000104863	0	0.25	0.265541	0.241836	1.03359	-3.76976	4.24006	0.263225	0.259361	0.217577	0.178995	1.17114	0.871695	Cutaneous Leishmaniasis	Healthy	Skin	T cells	leishmania_T cells_vs_normal_skin_T cells
RAB5A	0.821128	0.178872	1.52401	0.000151828	0.000169972	0	0.25	-0.190057	-0.237077	0.997647	-3.36178	3.60186	0.282423	0.454794	0.21715	0.300457	1.20533	1.49204	Cutaneous Leishmaniasis	Healthy	Skin	T cells	leishmania_T cells_vs_normal_skin_T cells
CHD6	0.821128	0.178872	1.52401	0.000210707	0.00014873	0	0.25	0.542326	0.486383	1.08994	-4.30387	5.02293	0.470562	0.346118	0.328925	0.235616	2.10584	1.16444	Cutaneous Leishmaniasis	Healthy	Skin	T cells	leishmania_T cells_vs_normal_skin_T cells
COX7C	0.821128	0.178872	1.52401	0.000755859	0.000793746	0	0.25	-0.332183	-0.117284	1.53479	-6.03471	4.265	1.7048	2.33425	0.65529	0.770776	7.08449	8.51301	Cutaneous Leishmaniasis	Healthy	Skin	T cells	leishmania_T cells_vs_normal_skin_T cells
RPLP0	0.821128	0.178872	1.52401	0.00129472	0.00133866	0	0.25	-0.310059	-0.0571342	1.52658	-6.92314	4.52111	3.22612	4.01551	0.745734	0.857534	13.1096	14.3153	Cutaneous Leishmaniasis	Healthy	Skin	T cells	leishmania_T cells_vs_normal_skin_T cells
NECAP2	0.821128	0.178872	1.52401	9.21662e-05	9.7215e-05	0	0.25	0.0047185	0.000822067	1.11797	-4.76419	4.04723	0.191126	0.213699	0.162969	0.176256	0.820735	0.868225	Cutaneous Leishmaniasis	Healthy	Skin	T cells	leishmania_T cells_vs_normal_skin_T cells
UQCRQ	0.821128	0.178872	1.52401	0.000170022	0.000191898	0	0.25	-0.264556	-0.165484	1.26009	-5.54882	3.97206	0.337883	0.471232	0.257679	0.340639	1.44745	1.78001	Cutaneous Leishmaniasis	Healthy	Skin	T cells	leishmania_T cells_vs_normal_skin_T cells
RAC1	0.821128	0.178872	1.52401	0.000192948	0.000250587	0	0.25	-0.395684	-0.381364	1.08799	-4.56703	4.16461	0.374999	0.629224	0.290529	0.393607	1.61834	2.31438	Cutaneous Leishmaniasis	Healthy	Skin	T cells	leishmania_T cells_vs_normal_skin_T cells
KANSL1	0.821128	0.178872	1.52401	0.000698391	0.000487074	0	0.25	0.527297	0.512115	1.0748	-4.17095	4.5493	1.61308	1.23288	0.707765	0.520548	7.64828	4.43978	Cutaneous Leishmaniasis	Healthy	Skin	T cells	leishmania_T cells_vs_normal_skin_T cells
EP300	0.821128	0.178872	1.52401	0.000225717	0.000287281	0	0.25	-0.287277	-0.364008	1.09737	-4.25715	5.06407	0.466296	0.693152	0.340017	0.374429	2.07426	2.5813	Cutaneous Leishmaniasis	Healthy	Skin	T cells	leishmania_T cells_vs_normal_skin_T cells
ABHD17A	0.820928	0.179072	1.52265	0.000239212	0.000205805	0	0.25	0.162252	0.182495	1.18185	-5.12151	4.34453	0.412968	0.468493	0.319966	0.326027	1.85235	1.86618	Cutaneous Leishmaniasis	Healthy	Skin	T cells	leishmania_T cells_vs_normal_skin_T cells
ROCK2	0.820928	0.179072	1.52265	0.000119922	9.19728e-05	0	0.25	0.521519	0.411705	1.30593	-4.32645	6.43454	0.305034	0.229224	0.218003	0.150685	1.34091	0.742664	Cutaneous Leishmaniasis	Healthy	Skin	T cells	leishmania_T cells_vs_normal_skin_T cells
EIF4E	0.820928	0.179072	1.52265	0.000150903	0.000154558	0	0.25	0.124556	0.108854	1.05994	-3.53581	3.51902	0.267918	0.420091	0.215444	0.2621	1.15226	1.39886	Cutaneous Leishmaniasis	Healthy	Skin	T cells	leishmania_T cells_vs_normal_skin_T cells
FMNL1	0.820928	0.179072	1.52265	0.000244978	0.000301723	0	0.25	-0.180286	-0.244157	1.07891	-3.54905	3.86527	0.381399	0.863016	0.288823	0.444749	1.67033	3.14901	Cutaneous Leishmaniasis	Healthy	Skin	T cells	leishmania_T cells_vs_normal_skin_T cells
SPOCK2	0.820928	0.179072	1.52265	0.000375979	0.000436836	0	0.25	-0.148322	-0.19588	1.18645	-4.23263	4.62433	0.755979	1.17991	0.429181	0.505023	3.17686	4.18957	Cutaneous Leishmaniasis	Healthy	Skin	T cells	leishmania_T cells_vs_normal_skin_T cells
MDFIC	0.820728	0.179272	1.52129	0.000322174	0.000337172	0	0.25	-0.0492559	-0.0533047	1.0786	-3.65843	3.76182	0.751713	0.667581	0.403157	0.399087	3.39367	2.48019	Cutaneous Leishmaniasis	Healthy	Skin	T cells	leishmania_T cells_vs_normal_skin_T cells
PREPL	0.820728	0.179272	1.52129	7.96678e-05	6.99954e-05	0	0.25	0.287971	0.279897	1.13128	-3.91229	5.36495	0.15401	0.146119	0.132253	0.107763	0.671071	0.626555	Cutaneous Leishmaniasis	Healthy	Skin	T cells	leishmania_T cells_vs_normal_skin_T cells
ATP5MG	0.820728	0.179272	1.52129	0.000803843	0.000834718	0	0.25	-0.257624	-0.0165091	1.51543	-6.46897	4.64613	1.70949	2.42557	0.655717	0.780822	7.26211	8.85438	Cutaneous Leishmaniasis	Healthy	Skin	T cells	leishmania_T cells_vs_normal_skin_T cells
MAPRE2	0.820728	0.179272	1.52129	0.000248787	0.000397735	0	0.25	-0.607344	-0.595548	0.916632	-3.99704	2.82537	0.480375	1.07306	0.323379	0.439269	2.13031	3.7102	Cutaneous Leishmaniasis	Healthy	Skin	T cells	leishmania_T cells_vs_normal_skin_T cells
SERF2	0.820728	0.179272	1.52129	0.00091467	0.000972031	0	0.25	-0.348546	-0.0677023	1.66239	-7.08728	5.1557	2.05079	2.6484	0.691126	0.798174	8.79509	10.0192	Cutaneous Leishmaniasis	Healthy	Skin	T cells	leishmania_T cells_vs_normal_skin_T cells
SPG7	0.820728	0.179272	1.52129	0.000127174	0.000126696	0	0.25	0.101619	0.0519571	1.21233	-4.69878	4.84405	0.263651	0.238357	0.206911	0.200913	1.17182	1.08193	Cutaneous Leishmaniasis	Healthy	Skin	T cells	leishmania_T cells_vs_normal_skin_T cells
CCDC6	0.820728	0.179272	1.52129	0.00011931	8.57179e-05	0	0.25	0.489962	0.442801	1.06034	-2.76166	4.83143	0.270904	0.206393	0.198379	0.147945	1.0693	0.750849	Cutaneous Leishmaniasis	Healthy	Skin	T cells	leishmania_T cells_vs_normal_skin_T cells
GRK6	0.820728	0.179272	1.52129	8.60982e-05	8.5944e-05	0	0.25	0.124778	0.148321	1.11713	-5.29274	3.99099	0.214163	0.184475	0.180034	0.16347	0.893633	0.794048	Cutaneous Leishmaniasis	Healthy	Skin	T cells	leishmania_T cells_vs_normal_skin_T cells
ANAPC5	0.820528	0.179472	1.51993	0.000151883	0.000119464	0	0.25	0.526919	0.502058	1.04348	-3.18866	4.11676	0.330631	0.253882	0.266638	0.208219	1.48136	1.11564	Cutaneous Leishmaniasis	Healthy	Skin	T cells	leishmania_T cells_vs_normal_skin_T cells
GPATCH2L	0.820528	0.179472	1.51993	0.000113599	8.54176e-05	0	0.25	0.456678	0.442199	1.01444	-4.19753	4.93039	0.265358	0.156164	0.210324	0.126941	1.25442	0.552748	Cutaneous Leishmaniasis	Healthy	Skin	T cells	leishmania_T cells_vs_normal_skin_T cells
CIAO2B	0.820528	0.179472	1.51993	0.000171097	0.000175244	0	0.25	-0.112547	-0.00301695	1.36713	-6.59064	4.40462	0.372013	0.421917	0.290529	0.315982	1.6301	1.52914	Cutaneous Leishmaniasis	Healthy	Skin	T cells	leishmania_T cells_vs_normal_skin_T cells
DOK2	0.820528	0.179472	1.51993	0.000188267	0.000262973	0	0.25	-0.449188	-0.391732	1.10537	-4.77299	2.97803	0.272184	0.789042	0.216297	0.401826	1.11829	2.79402	Cutaneous Leishmaniasis	Healthy	Skin	T cells	leishmania_T cells_vs_normal_skin_T cells
RPL22L1	0.820328	0.179672	1.51857	0.000187823	0.000247545	0	0.25	-0.609635	-0.400735	1.42292	-7.15461	3.88488	0.322952	0.713243	0.244454	0.430137	1.36287	2.56205	Cutaneous Leishmaniasis	Healthy	Skin	T cells	leishmania_T cells_vs_normal_skin_T cells
FAM107B	0.820328	0.179672	1.51857	0.000630766	0.000943927	0	0.25	-0.412506	-0.411541	1.01552	-4.14569	3.05036	1.40659	2.79086	0.627986	0.672146	5.88372	9.21163	Cutaneous Leishmaniasis	Healthy	Skin	T cells	leishmania_T cells_vs_normal_skin_T cells
HTATSF1	0.820128	0.179872	1.51722	7.79165e-05	7.13339e-05	0	0.25	0.191589	0.16778	1.13235	-3.98514	4.99869	0.15401	0.188128	0.12756	0.147945	0.6071	0.801801	Cutaneous Leishmaniasis	Healthy	Skin	T cells	leishmania_T cells_vs_normal_skin_T cells
SNRPD1	0.820128	0.179872	1.51722	0.000149345	0.000150409	0	0.25	-0.0426965	0.0130181	1.27373	-6.15668	4.28711	0.296928	0.320548	0.246587	0.249315	1.33017	1.21022	Cutaneous Leishmaniasis	Healthy	Skin	T cells	leishmania_T cells_vs_normal_skin_T cells
PRMT1	0.820128	0.179872	1.51722	8.93729e-05	9.96981e-05	0	0.25	-0.202824	-0.167902	1.1812	-5.50358	4.21459	0.151877	0.237443	0.138225	0.19726	0.653328	0.858808	Cutaneous Leishmaniasis	Healthy	Skin	T cells	leishmania_T cells_vs_normal_skin_T cells
RGS10	0.820128	0.179872	1.51722	0.000203661	0.000220854	0	0.25	-0.108829	-0.0885396	1.15989	-5.19028	4.12879	0.511518	0.553425	0.342577	0.352511	2.07654	1.91625	Cutaneous Leishmaniasis	Healthy	Skin	T cells	leishmania_T cells_vs_normal_skin_T cells
WDR20	0.820128	0.179872	1.51722	0.000137459	9.6553e-05	0	0.25	0.516499	0.501023	1.06382	-3.77228	5.16035	0.257679	0.280365	0.204352	0.188128	1.23597	0.847709	Cutaneous Leishmaniasis	Healthy	Skin	T cells	leishmania_T cells_vs_normal_skin_T cells
HERPUD2	0.820128	0.179872	1.51722	0.000276778	0.000268331	0	0.25	0.0829161	0.0929699	1.06094	-3.56654	3.74906	0.510238	0.764385	0.345563	0.384475	2.20708	2.53362	Cutaneous Leishmaniasis	Healthy	Skin	T cells	leishmania_T cells_vs_normal_skin_T cells
NUP153	0.820128	0.179872	1.51722	0.000201367	0.000233011	0	0.25	-0.0487158	-0.144822	1.15315	-3.83987	4.73909	0.36732	0.57169	0.27901	0.305936	1.6798	1.85884	Cutaneous Leishmaniasis	Healthy	Skin	T cells	leishmania_T cells_vs_normal_skin_T cells
ARRDC3	0.819928	0.180072	1.51586	0.000131101	0.000175356	0	0.25	-0.461056	-0.454178	0.935883	-4.50687	2.79028	0.248293	0.409132	0.185154	0.263927	1.05625	1.71666	Cutaneous Leishmaniasis	Healthy	Skin	T cells	leishmania_T cells_vs_normal_skin_T cells
ECD	0.819928	0.180072	1.51586	8.43084e-05	7.34352e-05	0	0.25	0.373089	0.365238	1.01787	-2.87531	4.45458	0.206911	0.139726	0.167235	0.109589	0.870564	0.48101	Cutaneous Leishmaniasis	Healthy	Skin	T cells	leishmania_T cells_vs_normal_skin_T cells
KPNA4	0.819928	0.180072	1.51586	0.000231602	0.000169343	0	0.25	0.489457	0.499248	0.961566	-4.05824	3.80272	0.421501	0.384474	0.302901	0.2621	1.84023	1.43556	Cutaneous Leishmaniasis	Healthy	Skin	T cells	leishmania_T cells_vs_normal_skin_T cells
SNW1	0.819928	0.180072	1.51586	0.000157496	0.000109027	0	0.25	0.656499	0.644111	0.831435	-2.86665	3.41334	0.359214	0.251142	0.273038	0.205479	1.54379	1.01941	Cutaneous Leishmaniasis	Healthy	Skin	T cells	leishmania_T cells_vs_normal_skin_T cells
RAN	0.819928	0.180072	1.51586	0.000322965	0.000427362	0	0.25	-0.611335	-0.441586	1.34027	-7.23893	3.79625	0.616897	1.23105	0.399744	0.624658	2.57084	4.40823	Cutaneous Leishmaniasis	Healthy	Skin	T cells	leishmania_T cells_vs_normal_skin_T cells
PDIA6	0.819728	0.180272	1.5145	0.000215003	0.000151409	0	0.25	0.458039	0.516705	1.00996	-4.12921	4.17249	0.441125	0.32968	0.319113	0.243836	1.8965	1.13244	Cutaneous Leishmaniasis	Healthy	Skin	T cells	leishmania_T cells_vs_normal_skin_T cells
PSMD2	0.819728	0.180272	1.5145	6.64006e-05	8.33817e-05	0	0.25	-0.315953	-0.346864	0.990167	-3.42854	3.51629	0.134812	0.193607	0.123294	0.155251	0.561579	0.714776	Cutaneous Leishmaniasis	Healthy	Skin	T cells	leishmania_T cells_vs_normal_skin_T cells
HNRNPC	0.819728	0.180272	1.5145	0.00073732	0.00108955	0	0.25	-0.423753	-0.463374	0.855259	-3.05357	2.90055	1.61564	2.91231	0.683447	0.731507	6.92656	9.88662	Cutaneous Leishmaniasis	Healthy	Skin	T cells	leishmania_T cells_vs_normal_skin_T cells
WBP2	0.819728	0.180272	1.5145	6.26718e-05	8.16931e-05	0	0.25	-0.44288	-0.388961	1.11196	-5.50321	4.06161	0.136092	0.209133	0.119881	0.174429	0.545744	0.801023	Cutaneous Leishmaniasis	Healthy	Skin	T cells	leishmania_T cells_vs_normal_skin_T cells
SCYL2	0.819528	0.180472	1.51315	8.6916e-05	7.92285e-05	0	0.25	0.187506	0.198198	1.10168	-4.60356	3.93658	0.199232	0.155251	0.158276	0.115982	0.84282	0.545848	Cutaneous Leishmaniasis	Healthy	Skin	T cells	leishmania_T cells_vs_normal_skin_T cells
EMB	0.819528	0.180472	1.51315	0.000643346	0.000460054	0	0.25	0.544073	0.565374	0.832353	-2.65233	3.23415	1.96334	1.0484	0.752133	0.505936	8.51426	3.65522	Cutaneous Leishmaniasis	Healthy	Skin	T cells	leishmania_T cells_vs_normal_skin_T cells
MMADHC	0.819528	0.180472	1.51315	9.77245e-05	7.25759e-05	0	0.25	0.472749	0.462706	0.965998	-3.38438	3.88256	0.199232	0.158904	0.170648	0.139726	0.856171	0.606603	Cutaneous Leishmaniasis	Healthy	Skin	T cells	leishmania_T cells_vs_normal_skin_T cells
MLF2	0.819528	0.180472	1.51315	8.35315e-05	0.000114165	0	0.25	-0.350782	-0.344153	1.08878	-5.06561	3.737	0.15017	0.231964	0.134812	0.195434	0.658227	0.890893	Cutaneous Leishmaniasis	Healthy	Skin	T cells	leishmania_T cells_vs_normal_skin_T cells
TSPYL1	0.819528	0.180472	1.51315	7.52296e-05	0.000113479	0	0.25	-0.501344	-0.518339	0.998557	-4.04855	3.08116	0.164675	0.277626	0.143345	0.214612	0.678404	1.09443	Cutaneous Leishmaniasis	Healthy	Skin	T cells	leishmania_T cells_vs_normal_skin_T cells
RANBP9	0.819528	0.180472	1.51315	0.00023582	0.000235505	0	0.25	0.0866814	0.061007	1.15901	-4.56982	4.58447	0.459043	0.70959	0.311007	0.294977	1.97347	2.41143	Cutaneous Leishmaniasis	Healthy	Skin	T cells	leishmania_T cells_vs_normal_skin_T cells
CCT7	0.819528	0.180472	1.51315	0.000107665	0.000104362	0	0.25	0.00116991	0.108347	1.23266	-5.14726	3.57626	0.212884	0.23927	0.186433	0.201826	0.937734	0.86924	Cutaneous Leishmaniasis	Healthy	Skin	T cells	leishmania_T cells_vs_normal_skin_T cells
PABPN1	0.819528	0.180472	1.51315	6.61832e-05	9.50291e-05	0	0.25	-0.442196	-0.448373	1.01183	-4.07021	3.22298	0.109215	0.23927	0.101536	0.189954	0.49522	0.990974	Cutaneous Leishmaniasis	Healthy	Skin	T cells	leishmania_T cells_vs_normal_skin_T cells
USP22	0.819328	0.180672	1.5118	0.000100659	0.000115602	0	0.25	-0.0890974	-0.216753	1.1092	-4.1887	4.5851	0.208191	0.255708	0.180034	0.177169	0.889305	0.904873	Cutaneous Leishmaniasis	Healthy	Skin	T cells	leishmania_T cells_vs_normal_skin_T cells
PPP2R2D	0.819328	0.180672	1.5118	0.000106859	0.000118949	0	0.25	-0.103419	-0.101524	1.09768	-4.56051	4.07607	0.223122	0.302283	0.178328	0.20274	0.93365	1.08148	Cutaneous Leishmaniasis	Healthy	Skin	T cells	leishmania_T cells_vs_normal_skin_T cells
GLRX3	0.819328	0.180672	1.5118	0.000112901	9.22187e-05	0	0.25	0.353235	0.306924	1.07329	-3.28502	4.33055	0.18174	0.225571	0.159983	0.179909	0.813724	0.851184	Cutaneous Leishmaniasis	Healthy	Skin	T cells	leishmania_T cells_vs_normal_skin_T cells
SELENOS	0.819328	0.180672	1.5118	0.000152721	0.000141478	0	0.25	0.204341	0.210952	1.09639	-3.93929	3.53211	0.269624	0.317808	0.215017	0.231963	1.21351	1.2253	Cutaneous Leishmaniasis	Healthy	Skin	T cells	leishmania_T cells_vs_normal_skin_T cells
TAOK1	0.819328	0.180672	1.5118	0.000234172	0.000188685	0	0.25	0.294781	0.292665	1.0956	-4.16127	4.50481	0.572527	0.45936	0.372867	0.275799	2.47985	1.62866	Cutaneous Leishmaniasis	Healthy	Skin	T cells	leishmania_T cells_vs_normal_skin_T cells
RPL31	0.819128	0.180872	1.51045	0.000984959	0.0010397	0	0.25	-0.368033	-0.122336	1.54973	-7.17703	4.49161	2.40958	2.77899	0.701792	0.799087	9.80392	9.80477	Cutaneous Leishmaniasis	Healthy	Skin	T cells	leishmania_T cells_vs_normal_skin_T cells
TOR1AIP1	0.819128	0.180872	1.51045	0.000148852	0.0001151	0	0.25	0.487616	0.481897	0.995827	-3.8712	3.50554	0.294795	0.294064	0.242321	0.213699	1.40003	1.00418	Cutaneous Leishmaniasis	Healthy	Skin	T cells	leishmania_T cells_vs_normal_skin_T cells
BID	0.819128	0.180872	1.51045	0.000101282	7.45727e-05	0	0.25	0.50463	0.483817	1.08903	-4.93324	4.19738	0.166382	0.169863	0.145904	0.13242	0.717968	0.6462	Cutaneous Leishmaniasis	Healthy	Skin	T cells	leishmania_T cells_vs_normal_skin_T cells
INO80D	0.819128	0.180872	1.51045	0.00018409	0.000144147	0	0.25	0.390014	0.303655	1.22467	-4.45951	5.63673	0.358788	0.269407	0.270904	0.20274	1.65708	1.06059	Cutaneous Leishmaniasis	Healthy	Skin	T cells	leishmania_T cells_vs_normal_skin_T cells
DNAJB11	0.819128	0.180872	1.51045	6.54242e-05	8.85998e-05	0	0.25	-0.364701	-0.344871	1.0558	-3.96113	3.69904	0.156996	0.175343	0.134812	0.154338	0.702451	0.683675	Cutaneous Leishmaniasis	Healthy	Skin	T cells	leishmania_T cells_vs_normal_skin_T cells
MAP3K2	0.818928	0.181072	1.5091	0.000230252	0.00019018	0	0.25	0.317033	0.301718	1.1009	-4.20384	4.38562	0.612631	0.372603	0.389078	0.268493	2.53694	1.56861	Cutaneous Leishmaniasis	Healthy	Skin	T cells	leishmania_T cells_vs_normal_skin_T cells
HIPK1	0.818928	0.181072	1.5091	0.000225936	0.000329611	0	0.25	-0.496166	-0.496261	1.04354	-4.08319	3.68679	0.344283	0.882194	0.257253	0.442922	1.4054	3.17137	Cutaneous Leishmaniasis	Healthy	Skin	T cells	leishmania_T cells_vs_normal_skin_T cells
CLIC1	0.818928	0.181072	1.5091	0.000713345	0.000877905	0	0.25	-0.573435	-0.297629	1.51325	-6.75141	4.09115	1.54183	2.46666	0.62628	0.771689	6.66678	9.03569	Cutaneous Leishmaniasis	Healthy	Skin	T cells	leishmania_T cells_vs_normal_skin_T cells
TRMT112	0.818928	0.181072	1.5091	0.00025315	0.000308329	0	0.25	-0.504926	-0.307313	1.52227	-7.31301	4.12889	0.472695	0.827398	0.34087	0.512329	2.0484	3.15096	Cutaneous Leishmaniasis	Healthy	Skin	T cells	leishmania_T cells_vs_normal_skin_T cells
GSTK1	0.818928	0.181072	1.5091	0.000334454	0.000332986	0	0.25	0.0370751	0.0550857	1.05223	-4.11223	3.40909	0.717583	0.775343	0.458618	0.468493	3.17629	3.18314	Cutaneous Leishmaniasis	Healthy	Skin	T cells	leishmania_T cells_vs_normal_skin_T cells
SF3B6	0.818928	0.181072	1.5091	0.000201203	0.000233414	0	0.25	-0.34765	-0.200286	1.37706	-6.20686	3.83292	0.379692	0.582648	0.293089	0.390868	1.65352	2.04855	Cutaneous Leishmaniasis	Healthy	Skin	T cells	leishmania_T cells_vs_normal_skin_T cells
ZCCHC17	0.818928	0.181072	1.5091	8.22155e-05	6.20188e-05	0	0.25	0.510549	0.454089	1.04738	-2.79478	4.70906	0.221843	0.114155	0.176621	0.0913242	0.944248	0.382547	Cutaneous Leishmaniasis	Healthy	Skin	T cells	leishmania_T cells_vs_normal_skin_T cells
CBX4	0.818727	0.181273	1.50775	7.35028e-05	9.31556e-05	0	0.25	-0.224636	-0.248232	1.14917	-5.06223	5.1216	0.131826	0.255708	0.116041	0.20274	0.552223	1.04485	Cutaneous Leishmaniasis	Healthy	Skin	T cells	leishmania_T cells_vs_normal_skin_T cells
DHRS7	0.818727	0.181273	1.50775	0.000164233	0.000176486	0	0.25	-0.132444	-0.0695305	1.201	-4.84044	3.80292	0.27389	0.422831	0.225256	0.300457	1.2364	1.68457	Cutaneous Leishmaniasis	Healthy	Skin	T cells	leishmania_T cells_vs_normal_skin_T cells
PPP6R3	0.818727	0.181273	1.50775	0.000439368	0.000333466	0	0.25	0.664825	0.543243	1.11342	-3.01466	4.92613	0.980388	1.08767	0.548208	0.394521	4.40859	3.57778	Cutaneous Leishmaniasis	Healthy	Skin	T cells	leishmania_T cells_vs_normal_skin_T cells
CCNH	0.818727	0.181273	1.50775	0.000423788	0.000281087	0	0.25	0.675054	0.66087	0.908884	-2.46878	4.25079	1.0559	0.698632	0.533276	0.365297	4.70627	2.3511	Cutaneous Leishmaniasis	Healthy	Skin	T cells	leishmania_T cells_vs_normal_skin_T cells
CALCOCO2	0.818727	0.181273	1.50775	0.000185733	0.000128523	0	0.25	0.549016	0.546825	0.873979	-3.23498	3.96404	0.417661	0.280365	0.305461	0.213699	1.75832	1.06295	Cutaneous Leishmaniasis	Healthy	Skin	T cells	leishmania_T cells_vs_normal_skin_T cells
TMPO	0.818727	0.181273	1.50775	0.000170403	0.000123564	0	0.25	0.561048	0.531527	0.939922	-3.14704	4.24387	0.415955	0.255708	0.309727	0.188128	1.78825	0.92091	Cutaneous Leishmaniasis	Healthy	Skin	T cells	leishmania_T cells_vs_normal_skin_T cells
COPE	0.818527	0.181473	1.5064	0.00024595	0.000237532	0	0.25	-0.0373103	0.0411458	1.17551	-4.23509	4.12698	0.607938	0.533333	0.412116	0.371689	2.61966	2.08487	Cutaneous Leishmaniasis	Healthy	Skin	T cells	leishmania_T cells_vs_normal_skin_T cells
SETD3	0.818527	0.181473	1.5064	0.000101908	7.71809e-05	0	0.25	0.497234	0.487	0.971083	-3.48822	4.04006	0.184727	0.176256	0.15401	0.136073	0.839561	0.534215	Cutaneous Leishmaniasis	Healthy	Skin	T cells	leishmania_T cells_vs_normal_skin_T cells
RPL14	0.818527	0.181473	1.5064	0.0028858	0.00338548	0	0.25	-0.556324	-0.253288	1.63033	-7.36565	4.47019	6.13653	11.0256	0.828925	0.947945	26.2627	42.317	Cutaneous Leishmaniasis	Healthy	Skin	T cells	leishmania_T cells_vs_normal_skin_T cells
TRIM24	0.818527	0.181473	1.5064	9.50937e-05	0.000122383	0	0.25	-0.343337	-0.353724	1.18047	-5.52642	4.40381	0.204778	0.262101	0.162116	0.167123	0.899336	0.91602	Cutaneous Leishmaniasis	Healthy	Skin	T cells	leishmania_T cells_vs_normal_skin_T cells
PTPRE	0.818527	0.181473	1.5064	7.46567e-05	6.79863e-05	0	0.25	0.287397	0.231986	1.1669	-5.09042	5.24929	0.181314	0.117808	0.149317	0.0986301	0.781932	0.468156	Cutaneous Leishmaniasis	Healthy	Skin	T cells	leishmania_T cells_vs_normal_skin_T cells
GMCL1	0.818527	0.181473	1.5064	9.79991e-05	7.54788e-05	0	0.25	0.416851	0.446435	0.926683	-3.21696	3.74247	0.180887	0.206393	0.149744	0.127854	0.781366	0.719621	Cutaneous Leishmaniasis	Healthy	Skin	T cells	leishmania_T cells_vs_normal_skin_T cells
ARID4A	0.818327	0.181673	1.50506	0.000185525	0.00024432	0	0.25	-0.316702	-0.381923	0.987281	-3.62214	3.64142	0.417235	0.606393	0.294369	0.323288	1.81066	2.14533	Cutaneous Leishmaniasis	Healthy	Skin	T cells	leishmania_T cells_vs_normal_skin_T cells
PPM1D	0.818327	0.181673	1.50506	6.75923e-05	7.85469e-05	0	0.25	-0.140152	-0.1624	1.13558	-4.20853	4.15851	0.129693	0.212786	0.0998294	0.140639	0.547906	0.635769	Cutaneous Leishmaniasis	Healthy	Skin	T cells	leishmania_T cells_vs_normal_skin_T cells
RLF	0.818327	0.181673	1.50506	0.000191042	0.000237832	0	0.25	-0.22897	-0.257028	1.13356	-4.32886	4.56358	0.453071	0.621006	0.320392	0.318721	1.94327	2.03734	Cutaneous Leishmaniasis	Healthy	Skin	T cells	leishmania_T cells_vs_normal_skin_T cells
IREB2	0.818327	0.181673	1.50506	8.02925e-05	7.17868e-05	0	0.25	0.29047	0.283555	1.05798	-3.3758	3.86317	0.208617	0.112329	0.177901	0.10137	0.982706	0.494404	Cutaneous Leishmaniasis	Healthy	Skin	T cells	leishmania_T cells_vs_normal_skin_T cells
SMARCC1	0.818327	0.181673	1.50506	0.000246231	0.000216111	0	0.25	0.248832	0.199884	1.14566	-4.09192	4.77447	0.585326	0.558905	0.383959	0.285845	2.5193	1.96525	Cutaneous Leishmaniasis	Healthy	Skin	T cells	leishmania_T cells_vs_normal_skin_T cells
LUC7L	0.818327	0.181673	1.50506	9.75093e-05	0.000126406	0	0.25	-0.333375	-0.349482	1.06515	-4.69427	3.92808	0.202218	0.29863	0.171928	0.214612	0.915795	1.02314	Cutaneous Leishmaniasis	Healthy	Skin	T cells	leishmania_T cells_vs_normal_skin_T cells
YWHAQ	0.818327	0.181673	1.50506	0.000273947	0.000442446	0	0.25	-0.711417	-0.697414	0.736075	-3.93573	2.10315	0.552048	1.07398	0.365614	0.531507	2.35956	3.68305	Cutaneous Leishmaniasis	Healthy	Skin	T cells	leishmania_T cells_vs_normal_skin_T cells
VPS13A	0.818327	0.181673	1.50506	0.000175425	0.00012025	0	0.25	0.563364	0.521591	0.996711	-3.91661	5.06157	0.377132	0.27306	0.27773	0.189041	1.65505	1.08734	Cutaneous Leishmaniasis	Healthy	Skin	T cells	leishmania_T cells_vs_normal_skin_T cells
OGA	0.818327	0.181673	1.50506	0.000304857	0.000255322	0	0.25	0.293877	0.281175	1.03801	-3.49825	4.28145	0.747021	0.685847	0.46459	0.393607	3.31832	2.53515	Cutaneous Leishmaniasis	Healthy	Skin	T cells	leishmania_T cells_vs_normal_skin_T cells
MFAP1	0.818327	0.181673	1.50506	7.24227e-05	9.14962e-05	0	0.25	-0.252652	-0.21787	1.06372	-4.40951	3.35164	0.143344	0.208219	0.125	0.156164	0.645496	0.777388	Cutaneous Leishmaniasis	Healthy	Skin	T cells	leishmania_T cells_vs_normal_skin_T cells
NARF	0.818327	0.181673	1.50506	0.000100476	9.85283e-05	0	0.25	0.0721692	0.0810447	1.07693	-4.29807	3.85714	0.191979	0.198174	0.163396	0.167123	0.873518	0.83885	Cutaneous Leishmaniasis	Healthy	Skin	T cells	leishmania_T cells_vs_normal_skin_T cells
RNF138	0.818127	0.181873	1.50371	0.000149209	0.000124347	0	0.25	0.24677	0.256696	1.06483	-3.71126	4.57077	0.299914	0.315982	0.223976	0.242009	1.28489	1.16114	Cutaneous Leishmaniasis	Healthy	Skin	T cells	leishmania_T cells_vs_normal_skin_T cells
CCDC59	0.818127	0.181873	1.50371	0.000135453	0.000169632	0	0.25	-0.335224	-0.313812	1.15716	-5.04162	4.43203	0.253839	0.445662	0.199659	0.294977	1.09747	1.76845	Cutaneous Leishmaniasis	Healthy	Skin	T cells	leishmania_T cells_vs_normal_skin_T cells
RASSF1	0.818127	0.181873	1.50371	0.000132795	9.72985e-05	0	0.25	0.392612	0.353974	1.16151	-4.27403	4.81632	0.194539	0.24201	0.168515	0.186301	0.934133	0.911795	Cutaneous Leishmaniasis	Healthy	Skin	T cells	leishmania_T cells_vs_normal_skin_T cells
TAF3	0.818127	0.181873	1.50371	0.000197542	0.000125915	0	0.25	0.664623	0.612874	0.99177	-3.16643	4.9531	0.501706	0.286758	0.311007	0.174429	2.25433	0.900468	Cutaneous Leishmaniasis	Healthy	Skin	T cells	leishmania_T cells_vs_normal_skin_T cells
MDH1	0.818127	0.181873	1.50371	0.000139377	0.000116266	0	0.25	0.265311	0.273674	1.09068	-3.82498	4.24146	0.275597	0.243836	0.223976	0.209132	1.17026	0.911016	Cutaneous Leishmaniasis	Healthy	Skin	T cells	leishmania_T cells_vs_normal_skin_T cells
ACTR10	0.818127	0.181873	1.50371	9.72523e-05	7.27853e-05	0	0.25	0.487434	0.50938	1.00061	-3.00905	3.80267	0.208617	0.143379	0.171928	0.123288	0.932277	0.598438	Cutaneous Leishmaniasis	Healthy	Skin	T cells	leishmania_T cells_vs_normal_skin_T cells
TLK2	0.818127	0.181873	1.50371	0.000161397	0.000140082	0	0.25	0.242234	0.165342	1.19959	-4.3555	5.29387	0.33959	0.342466	0.261945	0.216438	1.55671	1.13216	Cutaneous Leishmaniasis	Healthy	Skin	T cells	leishmania_T cells_vs_normal_skin_T cells
MARK2	0.818127	0.181873	1.50371	0.000156064	0.000112439	0	0.25	0.548856	0.503464	0.988686	-2.91799	4.68886	0.27517	0.312329	0.22099	0.201826	1.23632	1.03718	Cutaneous Leishmaniasis	Healthy	Skin	T cells	leishmania_T cells_vs_normal_skin_T cells
RBM6	0.817927	0.182073	1.50237	0.000344761	0.000255081	0	0.25	0.503612	0.462947	1.0909	-3.40374	4.56914	0.786271	0.665755	0.468003	0.355251	3.57031	2.48264	Cutaneous Leishmaniasis	Healthy	Skin	T cells	leishmania_T cells_vs_normal_skin_T cells
IDI1	0.817927	0.182073	1.50237	0.00019709	0.000272046	0	0.25	-0.415432	-0.436456	0.94502	-3.73535	2.61376	0.340443	0.734248	0.257679	0.403653	1.44836	2.65496	Cutaneous Leishmaniasis	Healthy	Skin	T cells	leishmania_T cells_vs_normal_skin_T cells
PARVG	0.817927	0.182073	1.50237	7.37892e-05	5.79877e-05	0	0.25	0.443368	0.451331	1.01599	-4.00463	3.54166	0.174914	0.123288	0.15401	0.115982	0.770574	0.541653	Cutaneous Leishmaniasis	Healthy	Skin	T cells	leishmania_T cells_vs_normal_skin_T cells
PSMC1	0.817727	0.182273	1.50102	7.85925e-05	8.45609e-05	0	0.25	-0.0658642	-0.0798998	1.11573	-4.89174	4.25272	0.169368	0.186302	0.151451	0.150685	0.730332	0.751855	Cutaneous Leishmaniasis	Healthy	Skin	T cells	leishmania_T cells_vs_normal_skin_T cells
OST4	0.817727	0.182273	1.50102	0.000539207	0.00060578	0	0.25	-0.366427	-0.113277	1.70508	-6.88233	4.9012	1.20309	1.73151	0.578925	0.70137	4.9908	6.4035	Cutaneous Leishmaniasis	Healthy	Skin	T cells	leishmania_T cells_vs_normal_skin_T cells
FUBP1	0.817527	0.182473	1.49968	0.000266452	0.000173112	0	0.25	0.644475	0.636534	0.802138	-2.61987	3.96731	0.592153	0.43105	0.403584	0.294977	2.5225	1.66747	Cutaneous Leishmaniasis	Healthy	Skin	T cells	leishmania_T cells_vs_normal_skin_T cells
C19orf53	0.817527	0.182473	1.49968	0.000269272	0.000317123	0	0.25	-0.435132	-0.208473	1.56116	-7.12308	4.67726	0.561434	0.770777	0.375	0.483105	2.30083	2.88823	Cutaneous Leishmaniasis	Healthy	Skin	T cells	leishmania_T cells_vs_normal_skin_T cells
HINT1	0.817527	0.182473	1.49968	0.000711042	0.000998958	0	0.25	-0.661696	-0.483197	1.28188	-5.47579	3.5318	1.6519	2.54063	0.656997	0.792694	6.96249	9.15833	Cutaneous Leishmaniasis	Healthy	Skin	T cells	leishmania_T cells_vs_normal_skin_T cells
KCNAB2	0.817527	0.182473	1.49968	0.000184177	0.000154788	0	0.25	0.301192	0.300491	1.02203	-3.63079	4.01081	0.503412	0.348858	0.34471	0.244749	2.18205	1.22358	Cutaneous Leishmaniasis	Healthy	Skin	T cells	leishmania_T cells_vs_normal_skin_T cells
TSC22D4	0.817527	0.182473	1.49968	0.000114059	0.000113469	0	0.25	0.0270355	0.0641804	1.0504	-5.65135	3.69681	0.205204	0.278539	0.171928	0.213699	0.901606	1.04035	Cutaneous Leishmaniasis	Healthy	Skin	T cells	leishmania_T cells_vs_normal_skin_T cells
TLE5	0.817527	0.182473	1.49968	0.000356005	0.000289207	0	0.25	0.315368	0.352957	1.04964	-3.47013	4.23476	0.771339	0.672147	0.463737	0.394521	3.30958	3.112	Cutaneous Leishmaniasis	Healthy	Skin	T cells	leishmania_T cells_vs_normal_skin_T cells
NAPG	0.817527	0.182473	1.49968	8.04166e-05	6.26028e-05	0	0.25	0.432594	0.42205	0.992038	-3.18009	3.89995	0.175768	0.131507	0.151877	0.118721	0.754607	0.446261	Cutaneous Leishmaniasis	Healthy	Skin	T cells	leishmania_T cells_vs_normal_skin_T cells
MGAT1	0.817327	0.182673	1.49834	7.62986e-05	9.02756e-05	0	0.25	-0.15893	-0.162535	1.07281	-4.12583	4.39265	0.148891	0.196347	0.134812	0.168037	0.667961	0.781985	Cutaneous Leishmaniasis	Healthy	Skin	T cells	leishmania_T cells_vs_normal_skin_T cells
CDK12	0.817327	0.182673	1.49834	0.000185669	0.000131467	0	0.25	0.577003	0.520412	1.14013	-3.82735	5.91442	0.349402	0.302283	0.267918	0.221005	1.56684	1.24232	Cutaneous Leishmaniasis	Healthy	Skin	T cells	leishmania_T cells_vs_normal_skin_T cells
TRIP12	0.817127	0.182873	1.497	0.0002682	0.000189118	0	0.25	0.518154	0.47763	1.02028	-3.58408	4.33712	0.79779	0.317808	0.46843	0.235616	3.46276	1.1778	Cutaneous Leishmaniasis	Healthy	Skin	T cells	leishmania_T cells_vs_normal_skin_T cells
SDF2	0.817127	0.182873	1.497	9.25033e-05	0.000102665	0	0.25	-0.164731	-0.131061	1.12911	-5.42224	4.00315	0.153583	0.252055	0.141212	0.205479	0.680406	0.948702	Cutaneous Leishmaniasis	Healthy	Skin	T cells	leishmania_T cells_vs_normal_skin_T cells
ZBTB25	0.817127	0.182873	1.497	9.90976e-05	8.13331e-05	0	0.25	0.260648	0.215779	1.11894	-3.7128	4.07544	0.199658	0.2	0.164676	0.158904	0.916688	0.753994	Cutaneous Leishmaniasis	Healthy	Skin	T cells	leishmania_T cells_vs_normal_skin_T cells
CHD4	0.816927	0.183073	1.49566	0.000150813	0.000200572	0	0.25	-0.214446	-0.176397	1.0999	-4.7867	3.73385	0.321672	0.400913	0.244027	0.275799	1.30286	1.68442	Cutaneous Leishmaniasis	Healthy	Skin	T cells	leishmania_T cells_vs_normal_skin_T cells
GOSR1	0.816927	0.183073	1.49566	0.000129095	8.75023e-05	0	0.25	0.595193	0.592417	0.888838	-2.88148	3.56378	0.255119	0.184475	0.207765	0.147032	1.15388	0.686579	Cutaneous Leishmaniasis	Healthy	Skin	T cells	leishmania_T cells_vs_normal_skin_T cells
DIAPH1	0.816927	0.183073	1.49566	0.000380764	0.00052199	0	0.25	-0.292315	-0.315599	1.05495	-4.82139	3.44293	1.02817	1.47306	0.557594	0.526941	4.50538	5.00113	Cutaneous Leishmaniasis	Healthy	Skin	T cells	leishmania_T cells_vs_normal_skin_T cells
SLC25A3	0.816927	0.183073	1.49566	0.000283682	0.000431471	0	0.25	-0.636728	-0.597961	0.874866	-4.03502	2.71185	0.610924	1.22923	0.411263	0.598174	2.53831	4.51126	Cutaneous Leishmaniasis	Healthy	Skin	T cells	leishmania_T cells_vs_normal_skin_T cells
ODC1	0.816927	0.183073	1.49566	0.00012862	0.000170508	0	0.25	-0.375859	-0.346014	1.04448	-4.45085	3.39864	0.208191	0.442922	0.15785	0.284932	0.908577	1.67767	Cutaneous Leishmaniasis	Healthy	Skin	T cells	leishmania_T cells_vs_normal_skin_T cells
TNPO3	0.816927	0.183073	1.49566	0.000130339	0.000103789	0	0.25	0.421257	0.380021	1.06423	-3.42587	4.22537	0.302047	0.252968	0.22227	0.147032	1.38349	0.800078	Cutaneous Leishmaniasis	Healthy	Skin	T cells	leishmania_T cells_vs_normal_skin_T cells
PFDN5	0.816727	0.183273	1.49433	0.0011181	0.00146832	0	0.25	-0.650327	-0.387044	1.63532	-7.55501	4.58638	2.26922	4.57716	0.704778	0.886758	9.53092	17.7129	Cutaneous Leishmaniasis	Healthy	Skin	T cells	leishmania_T cells_vs_normal_skin_T cells
REV1	0.816727	0.183273	1.49433	9.71862e-05	9.19754e-05	0	0.25	0.0670821	0.0334449	1.10449	-4.76334	3.7851	0.18558	0.196347	0.154437	0.136986	0.846081	0.692491	Cutaneous Leishmaniasis	Healthy	Skin	T cells	leishmania_T cells_vs_normal_skin_T cells
ACP1	0.816727	0.183273	1.49433	0.000123455	0.000107546	0	0.25	0.231993	0.230027	1.16264	-4.24376	4.13024	0.237201	0.237443	0.200939	0.195434	1.0251	0.88438	Cutaneous Leishmaniasis	Healthy	Skin	T cells	leishmania_T cells_vs_normal_skin_T cells
TNPO1	0.816527	0.183473	1.49299	0.000135292	9.3621e-05	0	0.25	0.598728	0.558938	0.986252	-2.7189	4.46263	0.316979	0.178082	0.238481	0.147945	1.45862	0.707935	Cutaneous Leishmaniasis	Healthy	Skin	T cells	leishmania_T cells_vs_normal_skin_T cells
ARPC3	0.816527	0.183473	1.49299	0.000611753	0.000648738	0	0.25	-0.159338	-0.0429854	1.21079	-5.26036	4.01865	1.62161	1.58539	0.657423	0.684932	6.83814	5.93687	Cutaneous Leishmaniasis	Healthy	Skin	T cells	leishmania_T cells_vs_normal_skin_T cells
RPL7A	0.816327	0.183673	1.49165	0.00287641	0.00372009	0	0.25	-0.744691	-0.374731	1.71544	-7.46479	4.23369	6.88312	11.5068	0.826365	0.959817	29.4838	42.9493	Cutaneous Leishmaniasis	Healthy	Skin	T cells	leishmania_T cells_vs_normal_skin_T cells
ESYT1	0.816327	0.183673	1.49165	7.71967e-05	8.40255e-05	0	0.25	-0.0352177	-0.0234528	1.06123	-3.82638	3.6691	0.143771	0.182649	0.128413	0.143379	0.64191	0.723731	Cutaneous Leishmaniasis	Healthy	Skin	T cells	leishmania_T cells_vs_normal_skin_T cells
DYNC1LI1	0.816327	0.183673	1.49165	9.40488e-05	0.000139005	0	0.25	-0.49374	-0.515014	0.844979	-3.64389	2.81966	0.190699	0.299544	0.156997	0.225571	0.77863	1.06346	Cutaneous Leishmaniasis	Healthy	Skin	T cells	leishmania_T cells_vs_normal_skin_T cells
MAPK6	0.816327	0.183673	1.49165	0.000110178	0.000129217	0	0.25	-0.101399	-0.123742	1.09451	-3.58293	3.90237	0.172781	0.333333	0.140785	0.218265	0.749668	1.16976	Cutaneous Leishmaniasis	Healthy	Skin	T cells	leishmania_T cells_vs_normal_skin_T cells
EAPP	0.816327	0.183673	1.49165	0.00013755	0.000119233	0	0.25	0.314434	0.329484	0.965019	-3.22878	3.32915	0.323378	0.269407	0.257679	0.196347	1.43102	0.950227	Cutaneous Leishmaniasis	Healthy	Skin	T cells	leishmania_T cells_vs_normal_skin_T cells
NAPA	0.816126	0.183874	1.49032	0.000112686	8.0937e-05	0	0.25	0.481028	0.436372	1.01605	-2.77446	4.5796	0.194112	0.211872	0.164249	0.173516	0.774871	0.785789	Cutaneous Leishmaniasis	Healthy	Skin	T cells	leishmania_T cells_vs_normal_skin_T cells
GPS2	0.816126	0.183874	1.49032	0.000102665	0.000107599	0	0.25	-0.0228315	-0.00980425	1.07827	-4.60989	3.82512	0.223549	0.221918	0.191553	0.185388	0.998257	0.875236	Cutaneous Leishmaniasis	Healthy	Skin	T cells	leishmania_T cells_vs_normal_skin_T cells
CDC40	0.816126	0.183874	1.49032	0.0001327	9.40798e-05	0	0.25	0.551901	0.511201	0.996938	-3.40037	4.73206	0.319112	0.191781	0.251706	0.152511	1.4227	0.705811	Cutaneous Leishmaniasis	Healthy	Skin	T cells	leishmania_T cells_vs_normal_skin_T cells
MPRIP	0.816126	0.183874	1.49032	0.0001279	0.000125044	0	0.25	0.180452	0.141964	1.04657	-3.23566	4.50924	0.267491	0.26484	0.21715	0.194521	1.16868	1.001	Cutaneous Leishmaniasis	Healthy	Skin	T cells	leishmania_T cells_vs_normal_skin_T cells
IPO7	0.816126	0.183874	1.49032	0.000116308	9.55891e-05	0	0.25	0.387446	0.33292	1.0924	-3.39841	4.5244	0.217576	0.234704	0.177901	0.174429	0.964609	0.757051	Cutaneous Leishmaniasis	Healthy	Skin	T cells	leishmania_T cells_vs_normal_skin_T cells
SUDS3	0.815926	0.184074	1.48899	8.70901e-05	6.20807e-05	0	0.25	0.502797	0.486012	1.00959	-3.07661	4.44472	0.177901	0.157991	0.148038	0.128767	0.787459	0.609551	Cutaneous Leishmaniasis	Healthy	Skin	T cells	leishmania_T cells_vs_normal_skin_T cells
SDHA	0.815926	0.184074	1.48899	0.000108813	7.505e-05	0	0.25	0.550171	0.503282	0.947104	-2.70302	3.75367	0.243174	0.145206	0.206485	0.128767	1.05709	0.56002	Cutaneous Leishmaniasis	Healthy	Skin	T cells	leishmania_T cells_vs_normal_skin_T cells
SSR1	0.815926	0.184074	1.48899	0.000101415	9.78948e-05	0	0.25	0.228427	0.175205	1.12837	-5.02877	5.02871	0.265784	0.16621	0.223123	0.139726	1.1022	0.714976	Cutaneous Leishmaniasis	Healthy	Skin	T cells	leishmania_T cells_vs_normal_skin_T cells
BSG	0.815926	0.184074	1.48899	0.000129338	0.000188315	0	0.25	-0.571334	-0.501279	1.09585	-5.07604	2.7963	0.256825	0.413698	0.211604	0.289498	1.08023	1.56522	Cutaneous Leishmaniasis	Healthy	Skin	T cells	leishmania_T cells_vs_normal_skin_T cells
ATXN3	0.815926	0.184074	1.48899	7.90706e-05	7.8186e-05	0	0.25	0.0736045	0.0773506	1.06938	-4.00714	3.82655	0.162116	0.157078	0.134386	0.12968	0.72879	0.61612	Cutaneous Leishmaniasis	Healthy	Skin	T cells	leishmania_T cells_vs_normal_skin_T cells
MYL6	0.815726	0.184274	1.48766	0.00104405	0.00123678	0	0.25	-0.528127	-0.251296	1.49892	-6.24236	4.50932	2.6536	3.63743	0.726109	0.842922	11.2118	13.1719	Cutaneous Leishmaniasis	Healthy	Skin	T cells	leishmania_T cells_vs_normal_skin_T cells
ARL6IP6	0.815726	0.184274	1.48766	9.69509e-05	8.29827e-05	0	0.25	0.357305	0.316175	1.04256	-3.71711	4.49713	0.172355	0.17169	0.142065	0.147945	0.771082	0.63409	Cutaneous Leishmaniasis	Healthy	Skin	T cells	leishmania_T cells_vs_normal_skin_T cells
EIF1B	0.815726	0.184274	1.48766	0.000170466	0.000194552	0	0.25	-0.329645	-0.219535	1.22601	-5.57487	3.54253	0.283703	0.551598	0.231229	0.365297	1.23535	1.97581	Cutaneous Leishmaniasis	Healthy	Skin	T cells	leishmania_T cells_vs_normal_skin_T cells
CABIN1	0.815726	0.184274	1.48766	9.75876e-05	8.27516e-05	0	0.25	0.33753	0.31809	1.02037	-3.06766	4.60887	0.209044	0.172603	0.180887	0.147945	0.915254	0.706826	Cutaneous Leishmaniasis	Healthy	Skin	T cells	leishmania_T cells_vs_normal_skin_T cells
TRMT10C	0.815726	0.184274	1.48766	7.51972e-05	8.8649e-05	0	0.25	-0.173821	-0.17451	1.10401	-4.65772	4.53108	0.15401	0.232877	0.137372	0.186301	0.691254	0.962118	Cutaneous Leishmaniasis	Healthy	Skin	T cells	leishmania_T cells_vs_normal_skin_T cells
ERP44	0.815726	0.184274	1.48766	0.000161517	0.000101492	0	0.25	0.65406	0.624533	0.802106	-2.03175	3.47365	0.373719	0.212786	0.283703	0.175342	1.65849	0.756376	Cutaneous Leishmaniasis	Healthy	Skin	T cells	leishmania_T cells_vs_normal_skin_T cells
CYBA	0.815726	0.184274	1.48766	0.000931916	0.000871479	0	0.25	0.0658207	0.144915	1.09754	-4.37736	3.76385	2.20395	2.18813	0.755973	0.761644	9.73753	9.21161	Cutaneous Leishmaniasis	Healthy	Skin	T cells	leishmania_T cells_vs_normal_skin_T cells
TMA7	0.815526	0.184474	1.48633	0.000699974	0.000831422	0	0.25	-0.368019	-0.162101	1.36796	-6.20657	3.42594	1.6856	2.31689	0.663823	0.775342	7.191	9.54812	Cutaneous Leishmaniasis	Healthy	Skin	T cells	leishmania_T cells_vs_normal_skin_T cells
CLSTN1	0.815526	0.184474	1.48633	9.85259e-05	9.25805e-05	0	0.25	0.151929	0.141349	1.11539	-3.88786	5.0017	0.252559	0.20274	0.206485	0.148858	1.14398	0.808909	Cutaneous Leishmaniasis	Healthy	Skin	T cells	leishmania_T cells_vs_normal_skin_T cells
CAPRIN1	0.815526	0.184474	1.48633	0.000153489	0.000126265	0	0.25	0.356257	0.329477	1.02517	-3.73402	4.08044	0.33703	0.260274	0.257679	0.194521	1.4665	1.03667	Cutaneous Leishmaniasis	Healthy	Skin	T cells	leishmania_T cells_vs_normal_skin_T cells
VBP1	0.815326	0.184674	1.485	7.5588e-05	6.84006e-05	0	0.25	0.151467	0.201144	1.08379	-3.97727	3.82119	0.15785	0.161644	0.138652	0.147945	0.632228	0.604117	Cutaneous Leishmaniasis	Healthy	Skin	T cells	leishmania_T cells_vs_normal_skin_T cells
KAT7	0.815326	0.184674	1.485	8.93617e-05	6.82775e-05	0	0.25	0.423241	0.36482	1.11234	-3.90834	4.91095	0.174488	0.160731	0.156143	0.130594	0.751306	0.566886	Cutaneous Leishmaniasis	Healthy	Skin	T cells	leishmania_T cells_vs_normal_skin_T cells
RSF1	0.815326	0.184674	1.485	0.000341149	0.000235086	0	0.25	0.556546	0.535529	1.00476	-3.76988	4.47018	0.789257	0.551598	0.475683	0.33516	3.51863	2.02505	Cutaneous Leishmaniasis	Healthy	Skin	T cells	leishmania_T cells_vs_normal_skin_T cells
CLNS1A	0.815326	0.184674	1.485	0.000115983	9.90666e-05	0	0.25	0.441332	0.35413	1.11515	-3.41397	5.04952	0.298634	0.232877	0.228242	0.190868	1.27806	0.775484	Cutaneous Leishmaniasis	Healthy	Skin	T cells	leishmania_T cells_vs_normal_skin_T cells
CUL4A	0.815126	0.184874	1.48367	0.000134982	8.92559e-05	0	0.25	0.598337	0.556464	1.01003	-3.08257	4.41206	0.303754	0.194521	0.240614	0.157078	1.41225	0.755893	Cutaneous Leishmaniasis	Healthy	Skin	T cells	leishmania_T cells_vs_normal_skin_T cells
BCAP31	0.815126	0.184874	1.48367	0.000129013	0.000118507	0	0.25	0.106283	0.11375	1.12918	-4.62915	4.17016	0.216297	0.282192	0.189846	0.231963	0.969876	1.13451	Cutaneous Leishmaniasis	Healthy	Skin	T cells	leishmania_T cells_vs_normal_skin_T cells
PHF12	0.815126	0.184874	1.48367	9.98899e-05	8.8733e-05	0	0.25	0.203617	0.190955	1.07454	-3.75885	4.63429	0.205631	0.215526	0.168515	0.165297	0.91152	0.751705	Cutaneous Leishmaniasis	Healthy	Skin	T cells	leishmania_T cells_vs_normal_skin_T cells
CAPN7	0.815126	0.184874	1.48367	0.000158271	0.000125445	0	0.25	0.416445	0.396049	1.05537	-4.14422	4.30293	0.318685	0.30411	0.241894	0.193607	1.40968	1.04555	Cutaneous Leishmaniasis	Healthy	Skin	T cells	leishmania_T cells_vs_normal_skin_T cells
CHMP4A	0.814926	0.185074	1.48234	0.000152111	0.000119683	0	0.25	0.484658	0.487582	1.01386	-4.5089	4.46031	0.43174	0.23379	0.31698	0.192694	1.87189	1.11232	Cutaneous Leishmaniasis	Healthy	Skin	T cells	leishmania_T cells_vs_normal_skin_T cells
CCNT2	0.814926	0.185074	1.48234	0.000157931	0.000100214	0	0.25	0.666582	0.582165	0.986955	-2.85599	4.22154	0.320392	0.241096	0.255119	0.175342	1.48642	0.826913	Cutaneous Leishmaniasis	Healthy	Skin	T cells	leishmania_T cells_vs_normal_skin_T cells
MRPL33	0.814926	0.185074	1.48234	0.000138647	0.000161552	0	0.25	-0.198288	-0.167775	1.13027	-5.58523	3.01633	0.297781	0.399087	0.237201	0.294977	1.26343	1.4546	Cutaneous Leishmaniasis	Healthy	Skin	T cells	leishmania_T cells_vs_normal_skin_T cells
INO80	0.814726	0.185274	1.48102	0.000120664	8.53795e-05	0	0.25	0.540555	0.542084	0.903097	-2.94818	3.52621	0.27773	0.16895	0.217577	0.134247	1.25419	0.565195	Cutaneous Leishmaniasis	Healthy	Skin	T cells	leishmania_T cells_vs_normal_skin_T cells
CENPC	0.814726	0.185274	1.48102	0.000260646	0.000174363	0	0.25	0.551757	0.526907	0.960132	-3.68764	3.99583	0.474828	0.39726	0.336177	0.271233	2.15493	1.53614	Cutaneous Leishmaniasis	Healthy	Skin	T cells	leishmania_T cells_vs_normal_skin_T cells
RPS11	0.814726	0.185274	1.48102	0.00154838	0.00191858	0	0.25	-0.581237	-0.306063	1.53221	-6.80152	4.40704	3.90232	5.42464	0.790529	0.905023	16.4312	18.7763	Cutaneous Leishmaniasis	Healthy	Skin	T cells	leishmania_T cells_vs_normal_skin_T cells
LARP4	0.814526	0.185474	1.47969	0.000100496	7.89503e-05	0	0.25	0.328158	0.30142	1.09495	-4.32822	4.28375	0.187713	0.178082	0.158276	0.133333	0.830955	0.612524	Cutaneous Leishmaniasis	Healthy	Skin	T cells	leishmania_T cells_vs_normal_skin_T cells
SIGIRR	0.814526	0.185474	1.47969	0.000122919	0.000120055	0	0.25	0.0615914	0.064518	1.06823	-4.02019	4.04856	0.224829	0.27306	0.195819	0.23379	1.03314	1.16599	Cutaneous Leishmaniasis	Healthy	Skin	T cells	leishmania_T cells_vs_normal_skin_T cells
LRPAP1	0.814526	0.185474	1.47969	0.000111505	8.34886e-05	0	0.25	0.49906	0.44487	1.13102	-3.84115	5.71623	0.208191	0.20548	0.182594	0.177169	0.893399	0.874278	Cutaneous Leishmaniasis	Healthy	Skin	T cells	leishmania_T cells_vs_normal_skin_T cells
UBE2Q2	0.814326	0.185674	1.47837	9.40729e-05	0.000128891	0	0.25	-0.390599	-0.387852	0.973332	-3.71523	2.95928	0.200512	0.293151	0.155717	0.201826	0.872629	0.949597	Cutaneous Leishmaniasis	Healthy	Skin	T cells	leishmania_T cells_vs_normal_skin_T cells
SUMF2	0.814326	0.185674	1.47837	7.86902e-05	5.81619e-05	0	0.25	0.561165	0.518478	1.03208	-3.7342	5.04364	0.185153	0.105023	0.157423	0.086758	0.878783	0.391412	Cutaneous Leishmaniasis	Healthy	Skin	T cells	leishmania_T cells_vs_normal_skin_T cells
GTF3A	0.814326	0.185674	1.47837	0.000227703	0.000206843	0	0.25	0.0660053	0.1853	1.19663	-4.9325	4.39862	0.523464	0.477625	0.354096	0.347032	2.23706	1.87142	Cutaneous Leishmaniasis	Healthy	Skin	T cells	leishmania_T cells_vs_normal_skin_T cells
TLK1	0.814326	0.185674	1.47837	0.000327494	0.000263881	0	0.25	0.283065	0.255865	1.06156	-3.17821	4.84561	0.815708	0.609134	0.448379	0.345205	3.54085	2.18874	Cutaneous Leishmaniasis	Healthy	Skin	T cells	leishmania_T cells_vs_normal_skin_T cells
YTHDF3	0.814126	0.185874	1.47704	0.000161293	0.000137151	0	0.25	0.28744	0.184576	1.15143	-4.00939	5.21238	0.293515	0.407306	0.223123	0.241096	1.24348	1.29237	Cutaneous Leishmaniasis	Healthy	Skin	T cells	leishmania_T cells_vs_normal_skin_T cells
WIPF2	0.814126	0.185874	1.47704	0.000127992	0.000177508	0	0.25	-0.431339	-0.451958	0.934474	-4.66409	3.20087	0.233361	0.441095	0.180034	0.252968	0.982433	1.47591	Cutaneous Leishmaniasis	Healthy	Skin	T cells	leishmania_T cells_vs_normal_skin_T cells
UBE2G2	0.814126	0.185874	1.47704	0.000113064	9.7077e-05	0	0.25	0.328093	0.295574	1.08747	-4.52014	4.86059	0.262798	0.180822	0.211177	0.148858	1.15571	0.747006	Cutaneous Leishmaniasis	Healthy	Skin	T cells	leishmania_T cells_vs_normal_skin_T cells
DUSP11	0.814126	0.185874	1.47704	6.83075e-05	7.34691e-05	0	0.25	0.00148467	-0.0658312	1.0516	-3.47603	3.48435	0.149317	0.154338	0.133959	0.13516	0.63607	0.524766	Cutaneous Leishmaniasis	Healthy	Skin	T cells	leishmania_T cells_vs_normal_skin_T cells
HM13	0.814126	0.185874	1.47704	0.000122187	8.06904e-05	0	0.25	0.625767	0.573645	0.906076	-2.32867	4.2198	0.224829	0.182649	0.187713	0.153425	0.999959	0.705818	Cutaneous Leishmaniasis	Healthy	Skin	T cells	leishmania_T cells_vs_normal_skin_T cells
SYF2	0.814126	0.185874	1.47704	0.00022898	0.000318158	0	0.25	-0.506183	-0.430246	1.11686	-4.96735	3.49554	0.515358	0.881281	0.353669	0.484932	2.23791	3.43897	Cutaneous Leishmaniasis	Healthy	Skin	T cells	leishmania_T cells_vs_normal_skin_T cells
SMNDC1	0.814126	0.185874	1.47704	0.000104435	8.01973e-05	0	0.25	0.450684	0.448981	0.917619	-3.39777	3.60032	0.194112	0.206393	0.166382	0.162557	0.783211	0.824122	Cutaneous Leishmaniasis	Healthy	Skin	T cells	leishmania_T cells_vs_normal_skin_T cells
ADAM17	0.814126	0.185874	1.47704	0.000111765	0.000109998	0	0.25	0.0530624	0.0353117	1.15522	-4.63721	5.52334	0.27645	0.180822	0.218003	0.134247	1.25717	0.670115	Cutaneous Leishmaniasis	Healthy	Skin	T cells	leishmania_T cells_vs_normal_skin_T cells
AHNAK	0.814126	0.185874	1.47704	0.000652521	0.000984084	0	0.25	-0.488794	-0.469666	1.06266	-4.89991	3.50834	1.07979	2.36438	0.564846	0.736986	4.86557	11.3366	Cutaneous Leishmaniasis	Healthy	Skin	T cells	leishmania_T cells_vs_normal_skin_T cells
ARL8B	0.813926	0.186074	1.47572	0.000119607	8.92039e-05	0	0.25	0.434079	0.42117	1.00008	-3.21174	4.2211	0.276877	0.201827	0.21715	0.157991	1.21085	0.741218	Cutaneous Leishmaniasis	Healthy	Skin	T cells	leishmania_T cells_vs_normal_skin_T cells
CEBPB	0.813926	0.186074	1.47572	0.000125676	0.000161356	0	0.25	-0.368736	-0.319639	1.2429	-8.04524	5.3931	0.236774	0.388128	0.183874	0.242922	1.04981	1.50363	Cutaneous Leishmaniasis	Healthy	Skin	T cells	leishmania_T cells_vs_normal_skin_T cells
CD3G	0.813926	0.186074	1.47572	0.00066199	0.000510538	0	0.25	0.367005	0.454156	0.976753	-4.91394	3.82213	1.83151	1.24201	0.701792	0.603653	7.8875	5.00798	Cutaneous Leishmaniasis	Healthy	Skin	T cells	leishmania_T cells_vs_normal_skin_T cells
CD2AP	0.813926	0.186074	1.47572	0.000161435	0.000101453	0	0.25	0.60769	0.592211	0.925191	-3.57907	5.19977	0.337883	0.238357	0.24616	0.178082	1.48587	0.860735	Cutaneous Leishmaniasis	Healthy	Skin	T cells	leishmania_T cells_vs_normal_skin_T cells
MZT2A	0.813926	0.186074	1.47572	0.000179053	0.000186452	0	0.25	-0.133589	-0.00677204	1.1781	-5.4123	4.88672	0.362201	0.486757	0.277304	0.343379	1.57606	1.98325	Cutaneous Leishmaniasis	Healthy	Skin	T cells	leishmania_T cells_vs_normal_skin_T cells
GAK	0.813926	0.186074	1.47572	0.000110579	8.54471e-05	0	0.25	0.336333	0.312183	1.08075	-4.06844	5.15675	0.197099	0.180822	0.164676	0.154338	0.81567	0.733885	Cutaneous Leishmaniasis	Healthy	Skin	T cells	leishmania_T cells_vs_normal_skin_T cells
ELP2	0.813926	0.186074	1.47572	0.00012578	9.34704e-05	0	0.25	0.427978	0.360991	1.09925	-4.00624	4.54228	0.236348	0.218265	0.194113	0.162557	1.0972	0.777226	Cutaneous Leishmaniasis	Healthy	Skin	T cells	leishmania_T cells_vs_normal_skin_T cells
PYROXD1	0.813926	0.186074	1.47572	6.31181e-05	6.07585e-05	0	0.25	0.216442	0.203522	1.06771	-4.34191	4.33182	0.197099	0.0977169	0.165956	0.0849315	0.860579	0.477995	Cutaneous Leishmaniasis	Healthy	Skin	T cells	leishmania_T cells_vs_normal_skin_T cells
DENR	0.813926	0.186074	1.47572	0.000128047	0.000100198	0	0.25	0.488637	0.439434	1.0203	-3.17012	4.30752	0.322098	0.167123	0.24616	0.139726	1.34755	0.682097	Cutaneous Leishmaniasis	Healthy	Skin	T cells	leishmania_T cells_vs_normal_skin_T cells
NUFIP2	0.813926	0.186074	1.47572	0.000250015	0.000311163	0	0.25	-0.262524	-0.30105	1.08867	-3.91332	4.30601	0.492746	0.704111	0.360495	0.417352	2.27007	2.8428	Cutaneous Leishmaniasis	Healthy	Skin	T cells	leishmania_T cells_vs_normal_skin_T cells
RHOF	0.813725	0.186275	1.4744	0.000132172	0.000118174	0	0.25	0.161591	0.170094	1.15383	-4.53326	4.58335	0.27773	0.26758	0.223123	0.210046	1.21846	1.23288	Cutaneous Leishmaniasis	Healthy	Skin	T cells	leishmania_T cells_vs_normal_skin_T cells
NUP50	0.813725	0.186275	1.4744	0.000100517	0.000112002	0	0.25	-0.0524388	-0.109368	1.06464	-4.1985	3.99794	0.248293	0.222831	0.204778	0.174429	1.04545	0.821689	Cutaneous Leishmaniasis	Healthy	Skin	T cells	leishmania_T cells_vs_normal_skin_T cells
PTTG1IP	0.813725	0.186275	1.4744	8.78399e-05	0.000103244	0	0.25	-0.198989	-0.206147	1.1557	-5.14621	4.6505	0.125	0.308676	0.113481	0.220091	0.565041	1.01966	Cutaneous Leishmaniasis	Healthy	Skin	T cells	leishmania_T cells_vs_normal_skin_T cells
IL10RA	0.813725	0.186275	1.4744	0.000260322	0.000182593	0	0.25	0.535339	0.541871	0.867684	-2.80242	3.77395	0.471842	0.469406	0.344283	0.305936	2.19635	1.88927	Cutaneous Leishmaniasis	Healthy	Skin	T cells	leishmania_T cells_vs_normal_skin_T cells
YBX1	0.813725	0.186275	1.4744	0.000479992	0.000658572	0	0.25	-0.569926	-0.456045	1.1229	-5.04666	2.86846	1.13312	1.92146	0.566126	0.715982	4.7651	6.75613	Cutaneous Leishmaniasis	Healthy	Skin	T cells	leishmania_T cells_vs_normal_skin_T cells
INTS6L	0.813725	0.186275	1.4744	0.000116721	0.000102604	0	0.25	0.213748	0.167459	1.15691	-3.95989	4.94751	0.189846	0.279452	0.144625	0.16895	0.795704	0.918081	Cutaneous Leishmaniasis	Healthy	Skin	T cells	leishmania_T cells_vs_normal_skin_T cells
ARF1	0.813725	0.186275	1.4744	0.000238622	0.000304284	0	0.25	-0.412988	-0.395188	1.02461	-4.4075	2.90677	0.446245	0.852057	0.337457	0.508676	1.93156	3.0409	Cutaneous Leishmaniasis	Healthy	Skin	T cells	leishmania_T cells_vs_normal_skin_T cells
DHX8	0.813725	0.186275	1.4744	7.3127e-05	8.26674e-05	0	0.25	-0.124509	-0.167347	1.05093	-4.2066	3.57057	0.146757	0.185388	0.129266	0.150685	0.698971	0.689888	Cutaneous Leishmaniasis	Healthy	Skin	T cells	leishmania_T cells_vs_normal_skin_T cells
UBAP2L	0.813525	0.186475	1.47308	7.75143e-05	8.42285e-05	0	0.25	-0.12635	-0.159315	1.08985	-3.99673	4.13595	0.159983	0.176256	0.137799	0.143379	0.70914	0.693905	Cutaneous Leishmaniasis	Healthy	Skin	T cells	leishmania_T cells_vs_normal_skin_T cells
USP9X	0.813525	0.186475	1.47308	0.000228667	0.000238123	0	0.25	0.0542788	-0.00685978	1.078	-3.86681	4.56304	0.45947	0.71233	0.316126	0.341553	2.00211	2.26557	Cutaneous Leishmaniasis	Healthy	Skin	T cells	leishmania_T cells_vs_normal_skin_T cells
MPHOSPH8	0.813525	0.186475	1.47308	0.000290789	0.000202466	0	0.25	0.561299	0.577239	0.773841	-3.16489	3.70399	0.713317	0.452054	0.454352	0.312329	3.2225	1.8856	Cutaneous Leishmaniasis	Healthy	Skin	T cells	leishmania_T cells_vs_normal_skin_T cells
SMG6	0.813525	0.186475	1.47308	0.000186788	0.000147877	0	0.25	0.310264	0.285102	1.21881	-6.6572	5.14515	0.484641	0.372602	0.326792	0.217352	2.20698	1.28727	Cutaneous Leishmaniasis	Healthy	Skin	T cells	leishmania_T cells_vs_normal_skin_T cells
TP53BP1	0.813525	0.186475	1.47308	7.22552e-05	7.9634e-05	0	0.25	-0.151821	-0.156216	1.05747	-4.44843	3.75255	0.159983	0.197261	0.130119	0.134247	0.647456	0.69749	Cutaneous Leishmaniasis	Healthy	Skin	T cells	leishmania_T cells_vs_normal_skin_T cells
STX5	0.813525	0.186475	1.47308	0.000112698	0.000131313	0	0.25	-0.0363979	-0.0556068	0.995138	-3.5951	3.73547	0.171501	0.318721	0.142918	0.203653	0.702632	1.02514	Cutaneous Leishmaniasis	Healthy	Skin	T cells	leishmania_T cells_vs_normal_skin_T cells
GAPVD1	0.813325	0.186675	1.47176	0.000122574	9.12488e-05	0	0.25	0.559846	0.455422	1.1627	-3.59425	5.33926	0.255119	0.188128	0.201365	0.138813	1.13561	0.572132	Cutaneous Leishmaniasis	Healthy	Skin	T cells	leishmania_T cells_vs_normal_skin_T cells
MBP	0.813325	0.186675	1.47176	0.0010148	0.000923753	0	0.25	0.264332	0.269154	1.10382	-4.65973	4.41452	2.25898	2.18173	0.768345	0.635616	9.96073	7.52764	Cutaneous Leishmaniasis	Healthy	Skin	T cells	leishmania_T cells_vs_normal_skin_T cells
PSMB7	0.813325	0.186675	1.47176	0.00013029	9.30525e-05	0	0.25	0.537861	0.546928	0.880417	-2.58211	3.38051	0.275597	0.215525	0.228669	0.182648	1.21218	0.824429	Cutaneous Leishmaniasis	Healthy	Skin	T cells	leishmania_T cells_vs_normal_skin_T cells
CSK	0.813325	0.186675	1.47176	0.000137759	0.00011793	0	0.25	0.330771	0.347126	1.02267	-3.79133	4.1074	0.299487	0.274886	0.249573	0.215525	1.34661	1.22319	Cutaneous Leishmaniasis	Healthy	Skin	T cells	leishmania_T cells_vs_normal_skin_T cells
SEC23A	0.813325	0.186675	1.47176	0.000113814	9.22788e-05	0	0.25	0.31574	0.313234	1.02142	-3.83562	3.66928	0.276023	0.204567	0.213737	0.140639	1.22209	0.761227	Cutaneous Leishmaniasis	Healthy	Skin	T cells	leishmania_T cells_vs_normal_skin_T cells
NCL	0.813325	0.186675	1.47176	0.00040593	0.000701229	0	0.25	-0.723542	-0.643443	0.893944	-5.05539	1.91219	1.14037	1.68767	0.56186	0.646575	4.73714	6.14578	Cutaneous Leishmaniasis	Healthy	Skin	T cells	leishmania_T cells_vs_normal_skin_T cells
PITPNA	0.813325	0.186675	1.47176	9.25439e-05	9.3708e-05	0	0.25	0.0973145	0.0708146	1.15079	-4.06394	4.46889	0.146331	0.221918	0.124147	0.160731	0.620607	0.771334	Cutaneous Leishmaniasis	Healthy	Skin	T cells	leishmania_T cells_vs_normal_skin_T cells
FRYL	0.813125	0.186875	1.47045	0.000451783	0.000319689	0	0.25	0.639729	0.555341	1.0654	-3.80501	4.71393	0.900609	1.04384	0.507679	0.390868	4.04265	3.38216	Cutaneous Leishmaniasis	Healthy	Skin	T cells	leishmania_T cells_vs_normal_skin_T cells
COX7B	0.813125	0.186875	1.47045	0.000322258	0.000319401	0	0.25	-0.175037	-0.00852299	1.32234	-5.41768	3.83782	0.539676	0.868495	0.360922	0.518721	2.21373	3.2413	Cutaneous Leishmaniasis	Healthy	Skin	T cells	leishmania_T cells_vs_normal_skin_T cells
EIF3E	0.813125	0.186875	1.47045	0.000381084	0.000362718	0	0.25	0.0831189	0.0928407	1.11582	-3.65341	4.60132	0.781151	0.941555	0.467577	0.486758	3.14263	3.23075	Cutaneous Leishmaniasis	Healthy	Skin	T cells	leishmania_T cells_vs_normal_skin_T cells
HMGB2	0.813125	0.186875	1.47045	0.000207643	0.00020901	0	0.25	-0.0858289	-0.0158648	1.12223	-4.3881	3.8923	0.418515	0.617352	0.293515	0.357078	1.76541	2.31475	Cutaneous Leishmaniasis	Healthy	Skin	T cells	leishmania_T cells_vs_normal_skin_T cells
DEF6	0.813125	0.186875	1.47045	0.000164431	0.000109255	0	0.25	0.673917	0.614862	0.959819	-3.22497	4.3196	0.390358	0.231051	0.299488	0.191781	1.72412	1.02552	Cutaneous Leishmaniasis	Healthy	Skin	T cells	leishmania_T cells_vs_normal_skin_T cells
FBXO21	0.813125	0.186875	1.47045	8.88494e-05	8.56678e-05	0	0.25	0.0884835	0.0673637	1.05614	-4.16057	4.98254	0.183873	0.189041	0.15657	0.152511	0.806592	0.712142	Cutaneous Leishmaniasis	Healthy	Skin	T cells	leishmania_T cells_vs_normal_skin_T cells
ZBTB44	0.813125	0.186875	1.47045	0.00010886	9.69258e-05	0	0.25	0.235541	0.243316	1.08507	-4.29074	4.27703	0.285836	0.173516	0.223549	0.127854	1.2712	0.623304	Cutaneous Leishmaniasis	Healthy	Skin	T cells	leishmania_T cells_vs_normal_skin_T cells
ATP5F1B	0.812925	0.187075	1.46913	0.000166854	0.000241755	0	0.25	-0.636266	-0.564772	1.04541	-4.79176	3.12976	0.307167	0.663015	0.243601	0.431963	1.29182	2.33471	Cutaneous Leishmaniasis	Healthy	Skin	T cells	leishmania_T cells_vs_normal_skin_T cells
MIS18BP1	0.812925	0.187075	1.46913	0.000118902	0.000105322	0	0.25	0.252263	0.242039	1.05165	-3.04355	3.88849	0.324658	0.181735	0.238908	0.128767	1.4138	0.660662	Cutaneous Leishmaniasis	Healthy	Skin	T cells	leishmania_T cells_vs_normal_skin_T cells
SRSF1	0.812925	0.187075	1.46913	0.000125844	8.31883e-05	0	0.25	0.572705	0.548214	0.908264	-2.83856	4.08252	0.213737	0.197261	0.183447	0.177169	0.957678	0.829647	Cutaneous Leishmaniasis	Healthy	Skin	T cells	leishmania_T cells_vs_normal_skin_T cells
MCMBP	0.812725	0.187275	1.46782	0.000100122	0.000130178	0	0.25	-0.339126	-0.363733	1.01704	-3.93736	4.02574	0.176621	0.33242	0.148464	0.205479	0.854895	1.10408	Cutaneous Leishmaniasis	Healthy	Skin	T cells	leishmania_T cells_vs_normal_skin_T cells
CDC42SE2	0.812725	0.187275	1.46782	0.00144914	0.00120782	0	0.25	0.398288	0.374754	0.989013	-2.94445	4.21018	3.69113	4.23194	0.868174	0.715068	16.0096	13.3694	Cutaneous Leishmaniasis	Healthy	Skin	T cells	leishmania_T cells_vs_normal_skin_T cells
GRK2	0.812725	0.187275	1.46782	0.000127993	0.000169751	0	0.25	-0.290503	-0.297743	1.1033	-4.98957	4.3921	0.261518	0.365296	0.221416	0.273973	1.13927	1.57814	Cutaneous Leishmaniasis	Healthy	Skin	T cells	leishmania_T cells_vs_normal_skin_T cells
NCBP2	0.812725	0.187275	1.46782	8.52571e-05	7.85215e-05	0	0.25	0.177175	0.0914168	1.11855	-3.90688	4.49693	0.153583	0.173516	0.139078	0.139726	0.633097	0.640202	Cutaneous Leishmaniasis	Healthy	Skin	T cells	leishmania_T cells_vs_normal_skin_T cells
CELF1	0.812725	0.187275	1.46782	0.0002309	0.000209022	0	0.25	0.152795	0.136512	1.13541	-4.29612	3.98537	0.513225	0.561644	0.351536	0.312329	2.43137	1.90581	Cutaneous Leishmaniasis	Healthy	Skin	T cells	leishmania_T cells_vs_normal_skin_T cells
JAK1	0.812525	0.187475	1.4665	0.000663402	0.0004412	0	0.25	0.613424	0.605368	0.638546	-2.12656	2.98676	1.7112	0.952514	0.720137	0.499543	7.41021	3.37796	Cutaneous Leishmaniasis	Healthy	Skin	T cells	leishmania_T cells_vs_normal_skin_T cells
MFSD14B	0.812525	0.187475	1.4665	0.000110003	0.000109477	0	0.25	0.16004	0.13109	1.16235	-4.18145	5.55567	0.159983	0.294977	0.136945	0.171689	0.672842	1.01109	Cutaneous Leishmaniasis	Healthy	Skin	T cells	leishmania_T cells_vs_normal_skin_T cells
NDUFA1	0.812525	0.187475	1.4665	0.000302742	0.00033546	0	0.25	-0.229625	-0.0553508	1.29316	-5.10976	3.29631	0.674065	0.792695	0.412969	0.493151	2.81521	3.08683	Cutaneous Leishmaniasis	Healthy	Skin	T cells	leishmania_T cells_vs_normal_skin_T cells
MKRN1	0.812525	0.187475	1.4665	8.86704e-05	9.39254e-05	0	0.25	0.0230683	0.00364876	1.05338	-4.19984	3.35996	0.140785	0.246576	0.125	0.192694	0.652236	0.797989	Cutaneous Leishmaniasis	Healthy	Skin	T cells	leishmania_T cells_vs_normal_skin_T cells
NDUFS5	0.812325	0.187675	1.46519	0.000330162	0.000323774	0	0.25	-0.166621	0.0458002	1.54228	-6.6407	4.44134	0.729955	0.91781	0.447526	0.528767	3.07619	3.36106	Cutaneous Leishmaniasis	Healthy	Skin	T cells	leishmania_T cells_vs_normal_skin_T cells
C21orf91	0.812325	0.187675	1.46519	0.000106333	8.99078e-05	0	0.25	0.310884	0.321869	0.993474	-3.85916	3.8702	0.227389	0.234704	0.188567	0.183562	0.994169	0.90806	Cutaneous Leishmaniasis	Healthy	Skin	T cells	leishmania_T cells_vs_normal_skin_T cells
NACA	0.812325	0.187675	1.46519	0.00174014	0.00234351	0	0.25	-0.761526	-0.424274	1.59956	-7.25443	4.11793	4.40232	6.83103	0.796075	0.925114	18.6208	25.9177	Cutaneous Leishmaniasis	Healthy	Skin	T cells	leishmania_T cells_vs_normal_skin_T cells
USP10	0.812125	0.187875	1.46388	0.000118676	9.22724e-05	0	0.25	0.394555	0.347662	1.01247	-2.7829	4.04585	0.285836	0.196347	0.223549	0.149772	1.26596	0.686211	Cutaneous Leishmaniasis	Healthy	Skin	T cells	leishmania_T cells_vs_normal_skin_T cells
GNG2	0.812125	0.187875	1.46388	0.000622194	0.000565512	0	0.25	0.203418	0.223957	1.1003	-4.09497	5.01092	1.80207	1.40731	0.644198	0.515982	7.48249	4.98013	Cutaneous Leishmaniasis	Healthy	Skin	T cells	leishmania_T cells_vs_normal_skin_T cells
GYPC	0.812125	0.187875	1.46388	0.000225769	0.000197286	0	0.25	0.185073	0.226226	1.02906	-4.06805	3.95741	0.680466	0.455707	0.428328	0.325114	2.88295	1.78333	Cutaneous Leishmaniasis	Healthy	Skin	T cells	leishmania_T cells_vs_normal_skin_T cells
ZCCHC10	0.812125	0.187875	1.46388	8.13883e-05	8.71519e-05	0	0.25	0.0717056	0.0700111	0.965546	-3.16786	3.45218	0.197525	0.173516	0.163823	0.13516	0.865168	0.627963	Cutaneous Leishmaniasis	Healthy	Skin	T cells	leishmania_T cells_vs_normal_skin_T cells
COPA	0.812125	0.187875	1.46388	0.000257618	0.000352319	0	0.25	-0.295107	-0.324857	1.01082	-4.76884	3.93062	0.461177	1.05023	0.319966	0.393607	2.02226	3.17929	Cutaneous Leishmaniasis	Healthy	Skin	T cells	leishmania_T cells_vs_normal_skin_T cells
NPM1	0.812125	0.187875	1.46388	0.000764216	0.00106954	0	0.25	-0.628529	-0.501088	1.12939	-5.47818	3.12105	1.66171	2.95159	0.65273	0.808219	6.79068	10.4736	Cutaneous Leishmaniasis	Healthy	Skin	T cells	leishmania_T cells_vs_normal_skin_T cells
TXNL4A	0.812125	0.187875	1.46388	0.000136786	0.00011987	0	0.25	0.229876	0.254789	1.07861	-3.77208	4.63639	0.288395	0.255708	0.231655	0.207306	1.30477	0.989078	Cutaneous Leishmaniasis	Healthy	Skin	T cells	leishmania_T cells_vs_normal_skin_T cells
PIM1	0.812125	0.187875	1.46388	0.000146112	0.000131376	0	0.25	0.176686	0.179652	1.08781	-4.40896	4.59141	0.287969	0.287671	0.214164	0.204566	1.23673	1.18216	Cutaneous Leishmaniasis	Healthy	Skin	T cells	leishmania_T cells_vs_normal_skin_T cells
COX6A1	0.811925	0.188075	1.46257	0.000322041	0.000377599	0	0.25	-0.44189	-0.228439	1.49161	-6.43067	4.04158	0.659987	0.913243	0.426195	0.520548	2.78584	3.30564	Cutaneous Leishmaniasis	Healthy	Skin	T cells	leishmania_T cells_vs_normal_skin_T cells
SMC1A	0.811925	0.188075	1.46257	9.65751e-05	7.71486e-05	0	0.25	0.429604	0.374913	1.06189	-3.06438	4.32121	0.223976	0.136073	0.1843	0.107763	0.976644	0.626209	Cutaneous Leishmaniasis	Healthy	Skin	T cells	leishmania_T cells_vs_normal_skin_T cells
NSA2	0.811925	0.188075	1.46257	0.000342628	0.000363766	0	0.25	-0.132173	-0.0384331	1.33457	-6.04667	4.77689	0.718862	0.942468	0.415102	0.47032	2.92659	3.69819	Cutaneous Leishmaniasis	Healthy	Skin	T cells	leishmania_T cells_vs_normal_skin_T cells
BZW1	0.811925	0.188075	1.46257	0.000241806	0.000366696	0	0.25	-0.574068	-0.5186	0.955169	-5.15605	3.44422	0.5785	0.850231	0.383959	0.452055	2.31	3.07126	Cutaneous Leishmaniasis	Healthy	Skin	T cells	leishmania_T cells_vs_normal_skin_T cells
POLR2F	0.811725	0.188275	1.46126	7.95646e-05	8.05122e-05	0	0.25	-0.0155583	0.0204701	1.1026	-4.96542	3.75607	0.175341	0.185388	0.15401	0.160731	0.760627	0.697878	Cutaneous Leishmaniasis	Healthy	Skin	T cells	leishmania_T cells_vs_normal_skin_T cells
KDM2A	0.811525	0.188475	1.45995	0.000389256	0.00035988	0	0.25	0.155246	0.124852	1.1717	-4.70973	4.42698	0.794376	0.910505	0.470137	0.450228	3.58101	3.30435	Cutaneous Leishmaniasis	Healthy	Skin	T cells	leishmania_T cells_vs_normal_skin_T cells
GOLGB1	0.811525	0.188475	1.45995	0.000327743	0.000318695	0	0.25	0.136513	0.160216	1.05635	-4.01032	3.89986	0.689851	0.82192	0.412116	0.40274	2.89546	3.02873	Cutaneous Leishmaniasis	Healthy	Skin	T cells	leishmania_T cells_vs_normal_skin_T cells
WDR1	0.811525	0.188475	1.45995	0.000154919	0.000137503	0	0.25	0.124106	0.11922	0.991465	-3.43965	3.67954	0.271331	0.312329	0.223549	0.249315	1.14903	1.38915	Cutaneous Leishmaniasis	Healthy	Skin	T cells	leishmania_T cells_vs_normal_skin_T cells
MAP4K4	0.811525	0.188475	1.45995	0.000402968	0.000324131	0	0.25	0.465524	0.365975	1.14517	-3.37954	5.79981	0.827654	1.12968	0.472696	0.381735	3.68853	3.56037	Cutaneous Leishmaniasis	Healthy	Skin	T cells	leishmania_T cells_vs_normal_skin_T cells
SAFB2	0.811325	0.188675	1.45864	9.40487e-05	0.000105729	0	0.25	-0.168211	-0.200464	1.0904	-4.44032	4.05217	0.197525	0.256621	0.173208	0.198174	0.884387	0.873616	Cutaneous Leishmaniasis	Healthy	Skin	T cells	leishmania_T cells_vs_normal_skin_T cells
OSBPL8	0.811325	0.188675	1.45864	0.000506042	0.00048108	0	0.25	0.155469	0.156497	1.08197	-3.95064	3.62541	1.27818	1.48676	0.593003	0.477626	5.56616	4.88312	Cutaneous Leishmaniasis	Healthy	Skin	T cells	leishmania_T cells_vs_normal_skin_T cells
RB1	0.811124	0.188876	1.45733	0.000281473	0.000208757	0	0.25	0.473475	0.467571	0.958996	-3.76963	4.06536	0.557595	0.484017	0.363055	0.313242	2.53795	1.75733	Cutaneous Leishmaniasis	Healthy	Skin	T cells	leishmania_T cells_vs_normal_skin_T cells
CDK17	0.811124	0.188876	1.45733	0.000524511	0.000449796	0	0.25	0.39423	0.314801	1.3108	-4.76016	5.6484	0.867757	1.40092	0.460751	0.419178	3.54231	4.28178	Cutaneous Leishmaniasis	Healthy	Skin	T cells	leishmania_T cells_vs_normal_skin_T cells
NAA16	0.811124	0.188876	1.45733	0.000123674	0.000122846	0	0.25	0.00427971	-0.0422702	1.13799	-5.02832	4.58204	0.205204	0.324201	0.15913	0.217352	0.917174	1.14275	Cutaneous Leishmaniasis	Healthy	Skin	T cells	leishmania_T cells_vs_normal_skin_T cells
RYK	0.810924	0.189076	1.45603	0.000109786	0.000104169	0	0.25	0.00718891	-0.0106401	1.09858	-3.64218	4.1972	0.175341	0.262101	0.140785	0.194521	0.730805	0.879347	Cutaneous Leishmaniasis	Healthy	Skin	T cells	leishmania_T cells_vs_normal_skin_T cells
GCC2	0.810924	0.189076	1.45603	0.000315892	0.000222962	0	0.25	0.574483	0.578641	0.777128	-2.49384	3.08486	0.895489	0.500456	0.500853	0.312329	3.85214	1.97647	Cutaneous Leishmaniasis	Healthy	Skin	T cells	leishmania_T cells_vs_normal_skin_T cells
ANKRD13D	0.810724	0.189276	1.45472	0.000191948	0.000195553	0	0.25	-0.011812	-0.0231781	1.07029	-3.74242	3.79256	0.27645	0.518721	0.223549	0.311416	1.27206	1.94563	Cutaneous Leishmaniasis	Healthy	Skin	T cells	leishmania_T cells_vs_normal_skin_T cells
CUL3	0.810724	0.189276	1.45472	0.000317447	0.00025047	0	0.25	0.350979	0.355434	0.988911	-3.52699	4.45581	0.71417	0.626486	0.453925	0.33516	3.13719	2.23987	Cutaneous Leishmaniasis	Healthy	Skin	T cells	leishmania_T cells_vs_normal_skin_T cells
PPWD1	0.810724	0.189276	1.45472	0.000114466	8.48107e-05	0	0.25	0.506877	0.490227	0.984296	-3.91664	4.43243	0.256825	0.190868	0.215444	0.149772	1.08788	0.703771	Cutaneous Leishmaniasis	Healthy	Skin	T cells	leishmania_T cells_vs_normal_skin_T cells
SELENOW	0.810724	0.189276	1.45472	0.000192712	0.000237893	0	0.25	-0.390587	-0.267833	1.15513	-5.04859	3.56587	0.37244	0.6	0.289249	0.407306	1.60624	2.29538	Cutaneous Leishmaniasis	Healthy	Skin	T cells	leishmania_T cells_vs_normal_skin_T cells
EIF3G	0.810524	0.189476	1.45342	0.000281109	0.000324598	0	0.25	-0.343228	-0.185531	1.35579	-6.71816	4.06649	0.574661	0.919637	0.386945	0.515982	2.42997	3.43815	Cutaneous Leishmaniasis	Healthy	Skin	T cells	leishmania_T cells_vs_normal_skin_T cells
KIFAP3	0.810524	0.189476	1.45342	8.79118e-05	7.51744e-05	0	0.25	0.396375	0.332815	1.11857	-3.67053	4.42102	0.261518	0.0958904	0.203072	0.0803653	1.16945	0.375426	Cutaneous Leishmaniasis	Healthy	Skin	T cells	leishmania_T cells_vs_normal_skin_T cells
EIF2S1	0.810524	0.189476	1.45342	8.9739e-05	8.81019e-05	0	0.25	0.163406	0.125477	1.14828	-3.58748	5.4995	0.176621	0.194521	0.149317	0.172603	0.75515	0.668749	Cutaneous Leishmaniasis	Healthy	Skin	T cells	leishmania_T cells_vs_normal_skin_T cells
CREBBP	0.810324	0.189676	1.45212	0.000276262	0.000232276	0	0.25	0.284423	0.244127	1.263	-4.73485	5.69931	0.554609	0.578996	0.379266	0.307763	2.53493	1.99259	Cutaneous Leishmaniasis	Healthy	Skin	T cells	leishmania_T cells_vs_normal_skin_T cells
CAMLG	0.810324	0.189676	1.45212	0.000138041	0.000166755	0	0.25	-0.339056	-0.310198	1.07429	-4.18939	3.12256	0.229095	0.475799	0.186007	0.310502	1.01793	1.68703	Cutaneous Leishmaniasis	Healthy	Skin	T cells	leishmania_T cells_vs_normal_skin_T cells
SNX5	0.810324	0.189676	1.45212	8.55479e-05	6.62118e-05	0	0.25	0.438199	0.436748	0.988334	-4.4382	4.5157	0.191979	0.147032	0.162969	0.122374	0.854471	0.590349	Cutaneous Leishmaniasis	Healthy	Skin	T cells	leishmania_T cells_vs_normal_skin_T cells
LASP1	0.810324	0.189676	1.45212	0.000140113	0.000151406	0	0.25	-0.0685442	-0.040072	1.05662	-5.09792	3.41549	0.282849	0.383561	0.223123	0.261187	1.16683	1.33688	Cutaneous Leishmaniasis	Healthy	Skin	T cells	leishmania_T cells_vs_normal_skin_T cells
BTF3	0.810124	0.189876	1.45082	0.000881551	0.000995861	0	0.25	-0.457737	-0.173989	1.51131	-7.16805	3.85064	1.75898	2.97899	0.65401	0.828311	7.337	10.4991	Cutaneous Leishmaniasis	Healthy	Skin	T cells	leishmania_T cells_vs_normal_skin_T cells
PRKAA1	0.810124	0.189876	1.45082	0.000121924	9.82454e-05	0	0.25	0.368492	0.261109	1.15311	-3.2082	6.42785	0.232935	0.221918	0.195392	0.176256	1.04648	0.833364	Cutaneous Leishmaniasis	Healthy	Skin	T cells	leishmania_T cells_vs_normal_skin_T cells
ABCF1	0.810124	0.189876	1.45082	0.000108066	0.000150406	0	0.25	-0.308008	-0.289987	1.0184	-4.17617	3.21282	0.261518	0.349772	0.208191	0.226484	1.10061	1.20153	Cutaneous Leishmaniasis	Healthy	Skin	T cells	leishmania_T cells_vs_normal_skin_T cells
ZNF326	0.809924	0.190076	1.44952	8.36202e-05	7.79059e-05	0	0.25	0.122143	0.131055	0.99771	-3.992	3.58773	0.159556	0.211872	0.136945	0.16347	0.718487	0.73921	Cutaneous Leishmaniasis	Healthy	Skin	T cells	leishmania_T cells_vs_normal_skin_T cells
DR1	0.809924	0.190076	1.44952	0.000119018	9.24419e-05	0	0.25	0.39684	0.400331	0.945916	-3.5284	3.65637	0.262371	0.20548	0.216724	0.171689	1.12862	0.793844	Cutaneous Leishmaniasis	Healthy	Skin	T cells	leishmania_T cells_vs_normal_skin_T cells
RACK1	0.809924	0.190076	1.44952	0.00147433	0.00157564	0	0.25	-0.388159	-0.0691443	1.53622	-7.1985	3.74596	3.66384	4.71597	0.784556	0.882192	15.2147	17.3167	Cutaneous Leishmaniasis	Healthy	Skin	T cells	leishmania_T cells_vs_normal_skin_T cells
UIMC1	0.809724	0.190276	1.44822	0.000117327	9.79372e-05	0	0.25	0.339417	0.346137	0.977065	-3.31425	4.25841	0.309726	0.16895	0.238908	0.131507	1.4129	0.588684	Cutaneous Leishmaniasis	Healthy	Skin	T cells	leishmania_T cells_vs_normal_skin_T cells
SRPK1	0.809724	0.190276	1.44822	0.000144152	0.000128411	0	0.25	0.276994	0.244901	1.00869	-3.20017	4.2382	0.281143	0.347945	0.221416	0.2	1.24479	1.12684	Cutaneous Leishmaniasis	Healthy	Skin	T cells	leishmania_T cells_vs_normal_skin_T cells
GPBP1L1	0.809724	0.190276	1.44822	0.00017498	0.000190357	0	0.25	-0.113418	-0.161081	1.08501	-5.49781	4.63867	0.453924	0.390867	0.327218	0.261187	2.00507	1.40742	Cutaneous Leishmaniasis	Healthy	Skin	T cells	leishmania_T cells_vs_normal_skin_T cells
CBL	0.809724	0.190276	1.44822	0.000151447	0.000138754	0	0.25	0.168334	0.163924	1.11722	-4.67564	4.23901	0.314419	0.389041	0.237628	0.229224	1.37275	1.24554	Cutaneous Leishmaniasis	Healthy	Skin	T cells	leishmania_T cells_vs_normal_skin_T cells
TOMM7	0.809724	0.190276	1.44822	0.000804678	0.000918049	0	0.25	-0.515836	-0.205086	1.68902	-7.69133	4.41439	1.785	2.61552	0.666382	0.796347	7.82939	9.70678	Cutaneous Leishmaniasis	Healthy	Skin	T cells	leishmania_T cells_vs_normal_skin_T cells
MAP2K2	0.809524	0.190476	1.44692	0.000158166	0.000152902	0	0.25	-0.0218162	0.0119271	1.12234	-4.19095	3.86907	0.318685	0.355251	0.252986	0.280365	1.41573	1.39359	Cutaneous Leishmaniasis	Healthy	Skin	T cells	leishmania_T cells_vs_normal_skin_T cells
RPS27L	0.809524	0.190476	1.44692	0.000205906	0.000213276	0	0.25	0.00768714	0.0643339	1.09851	-4.20543	3.65173	0.502986	0.471232	0.337031	0.325114	2.26634	1.83841	Cutaneous Leishmaniasis	Healthy	Skin	T cells	leishmania_T cells_vs_normal_skin_T cells
UQCRH	0.809524	0.190476	1.44692	0.000353872	0.000389547	0	0.25	-0.289765	-0.132882	1.38209	-5.55671	4.8338	0.703503	0.958906	0.43814	0.526027	2.96401	3.3847	Cutaneous Leishmaniasis	Healthy	Skin	T cells	leishmania_T cells_vs_normal_skin_T cells
SNRPA	0.809524	0.190476	1.44692	9.02533e-05	0.00010519	0	0.25	-0.129856	-0.14795	1.01256	-3.83072	3.34315	0.142491	0.230137	0.12628	0.165297	0.650973	0.88091	Cutaneous Leishmaniasis	Healthy	Skin	T cells	leishmania_T cells_vs_normal_skin_T cells
CALM1	0.809324	0.190676	1.44562	0.00119545	0.00180472	0	0.25	-0.794196	-0.589355	1.11878	-5.62336	2.69579	3.01921	5.3735	0.774317	0.890411	13.2743	19.3151	Cutaneous Leishmaniasis	Healthy	Skin	T cells	leishmania_T cells_vs_normal_skin_T cells
EDF1	0.809324	0.190676	1.44562	0.000361347	0.000453725	0	0.25	-0.46282	-0.329927	1.17353	-5.49932	2.97571	0.870743	1.12968	0.505119	0.591781	3.74559	4.38061	Cutaneous Leishmaniasis	Healthy	Skin	T cells	leishmania_T cells_vs_normal_skin_T cells
TMC6	0.809324	0.190676	1.44562	0.000128343	0.000116109	0	0.25	0.215831	0.193699	1.03274	-3.76627	5.02907	0.287115	0.20548	0.236775	0.173516	1.22415	1.11637	Cutaneous Leishmaniasis	Healthy	Skin	T cells	leishmania_T cells_vs_normal_skin_T cells
DDX27	0.809324	0.190676	1.44562	0.000136637	0.000154609	0	0.25	-0.135377	-0.165198	1.02769	-4.72325	3.55438	0.201791	0.399087	0.165529	0.251142	0.853337	1.44321	Cutaneous Leishmaniasis	Healthy	Skin	T cells	leishmania_T cells_vs_normal_skin_T cells
PPIA	0.809324	0.190676	1.44562	0.000727742	0.00108148	0	0.25	-0.832726	-0.561442	1.38654	-7.15378	3.38481	1.87758	2.94794	0.672782	0.832877	8.03411	10.8539	Cutaneous Leishmaniasis	Healthy	Skin	T cells	leishmania_T cells_vs_normal_skin_T cells
HPCAL1	0.809124	0.190876	1.44433	9.27068e-05	9.53198e-05	0	0.25	0.00322839	0.0219836	1.06059	-4.24769	3.79233	0.206484	0.187215	0.162543	0.140639	0.872949	0.733818	Cutaneous Leishmaniasis	Healthy	Skin	T cells	leishmania_T cells_vs_normal_skin_T cells
CHD8	0.809124	0.190876	1.44433	0.000115724	9.89699e-05	0	0.25	0.290065	0.273647	1.02682	-3.85935	4.44694	0.283276	0.189955	0.225683	0.160731	1.27207	0.881299	Cutaneous Leishmaniasis	Healthy	Skin	T cells	leishmania_T cells_vs_normal_skin_T cells
RTF2	0.809124	0.190876	1.44433	0.000141971	0.000103968	0	0.25	0.452575	0.445551	0.93123	-2.75976	3.98979	0.286262	0.26484	0.231655	0.214612	1.18394	0.955125	Cutaneous Leishmaniasis	Healthy	Skin	T cells	leishmania_T cells_vs_normal_skin_T cells
TMEM50B	0.809124	0.190876	1.44433	7.37206e-05	5.90243e-05	0	0.25	0.393531	0.373023	1.00635	-4.11476	4.58193	0.164249	0.130594	0.146331	0.121461	0.719168	0.520837	Cutaneous Leishmaniasis	Healthy	Skin	T cells	leishmania_T cells_vs_normal_skin_T cells
SPTAN1	0.809124	0.190876	1.44433	0.000345918	0.000529233	0	0.25	-0.553394	-0.54809	0.858786	-3.87363	2.50943	0.554608	1.46484	0.374147	0.56895	2.43899	5.28038	Cutaneous Leishmaniasis	Healthy	Skin	T cells	leishmania_T cells_vs_normal_skin_T cells
NASP	0.809124	0.190876	1.44433	0.000222481	0.000310314	0	0.25	-0.416693	-0.436887	0.917457	-3.42543	2.69199	0.34087	0.81644	0.258106	0.430137	1.44206	2.73781	Cutaneous Leishmaniasis	Healthy	Skin	T cells	leishmania_T cells_vs_normal_skin_T cells
CDC42SE1	0.809124	0.190876	1.44433	0.000202485	0.000150991	0	0.25	0.494973	0.522548	0.875929	-2.93857	3.36908	0.465016	0.362557	0.34471	0.275799	2.18196	1.61726	Cutaneous Leishmaniasis	Healthy	Skin	T cells	leishmania_T cells_vs_normal_skin_T cells
EVI2A	0.808924	0.191076	1.44303	0.000152737	0.000135031	0	0.25	0.252236	0.275467	0.997038	-3.96824	3.74698	0.359641	0.286758	0.260239	0.213699	1.4962	1.12273	Cutaneous Leishmaniasis	Healthy	Skin	T cells	leishmania_T cells_vs_normal_skin_T cells
HUWE1	0.808723	0.191277	1.44174	0.000303721	0.000371131	0	0.25	-0.168859	-0.249429	1.04927	-3.83114	4.03153	0.618604	1.04566	0.398038	0.361644	2.65294	3.32553	Cutaneous Leishmaniasis	Healthy	Skin	T cells	leishmania_T cells_vs_normal_skin_T cells
MTCH1	0.808723	0.191277	1.44174	0.000132929	0.000192328	0	0.25	-0.489675	-0.512955	0.865698	-4.00376	2.66834	0.224829	0.494063	0.191553	0.336986	1.00146	1.93414	Cutaneous Leishmaniasis	Healthy	Skin	T cells	leishmania_T cells_vs_normal_skin_T cells
PA2G4	0.808723	0.191277	1.44174	0.000181501	0.000155809	0	0.25	0.230155	0.253987	1.13066	-3.77162	3.68597	0.449658	0.373516	0.328498	0.271233	1.92057	1.52432	Cutaneous Leishmaniasis	Healthy	Skin	T cells	leishmania_T cells_vs_normal_skin_T cells
GATAD2A	0.808723	0.191277	1.44174	0.000202627	0.000264409	0	0.25	-0.233813	-0.271865	1.05268	-4.05309	3.93605	0.424061	0.737901	0.31186	0.344292	1.94523	2.46818	Cutaneous Leishmaniasis	Healthy	Skin	T cells	leishmania_T cells_vs_normal_skin_T cells
GNA13	0.808523	0.191477	1.44044	0.000350011	0.000370638	0	0.25	0.0200887	-0.00794601	1.03005	-3.83494	3.67863	0.390784	1.18539	0.284556	0.406393	1.73505	3.63278	Cutaneous Leishmaniasis	Healthy	Skin	T cells	leishmania_T cells_vs_normal_skin_T cells
LY9	0.808523	0.191477	1.44044	0.000147102	0.000139323	0	0.25	0.110045	0.119435	1.07252	-4.58094	3.8104	0.320819	0.321461	0.252986	0.221005	1.52842	1.27115	Cutaneous Leishmaniasis	Healthy	Skin	T cells	leishmania_T cells_vs_normal_skin_T cells
PHACTR4	0.808523	0.191477	1.44044	0.000134865	0.000116908	0	0.25	0.281435	0.259077	1.10904	-3.97568	4.91507	0.379692	0.217352	0.266212	0.151598	1.7281	0.793985	Cutaneous Leishmaniasis	Healthy	Skin	T cells	leishmania_T cells_vs_normal_skin_T cells
PNPLA8	0.808323	0.191677	1.43915	0.000165316	0.000173652	0	0.25	-0.0450215	-0.0416231	1.03862	-3.70193	4.23364	0.304607	0.429223	0.232935	0.291324	1.27663	1.47863	Cutaneous Leishmaniasis	Healthy	Skin	T cells	leishmania_T cells_vs_normal_skin_T cells
RAD21	0.808123	0.191877	1.43786	0.000235461	0.000204675	0	0.25	0.316697	0.289842	1.06992	-3.96348	4.59952	0.56826	0.439269	0.393345	0.306849	2.41838	1.72021	Cutaneous Leishmaniasis	Healthy	Skin	T cells	leishmania_T cells_vs_normal_skin_T cells
RPN1	0.808123	0.191877	1.43786	7.67814e-05	7.90896e-05	0	0.25	0.0338121	-0.0582895	1.13449	-4.04997	5.28901	0.146757	0.178996	0.132679	0.150685	0.674756	0.655308	Cutaneous Leishmaniasis	Healthy	Skin	T cells	leishmania_T cells_vs_normal_skin_T cells
BFAR	0.808123	0.191877	1.43786	9.13946e-05	6.6033e-05	0	0.25	0.428067	0.396724	1.01256	-3.68936	4.80285	0.141638	0.193608	0.125427	0.158904	0.622309	0.666054	Cutaneous Leishmaniasis	Healthy	Skin	T cells	leishmania_T cells_vs_normal_skin_T cells
VAPA	0.808123	0.191877	1.43786	0.000225477	0.000353938	0	0.25	-0.628956	-0.643251	0.59343	-2.94558	1.51345	0.470136	0.931509	0.34727	0.505023	2.02796	3.21793	Cutaneous Leishmaniasis	Healthy	Skin	T cells	leishmania_T cells_vs_normal_skin_T cells
TBPL1	0.808123	0.191877	1.43786	9.31922e-05	9.37276e-05	0	0.25	0.0514791	0.052947	1.0987	-4.77454	5.51892	0.15145	0.244749	0.134386	0.185388	0.678531	0.866426	Cutaneous Leishmaniasis	Healthy	Skin	T cells	leishmania_T cells_vs_normal_skin_T cells
TM2D3	0.808123	0.191877	1.43786	0.000100877	7.48059e-05	0	0.25	0.502292	0.398924	1.135	-3.47447	5.74349	0.176194	0.20274	0.15529	0.168037	0.770784	0.790282	Cutaneous Leishmaniasis	Healthy	Skin	T cells	leishmania_T cells_vs_normal_skin_T cells
FOXO3	0.808123	0.191877	1.43786	0.000162325	0.000140041	0	0.25	0.172744	0.17863	1.16347	-5.13107	5.10708	0.259385	0.379908	0.182594	0.179909	1.19412	1.23923	Cutaneous Leishmaniasis	Healthy	Skin	T cells	leishmania_T cells_vs_normal_skin_T cells
UBA52	0.807923	0.192077	1.43657	0.00173847	0.00186315	0	0.25	-0.461641	-0.0823779	1.75217	-7.78145	4.82976	4.34259	5.99816	0.782423	0.90411	18.2769	21.2205	Cutaneous Leishmaniasis	Healthy	Skin	T cells	leishmania_T cells_vs_normal_skin_T cells
NUCKS1	0.807923	0.192077	1.43657	0.000292979	0.000220144	0	0.25	0.498127	0.484343	0.913124	-3.17783	3.76758	0.87629	0.45936	0.495734	0.315982	3.62562	1.8627	Cutaneous Leishmaniasis	Healthy	Skin	T cells	leishmania_T cells_vs_normal_skin_T cells
SPCS2	0.807923	0.192077	1.43657	0.000315967	0.000256777	0	0.25	0.310015	0.325443	1.02564	-3.54835	4.49127	0.65956	0.523287	0.437713	0.379909	2.93247	1.95416	Cutaneous Leishmaniasis	Healthy	Skin	T cells	leishmania_T cells_vs_normal_skin_T cells
SAR1A	0.807723	0.192277	1.43528	0.000160782	0.000215267	0	0.25	-0.423335	-0.455892	0.856427	-4.31902	2.98756	0.236348	0.60274	0.199232	0.352511	1.0313	1.9913	Cutaneous Leishmaniasis	Healthy	Skin	T cells	leishmania_T cells_vs_normal_skin_T cells
RTN4	0.807723	0.192277	1.43528	0.000190704	0.000300459	0	0.25	-0.611139	-0.598599	0.68413	-2.87586	1.90255	0.396757	0.752513	0.276024	0.416438	1.70888	2.70135	Cutaneous Leishmaniasis	Healthy	Skin	T cells	leishmania_T cells_vs_normal_skin_T cells
HADHA	0.807723	0.192277	1.43528	0.000153197	0.000139355	0	0.25	0.27755	0.165301	1.09259	-3.83357	5.49703	0.350682	0.261188	0.270478	0.206393	1.46241	0.970679	Cutaneous Leishmaniasis	Healthy	Skin	T cells	leishmania_T cells_vs_normal_skin_T cells
ZNF430	0.807723	0.192277	1.43528	0.000131096	0.000129213	0	0.25	0.0430983	0.0713491	0.958552	-3.11044	3.19	0.291808	0.247489	0.231655	0.180822	1.28003	0.902038	Cutaneous Leishmaniasis	Healthy	Skin	T cells	leishmania_T cells_vs_normal_skin_T cells
TGOLN2	0.807723	0.192277	1.43528	0.000180789	0.000131618	0	0.25	0.51887	0.503314	0.841885	-2.85052	3.46689	0.398463	0.279452	0.303328	0.23105	1.71002	1.24791	Cutaneous Leishmaniasis	Healthy	Skin	T cells	leishmania_T cells_vs_normal_skin_T cells
KCMF1	0.807523	0.192477	1.43399	0.000265169	0.000180569	0	0.25	0.574828	0.512755	0.986513	-2.60344	4.17457	0.436006	0.45662	0.292235	0.253881	1.90938	1.54223	Cutaneous Leishmaniasis	Healthy	Skin	T cells	leishmania_T cells_vs_normal_skin_T cells
TACC1	0.807523	0.192477	1.43399	0.000212276	0.000170146	0	0.25	0.356937	0.371677	1.01648	-3.52453	4.09533	0.326791	0.463013	0.253413	0.296804	1.37966	1.69831	Cutaneous Leishmaniasis	Healthy	Skin	T cells	leishmania_T cells_vs_normal_skin_T cells
API5	0.807523	0.192477	1.43399	8.92086e-05	6.61102e-05	0	0.25	0.520688	0.47501	0.951181	-3.24153	4.196	0.215017	0.123288	0.176195	0.113242	0.905638	0.462459	Cutaneous Leishmaniasis	Healthy	Skin	T cells	leishmania_T cells_vs_normal_skin_T cells
SNX2	0.807523	0.192477	1.43399	9.53735e-05	7.6273e-05	0	0.25	0.374618	0.398577	0.98443	-3.70685	3.93906	0.229095	0.160731	0.1843	0.134247	1.01859	0.610471	Cutaneous Leishmaniasis	Healthy	Skin	T cells	leishmania_T cells_vs_normal_skin_T cells
ZNF207	0.807323	0.192677	1.43271	0.000333057	0.000232701	0	0.25	0.554704	0.530505	0.876224	-2.66493	3.88462	0.611778	0.598174	0.419795	0.391781	2.75315	2.40938	Cutaneous Leishmaniasis	Healthy	Skin	T cells	leishmania_T cells_vs_normal_skin_T cells
ADNP	0.807123	0.192877	1.43142	0.000286366	0.000224561	0	0.25	0.420849	0.426067	0.921432	-3.03932	3.95495	0.49488	0.573517	0.340444	0.305023	2.25349	2.10315	Cutaneous Leishmaniasis	Healthy	Skin	T cells	leishmania_T cells_vs_normal_skin_T cells
SEPTIN2	0.807123	0.192877	1.43142	0.000201082	0.000157131	0	0.25	0.438366	0.426617	0.885646	-2.39296	3.34376	0.437286	0.384474	0.318686	0.283105	1.84662	1.50074	Cutaneous Leishmaniasis	Healthy	Skin	T cells	leishmania_T cells_vs_normal_skin_T cells
ZC3H13	0.807123	0.192877	1.43142	0.000180174	0.000127062	0	0.25	0.570391	0.546241	0.868252	-2.69248	4.11464	0.456057	0.26484	0.325939	0.212785	1.98414	1.00687	Cutaneous Leishmaniasis	Healthy	Skin	T cells	leishmania_T cells_vs_normal_skin_T cells
XPO6	0.807123	0.192877	1.43142	0.0002251	0.000179766	0	0.25	0.420454	0.377099	1.04282	-3.2769	3.88284	0.479095	0.494063	0.322099	0.257534	2.17649	1.54948	Cutaneous Leishmaniasis	Healthy	Skin	T cells	leishmania_T cells_vs_normal_skin_T cells
SLU7	0.806923	0.193077	1.43014	0.000128434	8.56719e-05	0	0.25	0.572021	0.513999	0.919235	-3.17308	4.1933	0.237201	0.222831	0.194113	0.171689	0.967666	0.807195	Cutaneous Leishmaniasis	Healthy	Skin	T cells	leishmania_T cells_vs_normal_skin_T cells
NDUFB4	0.806923	0.193077	1.43014	0.000170996	0.000227255	0	0.25	-0.512494	-0.396352	1.17384	-5.95698	3.29881	0.416381	0.554338	0.3093	0.385388	1.84437	2.15663	Cutaneous Leishmaniasis	Healthy	Skin	T cells	leishmania_T cells_vs_normal_skin_T cells
TRAPPC4	0.806923	0.193077	1.43014	9.47528e-05	8.72961e-05	0	0.25	0.0552652	0.126189	1.15945	-5.83241	3.71213	0.18686	0.216439	0.166382	0.178082	0.820531	0.836534	Cutaneous Leishmaniasis	Healthy	Skin	T cells	leishmania_T cells_vs_normal_skin_T cells
GORASP2	0.806923	0.193077	1.43014	9.10864e-05	7.01362e-05	0	0.25	0.417671	0.365332	1.00934	-3.24469	3.96941	0.166382	0.160731	0.143345	0.13516	0.771512	0.529312	Cutaneous Leishmaniasis	Healthy	Skin	T cells	leishmania_T cells_vs_normal_skin_T cells
ELF2	0.806923	0.193077	1.43014	0.000175311	0.000166123	0	0.25	0.160875	0.109275	1.05099	-3.61965	3.88805	0.42662	0.381735	0.304181	0.230137	1.92857	1.42509	Cutaneous Leishmaniasis	Healthy	Skin	T cells	leishmania_T cells_vs_normal_skin_T cells
PPP2R5C	0.806923	0.193077	1.43014	0.00106059	0.00105898	0	0.25	0.0512473	0.0301027	1.04393	-4.18173	3.70366	2.72654	2.8146	0.779863	0.684932	11.6255	9.32809	Cutaneous Leishmaniasis	Healthy	Skin	T cells	leishmania_T cells_vs_normal_skin_T cells
RBM3	0.806923	0.193077	1.43014	0.0004001	0.000528113	0	0.25	-0.570269	-0.429491	1.26404	-6.1236	4.05725	0.792244	1.3379	0.451792	0.614612	3.07772	5.05235	Cutaneous Leishmaniasis	Healthy	Skin	T cells	leishmania_T cells_vs_normal_skin_T cells
PPIB	0.806923	0.193077	1.43014	0.00043325	0.000442442	0	0.25	-0.186227	-0.0115843	1.26902	-5.59203	4.19856	0.949242	0.968952	0.516212	0.530594	4.04706	3.55111	Cutaneous Leishmaniasis	Healthy	Skin	T cells	leishmania_T cells_vs_normal_skin_T cells
SIVA1	0.806723	0.193277	1.42885	0.000132662	0.000139794	0	0.25	-0.232815	-0.0956378	1.34594	-6.20865	3.73934	0.254266	0.347945	0.217577	0.289498	1.12274	1.25852	Cutaneous Leishmaniasis	Healthy	Skin	T cells	leishmania_T cells_vs_normal_skin_T cells
STAU1	0.806723	0.193277	1.42885	0.000223962	0.000221029	0	0.25	0.1096	0.0711269	1.03214	-3.66726	4.49621	0.450511	0.627399	0.326792	0.358904	1.91586	2.13299	Cutaneous Leishmaniasis	Healthy	Skin	T cells	leishmania_T cells_vs_normal_skin_T cells
YY1AP1	0.806723	0.193277	1.42885	9.33396e-05	8.24606e-05	0	0.25	0.277315	0.248806	1.01271	-3.05351	4.03834	0.162116	0.189955	0.139932	0.145205	0.775002	0.756308	Cutaneous Leishmaniasis	Healthy	Skin	T cells	leishmania_T cells_vs_normal_skin_T cells
PRPF8	0.806523	0.193477	1.42757	0.000187858	0.000136156	0	0.25	0.559432	0.489366	1.00802	-3.54281	5.09737	0.33703	0.285845	0.267918	0.216438	1.51493	1.05792	Cutaneous Leishmaniasis	Healthy	Skin	T cells	leishmania_T cells_vs_normal_skin_T cells
PSMD13	0.806523	0.193477	1.42757	0.000133187	0.000146052	0	0.25	-0.149922	-0.148042	1.0712	-5.16217	3.87996	0.235494	0.310502	0.199659	0.238356	1.03323	1.15003	Cutaneous Leishmaniasis	Healthy	Skin	T cells	leishmania_T cells_vs_normal_skin_T cells
OTUB1	0.806523	0.193477	1.42757	7.10575e-05	7.76365e-05	0	0.25	-0.147044	-0.117795	1.00601	-3.64222	3.38462	0.160836	0.16895	0.140358	0.147032	0.679296	0.65184	Cutaneous Leishmaniasis	Healthy	Skin	T cells	leishmania_T cells_vs_normal_skin_T cells
OTUD5	0.806523	0.193477	1.42757	0.000100658	9.77534e-05	0	0.25	0.0309984	0.0185514	1.08103	-4.728	4.55692	0.159556	0.231964	0.141212	0.171689	0.695839	0.903074	Cutaneous Leishmaniasis	Healthy	Skin	T cells	leishmania_T cells_vs_normal_skin_T cells
ACSL3	0.806523	0.193477	1.42757	9.12727e-05	8.27869e-05	0	0.25	0.251667	0.223692	1.00338	-2.90273	4.14244	0.163822	0.189041	0.137799	0.136073	0.707519	0.691313	Cutaneous Leishmaniasis	Healthy	Skin	T cells	leishmania_T cells_vs_normal_skin_T cells
PSMD7	0.806323	0.193677	1.42629	0.000128083	0.000103242	0	0.25	0.295924	0.338292	0.9224	-3.78333	4.35616	0.273037	0.230137	0.224829	0.195434	1.19609	0.853143	Cutaneous Leishmaniasis	Healthy	Skin	T cells	leishmania_T cells_vs_normal_skin_T cells
ARL6IP4	0.806323	0.193677	1.42629	0.0002295	0.000243822	0	0.25	-0.0933669	-0.0118175	1.14373	-5.40053	3.43566	0.510665	0.618265	0.368174	0.400913	2.16846	2.5631	Cutaneous Leishmaniasis	Healthy	Skin	T cells	leishmania_T cells_vs_normal_skin_T cells
RSBN1L	0.806323	0.193677	1.42629	0.000233867	0.000156551	0	0.25	0.577267	0.570602	0.880515	-3.13738	4.07868	0.549062	0.410045	0.380119	0.27032	2.42311	1.5614	Cutaneous Leishmaniasis	Healthy	Skin	T cells	leishmania_T cells_vs_normal_skin_T cells
PSTPIP1	0.806323	0.193677	1.42629	0.0001386	0.000126271	0	0.25	0.15108	0.15028	1.01156	-3.98775	3.92963	0.274743	0.266667	0.223976	0.217352	1.23363	1.1085	Cutaneous Leishmaniasis	Healthy	Skin	T cells	leishmania_T cells_vs_normal_skin_T cells
EIF3K	0.806323	0.193677	1.42629	0.000477288	0.000543878	0	0.25	-0.383887	-0.17452	1.37778	-5.71706	3.78201	1.11606	1.49224	0.583618	0.665753	4.76124	5.61931	Cutaneous Leishmaniasis	Healthy	Skin	T cells	leishmania_T cells_vs_normal_skin_T cells
PTEN	0.806323	0.193677	1.42629	0.000210769	0.000160238	0	0.25	0.40548	0.417189	0.923746	-3.40502	3.62737	0.587032	0.354337	0.385239	0.23105	2.57926	1.32641	Cutaneous Leishmaniasis	Healthy	Skin	T cells	leishmania_T cells_vs_normal_skin_T cells
HBS1L	0.806122	0.193878	1.42501	0.000144766	0.000117582	0	0.25	0.331323	0.294861	1.0185	-3.25347	3.81319	0.314419	0.282192	0.237628	0.179909	1.40217	1.05185	Cutaneous Leishmaniasis	Healthy	Skin	T cells	leishmania_T cells_vs_normal_skin_T cells
AIMP1	0.806122	0.193878	1.42501	0.000111334	9.62471e-05	0	0.25	0.385324	0.334249	1.11297	-3.81702	4.82037	0.289675	0.182649	0.227816	0.149772	1.25226	0.760907	Cutaneous Leishmaniasis	Healthy	Skin	T cells	leishmania_T cells_vs_normal_skin_T cells
RSBN1	0.806122	0.193878	1.42501	0.000145691	0.000138414	0	0.25	0.0952763	0.0330076	1.01466	-3.91175	4.03367	0.321245	0.295891	0.244881	0.207306	1.37736	1.14084	Cutaneous Leishmaniasis	Healthy	Skin	T cells	leishmania_T cells_vs_normal_skin_T cells
PPP2R5E	0.806122	0.193878	1.42501	0.00019232	0.000164648	0	0.25	0.238941	0.238713	0.983208	-2.87339	3.87871	0.555462	0.344292	0.358788	0.221005	2.4544	1.27417	Cutaneous Leishmaniasis	Healthy	Skin	T cells	leishmania_T cells_vs_normal_skin_T cells
ORC4	0.806122	0.193878	1.42501	7.30295e-05	6.49615e-05	0	0.25	0.234112	0.206797	1.04117	-3.61149	3.97921	0.157423	0.144292	0.130973	0.111416	0.684913	0.554291	Cutaneous Leishmaniasis	Healthy	Skin	T cells	leishmania_T cells_vs_normal_skin_T cells
DNM1L	0.806122	0.193878	1.42501	0.000119802	0.00013117	0	0.25	-0.134602	-0.0893526	1.10618	-4.76088	3.46575	0.231655	0.325114	0.182594	0.204566	1.0131	1.09251	Cutaneous Leishmaniasis	Healthy	Skin	T cells	leishmania_T cells_vs_normal_skin_T cells
RBM5	0.806122	0.193878	1.42501	0.00014525	0.000145981	0	0.25	0.0474155	0.0411649	1.04593	-3.47668	3.24779	0.286689	0.370776	0.232082	0.268493	1.29254	1.49621	Cutaneous Leishmaniasis	Healthy	Skin	T cells	leishmania_T cells_vs_normal_skin_T cells
ATP6V1G1	0.805922	0.194078	1.42373	0.000239628	0.000344483	0	0.25	-0.610053	-0.453545	1.24565	-6.00488	3.32688	0.57978	0.841097	0.403584	0.50137	2.55786	3.15772	Cutaneous Leishmaniasis	Healthy	Skin	T cells	leishmania_T cells_vs_normal_skin_T cells
CHD3	0.805922	0.194078	1.42373	0.000129035	0.000144879	0	0.25	-0.106394	-0.114126	1.03716	-4.30572	3.59383	0.254266	0.306849	0.211177	0.223744	1.10878	1.26232	Cutaneous Leishmaniasis	Healthy	Skin	T cells	leishmania_T cells_vs_normal_skin_T cells
CBFB	0.805722	0.194278	1.42245	0.000189587	0.000168745	0	0.25	0.227025	0.160881	1.11086	-4.11062	4.25623	0.373719	0.458447	0.270904	0.239269	1.62023	1.53945	Cutaneous Leishmaniasis	Healthy	Skin	T cells	leishmania_T cells_vs_normal_skin_T cells
TRIM33	0.805722	0.194278	1.42245	0.000218917	0.000177894	0	0.25	0.339422	0.294432	1.02026	-3.66411	4.33979	0.500852	0.398173	0.360495	0.255708	2.28468	1.41966	Cutaneous Leishmaniasis	Healthy	Skin	T cells	leishmania_T cells_vs_normal_skin_T cells
PWWP2A	0.805722	0.194278	1.42245	9.34087e-05	6.88197e-05	0	0.25	0.449374	0.455583	0.945647	-3.93572	3.9177	0.194112	0.164384	0.164249	0.113242	0.865775	0.539873	Cutaneous Leishmaniasis	Healthy	Skin	T cells	leishmania_T cells_vs_normal_skin_T cells
RNF11	0.805722	0.194278	1.42245	7.54037e-05	0.000108099	0	0.25	-0.50279	-0.516363	0.88091	-3.64206	2.28112	0.109215	0.254795	0.0976962	0.180822	0.479913	0.862272	Cutaneous Leishmaniasis	Healthy	Skin	T cells	leishmania_T cells_vs_normal_skin_T cells
MRPS5	0.805522	0.194478	1.42117	8.27501e-05	6.24484e-05	0	0.25	0.519494	0.483528	0.885738	-2.44917	3.56315	0.195819	0.115068	0.168515	0.10137	0.831738	0.458404	Cutaneous Leishmaniasis	Healthy	Skin	T cells	leishmania_T cells_vs_normal_skin_T cells
SPOP	0.805522	0.194478	1.42117	0.000134742	9.55917e-05	0	0.25	0.532795	0.50584	0.899444	-3.36685	4.0773	0.291382	0.199087	0.220563	0.157991	1.38507	0.753526	Cutaneous Leishmaniasis	Healthy	Skin	T cells	leishmania_T cells_vs_normal_skin_T cells
ATP5F1C	0.805322	0.194678	1.4199	0.000211814	0.000161418	0	0.25	0.381363	0.369236	1.00424	-4.17847	4.44114	0.409982	0.416438	0.31314	0.318721	1.77427	1.52734	Cutaneous Leishmaniasis	Healthy	Skin	T cells	leishmania_T cells_vs_normal_skin_T cells
SSR2	0.805322	0.194678	1.4199	0.000385088	0.000426242	0	0.25	-0.287706	-0.134675	1.25335	-5.16769	3.23509	0.747874	1.09589	0.459044	0.573516	3.22794	4.00077	Cutaneous Leishmaniasis	Healthy	Skin	T cells	leishmania_T cells_vs_normal_skin_T cells
PHF3	0.805322	0.194678	1.4199	0.000276559	0.000220795	0	0.25	0.435101	0.398209	1.05132	-3.79822	3.95415	0.593006	0.458447	0.401877	0.307763	2.62889	2.04341	Cutaneous Leishmaniasis	Healthy	Skin	T cells	leishmania_T cells_vs_normal_skin_T cells
TRNAU1AP	0.805122	0.194878	1.41862	8.60688e-05	0.000104682	0	0.25	-0.130133	-0.156897	0.998625	-3.69934	3.22052	0.145904	0.194521	0.130546	0.146119	0.661126	0.74678	Cutaneous Leishmaniasis	Healthy	Skin	T cells	leishmania_T cells_vs_normal_skin_T cells
PNRC1	0.804922	0.195078	1.41735	0.000579391	0.000894092	0	0.25	-0.679552	-0.555941	1.04658	-5.21113	2.48668	1.41128	2.51506	0.610495	0.784475	5.83212	9.89841	Cutaneous Leishmaniasis	Healthy	Skin	T cells	leishmania_T cells_vs_normal_skin_T cells
CNOT9	0.804922	0.195078	1.41735	9.5881e-05	8.32618e-05	0	0.25	0.200799	0.163347	1.00025	-3.01994	3.76819	0.169795	0.155251	0.148464	0.134247	0.788821	0.592093	Cutaneous Leishmaniasis	Healthy	Skin	T cells	leishmania_T cells_vs_normal_skin_T cells
UGCG	0.804722	0.195278	1.41607	0.000102437	8.78546e-05	0	0.25	0.244008	0.187506	1.11022	-4.21517	4.67453	0.201791	0.220092	0.163396	0.153425	0.963656	0.787666	Cutaneous Leishmaniasis	Healthy	Skin	T cells	leishmania_T cells_vs_normal_skin_T cells
TMC8	0.804722	0.195278	1.41607	0.000223347	0.000198158	0	0.25	0.212051	0.181005	1.04265	-4.06837	4.49018	0.475255	0.470319	0.352816	0.326027	2.17016	1.86433	Cutaneous Leishmaniasis	Healthy	Skin	T cells	leishmania_T cells_vs_normal_skin_T cells
FBXW7	0.804722	0.195278	1.41607	0.000391332	0.000334099	0	0.25	0.333899	0.238923	1.19639	-4.34099	5.85094	0.953935	0.701372	0.489334	0.360731	4.05596	2.23894	Cutaneous Leishmaniasis	Healthy	Skin	T cells	leishmania_T cells_vs_normal_skin_T cells
RNH1	0.804722	0.195278	1.41607	0.000121568	0.000150251	0	0.25	-0.396334	-0.334749	1.1383	-5.87449	4.10206	0.182167	0.39178	0.168089	0.300457	0.835728	1.53441	Cutaneous Leishmaniasis	Healthy	Skin	T cells	leishmania_T cells_vs_normal_skin_T cells
RHOH	0.804722	0.195278	1.41607	0.000724347	0.000772782	0	0.25	0.011014	-0.0224519	1.04665	-3.92272	4.55729	1.70139	2.35068	0.642065	0.582648	7.18607	7.58938	Cutaneous Leishmaniasis	Healthy	Skin	T cells	leishmania_T cells_vs_normal_skin_T cells
SNRPB	0.804722	0.195278	1.41607	0.000251726	0.000308825	0	0.25	-0.391652	-0.316097	1.11953	-4.48449	3.4983	0.537969	0.758906	0.383532	0.469406	2.25614	2.63698	Cutaneous Leishmaniasis	Healthy	Skin	T cells	leishmania_T cells_vs_normal_skin_T cells
BNIP3L	0.804522	0.195478	1.4148	0.000100249	0.000138892	0	0.25	-0.439689	-0.43189	0.956951	-3.77094	3.26054	0.196245	0.318722	0.158276	0.23105	0.841865	1.14818	Cutaneous Leishmaniasis	Healthy	Skin	T cells	leishmania_T cells_vs_normal_skin_T cells
RPL15	0.804522	0.195478	1.4148	0.0021589	0.00241363	0	0.25	-0.535381	-0.178207	1.73092	-7.25719	4.61363	5.53029	7.54519	0.81314	0.90137	23.1997	26.7079	Cutaneous Leishmaniasis	Healthy	Skin	T cells	leishmania_T cells_vs_normal_skin_T cells
BTAF1	0.804522	0.195478	1.4148	0.000144059	0.00013525	0	0.25	0.137458	0.12873	1.1234	-4.77459	4.21856	0.333191	0.350685	0.244027	0.212785	1.40859	1.17008	Cutaneous Leishmaniasis	Healthy	Skin	T cells	leishmania_T cells_vs_normal_skin_T cells
NDEL1	0.804322	0.195678	1.41353	0.00015348	0.000160252	0	0.25	-0.104684	-0.0200725	1.01952	-4.55397	3.20986	0.270477	0.430136	0.219283	0.281279	1.17545	1.48179	Cutaneous Leishmaniasis	Healthy	Skin	T cells	leishmania_T cells_vs_normal_skin_T cells
UBR5	0.804322	0.195678	1.41353	0.000386577	0.000284973	0	0.25	0.512406	0.424105	1.15058	-3.77219	5.35136	0.641216	0.805481	0.395478	0.362557	2.74581	2.66673	Cutaneous Leishmaniasis	Healthy	Skin	T cells	leishmania_T cells_vs_normal_skin_T cells
SNRPD2	0.804322	0.195678	1.41353	0.000347193	0.000378345	0	0.25	-0.367829	-0.101123	1.478	-6.35077	3.88911	0.888234	1.00183	0.486775	0.56621	3.75718	3.8072	Cutaneous Leishmaniasis	Healthy	Skin	T cells	leishmania_T cells_vs_normal_skin_T cells
PIP4K2A	0.804322	0.195678	1.41353	0.00085591	0.000661644	0	0.25	0.410677	0.401016	0.91576	-2.60185	3.74371	2.20651	1.91051	0.758532	0.541553	9.97036	6.33056	Cutaneous Leishmaniasis	Healthy	Skin	T cells	leishmania_T cells_vs_normal_skin_T cells
BPTF	0.804322	0.195678	1.41353	0.000427351	0.000367395	0	0.25	0.2691	0.26791	1.04953	-3.88319	5.18906	1.14805	0.663015	0.570392	0.379909	4.97341	2.59134	Cutaneous Leishmaniasis	Healthy	Skin	T cells	leishmania_T cells_vs_normal_skin_T cells
CDK11B	0.804322	0.195678	1.41353	7.96487e-05	8.23174e-05	0	0.25	0.0347579	-0.0358467	1.0034	-3.51037	4.01077	0.131826	0.192694	0.117321	0.157991	0.581331	0.784634	Cutaneous Leishmaniasis	Healthy	Skin	T cells	leishmania_T cells_vs_normal_skin_T cells
GTF2A1	0.804122	0.195878	1.41226	8.0994e-05	6.88167e-05	0	0.25	0.365504	0.312575	0.986933	-3.21089	4.27387	0.1843	0.119635	0.159556	0.106849	0.784123	0.470887	Cutaneous Leishmaniasis	Healthy	Skin	T cells	leishmania_T cells_vs_normal_skin_T cells
PSMA3	0.804122	0.195878	1.41226	0.00019461	0.000137875	0	0.25	0.541814	0.550203	0.827344	-3.69445	3.53341	0.382252	0.315982	0.297355	0.238356	1.6852	1.19571	Cutaneous Leishmaniasis	Healthy	Skin	T cells	leishmania_T cells_vs_normal_skin_T cells
XIAP	0.804122	0.195878	1.41226	0.000138657	0.00010114	0	0.25	0.482383	0.436425	0.951369	-2.47091	3.96247	0.313993	0.193607	0.238481	0.145205	1.35871	0.700761	Cutaneous Leishmaniasis	Healthy	Skin	T cells	leishmania_T cells_vs_normal_skin_T cells
TMEM263	0.803922	0.196078	1.41099	8.37588e-05	9.36148e-05	0	0.25	-0.109144	-0.130885	0.99806	-3.73186	3.40786	0.15017	0.23653	0.125	0.165297	0.652513	0.822859	Cutaneous Leishmaniasis	Healthy	Skin	T cells	leishmania_T cells_vs_normal_skin_T cells
RALBP1	0.803922	0.196078	1.41099	0.000117614	9.54958e-05	0	0.25	0.444469	0.365247	1.06621	-3.80373	4.67166	0.252986	0.20274	0.202645	0.159817	1.07911	0.826591	Cutaneous Leishmaniasis	Healthy	Skin	T cells	leishmania_T cells_vs_normal_skin_T cells
TTC3	0.803922	0.196078	1.41099	0.000256243	0.000227407	0	0.25	0.28979	0.259251	1.05213	-3.77451	4.4758	0.530717	0.528767	0.340444	0.311416	2.28363	1.9901	Cutaneous Leishmaniasis	Healthy	Skin	T cells	leishmania_T cells_vs_normal_skin_T cells
MZT2B	0.803922	0.196078	1.41099	0.000363686	0.000484949	0	0.25	-0.663393	-0.406908	1.50272	-7.23944	4.21946	0.739341	1.38813	0.448379	0.682192	3.04716	5.67931	Cutaneous Leishmaniasis	Healthy	Skin	T cells	leishmania_T cells_vs_normal_skin_T cells
BAZ1A	0.803721	0.196279	1.40972	0.000461333	0.000453979	0	0.25	0.197153	0.159721	0.992141	-2.93219	3.15553	0.887382	1.35799	0.474403	0.460274	3.70054	4.42389	Cutaneous Leishmaniasis	Healthy	Skin	T cells	leishmania_T cells_vs_normal_skin_T cells
IL27RA	0.803721	0.196279	1.40972	0.000113886	0.000139274	0	0.25	-0.191091	-0.254891	0.957973	-3.81871	4.1366	0.233788	0.284018	0.189846	0.196347	0.980771	1.11314	Cutaneous Leishmaniasis	Healthy	Skin	T cells	leishmania_T cells_vs_normal_skin_T cells
NGLY1	0.803721	0.196279	1.40972	0.000155419	0.000137868	0	0.25	0.157215	0.079957	1.09271	-3.67044	4.68684	0.351962	0.272146	0.259386	0.191781	1.53163	0.964523	Cutaneous Leishmaniasis	Healthy	Skin	T cells	leishmania_T cells_vs_normal_skin_T cells
TDG	0.803721	0.196279	1.40972	0.000113835	8.1892e-05	0	0.25	0.500573	0.501635	0.862846	-2.81212	3.68974	0.244027	0.19726	0.205631	0.147032	1.05747	0.631641	Cutaneous Leishmaniasis	Healthy	Skin	T cells	leishmania_T cells_vs_normal_skin_T cells
TMEM123	0.803721	0.196279	1.40972	0.000213889	0.000233808	0	0.25	-0.168514	-0.150677	1.01236	-4.28002	3.20418	0.406143	0.563471	0.294795	0.378082	1.78265	2.21498	Cutaneous Leishmaniasis	Healthy	Skin	T cells	leishmania_T cells_vs_normal_skin_T cells
XRN2	0.803721	0.196279	1.40972	0.000178445	0.000133517	0	0.25	0.55118	0.528252	0.889887	-2.93309	4.4497	0.598125	0.245663	0.395478	0.2	2.57799	1.01619	Cutaneous Leishmaniasis	Healthy	Skin	T cells	leishmania_T cells_vs_normal_skin_T cells
ARID4B	0.803521	0.196479	1.40845	0.000660813	0.00071645	0	0.25	-0.0123315	-0.0677767	1.10135	-3.61678	5.09603	1.68859	1.94978	0.6843	0.613699	7.07718	6.55823	Cutaneous Leishmaniasis	Healthy	Skin	T cells	leishmania_T cells_vs_normal_skin_T cells
SLK	0.803521	0.196479	1.40845	0.000113619	9.10785e-05	0	0.25	0.333084	0.338137	1.03934	-4.84147	3.96874	0.256825	0.214612	0.206911	0.159817	1.16052	0.822634	Cutaneous Leishmaniasis	Healthy	Skin	T cells	leishmania_T cells_vs_normal_skin_T cells
SUCO	0.803521	0.196479	1.40845	0.000147071	0.000123992	0	0.25	0.293501	0.233941	1.06534	-3.57034	4.36355	0.313993	0.277626	0.238908	0.201826	1.32646	1.01935	Cutaneous Leishmaniasis	Healthy	Skin	T cells	leishmania_T cells_vs_normal_skin_T cells
SAFB	0.803521	0.196479	1.40845	0.00013051	0.00010963	0	0.25	0.30594	0.330368	0.941008	-3.98181	4.13524	0.275597	0.255708	0.22099	0.186301	1.18203	0.896467	Cutaneous Leishmaniasis	Healthy	Skin	T cells	leishmania_T cells_vs_normal_skin_T cells
RNF34	0.803521	0.196479	1.40845	0.000129017	9.45742e-05	0	0.25	0.60195	0.549314	0.909692	-2.34828	4.72872	0.295648	0.185388	0.245307	0.141553	1.34521	0.639095	Cutaneous Leishmaniasis	Healthy	Skin	T cells	leishmania_T cells_vs_normal_skin_T cells
WHAMM	0.803521	0.196479	1.40845	8.57764e-05	8.2384e-05	0	0.25	0.126082	0.106441	1.02857	-3.7232	4.56208	0.1843	0.169863	0.154863	0.130594	0.787263	0.572916	Cutaneous Leishmaniasis	Healthy	Skin	T cells	leishmania_T cells_vs_normal_skin_T cells
ASXL1	0.803321	0.196679	1.40718	0.000385867	0.000459407	0	0.25	-0.114205	-0.158565	1.01234	-3.39386	4.30672	0.595992	1.53973	0.371587	0.43105	2.6662	5.15451	Cutaneous Leishmaniasis	Healthy	Skin	T cells	leishmania_T cells_vs_normal_skin_T cells
REEP5	0.803121	0.196879	1.40592	0.000250274	0.00020647	0	0.25	0.280546	0.295834	1.00941	-4.53944	4.57516	0.585753	0.505935	0.408276	0.356164	2.63132	1.88742	Cutaneous Leishmaniasis	Healthy	Skin	T cells	leishmania_T cells_vs_normal_skin_T cells
CEBPZ	0.803121	0.196879	1.40592	0.000173692	0.000153429	0	0.25	0.202731	0.193023	0.957774	-4.04078	3.41878	0.311006	0.39726	0.240614	0.276712	1.42976	1.54495	Cutaneous Leishmaniasis	Healthy	Skin	T cells	leishmania_T cells_vs_normal_skin_T cells
AKAP8L	0.803121	0.196879	1.40592	7.77849e-05	8.5365e-05	0	0.25	-0.137819	-0.172191	1.04362	-3.90527	4.28703	0.171075	0.177169	0.147184	0.141553	0.750664	0.688448	Cutaneous Leishmaniasis	Healthy	Skin	T cells	leishmania_T cells_vs_normal_skin_T cells
KANSL2	0.803121	0.196879	1.40592	7.06125e-05	8.98268e-05	0	0.25	-0.317696	-0.296737	0.975133	-3.53508	3.62016	0.148037	0.186302	0.132253	0.154338	0.628517	0.682386	Cutaneous Leishmaniasis	Healthy	Skin	T cells	leishmania_T cells_vs_normal_skin_T cells
GOLGA7	0.802921	0.197079	1.40465	0.000115121	0.000105859	0	0.25	0.131512	0.119298	0.992897	-3.47418	3.99505	0.271331	0.231964	0.216724	0.192694	1.14386	0.923036	Cutaneous Leishmaniasis	Healthy	Skin	T cells	leishmania_T cells_vs_normal_skin_T cells
HACL1	0.802921	0.197079	1.40465	9.39987e-05	0.000106312	0	0.25	-0.0163088	-0.0705123	0.99116	-3.25605	3.77589	0.175768	0.223745	0.137372	0.138813	0.77266	0.74	Cutaneous Leishmaniasis	Healthy	Skin	T cells	leishmania_T cells_vs_normal_skin_T cells
ARID2	0.802921	0.197079	1.40465	0.000318291	0.000230528	0	0.25	0.513901	0.471733	0.935622	-3.43937	4.27111	0.784991	0.547945	0.459471	0.284018	3.51006	1.84247	Cutaneous Leishmaniasis	Healthy	Skin	T cells	leishmania_T cells_vs_normal_skin_T cells
RRP1B	0.802921	0.197079	1.40465	9.61097e-05	7.57385e-05	0	0.25	0.425565	0.364456	1.03817	-3.16745	4.89946	0.228242	0.179909	0.186433	0.139726	0.994482	0.586209	Cutaneous Leishmaniasis	Healthy	Skin	T cells	leishmania_T cells_vs_normal_skin_T cells
NUP160	0.802921	0.197079	1.40465	8.72223e-05	6.59431e-05	0	0.25	0.365208	0.329538	0.999135	-2.45942	4.08325	0.188993	0.145206	0.15273	0.110502	0.851865	0.522809	Cutaneous Leishmaniasis	Healthy	Skin	T cells	leishmania_T cells_vs_normal_skin_T cells
CIR1	0.802721	0.197279	1.40339	0.000191143	0.000136665	0	0.25	0.522462	0.531365	0.787802	-2.73226	3.28335	0.427047	0.357078	0.302048	0.260274	1.85304	1.33261	Cutaneous Leishmaniasis	Healthy	Skin	T cells	leishmania_T cells_vs_normal_skin_T cells
CLDND1	0.802721	0.197279	1.40339	0.000253035	0.000270052	0	0.25	-0.101743	-0.094161	1.00695	-3.27469	3.38425	0.515785	0.872148	0.319113	0.429224	2.14151	3.04485	Cutaneous Leishmaniasis	Healthy	Skin	T cells	leishmania_T cells_vs_normal_skin_T cells
MFF	0.802521	0.197479	1.40213	9.27014e-05	8.64487e-05	0	0.25	0.189744	0.182449	1.00532	-3.73505	4.9068	0.222269	0.13242	0.182594	0.113242	1.01733	0.557054	Cutaneous Leishmaniasis	Healthy	Skin	T cells	leishmania_T cells_vs_normal_skin_T cells
EIF3M	0.802521	0.197479	1.40213	0.000221501	0.000212356	0	0.25	0.10965	0.107664	1.06499	-5.19034	3.84982	0.435153	0.461187	0.332765	0.330594	1.97032	1.76609	Cutaneous Leishmaniasis	Healthy	Skin	T cells	leishmania_T cells_vs_normal_skin_T cells
PTPN1	0.802521	0.197479	1.40213	0.000221943	0.000188537	0	0.25	0.352696	0.305314	1.0152	-3.19778	4.45373	0.539676	0.473059	0.360495	0.268493	2.31126	1.61366	Cutaneous Leishmaniasis	Healthy	Skin	T cells	leishmania_T cells_vs_normal_skin_T cells
SAR1B	0.802321	0.197679	1.40086	9.36093e-05	0.000107293	0	0.25	-0.116169	-0.143805	1.02105	-3.75114	4.74928	0.199232	0.288585	0.164249	0.215525	0.847291	1.0198	Cutaneous Leishmaniasis	Healthy	Skin	T cells	leishmania_T cells_vs_normal_skin_T cells
DPM1	0.802321	0.197679	1.40086	9.46303e-05	7.56703e-05	0	0.25	0.386707	0.382299	0.904043	-3.19839	3.59471	0.183873	0.161644	0.160836	0.142466	0.862786	0.639642	Cutaneous Leishmaniasis	Healthy	Skin	T cells	leishmania_T cells_vs_normal_skin_T cells
TMX4	0.802321	0.197679	1.40086	0.000166266	0.000144031	0	0.25	0.187299	0.175396	0.975397	-3.54732	3.74188	0.325938	0.331507	0.24744	0.252055	1.3933	1.58685	Cutaneous Leishmaniasis	Healthy	Skin	T cells	leishmania_T cells_vs_normal_skin_T cells
EMC7	0.802321	0.197679	1.40086	0.000115364	0.00010905	0	0.25	0.0319839	0.0338397	1.05515	-4.16121	4.21359	0.198378	0.290411	0.172782	0.238356	0.866462	1.01147	Cutaneous Leishmaniasis	Healthy	Skin	T cells	leishmania_T cells_vs_normal_skin_T cells
CLK4	0.802321	0.197679	1.40086	0.00010126	7.57728e-05	0	0.25	0.447835	0.410446	0.931038	-3.91539	4.23681	0.179607	0.172603	0.15913	0.138813	0.771832	0.629136	Cutaneous Leishmaniasis	Healthy	Skin	T cells	leishmania_T cells_vs_normal_skin_T cells
RPL23	0.802321	0.197679	1.40086	0.000970101	0.00119381	0	0.25	-0.607901	-0.322978	1.46588	-6.38738	3.85586	2.21674	3.62738	0.698379	0.850228	9.00419	12.7818	Cutaneous Leishmaniasis	Healthy	Skin	T cells	leishmania_T cells_vs_normal_skin_T cells
AAK1	0.802121	0.197879	1.3996	0.000499017	0.000442606	0	0.25	0.167767	0.174461	1.0402	-4.34719	4.66108	1.32383	0.856624	0.631826	0.49589	6.07584	3.67168	Cutaneous Leishmaniasis	Healthy	Skin	T cells	leishmania_T cells_vs_normal_skin_T cells
PITPNB	0.802121	0.197879	1.3996	0.000182417	0.00014921	0	0.25	0.320921	0.301195	0.993968	-3.67373	4.13569	0.395904	0.375342	0.28413	0.250228	1.68819	1.32086	Cutaneous Leishmaniasis	Healthy	Skin	T cells	leishmania_T cells_vs_normal_skin_T cells
ZNF24	0.802121	0.197879	1.3996	9.46897e-05	7.61666e-05	0	0.25	0.394233	0.357295	1.03811	-4.17747	3.88514	0.206911	0.149772	0.1843	0.12968	0.88342	0.680549	Cutaneous Leishmaniasis	Healthy	Skin	T cells	leishmania_T cells_vs_normal_skin_T cells
UQCRB	0.801921	0.198079	1.39834	0.000646791	0.000772021	0	0.25	-0.522041	-0.244653	1.53849	-6.8969	3.9321	1.46845	2.22374	0.604522	0.755251	6.09545	7.78607	Cutaneous Leishmaniasis	Healthy	Skin	T cells	leishmania_T cells_vs_normal_skin_T cells
QKI	0.801921	0.198079	1.39834	0.000299336	0.000290859	0	0.25	0.0564429	0.0164242	1.05837	-4.77037	4.68652	0.394624	0.92055	0.28029	0.359817	1.76193	3.05679	Cutaneous Leishmaniasis	Healthy	Skin	T cells	leishmania_T cells_vs_normal_skin_T cells
SFPQ	0.801921	0.198079	1.39834	0.000317864	0.000475402	0	0.25	-0.500863	-0.508942	0.826205	-3.5176	2.53327	0.703504	1.10137	0.445819	0.534247	2.957	4.43636	Cutaneous Leishmaniasis	Healthy	Skin	T cells	leishmania_T cells_vs_normal_skin_T cells
PLEKHA3	0.801521	0.198479	1.39583	8.2513e-05	9.97092e-05	0	0.25	-0.238874	-0.21012	1.05844	-4.69999	3.59411	0.162542	0.221005	0.141212	0.16347	0.695395	0.802551	Cutaneous Leishmaniasis	Healthy	Skin	T cells	leishmania_T cells_vs_normal_skin_T cells
NDUFB5	0.801521	0.198479	1.39583	0.000104552	0.000105356	0	0.25	0.0115162	0.0175247	1.08859	-4.13761	4.20223	0.211604	0.246576	0.179608	0.205479	0.905994	0.910675	Cutaneous Leishmaniasis	Healthy	Skin	T cells	leishmania_T cells_vs_normal_skin_T cells
TIPRL	0.801521	0.198479	1.39583	9.5599e-05	7.94383e-05	0	0.25	0.342736	0.319905	0.92205	-2.71344	3.91023	0.238054	0.146119	0.203072	0.126941	0.995547	0.530257	Cutaneous Leishmaniasis	Healthy	Skin	T cells	leishmania_T cells_vs_normal_skin_T cells
FAM120A	0.801521	0.198479	1.39583	0.000132617	0.000149178	0	0.25	-0.156062	-0.148161	1.14878	-4.98096	4.48726	0.31186	0.297717	0.238481	0.230137	1.30574	1.1121	Cutaneous Leishmaniasis	Healthy	Skin	T cells	leishmania_T cells_vs_normal_skin_T cells
SDF4	0.801321	0.198679	1.39457	8.50683e-05	0.000111172	0	0.25	-0.360303	-0.370919	0.944214	-3.94536	3.3947	0.169795	0.26758	0.144625	0.209132	0.673069	1.0238	Cutaneous Leishmaniasis	Healthy	Skin	T cells	leishmania_T cells_vs_normal_skin_T cells
GPI	0.801321	0.198679	1.39457	0.000114046	9.81958e-05	0	0.25	0.211709	0.2011	0.95143	-3.71668	3.61919	0.203071	0.252055	0.170648	0.187215	0.868634	0.932831	Cutaneous Leishmaniasis	Healthy	Skin	T cells	leishmania_T cells_vs_normal_skin_T cells
TXNL1	0.80112	0.19888	1.39331	0.000166453	0.000146976	0	0.25	0.124709	0.117865	0.940291	-3.1055	4.21506	0.221416	0.379909	0.183874	0.279452	0.97345	1.32328	Cutaneous Leishmaniasis	Healthy	Skin	T cells	leishmania_T cells_vs_normal_skin_T cells
DHX36	0.80112	0.19888	1.39331	0.000407567	0.000325721	0	0.25	0.327332	0.274178	0.989052	-3.44191	4.39251	0.709052	0.863016	0.44198	0.411872	3.01791	2.90125	Cutaneous Leishmaniasis	Healthy	Skin	T cells	leishmania_T cells_vs_normal_skin_T cells
DCTN4	0.80112	0.19888	1.39331	0.000104054	8.07668e-05	0	0.25	0.410722	0.396734	0.990271	-3.47452	3.60672	0.254266	0.153425	0.194966	0.118721	1.13878	0.609631	Cutaneous Leishmaniasis	Healthy	Skin	T cells	leishmania_T cells_vs_normal_skin_T cells
ZNF451	0.80092	0.19908	1.39206	0.00016912	0.000136255	0	0.25	0.284002	0.279665	1.0469	-4.14757	4.11234	0.36604	0.303196	0.275597	0.228311	1.67091	1.17755	Cutaneous Leishmaniasis	Healthy	Skin	T cells	leishmania_T cells_vs_normal_skin_T cells
SOD1	0.80092	0.19908	1.39206	0.00041808	0.000579349	0	0.25	-0.532674	-0.36073	1.22542	-6.66238	3.06391	0.736781	1.83288	0.447099	0.663927	3.17609	6.37629	Cutaneous Leishmaniasis	Healthy	Skin	T cells	leishmania_T cells_vs_normal_skin_T cells
PUF60	0.80092	0.19908	1.39206	7.51042e-05	9.62966e-05	0	0.25	-0.457393	-0.370451	1.08763	-5.58215	3.08354	0.151024	0.209133	0.136945	0.175342	0.644375	0.818807	Cutaneous Leishmaniasis	Healthy	Skin	T cells	leishmania_T cells_vs_normal_skin_T cells
HMCES	0.80072	0.19928	1.3908	0.000151129	0.000181952	0	0.25	-0.444639	-0.393681	0.965481	-4.48226	2.86356	0.137798	0.561644	0.117747	0.293151	0.607059	1.74295	Cutaneous Leishmaniasis	Healthy	Skin	T cells	leishmania_T cells_vs_normal_skin_T cells
PSMA7	0.80052	0.19948	1.38955	0.000420406	0.000407061	0	0.25	-0.0584964	0.0596709	1.22545	-5.71008	3.86563	1.11349	0.937902	0.568259	0.53242	4.83222	3.34941	Cutaneous Leishmaniasis	Healthy	Skin	T cells	leishmania_T cells_vs_normal_skin_T cells
TXNRD1	0.80052	0.19948	1.38955	0.000142434	0.000153572	0	0.25	-0.000433661	0.0583057	1.01332	-4.01565	3.15756	0.264505	0.36347	0.22227	0.219178	1.1815	1.19779	Cutaneous Leishmaniasis	Healthy	Skin	T cells	leishmania_T cells_vs_normal_skin_T cells
ATP5MC2	0.80052	0.19948	1.38955	0.000590227	0.00064531	0	0.25	-0.365753	-0.109415	1.46614	-6.43406	4.07881	1.17706	1.59087	0.576365	0.679452	4.92523	5.84931	Cutaneous Leishmaniasis	Healthy	Skin	T cells	leishmania_T cells_vs_normal_skin_T cells
CCNK	0.80052	0.19948	1.38955	0.000107124	0.00012797	0	0.25	-0.176776	-0.163446	1.03671	-4.30849	4.59293	0.227815	0.303196	0.192833	0.223744	0.933804	1.05979	Cutaneous Leishmaniasis	Healthy	Skin	T cells	leishmania_T cells_vs_normal_skin_T cells
TMEM248	0.80032	0.19968	1.3883	0.000115342	0.000116267	0	0.25	0.0100039	-0.0383439	1.00878	-3.47448	3.93002	0.222696	0.232877	0.187713	0.194521	0.978007	0.943604	Cutaneous Leishmaniasis	Healthy	Skin	T cells	leishmania_T cells_vs_normal_skin_T cells
EIF3F	0.80012	0.19988	1.38704	0.000344397	0.000384473	0	0.25	-0.364334	-0.147624	1.37158	-6.15334	3.74358	0.698384	1.01005	0.442833	0.56347	2.91084	3.60038	Cutaneous Leishmaniasis	Healthy	Skin	T cells	leishmania_T cells_vs_normal_skin_T cells
CD3E	0.80012	0.19988	1.38704	0.000731381	0.000570733	0	0.25	0.312398	0.361797	0.946315	-3.12482	3.43065	1.52775	1.38722	0.665529	0.658447	6.41184	5.39447	Cutaneous Leishmaniasis	Healthy	Skin	T cells	leishmania_T cells_vs_normal_skin_T cells
SUN2	0.80012	0.19988	1.38704	0.000170413	0.000190337	0	0.25	-0.049773	-0.0591645	0.932421	-3.67012	3.13629	0.447951	0.314155	0.34471	0.254795	2.03118	1.41052	Cutaneous Leishmaniasis	Healthy	Skin	T cells	leishmania_T cells_vs_normal_skin_T cells
UBE4A	0.80012	0.19988	1.38704	0.00012133	0.00010598	0	0.25	0.222333	0.167851	1.07365	-3.79311	4.49689	0.251706	0.244749	0.203072	0.189041	1.14823	0.929532	Cutaneous Leishmaniasis	Healthy	Skin	T cells	leishmania_T cells_vs_normal_skin_T cells
CCDC186	0.79992	0.20008	1.38579	0.000173629	0.000128191	0	0.25	0.469948	0.456556	0.899859	-2.75434	3.58325	0.293088	0.290411	0.223123	0.213699	1.28917	1.06645	Cutaneous Leishmaniasis	Healthy	Skin	T cells	leishmania_T cells_vs_normal_skin_T cells
EIF2A	0.79992	0.20008	1.38579	0.000143086	0.000138027	0	0.25	0.0865396	0.0662074	0.929597	-3.03245	4.05723	0.27773	0.333333	0.223976	0.258447	1.23524	1.11795	Cutaneous Leishmaniasis	Healthy	Skin	T cells	leishmania_T cells_vs_normal_skin_T cells
NUMA1	0.79992	0.20008	1.38579	0.000106839	0.000127143	0	0.25	-0.221243	-0.255132	0.965318	-3.43188	3.40331	0.194112	0.289498	0.169369	0.213699	0.854271	1.05572	Cutaneous Leishmaniasis	Healthy	Skin	T cells	leishmania_T cells_vs_normal_skin_T cells
KLHDC4	0.79992	0.20008	1.38579	8.2312e-05	7.99451e-05	0	0.25	0.0471673	0.0340357	0.988533	-3.93591	3.28607	0.178754	0.189041	0.151024	0.131507	0.81174	0.637781	Cutaneous Leishmaniasis	Healthy	Skin	T cells	leishmania_T cells_vs_normal_skin_T cells
LRP10	0.79992	0.20008	1.38579	9.42789e-05	8.65184e-05	0	0.25	0.214551	0.201592	1.01822	-3.94067	4.10455	0.191126	0.184475	0.163396	0.159817	0.789441	0.807194	Cutaneous Leishmaniasis	Healthy	Skin	T cells	leishmania_T cells_vs_normal_skin_T cells
UBN1	0.79972	0.20028	1.38454	7.59725e-05	7.29891e-05	0	0.25	0.105078	0.0881796	1.01228	-3.53671	3.68011	0.171501	0.17169	0.147184	0.1379	0.799358	0.615778	Cutaneous Leishmaniasis	Healthy	Skin	T cells	leishmania_T cells_vs_normal_skin_T cells
RPN2	0.79972	0.20028	1.38454	0.000145254	0.00012412	0	0.25	0.350981	0.318278	0.975823	-2.8072	4.0827	0.282423	0.24201	0.224403	0.19726	1.22905	0.893371	Cutaneous Leishmaniasis	Healthy	Skin	T cells	leishmania_T cells_vs_normal_skin_T cells
ELK3	0.79972	0.20028	1.38454	0.000154127	0.000145921	0	0.25	0.0497811	0.0475664	0.974869	-3.14883	4.01045	0.301194	0.354338	0.228669	0.259361	1.33609	1.23163	Cutaneous Leishmaniasis	Healthy	Skin	T cells	leishmania_T cells_vs_normal_skin_T cells
VDAC3	0.79972	0.20028	1.38454	0.000109187	0.000123794	0	0.25	-0.0783098	-0.117929	0.971181	-3.34776	3.59988	0.206058	0.27032	0.173635	0.212785	0.882484	0.952324	Cutaneous Leishmaniasis	Healthy	Skin	T cells	leishmania_T cells_vs_normal_skin_T cells
P4HB	0.79972	0.20028	1.38454	0.000120451	0.000167974	0	0.25	-0.426465	-0.440313	0.86366	-3.65602	2.6181	0.235494	0.352511	0.198805	0.272146	1.00953	1.28976	Cutaneous Leishmaniasis	Healthy	Skin	T cells	leishmania_T cells_vs_normal_skin_T cells
SNF8	0.79972	0.20028	1.38454	8.34689e-05	8.77564e-05	0	0.25	0.00683524	-0.0271573	1.06728	-3.7376	4.58518	0.198805	0.17169	0.173635	0.157991	0.852416	0.697411	Cutaneous Leishmaniasis	Healthy	Skin	T cells	leishmania_T cells_vs_normal_skin_T cells
EIF4A1	0.79972	0.20028	1.38454	0.000274385	0.000221277	0	0.25	0.274766	0.290638	0.926942	-2.936	3.952	0.837893	0.4621	0.491468	0.336073	3.52962	2.03485	Cutaneous Leishmaniasis	Healthy	Skin	T cells	leishmania_T cells_vs_normal_skin_T cells
EDEM3	0.79952	0.20048	1.3833	0.0001022	9.47987e-05	0	0.25	0.142173	0.106446	1.07027	-4.10732	4.45812	0.269197	0.192694	0.206911	0.147945	1.12435	0.647486	Cutaneous Leishmaniasis	Healthy	Skin	T cells	leishmania_T cells_vs_normal_skin_T cells
CCNL1	0.79952	0.20048	1.3833	0.000419587	0.000513279	0	0.25	-0.272593	-0.306941	0.979508	-3.81717	3.83973	0.741049	1.19818	0.472696	0.559817	3.27931	5.05855	Cutaneous Leishmaniasis	Healthy	Skin	T cells	leishmania_T cells_vs_normal_skin_T cells
EIF3J	0.79952	0.20048	1.3833	0.000216255	0.000205207	0	0.25	0.16472	0.171712	1.01393	-3.48308	4.10221	0.343856	0.56895	0.25384	0.315068	1.47375	1.98574	Cutaneous Leishmaniasis	Healthy	Skin	T cells	leishmania_T cells_vs_normal_skin_T cells
ARRB2	0.79952	0.20048	1.3833	9.46009e-05	8.96643e-05	0	0.25	0.0702868	0.100929	0.986978	-3.52916	4.17922	0.197099	0.224658	0.173208	0.176256	0.840532	0.771726	Cutaneous Leishmaniasis	Healthy	Skin	T cells	leishmania_T cells_vs_normal_skin_T cells
CNIH4	0.79952	0.20048	1.3833	7.90108e-05	7.6628e-05	0	0.25	-0.0251258	-0.0028224	1.04819	-3.85717	3.9606	0.149744	0.203653	0.136092	0.161644	0.723959	0.740625	Cutaneous Leishmaniasis	Healthy	Skin	T cells	leishmania_T cells_vs_normal_skin_T cells
CDK13	0.79932	0.20068	1.38205	0.000374343	0.000266968	0	0.25	0.527252	0.413319	1.07536	-3.16573	5.41065	0.930472	0.603654	0.518771	0.339726	4.15951	2.17437	Cutaneous Leishmaniasis	Healthy	Skin	T cells	leishmania_T cells_vs_normal_skin_T cells
ENO1	0.79932	0.20068	1.38205	0.000364868	0.000433215	0	0.25	-0.321469	-0.277022	1.06328	-4.46125	3.36261	0.780723	0.976258	0.439846	0.506849	3.20232	3.64841	Cutaneous Leishmaniasis	Healthy	Skin	T cells	leishmania_T cells_vs_normal_skin_T cells
SMC3	0.79932	0.20068	1.38205	0.000153484	0.000122221	0	0.25	0.391519	0.357631	0.966471	-3.38967	5.31937	0.393771	0.246576	0.301195	0.195434	1.75192	0.932399	Cutaneous Leishmaniasis	Healthy	Skin	T cells	leishmania_T cells_vs_normal_skin_T cells
NPAT	0.79932	0.20068	1.38205	0.000139096	0.000140681	0	0.25	0.0416631	0.0226107	0.996715	-3.57649	3.61922	0.303327	0.318721	0.234642	0.218265	1.31924	1.06717	Cutaneous Leishmaniasis	Healthy	Skin	T cells	leishmania_T cells_vs_normal_skin_T cells
SNRPG	0.79932	0.20068	1.38205	0.000238444	0.000316711	0	0.25	-0.543083	-0.405302	1.13701	-5.35351	3.36	0.457764	0.810961	0.331911	0.50137	1.98124	2.97621	Cutaneous Leishmaniasis	Healthy	Skin	T cells	leishmania_T cells_vs_normal_skin_T cells
PBRM1	0.79912	0.20088	1.3808	0.000239158	0.000182887	0	0.25	0.462549	0.426612	0.971347	-3.23309	4.36434	0.594712	0.367123	0.388652	0.235616	2.55973	1.40923	Cutaneous Leishmaniasis	Healthy	Skin	T cells	leishmania_T cells_vs_normal_skin_T cells
CDC123	0.79912	0.20088	1.3808	0.000119389	9.1688e-05	0	0.25	0.410345	0.380807	0.929397	-2.78373	3.94186	0.251279	0.196347	0.213311	0.16621	1.10395	0.692445	Cutaneous Leishmaniasis	Healthy	Skin	T cells	leishmania_T cells_vs_normal_skin_T cells
TMEM167A	0.79912	0.20088	1.3808	7.93005e-05	9.06752e-05	0	0.25	-0.0861544	-0.105237	0.977184	-4.00488	3.31696	0.223122	0.17169	0.188993	0.142466	0.932577	0.693941	Cutaneous Leishmaniasis	Healthy	Skin	T cells	leishmania_T cells_vs_normal_skin_T cells
PRKD2	0.79912	0.20088	1.3808	0.000113652	0.000121138	0	0.25	0.0687916	-0.0479765	1.14158	-4.22405	4.10499	0.253839	0.281279	0.209898	0.193607	1.12901	1.01105	Cutaneous Leishmaniasis	Healthy	Skin	T cells	leishmania_T cells_vs_normal_skin_T cells
RAB21	0.79912	0.20088	1.3808	0.000171549	0.000200452	0	0.25	-0.187891	-0.220633	0.89914	-3.28008	2.94288	0.289675	0.526027	0.22099	0.342466	1.19555	1.82622	Cutaneous Leishmaniasis	Healthy	Skin	T cells	leishmania_T cells_vs_normal_skin_T cells
HIPK3	0.79892	0.20108	1.37956	0.000158384	0.000118923	0	0.25	0.395029	0.36229	0.934693	-2.86541	4.30753	0.30546	0.282192	0.235068	0.200913	1.32689	1.03497	Cutaneous Leishmaniasis	Healthy	Skin	T cells	leishmania_T cells_vs_normal_skin_T cells
SREK1IP1	0.79892	0.20108	1.37956	0.000112248	8.94847e-05	0	0.25	0.364614	0.36304	0.880199	-2.80244	3.30115	0.260665	0.180822	0.205205	0.154338	1.09396	0.669905	Cutaneous Leishmaniasis	Healthy	Skin	T cells	leishmania_T cells_vs_normal_skin_T cells
GLS	0.79892	0.20108	1.37956	0.000542375	0.000636177	0	0.25	-0.169589	-0.181374	1.04717	-4.01549	3.67567	1.19925	1.83927	0.600256	0.593607	5.36243	6.12889	Cutaneous Leishmaniasis	Healthy	Skin	T cells	leishmania_T cells_vs_normal_skin_T cells
RPL24	0.798719	0.201281	1.37831	0.00206125	0.0027227	0	0.25	-0.720015	-0.400215	1.58978	-7.41331	4.35021	4.76366	8.78264	0.804181	0.938813	20.0476	32.3204	Cutaneous Leishmaniasis	Healthy	Skin	T cells	leishmania_T cells_vs_normal_skin_T cells
BLOC1S2	0.798719	0.201281	1.37831	8.40679e-05	6.75854e-05	0	0.25	0.302929	0.297487	1.04486	-3.94811	4.62094	0.180887	0.162557	0.158703	0.140639	0.77756	0.675184	Cutaneous Leishmaniasis	Healthy	Skin	T cells	leishmania_T cells_vs_normal_skin_T cells
NFYC	0.798719	0.201281	1.37831	7.80482e-05	6.6671e-05	0	0.25	0.313636	0.248329	1.00309	-3.09595	4.69297	0.21843	0.112329	0.177048	0.0986301	0.984806	0.445375	Cutaneous Leishmaniasis	Healthy	Skin	T cells	leishmania_T cells_vs_normal_skin_T cells
CD53	0.798719	0.201281	1.37831	0.000694341	0.000435524	0	0.25	0.666002	0.636279	0.718628	-1.48381	3.29718	1.33236	1.01096	0.676621	0.567123	6.06016	3.77279	Cutaneous Leishmaniasis	Healthy	Skin	T cells	leishmania_T cells_vs_normal_skin_T cells
COPS2	0.798719	0.201281	1.37831	0.000100349	0.000148028	0	0.25	-0.483333	-0.498769	0.817928	-4.21769	2.60392	0.232508	0.370776	0.194113	0.26758	1.05956	1.28893	Cutaneous Leishmaniasis	Healthy	Skin	T cells	leishmania_T cells_vs_normal_skin_T cells
CERT1	0.798519	0.201481	1.37707	0.000189368	0.000156427	0	0.25	0.357097	0.285087	1.11653	-4.85001	4.77019	0.474402	0.326027	0.323379	0.220091	2.10889	1.16155	Cutaneous Leishmaniasis	Healthy	Skin	T cells	leishmania_T cells_vs_normal_skin_T cells
SAE1	0.798319	0.201681	1.37582	8.42988e-05	7.25222e-05	0	0.25	0.201581	0.203107	1.05639	-4.80061	4.71369	0.161689	0.207306	0.141212	0.141553	0.733912	0.642577	Cutaneous Leishmaniasis	Healthy	Skin	T cells	leishmania_T cells_vs_normal_skin_T cells
SBNO1	0.798319	0.201681	1.37582	0.00014463	0.000146264	0	0.25	0.0812922	0.0552373	1.02662	-3.97603	4.33846	0.290955	0.358904	0.229949	0.245662	1.24837	1.27697	Cutaneous Leishmaniasis	Healthy	Skin	T cells	leishmania_T cells_vs_normal_skin_T cells
EEF1D	0.798319	0.201681	1.37582	0.00107379	0.00142965	0	0.25	-0.630814	-0.403189	1.29494	-5.53505	3.30046	2.48636	4.59999	0.753413	0.889498	10.5562	17.8801	Cutaneous Leishmaniasis	Healthy	Skin	T cells	leishmania_T cells_vs_normal_skin_T cells
DGKZ	0.798319	0.201681	1.37582	0.000137665	0.000131398	0	0.25	0.185498	0.207615	0.96292	-4.05373	4.69275	0.369453	0.275799	0.284983	0.222831	1.58442	1.2071	Cutaneous Leishmaniasis	Healthy	Skin	T cells	leishmania_T cells_vs_normal_skin_T cells
ATP6V0E1	0.798119	0.201881	1.37458	0.00043301	0.00036057	0	0.25	0.211459	0.258801	0.945168	-3.49345	3.21056	0.84472	0.778996	0.520051	0.491324	3.70122	2.87987	Cutaneous Leishmaniasis	Healthy	Skin	T cells	leishmania_T cells_vs_normal_skin_T cells
MT-ND6	0.798119	0.201881	1.37458	0.000490166	0.000511286	0	0.25	0.115042	0.0252972	1.12241	-3.39557	4.46254	0.472269	1.74064	0.335751	0.435616	2.22901	5.74115	Cutaneous Leishmaniasis	Healthy	Skin	T cells	leishmania_T cells_vs_normal_skin_T cells
PHF20	0.798119	0.201881	1.37458	0.000358657	0.00043804	0	0.25	-0.144147	-0.168116	0.950244	-3.86416	3.32914	0.552902	1.40366	0.374147	0.473059	2.36631	4.28788	Cutaneous Leishmaniasis	Healthy	Skin	T cells	leishmania_T cells_vs_normal_skin_T cells
DEGS1	0.798119	0.201881	1.37458	0.000106263	0.00014345	0	0.25	-0.483762	-0.416301	0.98588	-4.77929	3.20589	0.177047	0.353424	0.156997	0.266667	0.752343	1.37913	Cutaneous Leishmaniasis	Healthy	Skin	T cells	leishmania_T cells_vs_normal_skin_T cells
TNFAIP8	0.798119	0.201881	1.37458	0.000591288	0.000468991	0	0.25	0.396015	0.366669	1.00292	-3.86525	4.5087	1.631	1.00457	0.677474	0.442009	7.44725	3.72556	Cutaneous Leishmaniasis	Healthy	Skin	T cells	leishmania_T cells_vs_normal_skin_T cells
M6PR	0.797919	0.202081	1.37334	0.000148451	0.000125712	0	0.25	0.295047	0.305202	0.916218	-3.41253	3.54254	0.305887	0.258448	0.244454	0.208219	1.30698	1.05728	Cutaneous Leishmaniasis	Healthy	Skin	T cells	leishmania_T cells_vs_normal_skin_T cells
SUPT16H	0.797719	0.202281	1.3721	0.000117367	0.000101476	0	0.25	0.402091	0.364525	0.96851	-3.83314	3.78346	0.334897	0.184475	0.256826	0.150685	1.49244	0.79302	Cutaneous Leishmaniasis	Healthy	Skin	T cells	leishmania_T cells_vs_normal_skin_T cells
HLA-E	0.797719	0.202281	1.3721	0.00149914	0.00112274	0	0.25	0.373132	0.462957	0.676825	-2.86861	2.48169	3.47313	2.91324	0.852389	0.829224	14.6474	12.2554	Cutaneous Leishmaniasis	Healthy	Skin	T cells	leishmania_T cells_vs_normal_skin_T cells
TTC19	0.797719	0.202281	1.3721	0.000173689	0.000136279	0	0.25	0.390199	0.369046	0.955395	-3.75894	4.46504	0.346842	0.324201	0.269625	0.226484	1.58529	1.17516	Cutaneous Leishmaniasis	Healthy	Skin	T cells	leishmania_T cells_vs_normal_skin_T cells
KRAS	0.797519	0.202481	1.37086	0.000171408	0.000131225	0	0.25	0.454832	0.419268	0.902587	-3.28184	4.45453	0.42534	0.292238	0.295648	0.213699	1.75799	1.07556	Cutaneous Leishmaniasis	Healthy	Skin	T cells	leishmania_T cells_vs_normal_skin_T cells
DBF4	0.797519	0.202481	1.37086	0.000112728	0.000106779	0	0.25	0.118216	0.115143	0.950781	-4.40485	3.5425	0.214163	0.275799	0.169369	0.193607	0.910545	0.939954	Cutaneous Leishmaniasis	Healthy	Skin	T cells	leishmania_T cells_vs_normal_skin_T cells
SLC20A2	0.797519	0.202481	1.37086	0.000124586	0.000103894	0	0.25	0.331207	0.299872	0.975706	-3.48786	3.88738	0.284982	0.2	0.214164	0.150685	1.29793	0.69747	Cutaneous Leishmaniasis	Healthy	Skin	T cells	leishmania_T cells_vs_normal_skin_T cells
ANKRD11	0.797519	0.202481	1.37086	0.000573516	0.000550829	0	0.25	0.197276	0.0639353	1.11375	-3.15949	5.13474	1.27306	1.50594	0.600683	0.520548	5.48696	5.09092	Cutaneous Leishmaniasis	Healthy	Skin	T cells	leishmania_T cells_vs_normal_skin_T cells
PCBP2	0.797519	0.202481	1.37086	0.000262331	0.000382498	0	0.25	-0.544899	-0.567033	0.572993	-2.92015	1.8638	0.476535	0.971692	0.342577	0.56895	1.95947	3.67912	Cutaneous Leishmaniasis	Healthy	Skin	T cells	leishmania_T cells_vs_normal_skin_T cells
RTCA	0.797519	0.202481	1.37086	8.78472e-05	6.31052e-05	0	0.25	0.513979	0.470355	0.904216	-2.46676	4.69601	0.168088	0.156164	0.143771	0.133333	0.72529	0.509205	Cutaneous Leishmaniasis	Healthy	Skin	T cells	leishmania_T cells_vs_normal_skin_T cells
ELK4	0.797319	0.202681	1.36962	9.60685e-05	8.38331e-05	0	0.25	0.287467	0.254871	1.02896	-4.44387	4.7977	0.242747	0.147945	0.206485	0.120548	1.06152	0.639049	Cutaneous Leishmaniasis	Healthy	Skin	T cells	leishmania_T cells_vs_normal_skin_T cells
UBXN2A	0.797319	0.202681	1.36962	0.000101978	8.19104e-05	0	0.25	0.341782	0.340944	0.983297	-3.35271	5.54325	0.177474	0.170776	0.147184	0.13242	0.791461	0.694401	Cutaneous Leishmaniasis	Healthy	Skin	T cells	leishmania_T cells_vs_normal_skin_T cells
CYTIP	0.797119	0.202881	1.36838	0.000695432	0.000600162	0	0.25	0.310019	0.284517	0.972575	-2.74445	3.83129	1.52647	1.90594	0.659556	0.56347	6.46865	6.31154	Cutaneous Leishmaniasis	Healthy	Skin	T cells	leishmania_T cells_vs_normal_skin_T cells
ARL6IP1	0.796919	0.203081	1.36715	0.000177456	0.000183527	0	0.25	-0.0282462	0.0458679	1.03021	-4.50041	3.40283	0.443258	0.434703	0.327218	0.29589	1.91826	1.68059	Cutaneous Leishmaniasis	Healthy	Skin	T cells	leishmania_T cells_vs_normal_skin_T cells
RPL7L1	0.796919	0.203081	1.36715	9.40359e-05	9.8442e-05	0	0.25	0.0261627	0.0161138	1.02922	-3.49995	4.39671	0.182594	0.240183	0.159983	0.191781	0.793942	0.864328	Cutaneous Leishmaniasis	Healthy	Skin	T cells	leishmania_T cells_vs_normal_skin_T cells
CDC5L	0.796719	0.203281	1.36591	9.22122e-05	9.75675e-05	0	0.25	0.0836957	0.00471878	0.936567	-2.61076	3.60695	0.229948	0.180822	0.1907	0.146119	0.999544	0.741932	Cutaneous Leishmaniasis	Healthy	Skin	T cells	leishmania_T cells_vs_normal_skin_T cells
ARFGAP3	0.796719	0.203281	1.36591	9.26821e-05	0.000131583	0	0.25	-0.424294	-0.432005	0.866764	-3.30297	2.53056	0.216297	0.277626	0.174061	0.206393	0.956495	1.00191	Cutaneous Leishmaniasis	Healthy	Skin	T cells	leishmania_T cells_vs_normal_skin_T cells
PDS5A	0.796719	0.203281	1.36591	0.000304685	0.000246182	0	0.25	0.375933	0.313766	1.08074	-3.59682	4.40931	0.657001	0.692239	0.404437	0.33516	2.86224	2.33249	Cutaneous Leishmaniasis	Healthy	Skin	T cells	leishmania_T cells_vs_normal_skin_T cells
CHMP2B	0.796719	0.203281	1.36591	7.27702e-05	7.31466e-05	0	0.25	0.0197671	0.05481	1.03306	-4.5316	4.10541	0.143344	0.189041	0.127986	0.151598	0.590356	0.693773	Cutaneous Leishmaniasis	Healthy	Skin	T cells	leishmania_T cells_vs_normal_skin_T cells
UBXN1	0.796519	0.203481	1.36468	0.000313449	0.000283581	0	0.25	-0.081428	0.150842	1.47799	-6.22397	5.71482	0.518771	0.846577	0.361348	0.515982	2.19073	3.02498	Cutaneous Leishmaniasis	Healthy	Skin	T cells	leishmania_T cells_vs_normal_skin_T cells
RBX1	0.796519	0.203481	1.36468	0.000212588	0.000257412	0	0.25	-0.254021	-0.205925	0.997514	-4.61227	3.06987	0.540102	0.556164	0.380546	0.388128	2.41924	2.17754	Cutaneous Leishmaniasis	Healthy	Skin	T cells	leishmania_T cells_vs_normal_skin_T cells
COPS6	0.796519	0.203481	1.36468	0.000104145	9.64422e-05	0	0.25	0.12654	0.157362	1.03693	-4.91057	3.85293	0.215017	0.211872	0.18814	0.184475	0.9848	0.892425	Cutaneous Leishmaniasis	Healthy	Skin	T cells	leishmania_T cells_vs_normal_skin_T cells
MACO1	0.796519	0.203481	1.36468	0.000152554	0.000141404	0	0.25	0.171219	0.124097	1.02775	-4.0185	4.01343	0.225682	0.404566	0.182167	0.256621	0.995518	1.35616	Cutaneous Leishmaniasis	Healthy	Skin	T cells	leishmania_T cells_vs_normal_skin_T cells
CPSF6	0.796519	0.203481	1.36468	0.000158925	0.000118678	0	0.25	0.484384	0.415994	1.07248	-3.37824	5.68609	0.360921	0.307762	0.273038	0.211872	1.50075	1.00203	Cutaneous Leishmaniasis	Healthy	Skin	T cells	leishmania_T cells_vs_normal_skin_T cells
PUM1	0.796319	0.203681	1.36344	0.000292362	0.000226752	0	0.25	0.410821	0.410075	0.912154	-2.97337	4.27947	0.576367	0.600001	0.397184	0.331507	2.54117	2.05798	Cutaneous Leishmaniasis	Healthy	Skin	T cells	leishmania_T cells_vs_normal_skin_T cells
ZCCHC8	0.796319	0.203681	1.36344	9.71731e-05	7.91416e-05	0	0.25	0.34671	0.321751	0.990887	-3.87517	4.31646	0.179181	0.190868	0.150171	0.138813	0.826971	0.763749	Cutaneous Leishmaniasis	Healthy	Skin	T cells	leishmania_T cells_vs_normal_skin_T cells
STRAP	0.796118	0.203882	1.36221	0.000174059	0.000236973	0	0.25	-0.404465	-0.417979	0.919163	-3.52154	3.53506	0.28029	0.600913	0.225683	0.354338	1.139	1.96871	Cutaneous Leishmaniasis	Healthy	Skin	T cells	leishmania_T cells_vs_normal_skin_T cells
SENP5	0.796118	0.203882	1.36221	0.000173467	0.000134604	0	0.25	0.499363	0.424232	1.03344	-3.63371	5.10847	0.348975	0.317808	0.267491	0.209132	1.52614	1.18517	Cutaneous Leishmaniasis	Healthy	Skin	T cells	leishmania_T cells_vs_normal_skin_T cells
ACBD3	0.796118	0.203882	1.36221	0.000101664	9.75003e-05	0	0.25	0.108445	0.118978	0.967474	-3.50406	3.85277	0.228242	0.209133	0.182594	0.153425	1.0307	0.757647	Cutaneous Leishmaniasis	Healthy	Skin	T cells	leishmania_T cells_vs_normal_skin_T cells
PPP2CA	0.796118	0.203882	1.36221	0.000141877	0.000115663	0	0.25	0.477639	0.453908	0.995835	-2.91378	4.25037	0.325085	0.271233	0.253413	0.20274	1.40738	1.04509	Cutaneous Leishmaniasis	Healthy	Skin	T cells	leishmania_T cells_vs_normal_skin_T cells
LPIN2	0.796118	0.203882	1.36221	0.000173258	0.000133964	0	0.25	0.455277	0.392297	0.986004	-3.45155	4.39976	0.598126	0.249315	0.401877	0.16621	2.63211	0.865597	Cutaneous Leishmaniasis	Healthy	Skin	T cells	leishmania_T cells_vs_normal_skin_T cells
IGBP1	0.795918	0.204082	1.36098	0.000144177	0.000120644	0	0.25	0.241749	0.247059	0.900054	-2.92127	2.96606	0.291808	0.258448	0.231229	0.207306	1.22932	0.942555	Cutaneous Leishmaniasis	Healthy	Skin	T cells	leishmania_T cells_vs_normal_skin_T cells
LSM8	0.795918	0.204082	1.36098	0.000234056	0.000175976	0	0.25	0.481744	0.423691	0.977185	-2.93502	4.91958	0.469282	0.494976	0.351109	0.365297	2.06629	2.09797	Cutaneous Leishmaniasis	Healthy	Skin	T cells	leishmania_T cells_vs_normal_skin_T cells
FNBP4	0.795918	0.204082	1.36098	0.000297993	0.000234797	0	0.25	0.30685	0.337693	0.969172	-3.53381	3.68847	0.528584	0.590869	0.374573	0.36347	2.41257	2.23196	Cutaneous Leishmaniasis	Healthy	Skin	T cells	leishmania_T cells_vs_normal_skin_T cells
CSNK1G2	0.795918	0.204082	1.36098	0.000108761	0.000123773	0	0.25	-0.14794	-0.15192	0.976094	-3.7165	2.86259	0.197952	0.299543	0.169369	0.23105	0.872304	1.22524	Cutaneous Leishmaniasis	Healthy	Skin	T cells	leishmania_T cells_vs_normal_skin_T cells
SZRD1	0.795718	0.204282	1.35975	8.27615e-05	6.69507e-05	0	0.25	0.340732	0.32397	0.931857	-2.5876	3.63797	0.192832	0.143379	0.165102	0.131507	0.837055	0.535364	Cutaneous Leishmaniasis	Healthy	Skin	T cells	leishmania_T cells_vs_normal_skin_T cells
DNM2	0.795518	0.204482	1.35851	0.000184075	0.000173877	0	0.25	0.108039	0.037293	0.986412	-3.33251	3.77724	0.392491	0.410045	0.287969	0.278539	1.68527	1.40983	Cutaneous Leishmaniasis	Healthy	Skin	T cells	leishmania_T cells_vs_normal_skin_T cells
PITHD1	0.795518	0.204482	1.35851	7.96999e-05	0.00010993	0	0.25	-0.502759	-0.451202	0.93732	-5.50712	2.68677	0.108362	0.309589	0.0976962	0.249315	0.477316	1.15516	Cutaneous Leishmaniasis	Healthy	Skin	T cells	leishmania_T cells_vs_normal_skin_T cells
SMG1	0.795518	0.204482	1.35851	0.000287341	0.000256423	0	0.25	0.165516	0.0887995	1.12769	-3.70448	5.32462	0.708623	0.557078	0.442406	0.350685	3.11518	2.20929	Cutaneous Leishmaniasis	Healthy	Skin	T cells	leishmania_T cells_vs_normal_skin_T cells
THAP12	0.795318	0.204682	1.35729	7.38146e-05	7.75789e-05	0	0.25	0.164757	0.112046	0.969301	-4.0527	3.32387	0.192832	0.126941	0.163823	0.109589	0.884528	0.573657	Cutaneous Leishmaniasis	Healthy	Skin	T cells	leishmania_T cells_vs_normal_skin_T cells
CCDC82	0.795318	0.204682	1.35729	0.000102531	9.14366e-05	0	0.25	0.306987	0.276519	0.994031	-3.2901	4.34748	0.249146	0.178082	0.199232	0.141553	1.11365	0.718187	Cutaneous Leishmaniasis	Healthy	Skin	T cells	leishmania_T cells_vs_normal_skin_T cells
VDAC2	0.795118	0.204882	1.35606	0.000144378	0.000186196	0	0.25	-0.424131	-0.411548	0.94589	-4.7335	3.82165	0.235068	0.46484	0.189846	0.340639	0.960424	1.71146	Cutaneous Leishmaniasis	Healthy	Skin	T cells	leishmania_T cells_vs_normal_skin_T cells
C11orf58	0.795118	0.204882	1.35606	0.000322419	0.00022101	0	0.25	0.616709	0.57892	0.726899	-2.09354	3.65069	0.705211	0.520548	0.461604	0.364384	2.91294	2.02988	Cutaneous Leishmaniasis	Healthy	Skin	T cells	leishmania_T cells_vs_normal_skin_T cells
FAM13B	0.794918	0.205082	1.35483	0.000306933	0.000255392	0	0.25	0.287792	0.262827	1.03794	-4.56171	4.25054	0.516211	0.624659	0.349829	0.294064	2.25039	2.08207	Cutaneous Leishmaniasis	Healthy	Skin	T cells	leishmania_T cells_vs_normal_skin_T cells
LARP1	0.794718	0.205282	1.3536	0.00012265	0.000152459	0	0.25	-0.246933	-0.21567	0.933562	-4.70881	2.96263	0.276877	0.369863	0.215444	0.240183	1.15365	1.27185	Cutaneous Leishmaniasis	Healthy	Skin	T cells	leishmania_T cells_vs_normal_skin_T cells
TNRC6B	0.794718	0.205282	1.3536	0.000958652	0.000784046	0	0.25	0.433703	0.356277	1.06431	-4.00264	4.81831	2.05677	2.43834	0.738481	0.591781	9.02129	8.22515	Cutaneous Leishmaniasis	Healthy	Skin	T cells	leishmania_T cells_vs_normal_skin_T cells
ZBTB11	0.794718	0.205282	1.3536	8.73675e-05	0.000101384	0	0.25	-0.184125	-0.221114	0.903422	-4.42649	3.31398	0.196245	0.212786	0.162969	0.168037	0.840327	0.796685	Cutaneous Leishmaniasis	Healthy	Skin	T cells	leishmania_T cells_vs_normal_skin_T cells
ARHGEF1	0.794718	0.205282	1.3536	0.000228965	0.000203594	0	0.25	0.26505	0.247863	0.922842	-2.77376	3.46688	0.470989	0.371689	0.348123	0.288584	2.05502	1.74139	Cutaneous Leishmaniasis	Healthy	Skin	T cells	leishmania_T cells_vs_normal_skin_T cells
PTBP1	0.794718	0.205282	1.3536	9.99346e-05	0.000115172	0	0.25	-0.18638	-0.215471	0.992648	-5.00251	3.59104	0.159129	0.297717	0.141638	0.244749	0.694242	1.192	Cutaneous Leishmaniasis	Healthy	Skin	T cells	leishmania_T cells_vs_normal_skin_T cells
COX4I1	0.794518	0.205482	1.35238	0.000737899	0.000811176	0	0.25	-0.44551	-0.104037	1.61017	-7.10278	4.44973	1.69285	2.3589	0.652304	0.794521	7.15278	8.78422	Cutaneous Leishmaniasis	Healthy	Skin	T cells	leishmania_T cells_vs_normal_skin_T cells
OLA1	0.794518	0.205482	1.35238	0.000165433	0.000117886	0	0.25	0.51842	0.492181	0.821324	-2.23014	3.57272	0.441552	0.265754	0.293089	0.199087	1.81042	0.925269	Cutaneous Leishmaniasis	Healthy	Skin	T cells	leishmania_T cells_vs_normal_skin_T cells
EMC3	0.794518	0.205482	1.35238	0.000104495	9.9142e-05	0	0.25	0.0984016	0.111432	0.920779	-3.20026	3.18433	0.21331	0.231051	0.172355	0.185388	0.928858	0.815713	Cutaneous Leishmaniasis	Healthy	Skin	T cells	leishmania_T cells_vs_normal_skin_T cells
ILF3	0.794318	0.205682	1.35115	0.000128737	0.000191328	0	0.25	-0.524593	-0.526419	0.691697	-3.05021	2.37352	0.299914	0.513242	0.244454	0.324201	1.26771	1.97625	Cutaneous Leishmaniasis	Healthy	Skin	T cells	leishmania_T cells_vs_normal_skin_T cells
PPIL4	0.794318	0.205682	1.35115	0.000190697	0.000171665	0	0.25	0.140592	0.177951	0.934119	-3.77309	4.24164	0.314846	0.409132	0.244881	0.29589	1.35111	1.4806	Cutaneous Leishmaniasis	Healthy	Skin	T cells	leishmania_T cells_vs_normal_skin_T cells
ARID1B	0.794318	0.205682	1.35115	0.000605051	0.000555081	0	0.25	0.235507	0.136963	1.14497	-3.55634	4.60616	1.67153	1.35343	0.674061	0.46758	7.44363	4.68602	Cutaneous Leishmaniasis	Healthy	Skin	T cells	leishmania_T cells_vs_normal_skin_T cells
RO60	0.794118	0.205882	1.34993	0.000184308	0.000134742	0	0.25	0.481325	0.458872	0.872251	-2.93205	4.00727	0.325938	0.307762	0.252133	0.215525	1.42353	1.07679	Cutaneous Leishmaniasis	Healthy	Skin	T cells	leishmania_T cells_vs_normal_skin_T cells
SMARCA2	0.793918	0.206082	1.3487	0.000355799	0.000309571	0	0.25	0.233377	0.198106	1.07139	-4.94528	4.94506	0.944124	0.737901	0.508959	0.389954	4.12029	2.69705	Cutaneous Leishmaniasis	Healthy	Skin	T cells	leishmania_T cells_vs_normal_skin_T cells
ARHGDIA	0.793918	0.206082	1.3487	0.00021873	0.000191091	0	0.25	0.0964392	0.210083	1.04615	-5.05432	3.54163	0.378839	0.510502	0.284983	0.361644	1.53904	2.07345	Cutaneous Leishmaniasis	Healthy	Skin	T cells	leishmania_T cells_vs_normal_skin_T cells
NBEAL1	0.793918	0.206082	1.3487	0.000135951	9.66391e-05	0	0.25	0.535127	0.514156	0.823954	-3.17322	3.9587	0.24488	0.24201	0.186433	0.176256	1.06369	0.855543	Cutaneous Leishmaniasis	Healthy	Skin	T cells	leishmania_T cells_vs_normal_skin_T cells
ORAI1	0.793918	0.206082	1.3487	0.000115472	0.000117921	0	0.25	-0.141629	-0.044467	1.14889	-4.98272	4.70444	0.238481	0.285845	0.201365	0.219178	1.07661	1.02458	Cutaneous Leishmaniasis	Healthy	Skin	T cells	leishmania_T cells_vs_normal_skin_T cells
MOSMO	0.793717	0.206283	1.34748	0.000121218	0.00010427	0	0.25	0.453898	0.368762	1.06705	-3.54818	5.0268	0.27261	0.297717	0.193259	0.148858	1.21915	0.913931	Cutaneous Leishmaniasis	Healthy	Skin	T cells	leishmania_T cells_vs_normal_skin_T cells
TPP2	0.793717	0.206283	1.34748	0.000148305	0.000132785	0	0.25	0.21436	0.168398	1.02742	-4.54253	4.26276	0.391637	0.304109	0.279863	0.193607	1.68113	0.983646	Cutaneous Leishmaniasis	Healthy	Skin	T cells	leishmania_T cells_vs_normal_skin_T cells
STT3B	0.793717	0.206283	1.34748	0.000241379	0.00020253	0	0.25	0.290809	0.239639	1.0028	-4.41437	3.89584	0.584047	0.502283	0.383106	0.283105	2.57788	1.76145	Cutaneous Leishmaniasis	Healthy	Skin	T cells	leishmania_T cells_vs_normal_skin_T cells
SP3	0.793717	0.206283	1.34748	0.000203881	0.000186993	0	0.25	0.178316	0.164526	1.04595	-4.3076	4.47064	0.478241	0.414611	0.331485	0.265753	2.16994	1.53687	Cutaneous Leishmaniasis	Healthy	Skin	T cells	leishmania_T cells_vs_normal_skin_T cells
SRSF4	0.793517	0.206483	1.34626	0.00025918	0.000177491	0	0.25	0.59445	0.554101	0.859062	-2.88904	4.17114	0.554608	0.436529	0.388225	0.286758	2.40972	1.46688	Cutaneous Leishmaniasis	Healthy	Skin	T cells	leishmania_T cells_vs_normal_skin_T cells
MLEC	0.793517	0.206483	1.34626	8.0375e-05	7.50052e-05	0	0.25	0.120037	0.117435	1.05825	-4.2345	3.75422	0.169368	0.146119	0.149317	0.125114	0.717592	0.570699	Cutaneous Leishmaniasis	Healthy	Skin	T cells	leishmania_T cells_vs_normal_skin_T cells
ZMYM5	0.793517	0.206483	1.34626	0.000105117	0.000107256	0	0.25	0.0443051	0.0158782	0.960441	-3.21792	3.34264	0.244453	0.210046	0.199232	0.158904	1.08298	0.728483	Cutaneous Leishmaniasis	Healthy	Skin	T cells	leishmania_T cells_vs_normal_skin_T cells
RBBP7	0.793317	0.206683	1.34504	0.000128393	0.000129139	0	0.25	0.00974953	-0.029439	0.969596	-4.20703	4.56773	0.195392	0.291324	0.165529	0.220091	0.87616	1.17387	Cutaneous Leishmaniasis	Healthy	Skin	T cells	leishmania_T cells_vs_normal_skin_T cells
DNAJA2	0.793317	0.206683	1.34504	0.000159831	0.000154075	0	0.25	0.0662348	0.0834751	0.967808	-3.32725	3.35439	0.257679	0.444749	0.212457	0.306849	1.04814	1.51918	Cutaneous Leishmaniasis	Healthy	Skin	T cells	leishmania_T cells_vs_normal_skin_T cells
KATNBL1	0.793317	0.206683	1.34504	0.00010659	9.93653e-05	0	0.25	0.143834	0.161777	0.905784	-3.75154	3.09343	0.247013	0.168037	0.199232	0.151598	1.15912	0.829643	Cutaneous Leishmaniasis	Healthy	Skin	T cells	leishmania_T cells_vs_normal_skin_T cells
FAR1	0.793317	0.206683	1.34504	0.000121727	0.000110763	0	0.25	0.133913	0.13166	1.00885	-4.5065	3.9242	0.279436	0.257535	0.212884	0.188128	1.26286	0.871194	Cutaneous Leishmaniasis	Healthy	Skin	T cells	leishmania_T cells_vs_normal_skin_T cells
OFD1	0.793317	0.206683	1.34504	0.000176263	0.000140733	0	0.25	0.344837	0.327361	0.953131	-3.32753	4.46675	0.353668	0.338812	0.277304	0.221005	1.6356	1.26875	Cutaneous Leishmaniasis	Healthy	Skin	T cells	leishmania_T cells_vs_normal_skin_T cells
FNIP1	0.793117	0.206883	1.34382	0.000132164	0.000141327	0	0.25	-0.0172259	-0.0205922	0.965684	-3.63439	3.22154	0.360494	0.231964	0.245307	0.187215	1.57387	0.913029	Cutaneous Leishmaniasis	Healthy	Skin	T cells	leishmania_T cells_vs_normal_skin_T cells
ANKLE2	0.792917	0.207083	1.3426	9.19965e-05	9.85153e-05	0	0.25	-0.0940554	-0.114855	1.01229	-3.78546	4.38562	0.170222	0.234704	0.149317	0.19726	0.717241	1.01818	Cutaneous Leishmaniasis	Healthy	Skin	T cells	leishmania_T cells_vs_normal_skin_T cells
BAZ1B	0.792717	0.207283	1.34138	0.000145106	0.000151163	0	0.25	0.040036	-0.0160055	0.99931	-3.44843	4.50957	0.328498	0.321461	0.253413	0.216438	1.44558	1.13547	Cutaneous Leishmaniasis	Healthy	Skin	T cells	leishmania_T cells_vs_normal_skin_T cells
SMU1	0.792717	0.207283	1.34138	0.000102882	0.000138628	0	0.25	-0.279872	-0.265487	0.911172	-3.8201	2.82504	0.228242	0.305023	0.19198	0.216438	0.958052	1.16034	Cutaneous Leishmaniasis	Healthy	Skin	T cells	leishmania_T cells_vs_normal_skin_T cells
CISD2	0.792517	0.207483	1.34016	6.62623e-05	6.1527e-05	0	0.25	0.240229	0.219896	1.00245	-3.73486	4.37224	0.166809	0.150685	0.138225	0.122374	0.700514	0.515202	Cutaneous Leishmaniasis	Healthy	Skin	T cells	leishmania_T cells_vs_normal_skin_T cells
RPS7	0.792517	0.207483	1.34016	0.00284454	0.00347792	0	0.25	-0.633176	-0.288552	1.61394	-7.26903	4.15056	7.01495	10.9324	0.828498	0.947032	29.3176	40.8215	Cutaneous Leishmaniasis	Healthy	Skin	T cells	leishmania_T cells_vs_normal_skin_T cells
ATP5PB	0.792517	0.207483	1.34016	0.000152323	0.000136078	0	0.25	0.131603	0.170561	0.998972	-3.67431	3.81566	0.330204	0.280366	0.255546	0.215525	1.39685	0.960317	Cutaneous Leishmaniasis	Healthy	Skin	T cells	leishmania_T cells_vs_normal_skin_T cells
SSU72	0.792317	0.207683	1.33895	0.000145834	0.000126987	0	0.25	0.178086	0.227483	0.939209	-3.58484	3.83963	0.293088	0.315982	0.239761	0.258447	1.22323	1.28161	Cutaneous Leishmaniasis	Healthy	Skin	T cells	leishmania_T cells_vs_normal_skin_T cells
SRSF9	0.792317	0.207683	1.33895	0.000197667	0.000228892	0	0.25	-0.295604	-0.212256	1.09671	-4.90586	3.54474	0.399743	0.505022	0.310154	0.367123	1.6988	1.8986	Cutaneous Leishmaniasis	Healthy	Skin	T cells	leishmania_T cells_vs_normal_skin_T cells
GMPS	0.792317	0.207683	1.33895	0.000107932	8.18228e-05	0	0.25	0.454421	0.450505	0.783787	-2.77767	3.39532	0.213737	0.194521	0.177901	0.153425	0.932303	0.629641	Cutaneous Leishmaniasis	Healthy	Skin	T cells	leishmania_T cells_vs_normal_skin_T cells
MAPRE1	0.792317	0.207683	1.33895	0.000115162	0.000124898	0	0.25	-0.124201	-0.122494	0.960099	-4.07706	3.543	0.205631	0.33516	0.177048	0.252055	0.871902	1.21929	Cutaneous Leishmaniasis	Healthy	Skin	T cells	leishmania_T cells_vs_normal_skin_T cells
CPNE1	0.792317	0.207683	1.33895	0.000131145	0.00011971	0	0.25	0.25693	0.161479	0.948091	-2.54166	4.00176	0.282849	0.259361	0.227389	0.209132	1.18889	1.00659	Cutaneous Leishmaniasis	Healthy	Skin	T cells	leishmania_T cells_vs_normal_skin_T cells
STARD7	0.792117	0.207883	1.33773	0.000113403	0.000115366	0	0.25	-0.00500257	0.0120468	0.959831	-4.15793	3.41737	0.183447	0.294064	0.151451	0.207306	0.730868	1.11891	Cutaneous Leishmaniasis	Healthy	Skin	T cells	leishmania_T cells_vs_normal_skin_T cells
RAD23A	0.792117	0.207883	1.33773	0.000114376	0.000111353	0	0.25	0.0424094	0.0598674	0.961266	-3.58281	3.22715	0.216297	0.238356	0.18942	0.195434	0.915225	0.951394	Cutaneous Leishmaniasis	Healthy	Skin	T cells	leishmania_T cells_vs_normal_skin_T cells
CAPN2	0.792117	0.207883	1.33773	0.0001521	0.000178444	0	0.25	-0.200286	-0.19957	0.958446	-3.62086	2.94436	0.351109	0.365296	0.274317	0.280365	1.56097	1.37595	Cutaneous Leishmaniasis	Healthy	Skin	T cells	leishmania_T cells_vs_normal_skin_T cells
OSTF1	0.792117	0.207883	1.33773	0.000311634	0.000234701	0	0.25	0.419067	0.375033	0.964467	-3.97214	4.2882	0.490187	0.680367	0.34215	0.374429	2.19551	2.22818	Cutaneous Leishmaniasis	Healthy	Skin	T cells	leishmania_T cells_vs_normal_skin_T cells
BRD4	0.791917	0.208083	1.33652	0.000195209	0.000246411	0	0.25	-0.298228	-0.32511	0.913253	-4.0998	3.83273	0.406143	0.626485	0.303328	0.357078	1.75743	2.15696	Cutaneous Leishmaniasis	Healthy	Skin	T cells	leishmania_T cells_vs_normal_skin_T cells
COX7A2L	0.791917	0.208083	1.33652	0.000156299	0.00015994	0	0.25	-0.0768778	-0.0521226	0.997897	-3.51237	3.06469	0.337883	0.421004	0.259386	0.302283	1.37498	1.47565	Cutaneous Leishmaniasis	Healthy	Skin	T cells	leishmania_T cells_vs_normal_skin_T cells
MTF2	0.791917	0.208083	1.33652	0.000152158	0.000114453	0	0.25	0.458712	0.411586	0.98687	-4.07065	4.98543	0.307593	0.316895	0.239334	0.209132	1.33016	1.15024	Cutaneous Leishmaniasis	Healthy	Skin	T cells	leishmania_T cells_vs_normal_skin_T cells
INTS10	0.791917	0.208083	1.33652	7.76844e-05	7.0087e-05	0	0.25	0.213208	0.190663	0.919421	-3.40078	3.71545	0.199232	0.120548	0.163823	0.0986301	0.903755	0.406773	Cutaneous Leishmaniasis	Healthy	Skin	T cells	leishmania_T cells_vs_normal_skin_T cells
ZNF131	0.791717	0.208283	1.3353	0.000216258	0.00016853	0	0.25	0.374212	0.357494	0.917625	-2.86244	3.45712	0.474402	0.362557	0.325512	0.227397	2.0371	1.26208	Cutaneous Leishmaniasis	Healthy	Skin	T cells	leishmania_T cells_vs_normal_skin_T cells
PSPC1	0.791517	0.208483	1.33409	0.000263511	0.000205647	0	0.25	0.450478	0.422658	0.940852	-3.14278	4.2453	0.575514	0.520548	0.387372	0.279452	2.50367	1.62821	Cutaneous Leishmaniasis	Healthy	Skin	T cells	leishmania_T cells_vs_normal_skin_T cells
SF1	0.791317	0.208683	1.33288	0.000369661	0.000436547	0	0.25	-0.266283	-0.309025	0.917377	-4.12224	3.2508	0.863066	1.00822	0.514505	0.547032	3.79705	3.94141	Cutaneous Leishmaniasis	Healthy	Skin	T cells	leishmania_T cells_vs_normal_skin_T cells
UBE2B	0.791317	0.208683	1.33288	0.000346948	0.000430006	0	0.25	-0.215863	-0.225624	0.920004	-3.82152	3.32025	0.535409	1.39635	0.374147	0.591781	2.22505	4.62857	Cutaneous Leishmaniasis	Healthy	Skin	T cells	leishmania_T cells_vs_normal_skin_T cells
PSMD14	0.791317	0.208683	1.33288	0.000142845	0.000121476	0	0.25	0.236315	0.21474	0.910335	-2.6379	3.54474	0.297781	0.279452	0.219283	0.211872	1.2982	1.00282	Cutaneous Leishmaniasis	Healthy	Skin	T cells	leishmania_T cells_vs_normal_skin_T cells
OAZ1	0.791317	0.208683	1.33288	0.000699504	0.000882726	0	0.25	-0.511222	-0.304114	1.20772	-5.55424	3.4855	1.65233	2.68584	0.659983	0.794521	7.01563	9.63715	Cutaneous Leishmaniasis	Healthy	Skin	T cells	leishmania_T cells_vs_normal_skin_T cells
ARMC8	0.791317	0.208683	1.33288	0.000127488	0.000117948	0	0.25	0.137571	0.0602198	1.04575	-3.08028	4.70463	0.316979	0.268493	0.242321	0.176256	1.44177	0.963637	Cutaneous Leishmaniasis	Healthy	Skin	T cells	leishmania_T cells_vs_normal_skin_T cells
ATF2	0.791116	0.208884	1.33167	0.000159081	0.000119226	0	0.25	0.496574	0.402549	1.11595	-5.40844	6.03727	0.345989	0.27032	0.254693	0.20274	1.46115	0.87868	Cutaneous Leishmaniasis	Healthy	Skin	T cells	leishmania_T cells_vs_normal_skin_T cells
SNRPA1	0.790916	0.209084	1.33046	0.000136934	0.000129016	0	0.25	0.141497	0.156793	0.914283	-3.26307	3.21478	0.237201	0.257535	0.198805	0.206393	1.01324	1.06432	Cutaneous Leishmaniasis	Healthy	Skin	T cells	leishmania_T cells_vs_normal_skin_T cells
DCP1A	0.790916	0.209084	1.33046	0.00011026	0.000130701	0	0.25	-0.156458	-0.211155	0.951192	-3.24618	3.76681	0.252559	0.297717	0.202645	0.210959	1.04184	1.0495	Cutaneous Leishmaniasis	Healthy	Skin	T cells	leishmania_T cells_vs_normal_skin_T cells
USP1	0.790716	0.209284	1.32925	8.98988e-05	8.22143e-05	0	0.25	0.140402	0.181368	0.999428	-4.28912	4.14736	0.188993	0.215525	0.161263	0.154338	0.802349	0.707301	Cutaneous Leishmaniasis	Healthy	Skin	T cells	leishmania_T cells_vs_normal_skin_T cells
FYTTD1	0.790716	0.209284	1.32925	0.000102809	9.51487e-05	0	0.25	0.26123	0.243477	0.933133	-3.07862	3.32808	0.235068	0.218265	0.193686	0.173516	1.0127	0.799858	Cutaneous Leishmaniasis	Healthy	Skin	T cells	leishmania_T cells_vs_normal_skin_T cells
ARID1A	0.790716	0.209284	1.32925	0.000208334	0.000189425	0	0.25	0.238494	0.234006	0.986784	-3.25779	4.18442	0.421501	0.368949	0.306741	0.263014	1.94524	1.52827	Cutaneous Leishmaniasis	Healthy	Skin	T cells	leishmania_T cells_vs_normal_skin_T cells
TIAL1	0.790716	0.209284	1.32925	0.000194548	0.0001341	0	0.25	0.459362	0.439787	0.853796	-3.11322	3.8227	0.297354	0.306849	0.242747	0.251142	1.34894	1.30782	Cutaneous Leishmaniasis	Healthy	Skin	T cells	leishmania_T cells_vs_normal_skin_T cells
SMC5	0.790716	0.209284	1.32925	0.000265876	0.000202698	0	0.25	0.435454	0.390257	1.00704	-4.09837	4.71075	0.569968	0.488584	0.366041	0.292237	2.44696	1.75909	Cutaneous Leishmaniasis	Healthy	Skin	T cells	leishmania_T cells_vs_normal_skin_T cells
CYP20A1	0.790516	0.209484	1.32804	0.000145013	0.000109972	0	0.25	0.437447	0.391995	0.892	-2.35162	3.4733	0.336603	0.240183	0.244454	0.173516	1.50202	0.891036	Cutaneous Leishmaniasis	Healthy	Skin	T cells	leishmania_T cells_vs_normal_skin_T cells
SLC25A36	0.790516	0.209484	1.32804	9.31326e-05	0.000110834	0	0.25	-0.254617	-0.277454	0.896232	-3.84474	3.10912	0.159129	0.293151	0.138225	0.220091	0.675202	1.13575	Cutaneous Leishmaniasis	Healthy	Skin	T cells	leishmania_T cells_vs_normal_skin_T cells
SAP30BP	0.790316	0.209684	1.32683	8.88934e-05	0.000100974	0	0.25	-0.159317	-0.184918	0.938583	-4.05568	3.77143	0.189846	0.247489	0.162543	0.198174	0.815699	0.949002	Cutaneous Leishmaniasis	Healthy	Skin	T cells	leishmania_T cells_vs_normal_skin_T cells
CASC3	0.790316	0.209684	1.32683	9.60069e-05	9.06047e-05	0	0.25	0.101341	0.0718436	0.969013	-3.2799	4.35378	0.165955	0.269407	0.141212	0.193607	0.721719	0.956203	Cutaneous Leishmaniasis	Healthy	Skin	T cells	leishmania_T cells_vs_normal_skin_T cells
CDV3	0.790116	0.209884	1.32563	0.000193122	0.000282105	0	0.25	-0.491431	-0.494802	0.785392	-3.93468	2.06549	0.462456	0.736075	0.332338	0.427397	1.89358	2.66424	Cutaneous Leishmaniasis	Healthy	Skin	T cells	leishmania_T cells_vs_normal_skin_T cells
SARAF	0.789916	0.210084	1.32442	0.00101928	0.00123572	0	0.25	-0.320847	-0.347783	0.84804	-3.06668	2.45351	2.13313	4.20729	0.726109	0.852968	8.9966	14.0638	Cutaneous Leishmaniasis	Healthy	Skin	T cells	leishmania_T cells_vs_normal_skin_T cells
BAZ2A	0.789916	0.210084	1.32442	0.000111346	0.000128125	0	0.25	-0.0906059	-0.132631	1.03432	-4.69806	4.24343	0.194539	0.318721	0.168942	0.228311	0.871189	1.10977	Cutaneous Leishmaniasis	Healthy	Skin	T cells	leishmania_T cells_vs_normal_skin_T cells
MED10	0.789516	0.210484	1.32201	0.000129921	0.000157834	0	0.25	-0.226587	-0.248438	0.972292	-3.66829	3.87653	0.252986	0.389954	0.21459	0.294977	1.07368	1.60073	Cutaneous Leishmaniasis	Healthy	Skin	T cells	leishmania_T cells_vs_normal_skin_T cells
IST1	0.789316	0.210684	1.32081	0.000174635	0.000199378	0	0.25	-0.108958	-0.138624	0.918039	-2.98931	3.65824	0.287542	0.54338	0.232509	0.323288	1.31359	1.90407	Cutaneous Leishmaniasis	Healthy	Skin	T cells	leishmania_T cells_vs_normal_skin_T cells
C1orf43	0.789316	0.210684	1.32081	0.000103745	0.000116762	0	0.25	-0.209708	-0.185071	0.961128	-4.18437	3.86212	0.226962	0.281279	0.1907	0.220091	0.941211	0.959994	Cutaneous Leishmaniasis	Healthy	Skin	T cells	leishmania_T cells_vs_normal_skin_T cells
GNB1	0.789316	0.210684	1.32081	0.000370023	0.000432167	0	0.25	-0.0959652	-0.125792	0.923423	-3.22894	3.41607	0.762807	1.21096	0.465444	0.482192	3.24655	4.10206	Cutaneous Leishmaniasis	Healthy	Skin	T cells	leishmania_T cells_vs_normal_skin_T cells
DDX42	0.789316	0.210684	1.32081	0.00010173	8.46262e-05	0	0.25	0.334674	0.306337	0.938784	-3.9329	4.53242	0.215443	0.188128	0.180461	0.156164	0.920185	0.763111	Cutaneous Leishmaniasis	Healthy	Skin	T cells	leishmania_T cells_vs_normal_skin_T cells
HMGN2	0.789316	0.210684	1.32081	0.000253706	0.000256119	0	0.25	-0.0826388	-0.00196838	1.00524	-4.61442	3.28391	0.585753	0.6	0.375853	0.406393	2.34127	2.62464	Cutaneous Leishmaniasis	Healthy	Skin	T cells	leishmania_T cells_vs_normal_skin_T cells
CHMP4B	0.789116	0.210884	1.3196	6.88628e-05	8.54564e-05	0	0.25	-0.27627	-0.293947	0.906188	-3.27537	3.24413	0.149744	0.204566	0.133532	0.165297	0.633816	0.746675	Cutaneous Leishmaniasis	Healthy	Skin	T cells	leishmania_T cells_vs_normal_skin_T cells
USP14	0.789116	0.210884	1.3196	0.000110242	0.000110065	0	0.25	0.0934516	0.0989327	0.89558	-2.78774	3.42851	0.254266	0.263927	0.203925	0.191781	1.10758	1.00297	Cutaneous Leishmaniasis	Healthy	Skin	T cells	leishmania_T cells_vs_normal_skin_T cells
EIF2S3	0.789116	0.210884	1.3196	0.000169694	0.000203208	0	0.25	-0.230554	-0.241671	0.932949	-3.52055	3.27616	0.302047	0.487671	0.239334	0.336073	1.29184	1.80656	Cutaneous Leishmaniasis	Healthy	Skin	T cells	leishmania_T cells_vs_normal_skin_T cells
THUMPD1	0.788916	0.211084	1.3184	0.000116406	0.00011854	0	0.25	-0.0436479	-0.0346913	0.966878	-4.57883	3.34894	0.258532	0.226484	0.209471	0.174429	1.1266	1.08755	Cutaneous Leishmaniasis	Healthy	Skin	T cells	leishmania_T cells_vs_normal_skin_T cells
SUZ12	0.788916	0.211084	1.3184	0.000152719	0.000123423	0	0.25	0.336829	0.322174	0.900084	-2.79212	3.68701	0.340016	0.27032	0.267065	0.198174	1.47947	1.16534	Cutaneous Leishmaniasis	Healthy	Skin	T cells	leishmania_T cells_vs_normal_skin_T cells
PSAP	0.788916	0.211084	1.3184	0.000108902	0.000127071	0	0.25	-0.205915	-0.237306	0.906867	-3.81208	3.31685	0.218003	0.284932	0.186007	0.232877	0.930292	1.15632	Cutaneous Leishmaniasis	Healthy	Skin	T cells	leishmania_T cells_vs_normal_skin_T cells
ARGLU1	0.788916	0.211084	1.3184	0.000324923	0.00028502	0	0.25	0.241715	0.251448	0.885112	-3.13447	3.13609	0.900608	0.655709	0.529863	0.420091	3.95423	2.82898	Cutaneous Leishmaniasis	Healthy	Skin	T cells	leishmania_T cells_vs_normal_skin_T cells
ARIH2	0.788715	0.211285	1.3172	0.00013754	0.000124352	0	0.25	0.197359	0.10287	1.01702	-3.78127	4.58917	0.30546	0.273973	0.238481	0.2	1.24706	1.01271	Cutaneous Leishmaniasis	Healthy	Skin	T cells	leishmania_T cells_vs_normal_skin_T cells
RIOK3	0.788715	0.211285	1.3172	0.000165607	0.000127697	0	0.25	0.345825	0.353476	0.887562	-3.26146	3.34122	0.293515	0.324201	0.227816	0.241096	1.31509	1.26279	Cutaneous Leishmaniasis	Healthy	Skin	T cells	leishmania_T cells_vs_normal_skin_T cells
PRR13	0.788715	0.211285	1.3172	0.000199008	0.000192226	0	0.25	-0.0422167	0.0648422	1.10564	-4.64674	3.64313	0.505119	0.431963	0.354096	0.307763	2.11644	1.65768	Cutaneous Leishmaniasis	Healthy	Skin	T cells	leishmania_T cells_vs_normal_skin_T cells
CAND1	0.788515	0.211485	1.316	0.000135525	0.000124528	0	0.25	0.186475	0.171991	0.926335	-2.86735	3.84757	0.274317	0.286758	0.229522	0.212785	1.26258	1.1255	Cutaneous Leishmaniasis	Healthy	Skin	T cells	leishmania_T cells_vs_normal_skin_T cells
EIF4B	0.788515	0.211485	1.316	0.000250728	0.000293783	0	0.25	-0.266298	-0.293301	0.862075	-3.47545	2.7971	0.568261	0.750687	0.380119	0.444749	2.34182	2.68889	Cutaneous Leishmaniasis	Healthy	Skin	T cells	leishmania_T cells_vs_normal_skin_T cells
ZNF655	0.788515	0.211485	1.316	0.000108128	8.09232e-05	0	0.25	0.450863	0.435599	0.848616	-2.6952	3.82864	0.273464	0.154338	0.231655	0.136986	1.13334	0.604078	Cutaneous Leishmaniasis	Healthy	Skin	T cells	leishmania_T cells_vs_normal_skin_T cells
LAPTM5	0.788515	0.211485	1.316	0.000452503	0.000365934	0	0.25	0.206108	0.235521	0.942059	-3.69018	3.10827	0.909994	1.01096	0.511945	0.550685	3.83133	4.00236	Cutaneous Leishmaniasis	Healthy	Skin	T cells	leishmania_T cells_vs_normal_skin_T cells
ABI1	0.788315	0.211685	1.3148	0.000338844	0.000283853	0	0.25	0.309821	0.312957	0.946043	-3.37616	4.39808	0.76238	0.876714	0.456058	0.393607	3.39062	3.0209	Cutaneous Leishmaniasis	Healthy	Skin	T cells	leishmania_T cells_vs_normal_skin_T cells
SEMA4D	0.788315	0.211685	1.3148	0.000364068	0.00029253	0	0.25	0.370311	0.320112	0.959087	-3.44409	3.92462	0.860931	0.698632	0.490614	0.349772	3.72083	2.3272	Cutaneous Leishmaniasis	Healthy	Skin	T cells	leishmania_T cells_vs_normal_skin_T cells
SSR3	0.788315	0.211685	1.3148	0.000148757	0.000167309	0	0.25	-0.0740158	-0.0659342	1.00905	-5.18044	3.89248	0.288822	0.451141	0.230802	0.293151	1.22404	1.57549	Cutaneous Leishmaniasis	Healthy	Skin	T cells	leishmania_T cells_vs_normal_skin_T cells
SEPTIN6	0.788115	0.211885	1.3136	0.000475168	0.000420476	0	0.25	0.345794	0.317642	0.880188	-2.43429	3.58104	0.971002	1.33882	0.529437	0.447489	4.16029	4.44653	Cutaneous Leishmaniasis	Healthy	Skin	T cells	leishmania_T cells_vs_normal_skin_T cells
ERP29	0.788115	0.211885	1.3136	0.000279068	0.000280208	0	0.25	-0.123803	-0.0226893	1.15414	-4.92504	3.85793	0.535409	0.728768	0.372867	0.448402	2.38546	2.66913	Cutaneous Leishmaniasis	Healthy	Skin	T cells	leishmania_T cells_vs_normal_skin_T cells
ERGIC2	0.788115	0.211885	1.3136	0.000106472	0.00010214	0	0.25	0.157512	0.129722	0.942782	-3.17661	4.07633	0.244027	0.198174	0.202218	0.16895	1.09415	0.73758	Cutaneous Leishmaniasis	Healthy	Skin	T cells	leishmania_T cells_vs_normal_skin_T cells
RAB10	0.787915	0.212085	1.3124	0.000255793	0.000232412	0	0.25	0.200529	0.185056	0.90538	-2.89663	3.77809	0.552048	0.609134	0.369027	0.309589	2.43869	1.93837	Cutaneous Leishmaniasis	Healthy	Skin	T cells	leishmania_T cells_vs_normal_skin_T cells
VAMP2	0.787915	0.212085	1.3124	0.000184871	0.000173881	0	0.25	0.154975	0.191365	0.93702	-3.61229	2.86516	0.424914	0.417351	0.324659	0.310502	1.75466	1.90944	Cutaneous Leishmaniasis	Healthy	Skin	T cells	leishmania_T cells_vs_normal_skin_T cells
ATF1	0.787715	0.212285	1.31121	0.000124852	0.00010851	0	0.25	0.297324	0.227335	0.978293	-3.4051	3.87033	0.198805	0.226484	0.15785	0.154338	0.931892	0.770427	Cutaneous Leishmaniasis	Healthy	Skin	T cells	leishmania_T cells_vs_normal_skin_T cells
PPP1CC	0.787715	0.212285	1.31121	0.000136852	0.000107265	0	0.25	0.379734	0.361675	0.839659	-2.21904	3.84312	0.322952	0.246576	0.250427	0.199087	1.30161	0.978494	Cutaneous Leishmaniasis	Healthy	Skin	T cells	leishmania_T cells_vs_normal_skin_T cells
TMEM50A	0.787515	0.212485	1.31001	0.000303732	0.000234496	0	0.25	0.34649	0.386879	0.894911	-4.18366	4.03259	0.607938	0.651142	0.40657	0.43653	2.61339	2.45766	Cutaneous Leishmaniasis	Healthy	Skin	T cells	leishmania_T cells_vs_normal_skin_T cells
ARCN1	0.787515	0.212485	1.31001	0.000103254	0.000107915	0	0.25	0.0546781	0.00618696	0.950758	-3.17478	3.4379	0.240187	0.249315	0.203925	0.188128	1.01532	0.853189	Cutaneous Leishmaniasis	Healthy	Skin	T cells	leishmania_T cells_vs_normal_skin_T cells
USP8	0.787315	0.212685	1.30882	0.000166628	0.000170012	0	0.25	0.0135716	0.0298963	0.998438	-3.71068	3.37263	0.382252	0.365297	0.28285	0.223744	1.68178	1.39217	Cutaneous Leishmaniasis	Healthy	Skin	T cells	leishmania_T cells_vs_normal_skin_T cells
PLEKHB2	0.787315	0.212685	1.30882	9.90778e-05	0.000124328	0	0.25	-0.212831	-0.235362	0.889124	-3.61245	2.89318	0.166809	0.380821	0.142065	0.250228	0.731757	1.16509	Cutaneous Leishmaniasis	Healthy	Skin	T cells	leishmania_T cells_vs_normal_skin_T cells
RBBP6	0.787315	0.212685	1.30882	0.000165056	0.000198415	0	0.25	-0.206563	-0.266741	0.878951	-3.8666	3.11437	0.330204	0.430136	0.264932	0.306849	1.45345	1.80745	Cutaneous Leishmaniasis	Healthy	Skin	T cells	leishmania_T cells_vs_normal_skin_T cells
NCOR1	0.787115	0.212885	1.30762	0.00040575	0.000293774	0	0.25	0.467159	0.446991	0.829023	-3.03166	3.43726	0.99148	0.701372	0.56186	0.401826	4.47301	2.46274	Cutaneous Leishmaniasis	Healthy	Skin	T cells	leishmania_T cells_vs_normal_skin_T cells
SSBP1	0.787115	0.212885	1.30762	0.000197798	0.000213826	0	0.25	-0.0410506	-0.0285869	1.06854	-3.84199	4.23758	0.497439	0.447488	0.363481	0.322374	2.21762	1.68348	Cutaneous Leishmaniasis	Healthy	Skin	T cells	leishmania_T cells_vs_normal_skin_T cells
HSP90B1	0.787115	0.212885	1.30762	0.000387294	0.000573611	0	0.25	-0.545549	-0.528032	0.725436	-3.58072	2.42729	0.851971	1.41096	0.479949	0.595434	3.57489	5.30701	Cutaneous Leishmaniasis	Healthy	Skin	T cells	leishmania_T cells_vs_normal_skin_T cells
MIA3	0.786915	0.213085	1.30643	0.00011244	9.09419e-05	0	0.25	0.323507	0.309685	0.952749	-4.79843	4.07316	0.286262	0.195434	0.223123	0.150685	1.24457	0.784264	Cutaneous Leishmaniasis	Healthy	Skin	T cells	leishmania_T cells_vs_normal_skin_T cells
FDFT1	0.786915	0.213085	1.30643	9.79206e-05	8.04621e-05	0	0.25	0.332957	0.305337	0.913167	-2.99038	4.09198	0.193686	0.181735	0.168515	0.139726	0.868953	0.621037	Cutaneous Leishmaniasis	Healthy	Skin	T cells	leishmania_T cells_vs_normal_skin_T cells
UPF3A	0.786715	0.213285	1.30523	0.000115991	0.000111082	0	0.25	0.181191	0.171968	0.916902	-3.55872	3.39868	0.268344	0.217352	0.222696	0.178082	1.20669	0.95852	Cutaneous Leishmaniasis	Healthy	Skin	T cells	leishmania_T cells_vs_normal_skin_T cells
DHX15	0.786315	0.213685	1.30285	0.000133001	0.000137513	0	0.25	-0.0260823	-0.0768409	1.07814	-4.64638	3.9069	0.260665	0.322374	0.213311	0.215525	1.14137	1.22467	Cutaneous Leishmaniasis	Healthy	Skin	T cells	leishmania_T cells_vs_normal_skin_T cells
SNRPB2	0.786315	0.213685	1.30285	0.000200333	0.000228353	0	0.25	-0.282899	-0.195681	1.04534	-4.30966	3.29537	0.374146	0.586302	0.286689	0.387215	1.60335	2.30775	Cutaneous Leishmaniasis	Healthy	Skin	T cells	leishmania_T cells_vs_normal_skin_T cells
EIF3L	0.786315	0.213685	1.30285	0.000168849	0.00020446	0	0.25	-0.296992	-0.292714	0.932261	-4.07567	3.13075	0.277303	0.505935	0.226536	0.361644	1.15883	1.78993	Cutaneous Leishmaniasis	Healthy	Skin	T cells	leishmania_T cells_vs_normal_skin_T cells
SELENOT	0.786114	0.213886	1.30166	0.000160122	0.000134237	0	0.25	0.315631	0.256076	1.0011	-2.7753	4.26568	0.355375	0.342466	0.276451	0.260274	1.51372	1.15731	Cutaneous Leishmaniasis	Healthy	Skin	T cells	leishmania_T cells_vs_normal_skin_T cells
LAMP1	0.785914	0.214086	1.30047	0.000116337	9.24047e-05	0	0.25	0.33778	0.367358	0.861705	-3.52806	3.16753	0.206058	0.235617	0.176195	0.195434	0.871862	0.924485	Cutaneous Leishmaniasis	Healthy	Skin	T cells	leishmania_T cells_vs_normal_skin_T cells
IQGAP1	0.785914	0.214086	1.30047	0.000585308	0.000508169	0	0.25	0.210006	0.228451	0.866321	-3.01023	2.78381	1.29268	1.35982	0.617321	0.601826	5.53923	5.0701	Cutaneous Leishmaniasis	Healthy	Skin	T cells	leishmania_T cells_vs_normal_skin_T cells
ZNF394	0.785914	0.214086	1.30047	9.82796e-05	0.000113395	0	0.25	-0.159946	-0.151825	0.978977	-4.24481	3.91119	0.226962	0.283105	0.192833	0.229224	0.989322	1.06727	Cutaneous Leishmaniasis	Healthy	Skin	T cells	leishmania_T cells_vs_normal_skin_T cells
NOL7	0.785714	0.214286	1.29928	0.000177025	0.000187174	0	0.25	-0.0568649	-0.0329986	1.02068	-3.91251	4.23247	0.429607	0.435616	0.31698	0.316895	1.91142	1.7704	Cutaneous Leishmaniasis	Healthy	Skin	T cells	leishmania_T cells_vs_normal_skin_T cells
SERP1	0.785714	0.214286	1.29928	0.000318437	0.000405522	0	0.25	-0.409819	-0.353755	0.935238	-4.73619	2.33776	0.612204	1.05845	0.411263	0.549772	2.53122	3.83374	Cutaneous Leishmaniasis	Healthy	Skin	T cells	leishmania_T cells_vs_normal_skin_T cells
SH3KBP1	0.785514	0.214486	1.29809	0.0006419	0.000549345	0	0.25	0.35184	0.297423	0.963787	-2.72992	4.10071	1.72912	1.47489	0.708618	0.493151	7.5218	4.90132	Cutaneous Leishmaniasis	Healthy	Skin	T cells	leishmania_T cells_vs_normal_skin_T cells
TMED4	0.785514	0.214486	1.29809	0.000104859	0.000115771	0	0.25	-0.112851	-0.139229	0.92733	-3.21597	3.4989	0.250426	0.244749	0.208618	0.194521	1.08604	0.985392	Cutaneous Leishmaniasis	Healthy	Skin	T cells	leishmania_T cells_vs_normal_skin_T cells
CAPZA2	0.785314	0.214686	1.29691	0.000151199	0.000151091	0	0.25	0.0221014	0.00569391	0.929584	-3.39498	3.79221	0.33447	0.312329	0.254693	0.228311	1.42884	1.23075	Cutaneous Leishmaniasis	Healthy	Skin	T cells	leishmania_T cells_vs_normal_skin_T cells
TFG	0.785314	0.214686	1.29691	9.77161e-05	8.58888e-05	0	0.25	0.241747	0.183723	0.957648	-2.7244	4.0412	0.232935	0.191781	0.18558	0.158904	0.972481	0.674513	Cutaneous Leishmaniasis	Healthy	Skin	T cells	leishmania_T cells_vs_normal_skin_T cells
ARHGDIB	0.785114	0.214886	1.29572	0.00105359	0.000914933	0	0.25	0.118667	0.1995	0.927852	-3.45336	3.03593	2.52775	2.71963	0.787116	0.791781	10.6648	9.83345	Cutaneous Leishmaniasis	Healthy	Skin	T cells	leishmania_T cells_vs_normal_skin_T cells
RSL1D1	0.784914	0.215086	1.29454	0.000176145	0.000219277	0	0.25	-0.371053	-0.304794	0.970678	-4.66525	2.83482	0.337883	0.505022	0.258106	0.340639	1.38634	1.8406	Cutaneous Leishmaniasis	Healthy	Skin	T cells	leishmania_T cells_vs_normal_skin_T cells
SNRNP70	0.784914	0.215086	1.29454	0.000190232	0.000170751	0	0.25	0.116703	0.0862603	0.934499	-3.89454	3.94148	0.258105	0.414611	0.21715	0.315068	1.16084	1.90208	Cutaneous Leishmaniasis	Healthy	Skin	T cells	leishmania_T cells_vs_normal_skin_T cells
DDX18	0.784714	0.215286	1.29335	0.000219316	0.000190936	0	0.25	0.226737	0.21629	0.932245	-3.75636	3.8976	0.53285	0.472146	0.37372	0.277626	2.362	1.91219	Cutaneous Leishmaniasis	Healthy	Skin	T cells	leishmania_T cells_vs_normal_skin_T cells
YWHAZ	0.784514	0.215486	1.29217	0.000789001	0.0011645	0	0.25	-0.504232	-0.504462	0.693007	-2.81021	2.50586	1.93817	3.06483	0.736775	0.791781	7.89136	10.634	Cutaneous Leishmaniasis	Healthy	Skin	T cells	leishmania_T cells_vs_normal_skin_T cells
NRBP1	0.784314	0.215686	1.29098	0.000135867	0.000157654	0	0.25	-0.184881	-0.20173	0.844948	-3.38403	2.73459	0.194966	0.368949	0.163823	0.2621	0.832562	1.31729	Cutaneous Leishmaniasis	Healthy	Skin	T cells	leishmania_T cells_vs_normal_skin_T cells
RAB14	0.784314	0.215686	1.29098	0.000147564	0.000140275	0	0.25	0.161417	0.124105	0.965062	-3.70886	4.13544	0.327644	0.314155	0.268771	0.240183	1.42638	1.19489	Cutaneous Leishmaniasis	Healthy	Skin	T cells	leishmania_T cells_vs_normal_skin_T cells
SMARCA5	0.783914	0.216086	1.28862	0.000212129	0.000154322	0	0.25	0.446726	0.412154	0.859817	-2.39627	3.22856	0.455204	0.36073	0.330631	0.263014	2.00918	1.28061	Cutaneous Leishmaniasis	Healthy	Skin	T cells	leishmania_T cells_vs_normal_skin_T cells
ATP6V1E1	0.783914	0.216086	1.28862	8.98447e-05	7.9484e-05	0	0.25	0.254338	0.27844	0.863584	-3.33914	3.05534	0.209897	0.184475	0.178754	0.152511	0.903217	0.706544	Cutaneous Leishmaniasis	Healthy	Skin	T cells	leishmania_T cells_vs_normal_skin_T cells
DNAJB14	0.783914	0.216086	1.28862	0.000297332	0.000237824	0	0.25	0.370293	0.393831	0.814421	-2.2529	3.74471	0.708197	0.505935	0.432167	0.336073	3.0514	1.91519	Cutaneous Leishmaniasis	Healthy	Skin	T cells	leishmania_T cells_vs_normal_skin_T cells
ANAPC16	0.783713	0.216287	1.28744	0.000287248	0.000269342	0	0.25	0.161793	0.141852	0.920041	-3.228	3.90366	0.75214	0.648403	0.477389	0.439269	3.33337	2.38235	Cutaneous Leishmaniasis	Healthy	Skin	T cells	leishmania_T cells_vs_normal_skin_T cells
LPXN	0.783713	0.216287	1.28744	0.000266626	0.000292001	0	0.25	0.0123579	0.00929213	0.925097	-3.54296	3.05572	0.523037	0.810047	0.370307	0.378995	2.24384	2.6306	Cutaneous Leishmaniasis	Healthy	Skin	T cells	leishmania_T cells_vs_normal_skin_T cells
SUMO2	0.783713	0.216287	1.28744	0.000449081	0.000428855	0	0.25	-0.0333762	0.146826	1.15973	-5.6247	3.38501	0.969722	1.16712	0.548635	0.551598	4.21038	4.45704	Cutaneous Leishmaniasis	Healthy	Skin	T cells	leishmania_T cells_vs_normal_skin_T cells
SRSF6	0.783713	0.216287	1.28744	8.72676e-05	9.40252e-05	0	0.25	-0.0782055	-0.0918603	0.910805	-4.01669	3.8819	0.136092	0.255708	0.125427	0.208219	0.574257	1.07825	Cutaneous Leishmaniasis	Healthy	Skin	T cells	leishmania_T cells_vs_normal_skin_T cells
AP3S1	0.783513	0.216487	1.28626	0.000101373	8.54645e-05	0	0.25	0.210265	0.195502	0.88438	-3.00676	2.95055	0.207338	0.20548	0.172355	0.170776	0.892749	0.723035	Cutaneous Leishmaniasis	Healthy	Skin	T cells	leishmania_T cells_vs_normal_skin_T cells
CCND2	0.783313	0.216687	1.28508	0.00028595	0.000205577	0	0.25	0.40983	0.360562	0.923557	-3.49018	4.16924	0.474828	0.510502	0.306741	0.316895	1.97914	2.25708	Cutaneous Leishmaniasis	Healthy	Skin	T cells	leishmania_T cells_vs_normal_skin_T cells
SF3B2	0.783313	0.216687	1.28508	0.000152803	0.00019558	0	0.25	-0.406891	-0.375216	0.887752	-4.26356	2.52258	0.373719	0.433789	0.283276	0.326941	1.5365	1.66724	Cutaneous Leishmaniasis	Healthy	Skin	T cells	leishmania_T cells_vs_normal_skin_T cells
CCDC57	0.783313	0.216687	1.28508	0.000101286	0.000104583	0	0.25	0.00385756	0.027884	0.876043	-3.31388	3.00656	0.183447	0.234704	0.15657	0.181735	0.79965	0.847027	Cutaneous Leishmaniasis	Healthy	Skin	T cells	leishmania_T cells_vs_normal_skin_T cells
XPO1	0.783113	0.216887	1.2839	0.000211725	0.000204081	0	0.25	0.0503517	0.0323586	0.938305	-3.31584	3.42556	0.475682	0.393607	0.325085	0.263927	2.18945	1.58807	Cutaneous Leishmaniasis	Healthy	Skin	T cells	leishmania_T cells_vs_normal_skin_T cells
CALR	0.782913	0.217087	1.28272	0.000347283	0.000444447	0	0.25	-0.45369	-0.320892	1.036	-4.8783	2.77185	0.774751	1.06667	0.430887	0.541553	3.21859	3.93495	Cutaneous Leishmaniasis	Healthy	Skin	T cells	leishmania_T cells_vs_normal_skin_T cells
SMAP1	0.782913	0.217087	1.28272	0.000229142	0.000176028	0	0.25	0.4105	0.376461	0.859217	-2.71011	3.66139	0.552475	0.384475	0.381826	0.265753	2.41326	1.36369	Cutaneous Leishmaniasis	Healthy	Skin	T cells	leishmania_T cells_vs_normal_skin_T cells
UBE2G1	0.782913	0.217087	1.28272	0.000223283	0.000223795	0	0.25	0.0174904	-0.0193319	0.903654	-3.38801	3.03424	0.343856	0.593608	0.250427	0.3379	1.54872	2.04935	Cutaneous Leishmaniasis	Healthy	Skin	T cells	leishmania_T cells_vs_normal_skin_T cells
RNF145	0.782713	0.217287	1.28155	0.000188447	0.000136321	0	0.25	0.455781	0.482107	0.739584	-2.25271	2.89711	0.390784	0.348858	0.287969	0.26484	1.73494	1.34478	Cutaneous Leishmaniasis	Healthy	Skin	T cells	leishmania_T cells_vs_normal_skin_T cells
CNOT7	0.782513	0.217487	1.28037	8.35964e-05	8.16531e-05	0	0.25	0.107012	0.0911951	0.919189	-3.21937	3.2754	0.175341	0.2	0.150171	0.16895	0.789437	0.81165	Cutaneous Leishmaniasis	Healthy	Skin	T cells	leishmania_T cells_vs_normal_skin_T cells
ATP11B	0.782513	0.217487	1.28037	0.000307879	0.000296456	0	0.25	0.193995	0.129565	1.01789	-4.7444	4.11977	0.756834	0.813701	0.466724	0.353425	3.35119	2.65123	Cutaneous Leishmaniasis	Healthy	Skin	T cells	leishmania_T cells_vs_normal_skin_T cells
RAB22A	0.782513	0.217487	1.28037	0.000102067	7.54005e-05	0	0.25	0.543999	0.476929	0.841765	-2.48281	3.74191	0.265784	0.144292	0.205205	0.118721	1.14392	0.543162	Cutaneous Leishmaniasis	Healthy	Skin	T cells	leishmania_T cells_vs_normal_skin_T cells
MED13	0.782513	0.217487	1.28037	0.000229567	0.000224307	0	0.25	0.0524908	0.0523729	1.01001	-3.97442	3.79329	0.588312	0.505022	0.385239	0.299543	2.65186	1.73067	Cutaneous Leishmaniasis	Healthy	Skin	T cells	leishmania_T cells_vs_normal_skin_T cells
CCT4	0.782513	0.217487	1.28037	0.00016739	0.000243125	0	0.25	-0.436911	-0.391284	0.895901	-4.49723	2.46477	0.320818	0.644749	0.252986	0.396347	1.42318	2.39311	Cutaneous Leishmaniasis	Healthy	Skin	T cells	leishmania_T cells_vs_normal_skin_T cells
TMEM243	0.782313	0.217687	1.2792	0.000143341	0.000183603	0	0.25	-0.338609	-0.364192	0.787542	-3.08287	2.64571	0.292662	0.437442	0.239334	0.292237	1.26549	1.54149	Cutaneous Leishmaniasis	Healthy	Skin	T cells	leishmania_T cells_vs_normal_skin_T cells
RTRAF	0.782313	0.217687	1.2792	0.000198559	0.00024378	0	0.25	-0.438991	-0.299666	1.15396	-5.3648	3.62775	0.396757	0.566211	0.31058	0.389954	1.74653	2.04162	Cutaneous Leishmaniasis	Healthy	Skin	T cells	leishmania_T cells_vs_normal_skin_T cells
CIRBP	0.782113	0.217887	1.27802	0.000402706	0.000503902	0	0.25	-0.314274	-0.301808	0.883107	-4.31533	2.82368	0.811869	1.22283	0.496587	0.642922	3.57785	5.20951	Cutaneous Leishmaniasis	Healthy	Skin	T cells	leishmania_T cells_vs_normal_skin_T cells
CANX	0.781913	0.218087	1.27685	0.000181004	0.000168494	0	0.25	0.183639	0.185623	0.864794	-3.88471	3.12227	0.418941	0.365296	0.31186	0.268493	1.78591	1.39575	Cutaneous Leishmaniasis	Healthy	Skin	T cells	leishmania_T cells_vs_normal_skin_T cells
SNRNP200	0.781913	0.218087	1.27685	0.000135768	0.000143886	0	0.25	-0.0739582	-0.130203	0.990614	-3.74135	3.96401	0.281569	0.315982	0.235068	0.248402	1.24142	1.19037	Cutaneous Leishmaniasis	Healthy	Skin	T cells	leishmania_T cells_vs_normal_skin_T cells
PAK2	0.781713	0.218287	1.27568	0.000301971	0.000227649	0	0.25	0.496393	0.442067	0.8306	-2.10585	3.77118	0.836187	0.546119	0.496587	0.349772	3.54713	1.8896	Cutaneous Leishmaniasis	Healthy	Skin	T cells	leishmania_T cells_vs_normal_skin_T cells
KMT2E	0.781513	0.218487	1.2745	0.000755685	0.000955497	0	0.25	-0.246057	-0.247133	0.899585	-3.35329	3.98905	1.59943	2.49679	0.677048	0.723288	6.70716	8.84455	Cutaneous Leishmaniasis	Healthy	Skin	T cells	leishmania_T cells_vs_normal_skin_T cells
RSRP1	0.781513	0.218487	1.2745	0.000460964	0.000629638	0	0.25	-0.416191	-0.44633	0.735992	-3.0836	2.84204	0.933886	1.53973	0.553328	0.652055	4.21495	6.02355	Cutaneous Leishmaniasis	Healthy	Skin	T cells	leishmania_T cells_vs_normal_skin_T cells
PDCD7	0.781313	0.218687	1.27333	8.37406e-05	9.31849e-05	0	0.25	-0.166667	-0.17697	0.905968	-4.16032	3.30171	0.162969	0.2	0.141212	0.175342	0.697687	0.706753	Cutaneous Leishmaniasis	Healthy	Skin	T cells	leishmania_T cells_vs_normal_skin_T cells
TAF1D	0.781112	0.218888	1.27216	0.000280455	0.00037812	0	0.25	-0.399598	-0.429358	0.768791	-2.7113	2.65755	0.561435	0.913245	0.389505	0.490411	2.5207	3.3449	Cutaneous Leishmaniasis	Healthy	Skin	T cells	leishmania_T cells_vs_normal_skin_T cells
PSMD11	0.781112	0.218888	1.27216	8.85093e-05	9.18643e-05	0	0.25	-0.0410788	-0.0703616	0.951677	-3.56709	3.56497	0.171075	0.189954	0.153157	0.157078	0.739367	0.75714	Cutaneous Leishmaniasis	Healthy	Skin	T cells	leishmania_T cells_vs_normal_skin_T cells
EIF5B	0.780712	0.219288	1.26982	0.000208464	0.000197404	0	0.25	0.134356	0.152133	0.93345	-3.79236	3.44419	0.495306	0.445661	0.336177	0.271233	2.18962	1.7468	Cutaneous Leishmaniasis	Healthy	Skin	T cells	leishmania_T cells_vs_normal_skin_T cells
SLBP	0.780512	0.219488	1.26865	0.000119097	0.000121863	0	0.25	-0.00663565	-0.03619	0.926318	-3.24041	3.48161	0.18302	0.382648	0.159556	0.269406	0.776742	1.2626	Cutaneous Leishmaniasis	Healthy	Skin	T cells	leishmania_T cells_vs_normal_skin_T cells
DNAJC2	0.780512	0.219488	1.26865	8.67103e-05	7.96798e-05	0	0.25	0.19771	0.161004	0.936127	-3.06298	4.30567	0.205631	0.178082	0.169369	0.146119	0.90587	0.648866	Cutaneous Leishmaniasis	Healthy	Skin	T cells	leishmania_T cells_vs_normal_skin_T cells
RNF4	0.780512	0.219488	1.26865	0.000115648	0.000117524	0	0.25	0.00143435	-0.0384865	0.897728	-3.33542	3.40913	0.259812	0.23379	0.223123	0.194521	1.19962	0.877247	Cutaneous Leishmaniasis	Healthy	Skin	T cells	leishmania_T cells_vs_normal_skin_T cells
TMEM170A	0.780512	0.219488	1.26865	8.60627e-05	7.27085e-05	0	0.25	0.201342	0.177818	0.917955	-2.88019	3.55677	0.159983	0.161644	0.142065	0.140639	0.691413	0.647616	Cutaneous Leishmaniasis	Healthy	Skin	T cells	leishmania_T cells_vs_normal_skin_T cells
WDR33	0.780312	0.219688	1.26749	0.000237412	0.000178895	0	0.25	0.403394	0.388998	0.798942	-2.32656	3.34325	0.534556	0.410958	0.382253	0.289498	2.37473	1.57739	Cutaneous Leishmaniasis	Healthy	Skin	T cells	leishmania_T cells_vs_normal_skin_T cells
METAP2	0.780112	0.219888	1.26632	0.000162185	0.000156065	0	0.25	0.0696566	0.0407472	0.943584	-3.6587	3.82165	0.3093	0.39726	0.24872	0.275799	1.33313	1.52316	Cutaneous Leishmaniasis	Healthy	Skin	T cells	leishmania_T cells_vs_normal_skin_T cells
VPS29	0.780112	0.219888	1.26632	0.000178532	0.000164574	0	0.25	0.151574	0.107406	0.920212	-3.17006	3.8083	0.289249	0.406392	0.240614	0.319635	1.30237	1.6715	Cutaneous Leishmaniasis	Healthy	Skin	T cells	leishmania_T cells_vs_normal_skin_T cells
HNRNPA1	0.780112	0.219888	1.26632	0.000623501	0.00077448	0	0.25	-0.477711	-0.343736	1.08485	-5.46531	2.75813	1.10454	2.40639	0.552474	0.768037	4.54522	8.86982	Cutaneous Leishmaniasis	Healthy	Skin	T cells	leishmania_T cells_vs_normal_skin_T cells
MACF1	0.780112	0.219888	1.26632	0.000748368	0.000642958	0	0.25	0.307126	0.202667	1.08143	-4.11015	4.52808	1.55762	1.64841	0.65529	0.513242	6.89978	5.67827	Cutaneous Leishmaniasis	Healthy	Skin	T cells	leishmania_T cells_vs_normal_skin_T cells
RAB1A	0.779912	0.220088	1.26515	0.000264899	0.000230635	0	0.25	0.301248	0.224479	0.949493	-3.05196	3.77254	0.445818	0.62192	0.321672	0.355251	1.95934	1.9807	Cutaneous Leishmaniasis	Healthy	Skin	T cells	leishmania_T cells_vs_normal_skin_T cells
ATP6V1D	0.779912	0.220088	1.26515	7.09392e-05	8.95714e-05	0	0.25	-0.254922	-0.252074	0.827315	-3.61319	3.48825	0.178327	0.189041	0.154437	0.153425	0.74868	0.629227	Cutaneous Leishmaniasis	Healthy	Skin	T cells	leishmania_T cells_vs_normal_skin_T cells
ATP6AP2	0.779912	0.220088	1.26515	0.000124681	0.000112701	0	0.25	0.0896309	0.136635	1.06306	-5.48357	4.58057	0.204778	0.290411	0.18302	0.240183	0.905598	1.03011	Cutaneous Leishmaniasis	Healthy	Skin	T cells	leishmania_T cells_vs_normal_skin_T cells
UBTF	0.779712	0.220288	1.26399	9.24118e-05	8.66477e-05	0	0.25	0.167614	0.172256	0.907915	-3.89312	3.07386	0.248293	0.169863	0.197099	0.147032	1.03226	0.813046	Cutaneous Leishmaniasis	Healthy	Skin	T cells	leishmania_T cells_vs_normal_skin_T cells
ATP5F1A	0.779712	0.220288	1.26399	0.000194653	0.000165442	0	0.25	0.118096	0.206174	1.02405	-4.46502	4.04354	0.354948	0.413698	0.275171	0.292237	1.44711	1.44354	Cutaneous Leishmaniasis	Healthy	Skin	T cells	leishmania_T cells_vs_normal_skin_T cells
ILKAP	0.779712	0.220288	1.26399	7.0127e-05	5.80264e-05	0	0.25	0.354061	0.313789	0.937347	-3.35896	3.94549	0.206484	0.12968	0.167235	0.115068	0.908277	0.449336	Cutaneous Leishmaniasis	Healthy	Skin	T cells	leishmania_T cells_vs_normal_skin_T cells
JMJD1C	0.779712	0.220288	1.26399	0.000684954	0.000515473	0	0.25	0.456243	0.416084	0.877208	-3.11085	4.09406	1.43944	1.5653	0.627986	0.550685	6.32297	5.18377	Cutaneous Leishmaniasis	Healthy	Skin	T cells	leishmania_T cells_vs_normal_skin_T cells
KLHL28	0.779512	0.220488	1.26282	0.000129661	0.000107874	0	0.25	0.249464	0.216039	0.957958	-3.28157	3.85948	0.216723	0.287671	0.180461	0.224658	1.03672	1.07546	Cutaneous Leishmaniasis	Healthy	Skin	T cells	leishmania_T cells_vs_normal_skin_T cells
IDS	0.779512	0.220488	1.26282	0.000226343	0.000298638	0	0.25	-0.330189	-0.33146	0.821961	-3.51335	2.59457	0.52389	0.658449	0.37628	0.389041	2.28731	2.61468	Cutaneous Leishmaniasis	Healthy	Skin	T cells	leishmania_T cells_vs_normal_skin_T cells
CCT3	0.779312	0.220688	1.26166	0.000155862	0.000154937	0	0.25	0.0145942	0.0425758	0.934488	-3.68938	3.16682	0.281143	0.383561	0.221416	0.286758	1.18435	1.37621	Cutaneous Leishmaniasis	Healthy	Skin	T cells	leishmania_T cells_vs_normal_skin_T cells
KIF5B	0.778912	0.221088	1.25933	0.000214178	0.000196333	0	0.25	0.191965	0.192135	0.883837	-3.59923	3.6287	0.507678	0.466666	0.354949	0.317808	2.27584	1.68832	Cutaneous Leishmaniasis	Healthy	Skin	T cells	leishmania_T cells_vs_normal_skin_T cells
LBH	0.778912	0.221088	1.25933	0.000303453	0.000277643	0	0.25	0.127951	0.146951	0.913455	-3.59371	3.47718	0.613057	0.651143	0.396758	0.36621	2.57754	2.44979	Cutaneous Leishmaniasis	Healthy	Skin	T cells	leishmania_T cells_vs_normal_skin_T cells
LEPROTL1	0.778711	0.221289	1.25817	0.000486271	0.000672544	0	0.25	-0.477601	-0.449821	0.81323	-3.38056	1.96394	1.16085	1.8758	0.570392	0.644749	4.81694	6.24242	Cutaneous Leishmaniasis	Healthy	Skin	T cells	leishmania_T cells_vs_normal_skin_T cells
PPP4R3A	0.778511	0.221489	1.25701	0.000254905	0.000281952	0	0.25	-0.104678	-0.104781	0.931737	-3.27467	3.90136	0.523464	0.704112	0.368601	0.409132	2.32254	2.43647	Cutaneous Leishmaniasis	Healthy	Skin	T cells	leishmania_T cells_vs_normal_skin_T cells
PCMT1	0.778511	0.221489	1.25701	0.000167474	0.000155378	0	0.25	0.119997	0.112166	0.897377	-2.69924	3.71057	0.291382	0.39452	0.241041	0.285845	1.3492	1.46448	Cutaneous Leishmaniasis	Healthy	Skin	T cells	leishmania_T cells_vs_normal_skin_T cells
STAG2	0.778511	0.221489	1.25701	0.000429129	0.000383395	0	0.25	0.263156	0.211872	0.954077	-3.28928	4.08671	0.92322	0.899546	0.515785	0.409132	3.90228	3.09222	Cutaneous Leishmaniasis	Healthy	Skin	T cells	leishmania_T cells_vs_normal_skin_T cells
STK4	0.778311	0.221689	1.25585	0.00105005	0.00121767	0	0.25	-0.15093	-0.191493	0.868081	-3.0663	2.9304	1.93902	3.66939	0.753413	0.757991	8.69081	12.1408	Cutaneous Leishmaniasis	Healthy	Skin	T cells	leishmania_T cells_vs_normal_skin_T cells
POLR1D	0.778111	0.221889	1.25469	0.000207794	0.000252145	0	0.25	-0.307049	-0.304133	0.809803	-3.39053	2.59609	0.382678	0.637444	0.293089	0.429224	1.58757	2.39813	Cutaneous Leishmaniasis	Healthy	Skin	T cells	leishmania_T cells_vs_normal_skin_T cells
C9orf78	0.778111	0.221889	1.25469	0.000311952	0.000288179	0	0.25	0.0568719	0.140297	1.06549	-4.59694	5.39707	0.506399	0.842011	0.348549	0.450228	2.12484	3.25155	Cutaneous Leishmaniasis	Healthy	Skin	T cells	leishmania_T cells_vs_normal_skin_T cells
LCK	0.778111	0.221889	1.25469	0.000343868	0.00029994	0	0.25	0.313606	0.240046	0.915483	-2.84592	3.50787	0.867758	0.70959	0.536689	0.449315	3.86719	2.73191	Cutaneous Leishmaniasis	Healthy	Skin	T cells	leishmania_T cells_vs_normal_skin_T cells
NSD3	0.777911	0.222089	1.25353	0.000476276	0.000425921	0	0.25	0.224376	0.191609	0.901028	-3.38409	3.40461	0.838747	1.1927	0.488481	0.499543	3.63246	4.14471	Cutaneous Leishmaniasis	Healthy	Skin	T cells	leishmania_T cells_vs_normal_skin_T cells
IK	0.777911	0.222089	1.25353	0.000228269	0.000192084	0	0.25	0.247577	0.295693	0.846323	-2.96989	3.49187	0.488054	0.477625	0.34471	0.315982	2.02582	1.77669	Cutaneous Leishmaniasis	Healthy	Skin	T cells	leishmania_T cells_vs_normal_skin_T cells
CFDP1	0.777711	0.222289	1.25238	0.00016259	0.000127362	0	0.25	0.372464	0.313052	0.922488	-3.00485	3.7783	0.375426	0.262101	0.250853	0.183562	1.60034	0.901383	Cutaneous Leishmaniasis	Healthy	Skin	T cells	leishmania_T cells_vs_normal_skin_T cells
COX20	0.777711	0.222289	1.25238	0.000144792	0.000147246	0	0.25	-0.0658001	-0.0682082	0.911825	-3.87881	3.14483	0.247013	0.383561	0.194966	0.268493	1.046	1.36757	Cutaneous Leishmaniasis	Healthy	Skin	T cells	leishmania_T cells_vs_normal_skin_T cells
SLAIN2	0.777711	0.222289	1.25238	0.00012886	0.000104864	0	0.25	0.288246	0.262972	0.89325	-3.18522	3.85758	0.287969	0.229224	0.22227	0.174429	1.28828	0.843473	Cutaneous Leishmaniasis	Healthy	Skin	T cells	leishmania_T cells_vs_normal_skin_T cells
USP34	0.777511	0.222489	1.25122	0.000471766	0.000348548	0	0.25	0.480069	0.408512	1.00642	-4.75603	4.50679	1.23935	0.849317	0.630973	0.4	5.68215	2.81561	Cutaneous Leishmaniasis	Healthy	Skin	T cells	leishmania_T cells_vs_normal_skin_T cells
ACIN1	0.777511	0.222489	1.25122	0.000151246	0.000151274	0	0.25	0.0661118	0.0424185	0.981902	-3.67188	3.83797	0.365614	0.350685	0.28285	0.248402	1.63824	1.30541	Cutaneous Leishmaniasis	Healthy	Skin	T cells	leishmania_T cells_vs_normal_skin_T cells
CWC25	0.777511	0.222489	1.25122	8.23413e-05	9.20012e-05	0	0.25	-0.140143	-0.186178	0.955729	-3.60127	3.61077	0.142491	0.271233	0.129266	0.205479	0.623599	1.0429	Cutaneous Leishmaniasis	Healthy	Skin	T cells	leishmania_T cells_vs_normal_skin_T cells
YWHAE	0.777111	0.222889	1.24891	0.000245773	0.000324293	0	0.25	-0.353143	-0.344714	0.792131	-2.66089	2.56759	0.454777	0.869409	0.337031	0.460274	1.9565	3.01008	Cutaneous Leishmaniasis	Healthy	Skin	T cells	leishmania_T cells_vs_normal_skin_T cells
PAIP2	0.776911	0.223089	1.24775	0.00026562	0.000226946	0	0.25	0.227106	0.29465	0.816227	-3.41725	3.24854	0.609644	0.64201	0.401024	0.389954	2.53587	2.37127	Cutaneous Leishmaniasis	Healthy	Skin	T cells	leishmania_T cells_vs_normal_skin_T cells
EIF3A	0.776911	0.223089	1.24775	0.000231775	0.000288236	0	0.25	-0.220087	-0.281039	0.833908	-3.05743	3.65763	0.604098	0.686759	0.399744	0.391781	2.58921	2.42099	Cutaneous Leishmaniasis	Healthy	Skin	T cells	leishmania_T cells_vs_normal_skin_T cells
GSK3B	0.776711	0.223289	1.2466	0.000295654	0.000238448	0	0.25	0.387342	0.291233	1.12587	-3.90706	5.44635	0.760247	0.539726	0.441553	0.286758	3.30033	1.83662	Cutaneous Leishmaniasis	Healthy	Skin	T cells	leishmania_T cells_vs_normal_skin_T cells
VEZT	0.776511	0.223489	1.24545	0.000147508	0.000113447	0	0.25	0.407647	0.369055	0.880667	-3.13936	3.80843	0.276877	0.300457	0.203925	0.206393	1.24953	1.03571	Cutaneous Leishmaniasis	Healthy	Skin	T cells	leishmania_T cells_vs_normal_skin_T cells
TRA2A	0.776311	0.223689	1.24429	0.000418301	0.000495777	0	0.25	-0.249752	-0.25156	0.830503	-3.00813	2.70819	0.758115	1.4137	0.462031	0.546119	3.16344	5.00449	Cutaneous Leishmaniasis	Healthy	Skin	T cells	leishmania_T cells_vs_normal_skin_T cells
CMPK1	0.77611	0.22389	1.24314	0.00013669	0.000120749	0	0.25	0.213423	0.180492	0.92006	-2.96887	3.74128	0.27773	0.297717	0.224829	0.232877	1.17587	1.12313	Cutaneous Leishmaniasis	Healthy	Skin	T cells	leishmania_T cells_vs_normal_skin_T cells
DNAJC21	0.77611	0.22389	1.24314	0.000101914	9.96644e-05	0	0.25	0.121027	0.0608864	0.882802	-3.02187	4.28249	0.243174	0.223745	0.203925	0.182648	1.04864	0.816574	Cutaneous Leishmaniasis	Healthy	Skin	T cells	leishmania_T cells_vs_normal_skin_T cells
TMED5	0.77611	0.22389	1.24314	0.000141063	0.000182501	0	0.25	-0.326958	-0.344843	0.781167	-3.40714	2.30474	0.274317	0.472145	0.22099	0.320548	1.21387	1.60274	Cutaneous Leishmaniasis	Healthy	Skin	T cells	leishmania_T cells_vs_normal_skin_T cells
RAB18	0.77611	0.22389	1.24314	0.000154573	0.00013629	0	0.25	0.295661	0.225821	0.939195	-2.68742	4.42412	0.265784	0.338813	0.208618	0.241096	1.12662	1.23324	Cutaneous Leishmaniasis	Healthy	Skin	T cells	leishmania_T cells_vs_normal_skin_T cells
SSB	0.77591	0.22409	1.24199	0.000184018	0.000199891	0	0.25	-0.117327	-0.0813508	0.940224	-3.55899	3.31185	0.40145	0.512328	0.289249	0.339726	1.76623	1.88958	Cutaneous Leishmaniasis	Healthy	Skin	T cells	leishmania_T cells_vs_normal_skin_T cells
BRI3	0.77591	0.22409	1.24199	9.1987e-05	0.000115028	0	0.25	-0.25762	-0.279817	0.836679	-4.03693	2.8261	0.214163	0.246576	0.18302	0.204566	0.932679	0.964132	Cutaneous Leishmaniasis	Healthy	Skin	T cells	leishmania_T cells_vs_normal_skin_T cells
BDP1	0.77591	0.22409	1.24199	0.000190273	0.000211057	0	0.25	-0.131741	-0.170247	0.904238	-3.45469	3.46382	0.476108	0.364383	0.331485	0.258447	2.19256	1.44109	Cutaneous Leishmaniasis	Healthy	Skin	T cells	leishmania_T cells_vs_normal_skin_T cells
YTHDC1	0.77591	0.22409	1.24199	0.00023026	0.000216726	0	0.25	0.145476	0.136801	0.922957	-3.10727	3.92159	0.540956	0.526027	0.37244	0.351598	2.23011	2.01598	Cutaneous Leishmaniasis	Healthy	Skin	T cells	leishmania_T cells_vs_normal_skin_T cells
DNMT1	0.77511	0.22489	1.23739	0.000146007	0.000123283	0	0.25	0.296087	0.282085	0.888687	-3.13335	3.39987	0.274317	0.278539	0.223123	0.209132	1.23392	1.06686	Cutaneous Leishmaniasis	Healthy	Skin	T cells	leishmania_T cells_vs_normal_skin_T cells
CHCHD2	0.77511	0.22489	1.23739	0.000515042	0.000636722	0	0.25	-0.569003	-0.244024	1.50901	-7.42753	4.07479	1.20394	1.88676	0.576365	0.726027	5.00432	6.73121	Cutaneous Leishmaniasis	Healthy	Skin	T cells	leishmania_T cells_vs_normal_skin_T cells
CTNNB1	0.77491	0.22509	1.23625	0.000205004	0.000224502	0	0.25	-0.167529	-0.179468	0.840907	-3.18653	2.73346	0.421501	0.616439	0.306314	0.349772	1.87179	2.16262	Cutaneous Leishmaniasis	Healthy	Skin	T cells	leishmania_T cells_vs_normal_skin_T cells
RAB5C	0.77491	0.22509	1.23625	0.000100156	0.000106271	0	0.25	-0.0937534	-0.0245128	0.964037	-4.2432	3.31857	0.201791	0.254795	0.170648	0.209132	0.842479	0.979646	Cutaneous Leishmaniasis	Healthy	Skin	T cells	leishmania_T cells_vs_normal_skin_T cells
HMGN1	0.77491	0.22509	1.23625	0.000393957	0.00034826	0	0.25	0.159406	0.171048	0.95612	-3.2745	3.92879	0.741047	0.982651	0.444113	0.519635	3.11335	3.6467	Cutaneous Leishmaniasis	Healthy	Skin	T cells	leishmania_T cells_vs_normal_skin_T cells
LRRFIP1	0.77451	0.22549	1.23395	0.000530501	0.000610949	0	0.25	-0.0890615	-0.111147	0.857899	-2.87933	3.03167	1.08747	2.01461	0.568259	0.644749	4.55523	6.63952	Cutaneous Leishmaniasis	Healthy	Skin	T cells	leishmania_T cells_vs_normal_skin_T cells
PCMTD1	0.77411	0.22589	1.23166	0.000152442	0.000169349	0	0.25	-0.0804822	-0.0895867	0.872178	-3.46994	2.94812	0.413395	0.3379	0.305887	0.232877	1.85595	1.26915	Cutaneous Leishmaniasis	Healthy	Skin	T cells	leishmania_T cells_vs_normal_skin_T cells
UBA2	0.77411	0.22589	1.23166	0.000157541	0.000120906	0	0.25	0.432012	0.409219	0.773124	-3.22488	3.43506	0.300341	0.306849	0.237628	0.211872	1.31621	1.04654	Cutaneous Leishmaniasis	Healthy	Skin	T cells	leishmania_T cells_vs_normal_skin_T cells
CAPZA1	0.77391	0.22609	1.23052	0.000537922	0.000425089	0	0.25	0.398722	0.395292	0.771228	-2.45537	3.03348	1.07468	1.34886	0.581911	0.544292	4.56177	4.36557	Cutaneous Leishmaniasis	Healthy	Skin	T cells	leishmania_T cells_vs_normal_skin_T cells
DERL1	0.77391	0.22609	1.23052	8.99109e-05	0.000103986	0	0.25	-0.110573	-0.13658	0.883248	-3.5672	3.01196	0.199232	0.20274	0.170648	0.176256	0.886807	0.837291	Cutaneous Leishmaniasis	Healthy	Skin	T cells	leishmania_T cells_vs_normal_skin_T cells
WTAP	0.77391	0.22609	1.23052	0.000229541	0.000184489	0	0.25	0.475712	0.472579	0.704428	-2.52863	2.55393	0.516211	0.468493	0.368174	0.318721	2.26838	1.88445	Cutaneous Leishmaniasis	Healthy	Skin	T cells	leishmania_T cells_vs_normal_skin_T cells
HADHB	0.773709	0.226291	1.22938	9.82773e-05	8.2163e-05	0	0.25	0.289204	0.24643	0.871107	-4.0783	3.94576	0.227389	0.176256	0.189846	0.147032	1.0094	0.594359	Cutaneous Leishmaniasis	Healthy	Skin	T cells	leishmania_T cells_vs_normal_skin_T cells
WDR82	0.773509	0.226491	1.22823	0.000136308	0.000179607	0	0.25	-0.324761	-0.365492	0.780299	-2.93522	2.69131	0.30418	0.343379	0.241468	0.259361	1.32809	1.3286	Cutaneous Leishmaniasis	Healthy	Skin	T cells	leishmania_T cells_vs_normal_skin_T cells
BIRC2	0.773309	0.226691	1.22709	0.000135805	0.000114017	0	0.25	0.225281	0.197031	0.883768	-2.59054	3.46507	0.264505	0.29863	0.207765	0.224658	1.12618	1.07856	Cutaneous Leishmaniasis	Healthy	Skin	T cells	leishmania_T cells_vs_normal_skin_T cells
BOD1L1	0.773309	0.226691	1.22709	0.000197416	0.000159812	0	0.25	0.421114	0.38862	0.845039	-2.73732	4.39689	0.562288	0.280365	0.386945	0.20274	2.49307	1.13113	Cutaneous Leishmaniasis	Healthy	Skin	T cells	leishmania_T cells_vs_normal_skin_T cells
PCBP1	0.772909	0.227091	1.22481	0.000235362	0.00028967	0	0.25	-0.390641	-0.299541	1.01266	-4.84743	3.56609	0.476962	0.843837	0.342577	0.513242	2.08785	3.29468	Cutaneous Leishmaniasis	Healthy	Skin	T cells	leishmania_T cells_vs_normal_skin_T cells
UBE2R2	0.772709	0.227291	1.22367	0.000191237	0.000184562	0	0.25	0.0960877	0.0939088	0.853859	-3.23812	3.29625	0.346416	0.485844	0.248294	0.273973	1.52796	1.65725	Cutaneous Leishmaniasis	Healthy	Skin	T cells	leishmania_T cells_vs_normal_skin_T cells
YTHDF2	0.772709	0.227291	1.22367	0.000101904	0.000114597	0	0.25	-0.132775	-0.150309	0.836462	-3.50668	2.91016	0.182594	0.285845	0.15785	0.223744	0.778339	1.16343	Cutaneous Leishmaniasis	Healthy	Skin	T cells	leishmania_T cells_vs_normal_skin_T cells
CAMTA1	0.772709	0.227291	1.22367	0.000162229	0.000190749	0	0.25	-0.160179	-0.202419	0.831649	-3.24841	2.77554	0.319112	0.526941	0.24616	0.315982	1.391	1.86024	Cutaneous Leishmaniasis	Healthy	Skin	T cells	leishmania_T cells_vs_normal_skin_T cells
TLN1	0.771709	0.228291	1.21798	0.000271093	0.000216469	0	0.25	0.196707	0.200286	0.858173	-4.06838	3.25512	0.615617	0.505936	0.400597	0.336986	2.49553	2.02096	Cutaneous Leishmaniasis	Healthy	Skin	T cells	leishmania_T cells_vs_normal_skin_T cells
GLG1	0.771509	0.228491	1.21685	0.000433373	0.000415539	0	0.25	0.127152	0.0893192	0.898967	-3.31305	3.84527	0.833201	1.02466	0.488481	0.408219	3.73903	3.56216	Cutaneous Leishmaniasis	Healthy	Skin	T cells	leishmania_T cells_vs_normal_skin_T cells
SH3GLB1	0.771309	0.228691	1.21571	0.000175868	0.000154419	0	0.25	0.341042	0.291883	0.823659	-2.0185	2.87023	0.447525	0.364383	0.330631	0.258447	1.96502	1.40044	Cutaneous Leishmaniasis	Healthy	Skin	T cells	leishmania_T cells_vs_normal_skin_T cells
AKAP9	0.771309	0.228691	1.21571	0.000402314	0.000294617	0	0.25	0.377337	0.329517	0.874926	-3.10529	3.85441	0.837894	0.68402	0.486348	0.394521	3.75727	2.82439	Cutaneous Leishmaniasis	Healthy	Skin	T cells	leishmania_T cells_vs_normal_skin_T cells
CCT6A	0.771309	0.228691	1.21571	0.00013119	0.000150259	0	0.25	-0.137003	-0.121594	0.887544	-3.64126	3.44686	0.281143	0.333333	0.232935	0.259361	1.20862	1.16123	Cutaneous Leishmaniasis	Healthy	Skin	T cells	leishmania_T cells_vs_normal_skin_T cells
CEP57	0.771309	0.228691	1.21571	0.000147381	0.000147439	0	0.25	0.0851707	0.0387201	0.857933	-2.76209	3.10568	0.36476	0.256621	0.264932	0.191781	1.5494	0.955332	Cutaneous Leishmaniasis	Healthy	Skin	T cells	leishmania_T cells_vs_normal_skin_T cells
SEC31A	0.771108	0.228892	1.21458	0.000161857	0.000142014	0	0.25	0.29987	0.259859	0.877096	-3.43025	4.34206	0.339163	0.336986	0.255546	0.226484	1.42446	1.27296	Cutaneous Leishmaniasis	Healthy	Skin	T cells	leishmania_T cells_vs_normal_skin_T cells
TRIR	0.770908	0.229092	1.21345	0.0004459	0.000442722	0	0.25	-0.161752	0.0555558	1.16163	-5.07511	3.56458	0.90658	1.25936	0.521758	0.629224	3.86658	4.4665	Cutaneous Leishmaniasis	Healthy	Skin	T cells	leishmania_T cells_vs_normal_skin_T cells
MAPK1IP1L	0.770708	0.229292	1.21231	0.000150095	0.00013648	0	0.25	0.18128	0.160473	0.841175	-2.24965	4.56557	0.364334	0.336073	0.267918	0.251142	1.53101	1.14386	Cutaneous Leishmaniasis	Healthy	Skin	T cells	leishmania_T cells_vs_normal_skin_T cells
THOC2	0.770508	0.229492	1.21118	0.000190934	0.000141196	0	0.25	0.469221	0.426042	0.76868	-2.14178	3.73788	0.430887	0.335159	0.31186	0.232877	1.94621	1.19074	Cutaneous Leishmaniasis	Healthy	Skin	T cells	leishmania_T cells_vs_normal_skin_T cells
KRR1	0.770508	0.229492	1.21118	0.000145992	0.000133649	0	0.25	0.0929694	0.085763	0.8742	-3.12051	3.60839	0.231655	0.327854	0.196246	0.232877	1.0197	1.21296	Cutaneous Leishmaniasis	Healthy	Skin	T cells	leishmania_T cells_vs_normal_skin_T cells
VPS26A	0.770508	0.229492	1.21118	0.000141142	0.000152704	0	0.25	-0.0810008	-0.074801	0.884817	-3.58986	3.39471	0.24872	0.420091	0.205631	0.276712	1.13992	1.48361	Cutaneous Leishmaniasis	Healthy	Skin	T cells	leishmania_T cells_vs_normal_skin_T cells
VMP1	0.770308	0.229692	1.21005	0.000369708	0.000366569	0	0.25	0.0242148	-0.0180535	1.00947	-4.77239	4.0077	0.891648	0.868495	0.485068	0.412785	3.85634	3.35098	Cutaneous Leishmaniasis	Healthy	Skin	T cells	leishmania_T cells_vs_normal_skin_T cells
WBP11	0.770308	0.229692	1.21005	0.000132193	0.000147298	0	0.25	-0.021871	-0.0277781	0.865086	-3.8266	3.04657	0.290955	0.39452	0.241894	0.263014	1.29131	1.5188	Cutaneous Leishmaniasis	Healthy	Skin	T cells	leishmania_T cells_vs_normal_skin_T cells
EPC1	0.770308	0.229692	1.21005	0.00045189	0.000368338	0	0.25	0.346145	0.342036	0.802157	-2.77862	3.10457	1.14976	0.719636	0.604949	0.427397	5.31632	2.92976	Cutaneous Leishmaniasis	Healthy	Skin	T cells	leishmania_T cells_vs_normal_skin_T cells
CYLD	0.770108	0.229892	1.20892	0.00037336	0.000317188	0	0.25	0.208594	0.222508	0.831025	-3.36947	2.98412	0.80419	0.815527	0.478242	0.444749	3.44713	3.12235	Cutaneous Leishmaniasis	Healthy	Skin	T cells	leishmania_T cells_vs_normal_skin_T cells
EIF4H	0.770108	0.229892	1.20892	0.000156504	0.000140289	0	0.25	0.0862442	0.0729132	0.868258	-4.20618	3.56698	0.228669	0.377168	0.192406	0.294977	0.992068	1.32351	Cutaneous Leishmaniasis	Healthy	Skin	T cells	leishmania_T cells_vs_normal_skin_T cells
ORMDL1	0.769908	0.230092	1.20779	0.000185515	0.000155945	0	0.25	0.327647	0.324678	0.845149	-4.46202	3.71754	0.490613	0.297717	0.37116	0.240183	2.20984	1.33994	Cutaneous Leishmaniasis	Healthy	Skin	T cells	leishmania_T cells_vs_normal_skin_T cells
PCF11	0.769508	0.230492	1.20553	0.000172032	0.000184312	0	0.25	0.0295101	-0.00618982	0.930312	-3.3356	4.06695	0.279863	0.43105	0.226109	0.277626	1.23575	1.65247	Cutaneous Leishmaniasis	Healthy	Skin	T cells	leishmania_T cells_vs_normal_skin_T cells
RASSF5	0.769508	0.230492	1.20553	0.000150112	0.00011732	0	0.25	0.403946	0.382293	0.782831	-3.0771	3.38162	0.296928	0.288585	0.244881	0.220091	1.28689	1.05202	Cutaneous Leishmaniasis	Healthy	Skin	T cells	leishmania_T cells_vs_normal_skin_T cells
TMEM165	0.769308	0.230692	1.20441	0.000207169	0.000187786	0	0.25	0.145218	0.136372	0.828982	-3.50767	3.67853	0.387371	0.45936	0.299488	0.265753	1.68336	1.59937	Cutaneous Leishmaniasis	Healthy	Skin	T cells	leishmania_T cells_vs_normal_skin_T cells
RNF114	0.769108	0.230892	1.20328	0.000120693	0.000104291	0	0.25	0.244074	0.192133	0.857253	-3.14065	3.33705	0.18558	0.273973	0.157423	0.209132	0.817685	0.997661	Cutaneous Leishmaniasis	Healthy	Skin	T cells	leishmania_T cells_vs_normal_skin_T cells
CALM2	0.768908	0.231092	1.20215	0.000485942	0.000599406	0	0.25	-0.303614	-0.182072	0.991484	-4.67739	2.76389	1.15019	1.8274	0.595137	0.653881	4.95702	6.44656	Cutaneous Leishmaniasis	Healthy	Skin	T cells	leishmania_T cells_vs_normal_skin_T cells
URI1	0.768908	0.231092	1.20215	0.000248759	0.000206206	0	0.25	0.362765	0.345203	0.839571	-3.02348	3.7465	0.661694	0.369863	0.439846	0.26484	3.01551	1.38679	Cutaneous Leishmaniasis	Healthy	Skin	T cells	leishmania_T cells_vs_normal_skin_T cells
ATG3	0.768707	0.231293	1.20103	9.868e-05	9.45306e-05	0	0.25	0.0825152	0.0773411	0.935683	-3.88289	3.27281	0.173208	0.256621	0.148891	0.196347	0.722901	0.894682	Cutaneous Leishmaniasis	Healthy	Skin	T cells	leishmania_T cells_vs_normal_skin_T cells
RPL36AL	0.768707	0.231293	1.20103	0.000969803	0.00116934	0	0.25	-0.522724	-0.21875	1.43681	-6.17998	3.98073	2.16171	3.46849	0.705205	0.823744	9.18361	13.0455	Cutaneous Leishmaniasis	Healthy	Skin	T cells	leishmania_T cells_vs_normal_skin_T cells
PURA	0.768507	0.231493	1.1999	0.0001261	0.000117611	0	0.25	0.216892	0.208839	0.840981	-2.77708	3.19028	0.270477	0.231964	0.220563	0.189954	1.20477	1.04139	Cutaneous Leishmaniasis	Healthy	Skin	T cells	leishmania_T cells_vs_normal_skin_T cells
YAF2	0.768307	0.231693	1.19878	0.000191521	0.000171178	0	0.25	0.19211	0.13156	0.890312	-3.03833	3.5139	0.442832	0.412785	0.289676	0.23105	1.94653	1.44563	Cutaneous Leishmaniasis	Healthy	Skin	T cells	leishmania_T cells_vs_normal_skin_T cells
AKAP13	0.768307	0.231693	1.19878	0.000916857	0.000939763	0	0.25	-0.00380354	-0.0223427	0.95427	-3.60463	4.80633	2.3345	2.61003	0.784556	0.711416	10.1273	8.98737	Cutaneous Leishmaniasis	Healthy	Skin	T cells	leishmania_T cells_vs_normal_skin_T cells
HNRNPDL	0.767907	0.232093	1.19653	0.000361954	0.000491227	0	0.25	-0.432362	-0.452429	0.654521	-3.26524	2.35326	0.686866	1.45845	0.435154	0.625571	2.99609	5.85075	Cutaneous Leishmaniasis	Healthy	Skin	T cells	leishmania_T cells_vs_normal_skin_T cells
CDC73	0.767907	0.232093	1.19653	0.000223397	0.000180401	0	0.25	0.302606	0.202497	0.922047	-2.62531	3.72655	0.514505	0.475798	0.356655	0.287671	2.23152	1.50768	Cutaneous Leishmaniasis	Healthy	Skin	T cells	leishmania_T cells_vs_normal_skin_T cells
SEPTIN9	0.767907	0.232093	1.19653	0.000271746	0.000341359	0	0.25	-0.311539	-0.331151	0.793068	-3.7916	3.76655	0.657002	0.750687	0.431741	0.461187	2.89775	2.93256	Cutaneous Leishmaniasis	Healthy	Skin	T cells	leishmania_T cells_vs_normal_skin_T cells
CSNK1A1	0.767707	0.232293	1.19541	0.000357709	0.000278789	0	0.25	0.414076	0.419029	0.708287	-2.0578	2.976	0.799497	0.665755	0.497014	0.401826	3.47721	2.35408	Cutaneous Leishmaniasis	Healthy	Skin	T cells	leishmania_T cells_vs_normal_skin_T cells
PSMD12	0.767507	0.232493	1.19429	0.000137895	0.000166694	0	0.25	-0.216152	-0.262228	0.758377	-2.53774	2.78051	0.254266	0.415525	0.210751	0.279452	1.11647	1.42951	Cutaneous Leishmaniasis	Healthy	Skin	T cells	leishmania_T cells_vs_normal_skin_T cells
RAP1A	0.767507	0.232493	1.19429	0.000514242	0.000500297	0	0.25	0.0478277	0.101799	0.835503	-3.30857	2.48618	1.29865	1.3927	0.602816	0.524201	5.6427	4.57885	Cutaneous Leishmaniasis	Healthy	Skin	T cells	leishmania_T cells_vs_normal_skin_T cells
VCP	0.767507	0.232493	1.19429	0.00016543	0.000174557	0	0.25	0.0170716	-0.00533533	0.812374	-2.78079	3.35133	0.357934	0.452967	0.271331	0.306849	1.46049	1.72089	Cutaneous Leishmaniasis	Healthy	Skin	T cells	leishmania_T cells_vs_normal_skin_T cells
SUGT1	0.767307	0.232693	1.19317	0.000133844	0.000118859	0	0.25	0.191071	0.22027	0.796941	-3.28196	2.80056	0.223122	0.323288	0.185154	0.234703	1.04288	1.2023	Cutaneous Leishmaniasis	Healthy	Skin	T cells	leishmania_T cells_vs_normal_skin_T cells
UBE2I	0.767307	0.232693	1.19317	0.000153707	0.00017736	0	0.25	-0.220796	-0.178104	0.885242	-3.90331	2.65914	0.326365	0.444749	0.265785	0.331507	1.39066	1.65906	Cutaneous Leishmaniasis	Healthy	Skin	T cells	leishmania_T cells_vs_normal_skin_T cells
SUB1	0.767307	0.232693	1.19317	0.000665493	0.000677398	0	0.25	-0.0236289	0.00375366	0.806966	-2.77465	2.90416	1.61222	2.00183	0.682167	0.715982	6.83311	6.81161	Cutaneous Leishmaniasis	Healthy	Skin	T cells	leishmania_T cells_vs_normal_skin_T cells
RNPS1	0.767107	0.232893	1.19205	0.000121394	0.000157116	0	0.25	-0.339331	-0.372993	0.706747	-3.24112	3.05285	0.252986	0.386301	0.212457	0.296804	1.0921	1.55883	Cutaneous Leishmaniasis	Healthy	Skin	T cells	leishmania_T cells_vs_normal_skin_T cells
ZFAND6	0.766907	0.233093	1.19093	0.000297185	0.000254686	0	0.25	0.265438	0.249303	0.826213	-2.6204	3.20113	0.599832	0.697719	0.384812	0.364384	2.47277	2.39077	Cutaneous Leishmaniasis	Healthy	Skin	T cells	leishmania_T cells_vs_normal_skin_T cells
CCT8	0.766507	0.233493	1.18869	0.00013815	0.000125064	0	0.25	0.183114	0.148031	0.870602	-2.71368	3.71746	0.302474	0.349772	0.245734	0.272146	1.27074	1.26094	Cutaneous Leishmaniasis	Healthy	Skin	T cells	leishmania_T cells_vs_normal_skin_T cells
RNF10	0.766507	0.233493	1.18869	0.000166592	0.000164647	0	0.25	0.0650173	0.0509739	0.913975	-3.52904	3.31116	0.27261	0.458447	0.225683	0.282192	1.24142	1.52757	Cutaneous Leishmaniasis	Healthy	Skin	T cells	leishmania_T cells_vs_normal_skin_T cells
RBBP4	0.766507	0.233493	1.18869	0.000117564	0.000144146	0	0.25	-0.252184	-0.294234	0.776107	-2.90694	2.68473	0.322952	0.274886	0.256399	0.221005	1.36989	1.06884	Cutaneous Leishmaniasis	Healthy	Skin	T cells	leishmania_T cells_vs_normal_skin_T cells
NT5C3A	0.766507	0.233493	1.18869	0.000190837	0.000155505	0	0.25	0.345418	0.319972	0.802431	-2.29618	3.75008	0.365614	0.435616	0.267065	0.273973	1.58281	1.50786	Cutaneous Leishmaniasis	Healthy	Skin	T cells	leishmania_T cells_vs_normal_skin_T cells
ATG12	0.766507	0.233493	1.18869	0.000127737	0.000122863	0	0.25	0.150601	0.153641	0.861054	-3.37497	3.90169	0.263225	0.288585	0.211177	0.230137	1.17015	1.20575	Cutaneous Leishmaniasis	Healthy	Skin	T cells	leishmania_T cells_vs_normal_skin_T cells
NONO	0.766307	0.233693	1.18757	0.00013616	0.000180621	0	0.25	-0.340512	-0.293837	0.812036	-4.07029	2.30489	0.296075	0.452054	0.242747	0.315068	1.24685	1.67876	Cutaneous Leishmaniasis	Healthy	Skin	T cells	leishmania_T cells_vs_normal_skin_T cells
UBQLN1	0.766307	0.233693	1.18757	0.000121051	0.000158372	0	0.25	-0.36513	-0.377439	0.723495	-3.46528	2.10987	0.283276	0.382648	0.226536	0.263014	1.26707	1.30908	Cutaneous Leishmaniasis	Healthy	Skin	T cells	leishmania_T cells_vs_normal_skin_T cells
CCDC47	0.766307	0.233693	1.18757	0.00011397	0.00012409	0	0.25	-0.0596717	-0.0575261	0.8782	-3.38237	3.41446	0.239761	0.322374	0.200939	0.217352	1.04234	1.10753	Cutaneous Leishmaniasis	Healthy	Skin	T cells	leishmania_T cells_vs_normal_skin_T cells
PJA2	0.766307	0.233693	1.18757	0.000260425	0.000241094	0	0.25	0.0976399	0.110586	0.844937	-3.39866	2.96196	0.547782	0.542466	0.371587	0.339726	2.36879	2.049	Cutaneous Leishmaniasis	Healthy	Skin	T cells	leishmania_T cells_vs_normal_skin_T cells
TERF2IP	0.766106	0.233894	1.18645	0.000347717	0.000269219	0	0.25	0.371689	0.394952	0.669959	-2.30108	2.44012	0.735076	0.804568	0.461604	0.472146	3.10637	2.82876	Cutaneous Leishmaniasis	Healthy	Skin	T cells	leishmania_T cells_vs_normal_skin_T cells
PNISR	0.766106	0.233894	1.18645	0.000388359	0.000342621	0	0.25	0.207117	0.189534	0.881846	-2.96962	3.86771	0.924927	0.730595	0.545648	0.439269	4.04793	2.97402	Cutaneous Leishmaniasis	Healthy	Skin	T cells	leishmania_T cells_vs_normal_skin_T cells
ARHGAP30	0.765906	0.234094	1.18534	0.000213178	0.000185817	0	0.25	0.283588	0.229712	0.913006	-3.10284	4.05439	0.552475	0.348858	0.379266	0.254795	2.40185	1.42025	Cutaneous Leishmaniasis	Healthy	Skin	T cells	leishmania_T cells_vs_normal_skin_T cells
C6orf62	0.765906	0.234094	1.18534	0.000160699	0.000183852	0	0.25	-0.168523	-0.175517	0.887381	-3.71493	3.50936	0.301194	0.414611	0.239334	0.296804	1.25177	1.69327	Cutaneous Leishmaniasis	Healthy	Skin	T cells	leishmania_T cells_vs_normal_skin_T cells
CCDC12	0.765906	0.234094	1.18534	0.000140473	0.000131484	0	0.25	0.149143	0.150605	0.830739	-2.52543	2.72258	0.372866	0.254795	0.290956	0.208219	1.6673	0.982375	Cutaneous Leishmaniasis	Healthy	Skin	T cells	leishmania_T cells_vs_normal_skin_T cells
PPM1G	0.765906	0.234094	1.18534	0.000180558	0.000166767	0	0.25	0.15394	0.159558	0.862346	-4.05407	3.24022	0.3686	0.460273	0.271331	0.323288	1.54826	1.6744	Cutaneous Leishmaniasis	Healthy	Skin	T cells	leishmania_T cells_vs_normal_skin_T cells
CD37	0.765906	0.234094	1.18534	0.000450867	0.000519409	0	0.25	-0.293239	-0.214237	0.922133	-3.72799	2.47007	0.809735	1.48585	0.481655	0.682192	3.41346	5.46143	Cutaneous Leishmaniasis	Healthy	Skin	T cells	leishmania_T cells_vs_normal_skin_T cells
DDX6	0.765706	0.234294	1.18422	0.000423519	0.000334281	0	0.25	0.405954	0.314772	0.912597	-2.66084	4.32451	1.00044	0.875802	0.552901	0.442922	4.37294	3.20162	Cutaneous Leishmaniasis	Healthy	Skin	T cells	leishmania_T cells_vs_normal_skin_T cells
ACTR3	0.765706	0.234294	1.18422	0.000525916	0.000429536	0	0.25	0.31586	0.312443	0.802425	-3.01273	4.21901	1.18517	0.882194	0.601962	0.50137	5.20276	3.5913	Cutaneous Leishmaniasis	Healthy	Skin	T cells	leishmania_T cells_vs_normal_skin_T cells
HMOX2	0.765506	0.234494	1.18311	0.000136983	0.000114033	0	0.25	0.314972	0.290541	0.879166	-4.18065	3.76914	0.309726	0.252055	0.24616	0.198174	1.35302	0.914669	Cutaneous Leishmaniasis	Healthy	Skin	T cells	leishmania_T cells_vs_normal_skin_T cells
REST	0.765506	0.234494	1.18311	0.000149002	0.000139776	0	0.25	0.148437	0.111484	0.867631	-2.57736	4.08208	0.386945	0.315982	0.288396	0.226484	1.65484	1.1869	Cutaneous Leishmaniasis	Healthy	Skin	T cells	leishmania_T cells_vs_normal_skin_T cells
MYH9	0.765506	0.234494	1.18311	0.000510143	0.000548343	0	0.25	-0.0415374	-0.0544248	0.879858	-3.11687	3.58103	1.10283	1.52329	0.577645	0.596347	4.73734	5.16669	Cutaneous Leishmaniasis	Healthy	Skin	T cells	leishmania_T cells_vs_normal_skin_T cells
CLINT1	0.765506	0.234494	1.18311	0.000165796	0.000170145	0	0.25	0.0166041	0.00365305	0.91255	-3.50349	4.09609	0.351962	0.379908	0.267491	0.245662	1.57403	1.43934	Cutaneous Leishmaniasis	Healthy	Skin	T cells	leishmania_T cells_vs_normal_skin_T cells
G3BP1	0.765306	0.234694	1.18199	0.000174723	0.000215707	0	0.25	-0.228496	-0.266191	0.79311	-2.93502	2.84138	0.374573	0.494977	0.280717	0.316895	1.57545	1.79712	Cutaneous Leishmaniasis	Healthy	Skin	T cells	leishmania_T cells_vs_normal_skin_T cells
RHOA	0.765306	0.234694	1.18199	0.000428844	0.000446736	0	0.25	-0.119995	-0.0941014	0.936859	-3.9732	3.05287	0.863491	1.23927	0.507253	0.611872	3.63882	4.72179	Cutaneous Leishmaniasis	Healthy	Skin	T cells	leishmania_T cells_vs_normal_skin_T cells
RNMT	0.765106	0.234894	1.18088	0.000174741	0.000229535	0	0.25	-0.36718	-0.384061	0.738325	-3.36058	3.28646	0.385238	0.531507	0.293089	0.356164	1.72748	2.10519	Cutaneous Leishmaniasis	Healthy	Skin	T cells	leishmania_T cells_vs_normal_skin_T cells
TMED10	0.764906	0.235094	1.17977	0.000173332	0.000182135	0	0.25	-0.0340571	-0.040864	0.859948	-3.2758	3.16535	0.358788	0.380821	0.279863	0.285845	1.5654	1.44124	Cutaneous Leishmaniasis	Healthy	Skin	T cells	leishmania_T cells_vs_normal_skin_T cells
TMCO1	0.764906	0.235094	1.17977	0.000175003	0.0001562	0	0.25	0.191741	0.199419	0.850191	-2.97057	3.61312	0.398463	0.39452	0.306314	0.287671	1.74385	1.51237	Cutaneous Leishmaniasis	Healthy	Skin	T cells	leishmania_T cells_vs_normal_skin_T cells
AFF4	0.764706	0.235294	1.17865	0.000225011	0.000216123	0	0.25	0.013054	-0.000445843	0.932699	-4.06699	3.48234	0.407849	0.579909	0.306741	0.32968	1.90141	2.17883	Cutaneous Leishmaniasis	Healthy	Skin	T cells	leishmania_T cells_vs_normal_skin_T cells
CAP1	0.764506	0.235494	1.17754	0.000330118	0.000285457	0	0.25	0.235515	0.235888	0.833496	-3.41175	2.9688	0.755126	0.579909	0.453925	0.399087	3.18663	2.44046	Cutaneous Leishmaniasis	Healthy	Skin	T cells	leishmania_T cells_vs_normal_skin_T cells
PRPF38B	0.764506	0.235494	1.17754	0.000272403	0.000278928	0	0.25	0.0087401	0.0169129	0.828364	-2.93391	2.69944	0.561435	0.752514	0.397611	0.426484	2.50101	2.81705	Cutaneous Leishmaniasis	Healthy	Skin	T cells	leishmania_T cells_vs_normal_skin_T cells
PSIP1	0.764506	0.235494	1.17754	0.000225162	0.000203337	0	0.25	0.198476	0.211595	0.807416	-3.13963	2.6154	0.511945	0.445661	0.359215	0.290411	2.24581	1.6761	Cutaneous Leishmaniasis	Healthy	Skin	T cells	leishmania_T cells_vs_normal_skin_T cells
WAC	0.764506	0.235494	1.17754	0.000433212	0.000464619	0	0.25	-0.0513718	-0.0553641	0.977518	-3.91056	4.06442	0.866905	1.25663	0.516212	0.493151	3.92444	4.25736	Cutaneous Leishmaniasis	Healthy	Skin	T cells	leishmania_T cells_vs_normal_skin_T cells
DYNC1H1	0.764506	0.235494	1.17754	0.000235244	0.000214123	0	0.25	0.136291	0.0920763	0.977209	-3.26364	4.07077	0.444112	0.497716	0.337031	0.33516	2.08751	2.02062	Cutaneous Leishmaniasis	Healthy	Skin	T cells	leishmania_T cells_vs_normal_skin_T cells
PRPF4B	0.764306	0.235694	1.17643	0.00029212	0.000289747	0	0.25	0.121152	0.0612907	0.932873	-3.36167	3.64173	0.751714	0.642923	0.459471	0.345205	3.34621	2.79441	Cutaneous Leishmaniasis	Healthy	Skin	T cells	leishmania_T cells_vs_normal_skin_T cells
VPS4B	0.764106	0.235894	1.17532	0.000163513	0.000137073	0	0.25	0.328785	0.320984	0.802539	-2.4782	3.44944	0.413395	0.286758	0.310154	0.223744	1.76686	1.09914	Cutaneous Leishmaniasis	Healthy	Skin	T cells	leishmania_T cells_vs_normal_skin_T cells
SNX6	0.763705	0.236295	1.1731	0.000274236	0.000238552	0	0.25	0.265077	0.189311	0.870215	-2.73494	3.95829	0.652308	0.46484	0.43814	0.319635	2.86913	1.73152	Cutaneous Leishmaniasis	Healthy	Skin	T cells	leishmania_T cells_vs_normal_skin_T cells
PSMC6	0.763705	0.236295	1.1731	0.000104288	0.000102789	0	0.25	0.0813275	0.0641332	0.837085	-2.81816	3.2918	0.232081	0.258448	0.200085	0.207306	1.00862	0.936333	Cutaneous Leishmaniasis	Healthy	Skin	T cells	leishmania_T cells_vs_normal_skin_T cells
ZNF800	0.763505	0.236495	1.17199	0.000148406	0.000143427	0	0.25	0.0828371	-2.00272e-05	0.895906	-2.82419	4.07955	0.355801	0.268493	0.268345	0.214612	1.56314	1.04133	Cutaneous Leishmaniasis	Healthy	Skin	T cells	leishmania_T cells_vs_normal_skin_T cells
PPP2R2A	0.763505	0.236495	1.17199	0.000215358	0.000183937	0	0.25	0.25012	0.216463	0.84819	-2.68711	3.09374	0.481654	0.505022	0.331485	0.322374	2.04319	1.63537	Cutaneous Leishmaniasis	Healthy	Skin	T cells	leishmania_T cells_vs_normal_skin_T cells
ROCK1	0.763505	0.236495	1.17199	0.000379379	0.000334172	0	0.25	0.205871	0.163307	0.953944	-3.11159	3.98491	1.12117	0.692239	0.588737	0.392694	4.91652	2.54331	Cutaneous Leishmaniasis	Healthy	Skin	T cells	leishmania_T cells_vs_normal_skin_T cells
ZNF706	0.763505	0.236495	1.17199	0.000169988	0.00014354	0	0.25	0.260879	0.273397	0.798483	-3.06318	3.12782	0.349402	0.373516	0.267065	0.27032	1.5327	1.46543	Cutaneous Leishmaniasis	Healthy	Skin	T cells	leishmania_T cells_vs_normal_skin_T cells
TAPBP	0.762705	0.237295	1.16757	0.00034099	0.000266517	0	0.25	0.388602	0.318642	0.884861	-2.5024	4.30128	0.900609	0.534246	0.527304	0.377169	3.87954	2.33476	Cutaneous Leishmaniasis	Healthy	Skin	T cells	leishmania_T cells_vs_normal_skin_T cells
MED4	0.762505	0.237495	1.16646	0.000141368	0.000117159	0	0.25	0.290893	0.281552	0.793057	-2.60378	2.96047	0.350682	0.271233	0.276451	0.204566	1.51248	1.09285	Cutaneous Leishmaniasis	Healthy	Skin	T cells	leishmania_T cells_vs_normal_skin_T cells
PAFAH1B1	0.762305	0.237695	1.16536	0.000323432	0.000293151	0	0.25	0.1675	0.178337	0.839649	-3.12529	3.30733	0.868611	0.682193	0.506826	0.381735	3.78975	2.39986	Cutaneous Leishmaniasis	Healthy	Skin	T cells	leishmania_T cells_vs_normal_skin_T cells
ANXA6	0.762305	0.237695	1.16536	0.000245933	0.00028863	0	0.25	-0.215738	-0.244186	0.80478	-3.45535	3.15044	0.495733	0.692239	0.361775	0.412785	2.11467	2.47745	Cutaneous Leishmaniasis	Healthy	Skin	T cells	leishmania_T cells_vs_normal_skin_T cells
BRD7	0.762105	0.237895	1.16425	0.000115891	9.26352e-05	0	0.25	0.388218	0.362782	0.787971	-2.73691	3.78235	0.301621	0.20274	0.233788	0.171689	1.37077	0.721326	Cutaneous Leishmaniasis	Healthy	Skin	T cells	leishmania_T cells_vs_normal_skin_T cells
SEC11A	0.762105	0.237895	1.16425	0.00027934	0.000249174	0	0.25	0.164179	0.166451	0.773631	-2.75452	2.90818	0.482508	0.616439	0.345563	0.405479	2.09517	2.21474	Cutaneous Leishmaniasis	Healthy	Skin	T cells	leishmania_T cells_vs_normal_skin_T cells
PGK1	0.761905	0.238095	1.16315	0.000320669	0.000368097	0	0.25	-0.244793	-0.232946	0.826336	-4.11364	2.63935	0.677906	0.947035	0.429608	0.52968	2.83925	3.39501	Cutaneous Leishmaniasis	Healthy	Skin	T cells	leishmania_T cells_vs_normal_skin_T cells
PPP4R2	0.761905	0.238095	1.16315	0.000194753	0.000183249	0	0.25	0.103695	0.0751815	0.85462	-3.65622	3.44933	0.408702	0.451141	0.295222	0.293151	1.76146	1.57372	Cutaneous Leishmaniasis	Healthy	Skin	T cells	leishmania_T cells_vs_normal_skin_T cells
SUMO1	0.761705	0.238295	1.16205	0.000223752	0.000261354	0	0.25	-0.286083	-0.254597	0.964437	-4.40374	3.20244	0.356228	0.750686	0.282423	0.46484	1.43466	2.55683	Cutaneous Leishmaniasis	Healthy	Skin	T cells	leishmania_T cells_vs_normal_skin_T cells
EIF4G2	0.761705	0.238295	1.16205	0.000336906	0.000404306	0	0.25	-0.240906	-0.186453	0.834914	-4.38943	2.38986	0.656147	1.04201	0.426195	0.533333	2.68605	4.03463	Cutaneous Leishmaniasis	Healthy	Skin	T cells	leishmania_T cells_vs_normal_skin_T cells
FXR1	0.761505	0.238495	1.16095	0.000234756	0.000233753	0	0.25	0.0587528	0.0804534	0.843334	-4.18644	3.52108	0.42918	0.705025	0.317406	0.40274	1.86216	2.37814	Cutaneous Leishmaniasis	Healthy	Skin	T cells	leishmania_T cells_vs_normal_skin_T cells
UFM1	0.761104	0.238896	1.15874	0.000145603	0.000133051	0	0.25	0.18545	0.197418	0.827732	-3.04577	2.94678	0.280716	0.344292	0.232509	0.255708	1.27422	1.32511	Cutaneous Leishmaniasis	Healthy	Skin	T cells	leishmania_T cells_vs_normal_skin_T cells
DNAJC7	0.760704	0.239296	1.15654	0.000123861	0.000117496	0	0.25	0.172259	0.161536	0.824197	-2.88149	3.50123	0.296075	0.255708	0.235922	0.19726	1.26258	1.01649	Cutaneous Leishmaniasis	Healthy	Skin	T cells	leishmania_T cells_vs_normal_skin_T cells
CAPZB	0.760304	0.239696	1.15435	0.000433878	0.000497188	0	0.25	-0.132606	-0.16516	0.784873	-2.52246	2.84411	1.15701	1.06667	0.609642	0.542466	4.99323	4.02417	Cutaneous Leishmaniasis	Healthy	Skin	T cells	leishmania_T cells_vs_normal_skin_T cells
NCK1	0.760104	0.239896	1.15325	0.00022714	0.000182067	0	0.25	0.337636	0.307039	0.804742	-3.44282	3.60519	0.46075	0.421917	0.328925	0.288584	1.9839	1.48227	Cutaneous Leishmaniasis	Healthy	Skin	T cells	leishmania_T cells_vs_normal_skin_T cells
OCIAD1	0.760104	0.239896	1.15325	0.000195474	0.000179256	0	0.25	0.230421	0.206981	0.82233	-3.56259	3.18796	0.510665	0.317808	0.383532	0.263014	2.27561	1.32231	Cutaneous Leishmaniasis	Healthy	Skin	T cells	leishmania_T cells_vs_normal_skin_T cells
SRP72	0.759904	0.240096	1.15215	0.000140821	0.000109458	0	0.25	0.35212	0.369304	0.755275	-2.74504	3.06037	0.293941	0.271233	0.232509	0.210046	1.27337	1.01937	Cutaneous Leishmaniasis	Healthy	Skin	T cells	leishmania_T cells_vs_normal_skin_T cells
EVI2B	0.759704	0.240296	1.15106	0.000268916	0.000240009	0	0.25	0.108503	0.206137	0.895104	-4.48655	2.90014	0.606231	0.615526	0.394625	0.391781	2.5508	2.31253	Cutaneous Leishmaniasis	Healthy	Skin	T cells	leishmania_T cells_vs_normal_skin_T cells
ATXN2L	0.759504	0.240496	1.14996	0.000110244	0.000105477	0	0.25	0.0772879	0.0498538	0.909092	-3.69461	4.36853	0.188993	0.279452	0.164676	0.220091	0.825502	1.05436	Cutaneous Leishmaniasis	Healthy	Skin	T cells	leishmania_T cells_vs_normal_skin_T cells
HNRNPR	0.759504	0.240496	1.14996	0.000232281	0.000173121	0	0.25	0.481819	0.449164	0.684373	-1.93168	3.48847	0.554608	0.4621	0.389505	0.327854	2.35485	1.67357	Cutaneous Leishmaniasis	Healthy	Skin	T cells	leishmania_T cells_vs_normal_skin_T cells
ENSA	0.759304	0.240696	1.14887	0.00029221	0.000347747	0	0.25	-0.209955	-0.22471	0.777554	-2.95054	2.80245	0.589166	0.770779	0.386092	0.415525	2.45465	2.72631	Cutaneous Leishmaniasis	Healthy	Skin	T cells	leishmania_T cells_vs_normal_skin_T cells
KPNB1	0.759104	0.240896	1.14777	0.000178641	0.000188484	0	0.25	0.0102888	-0.0283151	0.847377	-3.89431	3.39748	0.505972	0.392694	0.349829	0.260274	2.18379	1.38795	Cutaneous Leishmaniasis	Healthy	Skin	T cells	leishmania_T cells_vs_normal_skin_T cells
TBCA	0.758703	0.241297	1.14558	0.000377436	0.00030309	0	0.25	0.312124	0.31389	0.77513	-2.72652	3.30258	0.647188	0.796349	0.423208	0.489498	2.81384	2.85564	Cutaneous Leishmaniasis	Healthy	Skin	T cells	leishmania_T cells_vs_normal_skin_T cells
CNN2	0.758303	0.241697	1.1434	0.000168914	0.000172715	0	0.25	-0.0135593	-0.0220356	0.848009	-3.41114	2.85518	0.410409	0.380821	0.302048	0.282192	1.67335	1.61308	Cutaneous Leishmaniasis	Healthy	Skin	T cells	leishmania_T cells_vs_normal_skin_T cells
ACAP1	0.758103	0.241897	1.14231	0.000466085	0.000420193	0	0.25	0.190611	0.16308	0.857662	-3.1659	4.72916	0.822962	1.09315	0.505973	0.560731	3.69616	4.56082	Cutaneous Leishmaniasis	Healthy	Skin	T cells	leishmania_T cells_vs_normal_skin_T cells
GNAI3	0.757703	0.242297	1.14013	0.00018131	0.000216335	0	0.25	-0.209766	-0.218684	0.783984	-3.14933	2.73675	0.380972	0.625572	0.288823	0.356164	1.70528	2.08662	Cutaneous Leishmaniasis	Healthy	Skin	T cells	leishmania_T cells_vs_normal_skin_T cells
TRAM1	0.757703	0.242297	1.14013	0.000253351	0.000192693	0	0.25	0.369344	0.393336	0.713832	-3.23237	3.36893	0.468002	0.527854	0.339164	0.36347	1.91124	2.11954	Cutaneous Leishmaniasis	Healthy	Skin	T cells	leishmania_T cells_vs_normal_skin_T cells
PNRC2	0.756903	0.243097	1.13577	0.000185495	0.000166451	0	0.25	0.127978	0.183151	0.873104	-3.64586	2.80973	0.403583	0.385388	0.301621	0.289498	1.72181	1.50169	Cutaneous Leishmaniasis	Healthy	Skin	T cells	leishmania_T cells_vs_normal_skin_T cells
NDUFA5	0.756903	0.243097	1.13577	0.000136247	0.000141177	0	0.25	-0.0888937	-0.0474901	0.929145	-4.37414	3.23944	0.281143	0.385388	0.228242	0.293151	1.19635	1.45781	Cutaneous Leishmaniasis	Healthy	Skin	T cells	leishmania_T cells_vs_normal_skin_T cells
ACAP2	0.756703	0.243297	1.13469	0.000330407	0.000316449	0	0.25	0.1377	0.095819	0.854333	-3.03656	3.33918	0.859652	0.749773	0.493174	0.382648	3.82393	2.56129	Cutaneous Leishmaniasis	Healthy	Skin	T cells	leishmania_T cells_vs_normal_skin_T cells
MBD2	0.756703	0.243297	1.13469	0.000219508	0.000180275	0	0.25	0.278111	0.271674	0.759569	-2.71767	2.86302	0.542236	0.458447	0.354522	0.336986	2.26346	1.7439	Cutaneous Leishmaniasis	Healthy	Skin	T cells	leishmania_T cells_vs_normal_skin_T cells
FAM133B	0.756503	0.243497	1.1336	0.000250495	0.000224679	0	0.25	0.227355	0.171407	0.879349	-2.71051	4.25075	0.453924	0.559818	0.320819	0.347032	2.01627	2.04758	Cutaneous Leishmaniasis	Healthy	Skin	T cells	leishmania_T cells_vs_normal_skin_T cells
IP6K2	0.756303	0.243697	1.13251	0.000121938	0.000100947	0	0.25	0.285233	0.266705	0.830521	-2.89928	4.18711	0.218003	0.245663	0.177474	0.185388	0.90087	0.8418	Cutaneous Leishmaniasis	Healthy	Skin	T cells	leishmania_T cells_vs_normal_skin_T cells
SREK1	0.756102	0.243898	1.13143	9.84894e-05	9.84192e-05	0	0.25	0.0544851	0.0412684	0.84829	-3.1956	3.9531	0.252559	0.191781	0.209044	0.169863	1.06805	0.869296	Cutaneous Leishmaniasis	Healthy	Skin	T cells	leishmania_T cells_vs_normal_skin_T cells
CNOT1	0.755902	0.244098	1.13034	0.000251164	0.000221917	0	0.25	0.17876	0.13769	0.871151	-3.06037	3.34401	0.469282	0.615526	0.343003	0.362557	2.02134	2.17151	Cutaneous Leishmaniasis	Healthy	Skin	T cells	leishmania_T cells_vs_normal_skin_T cells
RBM17	0.755502	0.244498	1.12818	0.000122239	0.000106408	0	0.25	0.228466	0.229928	0.752238	-2.49228	2.96645	0.251706	0.247489	0.209044	0.205479	1.12686	0.942138	Cutaneous Leishmaniasis	Healthy	Skin	T cells	leishmania_T cells_vs_normal_skin_T cells
ANP32B	0.755502	0.244498	1.12818	0.000309346	0.000308502	0	0.25	-0.0915747	-0.0168767	0.956554	-4.26472	3.63074	0.653588	0.905025	0.418942	0.511416	2.57985	3.22547	Cutaneous Leishmaniasis	Healthy	Skin	T cells	leishmania_T cells_vs_normal_skin_T cells
TMEM59	0.755302	0.244698	1.12709	0.000291152	0.00027572	0	0.25	0.0161861	0.0658951	0.856275	-3.91898	3.01157	0.534983	0.688586	0.386945	0.449315	2.42265	2.51324	Cutaneous Leishmaniasis	Healthy	Skin	T cells	leishmania_T cells_vs_normal_skin_T cells
KTN1	0.755102	0.244898	1.12601	0.000396377	0.000339296	0	0.25	0.277923	0.304235	0.71504	-2.29866	2.58159	0.876291	0.795436	0.510666	0.439269	3.80396	3.11489	Cutaneous Leishmaniasis	Healthy	Skin	T cells	leishmania_T cells_vs_normal_skin_T cells
SERINC3	0.754902	0.245098	1.12493	0.000111288	0.0001241	0	0.25	-0.0928495	-0.101498	0.807557	-3.88056	2.95261	0.270904	0.296804	0.229949	0.231963	1.14152	1.11907	Cutaneous Leishmaniasis	Healthy	Skin	T cells	leishmania_T cells_vs_normal_skin_T cells
BUB3	0.754502	0.245498	1.12277	0.000152853	0.000139929	0	0.25	0.200901	0.202074	0.827207	-3.18379	3.22578	0.360494	0.290411	0.284556	0.23105	1.56888	1.07899	Cutaneous Leishmaniasis	Healthy	Skin	T cells	leishmania_T cells_vs_normal_skin_T cells
CSDE1	0.754502	0.245498	1.12277	0.000306832	0.000222005	0	0.25	0.47648	0.452389	0.639339	-1.85359	3.62809	0.628844	0.618266	0.423208	0.425571	2.72126	2.27401	Cutaneous Leishmaniasis	Healthy	Skin	T cells	leishmania_T cells_vs_normal_skin_T cells
DDX17	0.753902	0.246098	1.11953	0.000534713	0.000554596	0	0.25	-0.017987	-0.0281358	0.870197	-3.94987	3.39404	1.20096	1.13608	0.627986	0.576256	5.26116	4.41579	Cutaneous Leishmaniasis	Healthy	Skin	T cells	leishmania_T cells_vs_normal_skin_T cells
LSM12	0.753701	0.246299	1.11845	7.75821e-05	8.37478e-05	0	0.25	-0.110239	-0.103375	0.832669	-3.22482	3.38686	0.148037	0.209133	0.130973	0.168037	0.627702	0.720427	Cutaneous Leishmaniasis	Healthy	Skin	T cells	leishmania_T cells_vs_normal_skin_T cells
PANK2	0.753301	0.246699	1.1163	0.000110088	0.000102022	0	0.25	0.175664	0.183136	0.794526	-2.72891	3.6982	0.205204	0.27306	0.180887	0.20274	0.932129	0.928512	Cutaneous Leishmaniasis	Healthy	Skin	T cells	leishmania_T cells_vs_normal_skin_T cells
CMTM6	0.753301	0.246699	1.1163	0.000149563	0.000164228	0	0.25	-0.201405	-0.171485	0.817321	-3.76494	2.82596	0.239334	0.446575	0.193686	0.299543	1.03841	1.54342	Cutaneous Leishmaniasis	Healthy	Skin	T cells	leishmania_T cells_vs_normal_skin_T cells
ANP32A	0.753301	0.246699	1.1163	0.00014746	0.000153906	0	0.25	0.00253303	0.00683022	0.819587	-3.60223	2.80568	0.364334	0.337899	0.27901	0.247489	1.49624	1.2085	Cutaneous Leishmaniasis	Healthy	Skin	T cells	leishmania_T cells_vs_normal_skin_T cells
DDX5	0.753101	0.246899	1.11522	0.00104146	0.00132315	0	0.25	-0.384271	-0.403862	0.691903	-3.19208	3.01358	2.49191	3.11962	0.802048	0.807306	10.4701	11.7557	Cutaneous Leishmaniasis	Healthy	Skin	T cells	leishmania_T cells_vs_normal_skin_T cells
UBE2N	0.753101	0.246899	1.11522	0.000157656	0.000135114	0	0.25	0.261784	0.24315	0.755829	-2.28486	3.67996	0.377986	0.314155	0.287969	0.251142	1.6721	1.23582	Cutaneous Leishmaniasis	Healthy	Skin	T cells	leishmania_T cells_vs_normal_skin_T cells
CGGBP1	0.752901	0.247099	1.11415	0.000213657	0.000166545	0	0.25	0.374604	0.358377	0.706453	-2.25485	2.79177	0.453497	0.345205	0.341297	0.268493	2.02409	1.38003	Cutaneous Leishmaniasis	Healthy	Skin	T cells	leishmania_T cells_vs_normal_skin_T cells
PDCD10	0.752901	0.247099	1.11415	0.000155504	0.000162105	0	0.25	0.0368133	-0.00157738	0.796676	-2.41884	3.48538	0.411262	0.343379	0.31698	0.268493	1.83867	1.38816	Cutaneous Leishmaniasis	Healthy	Skin	T cells	leishmania_T cells_vs_normal_skin_T cells
PNN	0.752701	0.247299	1.11307	0.000181054	0.000210284	0	0.25	-0.177908	-0.190351	0.797715	-2.71282	3.11338	0.556315	0.422831	0.40273	0.291324	2.49689	1.73966	Cutaneous Leishmaniasis	Healthy	Skin	T cells	leishmania_T cells_vs_normal_skin_T cells
TOMM20	0.752101	0.247899	1.10985	0.000298154	0.000314506	0	0.25	-0.182376	-0.0997057	0.940436	-4.32484	2.84252	0.528157	0.94612	0.363908	0.533333	2.24016	3.45092	Cutaneous Leishmaniasis	Healthy	Skin	T cells	leishmania_T cells_vs_normal_skin_T cells
CTR9	0.752101	0.247899	1.10985	0.000113801	0.000108639	0	0.25	0.096197	0.0904078	0.860103	-3.43257	3.47293	0.21203	0.262101	0.175341	0.188128	0.905648	0.913378	Cutaneous Leishmaniasis	Healthy	Skin	T cells	leishmania_T cells_vs_normal_skin_T cells
GGNBP2	0.751301	0.248699	1.10556	0.000206328	0.000190756	0	0.25	0.166239	0.1311	0.795624	-3.4239	3.16211	0.393344	0.454794	0.296502	0.310502	1.7488	1.74372	Cutaneous Leishmaniasis	Healthy	Skin	T cells	leishmania_T cells_vs_normal_skin_T cells
PTP4A2	0.7509	0.2491	1.10342	0.00036721	0.000352482	0	0.25	0.0431447	0.0993195	0.848206	-3.88755	2.86045	0.751287	0.845664	0.473123	0.500457	3.31146	3.27656	Cutaneous Leishmaniasis	Healthy	Skin	T cells	leishmania_T cells_vs_normal_skin_T cells
TMOD3	0.7501	0.2499	1.09915	0.000214794	0.000157349	0	0.25	0.466235	0.436471	0.683634	-2.68876	3.3258	0.506825	0.389041	0.353669	0.277626	2.16908	1.44065	Cutaneous Leishmaniasis	Healthy	Skin	T cells	leishmania_T cells_vs_normal_skin_T cells
UQCRC2	0.7501	0.2499	1.09915	0.000174331	0.000146257	0	0.25	0.281627	0.230843	0.777507	-2.11021	3.24252	0.341296	0.368036	0.244454	0.256621	1.37275	1.32173	Cutaneous Leishmaniasis	Healthy	Skin	T cells	leishmania_T cells_vs_normal_skin_T cells
THRAP3	0.7495	0.2505	1.09595	0.000267927	0.000215648	0	0.25	0.407479	0.351987	0.791395	-3.2003	3.17582	0.72697	0.56895	0.465444	0.345205	3.07486	2.01188	Cutaneous Leishmaniasis	Healthy	Skin	T cells	leishmania_T cells_vs_normal_skin_T cells
MTPN	0.7495	0.2505	1.09595	0.000156821	0.000148735	0	0.25	0.0868347	0.106441	0.83627	-3.13792	3.21576	0.402303	0.389041	0.3093	0.276712	1.74046	1.34076	Cutaneous Leishmaniasis	Healthy	Skin	T cells	leishmania_T cells_vs_normal_skin_T cells
WASF2	0.7489	0.2511	1.09275	0.000263457	0.000202107	0	0.25	0.425414	0.391903	0.714488	-2.08679	3.53395	0.490613	0.547945	0.350256	0.338813	2.16535	1.95029	Cutaneous Leishmaniasis	Healthy	Skin	T cells	leishmania_T cells_vs_normal_skin_T cells
PPP6R1	0.748299	0.251701	1.08956	8.76052e-05	8.61537e-05	0	0.25	0.0517876	0.0248113	0.829311	-2.89125	4.16842	0.215443	0.206393	0.18558	0.167123	0.929445	0.743854	Cutaneous Leishmaniasis	Healthy	Skin	T cells	leishmania_T cells_vs_normal_skin_T cells
SLTM	0.748299	0.251701	1.08956	0.000272108	0.000204888	0	0.25	0.457639	0.425877	0.634313	-2.30871	3.45471	0.719717	0.408219	0.450939	0.294977	3.10822	1.58949	Cutaneous Leishmaniasis	Healthy	Skin	T cells	leishmania_T cells_vs_normal_skin_T cells
OPTN	0.748299	0.251701	1.08956	0.000304401	0.000268025	0	0.25	0.225247	0.185285	0.816825	-2.78242	3.56549	0.641643	0.696805	0.421502	0.391781	2.76655	2.4588	Cutaneous Leishmaniasis	Healthy	Skin	T cells	leishmania_T cells_vs_normal_skin_T cells
TAF7	0.748099	0.251901	1.0885	0.000211383	0.000259059	0	0.25	-0.230814	-0.200362	0.816675	-4.21685	2.26523	0.359214	0.626484	0.270051	0.411872	1.47155	2.63823	Cutaneous Leishmaniasis	Healthy	Skin	T cells	leishmania_T cells_vs_normal_skin_T cells
BCLAF1	0.747699	0.252301	1.08638	0.000329085	0.000283202	0	0.25	0.222044	0.175905	0.911621	-3.22069	4.33202	0.692839	0.649316	0.43686	0.406393	2.87588	2.57453	Cutaneous Leishmaniasis	Healthy	Skin	T cells	leishmania_T cells_vs_normal_skin_T cells
RALY	0.747499	0.252501	1.08532	0.000193742	0.000203549	0	0.25	0.0199676	0.0306473	0.828316	-3.8736	2.89647	0.424487	0.489497	0.321246	0.287671	1.86796	1.81524	Cutaneous Leishmaniasis	Healthy	Skin	T cells	leishmania_T cells_vs_normal_skin_T cells
RBMX	0.747099	0.252901	1.0832	0.000294691	0.000260609	0	0.25	0.163549	0.158775	0.778795	-2.75791	3.19974	0.45819	0.703198	0.333618	0.410959	2.01856	2.7222	Cutaneous Leishmaniasis	Healthy	Skin	T cells	leishmania_T cells_vs_normal_skin_T cells
EWSR1	0.747099	0.252901	1.0832	0.00019104	0.000152311	0	0.25	0.310975	0.265373	0.794645	-2.70301	3.73281	0.363054	0.348858	0.286689	0.251142	1.57803	1.35849	Cutaneous Leishmaniasis	Healthy	Skin	T cells	leishmania_T cells_vs_normal_skin_T cells
SH3BGRL	0.745898	0.254102	1.07685	0.000309256	0.000260577	0	0.25	0.283684	0.287133	0.738508	-2.52504	2.82857	0.743608	0.544292	0.465444	0.386301	3.22406	2.04745	Cutaneous Leishmaniasis	Healthy	Skin	T cells	leishmania_T cells_vs_normal_skin_T cells
ANXA11	0.745698	0.254302	1.0758	0.000220754	0.000190721	0	0.25	0.228981	0.198225	0.762227	-2.66228	3.80421	0.429607	0.515981	0.322526	0.361644	1.83912	1.92998	Cutaneous Leishmaniasis	Healthy	Skin	T cells	leishmania_T cells_vs_normal_skin_T cells
SERINC1	0.745498	0.254502	1.07474	0.000230468	0.000229033	0	0.25	0.0145586	0.013134	0.770711	-3.32833	2.83755	0.435153	0.598174	0.323379	0.377169	1.85604	2.15256	Cutaneous Leishmaniasis	Healthy	Skin	T cells	leishmania_T cells_vs_normal_skin_T cells
CAST	0.745098	0.254902	1.07264	0.000488564	0.000474795	0	0.25	0.129809	0.127904	0.810217	-2.84755	3.04084	1.00727	1.27124	0.557594	0.536986	4.47388	4.52779	Cutaneous Leishmaniasis	Healthy	Skin	T cells	leishmania_T cells_vs_normal_skin_T cells
HNRNPA2B1	0.744098	0.255902	1.06738	0.0007397	0.00105568	0	0.25	-0.469204	-0.438702	0.642794	-3.48365	1.87879	1.89081	2.47945	0.758106	0.818265	8.09494	10.8952	Cutaneous Leishmaniasis	Healthy	Skin	T cells	leishmania_T cells_vs_normal_skin_T cells
SRP54	0.743898	0.256102	1.06633	0.000178359	0.000188094	0	0.25	-0.0962009	-0.0795012	0.744185	-2.69484	2.54913	0.382678	0.422831	0.283276	0.271233	1.66911	1.49214	Cutaneous Leishmaniasis	Healthy	Skin	T cells	leishmania_T cells_vs_normal_skin_T cells
ELF1	0.743297	0.256703	1.06318	0.00082898	0.000860682	0	0.25	-0.020927	-0.0439353	0.770232	-2.50589	2.75488	1.61521	2.4557	0.701365	0.693151	7.18063	8.2288	Cutaneous Leishmaniasis	Healthy	Skin	T cells	leishmania_T cells_vs_normal_skin_T cells
YME1L1	0.743297	0.256703	1.06318	0.000307427	0.000298488	0	0.25	0.108496	0.0934291	0.840723	-2.71325	3.51731	0.593432	0.662102	0.386092	0.39726	2.59543	2.82252	Cutaneous Leishmaniasis	Healthy	Skin	T cells	leishmania_T cells_vs_normal_skin_T cells
RAB2A	0.742897	0.257103	1.06108	0.000285688	0.000291254	0	0.25	0.0794265	0.0445485	0.802117	-2.74551	3.04177	0.744461	0.676715	0.46587	0.368037	3.26698	2.28862	Cutaneous Leishmaniasis	Healthy	Skin	T cells	leishmania_T cells_vs_normal_skin_T cells
TPR	0.742697	0.257303	1.06003	0.000278116	0.000246183	0	0.25	0.221936	0.195622	0.792059	-3.10459	3.15461	0.819976	0.454794	0.485068	0.300457	3.47078	1.70468	Cutaneous Leishmaniasis	Healthy	Skin	T cells	leishmania_T cells_vs_normal_skin_T cells
NDUFV1	0.741897	0.258103	1.05585	0.000113587	0.000128602	0	0.25	-0.138507	-0.152046	0.740826	-3.0712	3.16986	0.189419	0.320548	0.168515	0.242009	0.818955	1.15809	Cutaneous Leishmaniasis	Healthy	Skin	T cells	leishmania_T cells_vs_normal_skin_T cells
DNAJC3	0.741697	0.258303	1.05481	0.000177246	0.000137027	0	0.25	0.394196	0.356834	0.729795	-2.59	3.4111	0.385238	0.321461	0.284556	0.225571	1.72728	1.08968	Cutaneous Leishmaniasis	Healthy	Skin	T cells	leishmania_T cells_vs_normal_skin_T cells
ARPP19	0.741497	0.258503	1.05376	0.000165718	0.000156569	0	0.25	0.121547	0.123547	0.768459	-3.15627	2.65514	0.277303	0.473059	0.226536	0.326941	1.19486	1.61792	Cutaneous Leishmaniasis	Healthy	Skin	T cells	leishmania_T cells_vs_normal_skin_T cells
YWHAB	0.740296	0.259704	1.04751	0.000519656	0.00055743	0	0.25	-0.0920751	-0.0463338	0.817655	-3.33191	2.4666	1.36649	1.64201	0.628413	0.644749	5.71659	5.92863	Cutaneous Leishmaniasis	Healthy	Skin	T cells	leishmania_T cells_vs_normal_skin_T cells
CD46	0.740296	0.259704	1.04751	0.00021409	0.000193511	0	0.25	0.186591	0.185274	0.749933	-3.06522	3.50919	0.439846	0.432876	0.336604	0.296804	2.00907	1.68837	Cutaneous Leishmaniasis	Healthy	Skin	T cells	leishmania_T cells_vs_normal_skin_T cells
ETS1	0.740296	0.259704	1.04751	0.000704869	0.000654871	0	0.25	0.163654	0.143239	0.778914	-2.73045	3.45405	2.01539	1.22831	0.743601	0.573516	8.49704	5.04738	Cutaneous Leishmaniasis	Healthy	Skin	T cells	leishmania_T cells_vs_normal_skin_T cells
ZC3H15	0.739896	0.260104	1.04543	0.000188198	0.000154563	0	0.25	0.289077	0.320986	0.671964	-2.76156	2.47986	0.418088	0.365297	0.311433	0.266667	1.85894	1.40782	Cutaneous Leishmaniasis	Healthy	Skin	T cells	leishmania_T cells_vs_normal_skin_T cells
MIER1	0.739296	0.260704	1.04231	0.000372895	0.00027946	0	0.25	0.450079	0.432545	0.533666	-1.3916	3.00619	0.841733	0.666669	0.514078	0.411872	3.62074	2.33456	Cutaneous Leishmaniasis	Healthy	Skin	T cells	leishmania_T cells_vs_normal_skin_T cells
STK17B	0.739296	0.260704	1.04231	0.00113376	0.00117955	0	0.25	0.00707623	0.0215044	0.773644	-3.27718	2.66936	2.72612	3.18994	0.805034	0.770776	11.7113	11.2068	Cutaneous Leishmaniasis	Healthy	Skin	T cells	leishmania_T cells_vs_normal_skin_T cells
PPHLN1	0.738095	0.261905	1.03609	0.000213285	0.000183893	0	0.25	0.226723	0.219544	0.758056	-2.98443	3.29078	0.543089	0.421004	0.362201	0.279452	2.37244	1.4942	Cutaneous Leishmaniasis	Healthy	Skin	T cells	leishmania_T cells_vs_normal_skin_T cells
HP1BP3	0.737495	0.262505	1.03299	0.000334514	0.000274122	0	0.25	0.327608	0.32906	0.690417	-2.65877	3.16211	0.735502	0.653882	0.474829	0.412785	3.23338	2.53281	Cutaneous Leishmaniasis	Healthy	Skin	T cells	leishmania_T cells_vs_normal_skin_T cells
CD164	0.737495	0.262505	1.03299	0.000241735	0.000202491	0	0.25	0.31253	0.311734	0.682949	-2.30429	2.89304	0.547355	0.430136	0.378413	0.317808	2.34118	1.68676	Cutaneous Leishmaniasis	Healthy	Skin	T cells	leishmania_T cells_vs_normal_skin_T cells
DAZAP2	0.736695	0.263305	1.02886	0.000205556	0.000208981	0	0.25	0.0129252	0.0192728	0.802483	-4.38662	3.15964	0.462456	0.496803	0.34599	0.353425	2.01499	2.15256	Cutaneous Leishmaniasis	Healthy	Skin	T cells	leishmania_T cells_vs_normal_skin_T cells
UBXN4	0.734894	0.265106	1.0196	0.000298514	0.000229661	0	0.25	0.416575	0.412951	0.595389	-1.9227	2.6921	0.758965	0.508675	0.471416	0.351598	3.25683	1.80492	Cutaneous Leishmaniasis	Healthy	Skin	T cells	leishmania_T cells_vs_normal_skin_T cells
SHOC2	0.734894	0.265106	1.0196	0.000198212	0.000204771	0	0.25	-0.0278402	-0.102583	0.799732	-2.8006	3.44649	0.42918	0.498629	0.316126	0.324201	1.88764	1.76106	Cutaneous Leishmaniasis	Healthy	Skin	T cells	leishmania_T cells_vs_normal_skin_T cells
KLF13	0.734694	0.265306	1.01857	0.000237496	0.000220299	0	0.25	0.151326	0.138508	0.753419	-2.62185	3.13614	0.628416	0.42557	0.43302	0.305023	2.7911	1.70053	Cutaneous Leishmaniasis	Healthy	Skin	T cells	leishmania_T cells_vs_normal_skin_T cells
ENY2	0.734694	0.265306	1.01857	0.000192748	0.000235077	0	0.25	-0.363706	-0.273482	0.853897	-4.61413	2.89374	0.307593	0.609133	0.245307	0.385388	1.3501	2.43248	Cutaneous Leishmaniasis	Healthy	Skin	T cells	leishmania_T cells_vs_normal_skin_T cells
SPCS3	0.734094	0.265906	1.01549	0.000189446	0.00017818	0	0.25	0.146293	0.161278	0.726248	-2.54766	2.85212	0.457337	0.415524	0.337031	0.302283	2.01973	1.73045	Cutaneous Leishmaniasis	Healthy	Skin	T cells	leishmania_T cells_vs_normal_skin_T cells
CBX3	0.733894	0.266106	1.01447	0.000283566	0.00026887	0	0.25	0.0525085	0.0698576	0.798568	-3.69694	2.86858	0.586179	0.664842	0.395478	0.425571	2.44164	2.66168	Cutaneous Leishmaniasis	Healthy	Skin	T cells	leishmania_T cells_vs_normal_skin_T cells
EIF3H	0.733894	0.266106	1.01447	0.000398014	0.000348917	0	0.25	0.212208	0.200406	0.720814	-2.06004	3.42602	0.903167	0.846577	0.511945	0.514155	3.79181	2.99033	Cutaneous Leishmaniasis	Healthy	Skin	T cells	leishmania_T cells_vs_normal_skin_T cells
TMBIM6	0.733493	0.266507	1.01242	0.000369144	0.000443696	0	0.25	-0.302192	-0.260116	0.770569	-3.74372	2.47566	0.895489	1.07671	0.531997	0.577169	3.87061	4.0149	Cutaneous Leishmaniasis	Healthy	Skin	T cells	leishmania_T cells_vs_normal_skin_T cells
MAX	0.732893	0.267107	1.00935	0.000175597	0.000139866	0	0.25	0.392178	0.349204	0.721429	-2.31249	3.52325	0.403583	0.283105	0.303754	0.227397	1.86214	1.02494	Cutaneous Leishmaniasis	Healthy	Skin	T cells	leishmania_T cells_vs_normal_skin_T cells
DDX24	0.732893	0.267107	1.00935	0.000440176	0.00057235	0	0.25	-0.317183	-0.28862	0.757056	-3.93098	2.64252	0.95095	1.64475	0.539249	0.641096	4.13722	6.10716	Cutaneous Leishmaniasis	Healthy	Skin	T cells	leishmania_T cells_vs_normal_skin_T cells
RBM39	0.731893	0.268107	1.00425	0.000787544	0.00103616	0	0.25	-0.374172	-0.370284	0.622037	-2.7457	2.36651	1.48339	3.06665	0.713737	0.813699	6.63407	10.8555	Cutaneous Leishmaniasis	Healthy	Skin	T cells	leishmania_T cells_vs_normal_skin_T cells
RAP1B	0.731293	0.268707	1.00119	0.000777091	0.000759713	0	0.25	0.108912	0.0898867	0.733619	-2.69501	3.39247	1.46675	2.07945	0.687287	0.642009	6.54921	6.77926	Cutaneous Leishmaniasis	Healthy	Skin	T cells	leishmania_T cells_vs_normal_skin_T cells
TOX4	0.731092	0.268908	1.00017	0.000123799	0.000110963	0	0.25	0.19209	0.175821	0.776189	-3.596	3.47109	0.231228	0.275799	0.19198	0.217352	0.965149	1.08564	Cutaneous Leishmaniasis	Healthy	Skin	T cells	leishmania_T cells_vs_normal_skin_T cells
PDIA3	0.731092	0.268908	1.00017	0.000394363	0.00032124	0	0.25	0.308969	0.321951	0.663613	-2.84882	3.53398	0.805896	0.779911	0.483788	0.442009	3.52749	2.74886	Cutaneous Leishmaniasis	Healthy	Skin	T cells	leishmania_T cells_vs_normal_skin_T cells
GNAI2	0.729292	0.270708	0.991032	0.000290118	0.000333953	0	0.25	-0.260187	-0.191489	0.801786	-4.72553	2.40428	0.601539	0.997263	0.408276	0.558904	2.53308	3.69814	Cutaneous Leishmaniasis	Healthy	Skin	T cells	leishmania_T cells_vs_normal_skin_T cells
SEC62	0.728691	0.271309	0.987994	0.000246481	0.000321693	0	0.25	-0.338148	-0.315536	0.669119	-3.31433	2.01817	0.617324	0.763472	0.41041	0.473059	2.78529	3.06239	Cutaneous Leishmaniasis	Healthy	Skin	T cells	leishmania_T cells_vs_normal_skin_T cells
SF3A3	0.728291	0.271709	0.985971	6.99411e-05	6.95204e-05	0	0.25	0.0539783	0.0351062	0.769092	-3.23235	3.07968	0.145478	0.169863	0.126706	0.140639	0.6265	0.560288	Cutaneous Leishmaniasis	Healthy	Skin	T cells	leishmania_T cells_vs_normal_skin_T cells
PCNP	0.727691	0.272309	0.982939	0.000177556	0.000167386	0	0.25	0.102675	0.0614829	0.73968	-2.65149	2.86468	0.321245	0.435616	0.256826	0.321461	1.39932	1.54322	Cutaneous Leishmaniasis	Healthy	Skin	T cells	leishmania_T cells_vs_normal_skin_T cells
PRRC2C	0.727291	0.272709	0.980921	0.000614485	0.000708061	0	0.25	-0.160344	-0.20272	0.757438	-2.96754	3.93887	1.57767	1.74886	0.706485	0.677626	6.82802	6.20846	Cutaneous Leishmaniasis	Healthy	Skin	T cells	leishmania_T cells_vs_normal_skin_T cells
SRSF10	0.726891	0.273109	0.978904	0.000230128	0.000264474	0	0.25	-0.152248	-0.165747	0.709575	-2.32489	2.55962	0.518344	0.560731	0.37116	0.375342	2.27505	2.15597	Cutaneous Leishmaniasis	Healthy	Skin	T cells	leishmania_T cells_vs_normal_skin_T cells
ACTR2	0.726291	0.273709	0.975883	0.000475963	0.000382682	0	0.25	0.342588	0.31512	0.700693	-2.47163	3.10218	1.17408	0.844751	0.604949	0.486758	4.9711	3.53906	Cutaneous Leishmaniasis	Healthy	Skin	T cells	leishmania_T cells_vs_normal_skin_T cells
RSRC2	0.72549	0.27451	0.971861	0.000322285	0.000323283	0	0.25	0.0170979	0.0125909	0.721249	-2.3933	3.3337	0.582766	0.947947	0.386945	0.491324	2.46406	3.41722	Cutaneous Leishmaniasis	Healthy	Skin	T cells	leishmania_T cells_vs_normal_skin_T cells
TCF25	0.72549	0.27451	0.971861	0.000283891	0.000273522	0	0.25	0.0544846	0.0752697	0.74491	-3.36918	2.5976	0.491893	0.782651	0.359215	0.454795	2.15985	3.00711	Cutaneous Leishmaniasis	Healthy	Skin	T cells	leishmania_T cells_vs_normal_skin_T cells
GDI2	0.72409	0.27591	0.964839	0.000163433	0.000169603	0	0.25	0.00175875	-0.00499153	0.679927	-2.80764	2.56276	0.402303	0.410958	0.31186	0.299543	1.74043	1.42142	Cutaneous Leishmaniasis	Healthy	Skin	T cells	leishmania_T cells_vs_normal_skin_T cells
TBRG1	0.72409	0.27591	0.964839	0.000144169	0.000145438	0	0.25	0.0465314	0.0224352	0.705494	-2.09007	2.61613	0.329778	0.27032	0.264932	0.213699	1.43815	0.977098	Cutaneous Leishmaniasis	Healthy	Skin	T cells	leishmania_T cells_vs_normal_skin_T cells
SET	0.723489	0.276511	0.961837	0.000341802	0.00043897	0	0.25	-0.424631	-0.294279	0.872892	-4.34968	1.9087	0.925352	1.20731	0.517491	0.6	3.77011	4.52083	Cutaneous Leishmaniasis	Healthy	Skin	T cells	leishmania_T cells_vs_normal_skin_T cells
HNRNPK	0.722089	0.277911	0.954847	0.000416249	0.000521956	0	0.25	-0.351687	-0.316732	0.677586	-4.16736	2.40399	0.900608	1.32968	0.508532	0.618265	3.6988	4.86286	Cutaneous Leishmaniasis	Healthy	Skin	T cells	leishmania_T cells_vs_normal_skin_T cells
PAPOLA	0.720288	0.279712	0.945891	0.000296249	0.000228958	0	0.25	0.371109	0.33555	0.649677	-2.15128	3.00582	0.58362	0.640184	0.399744	0.414612	2.53052	2.33669	Cutaneous Leishmaniasis	Healthy	Skin	T cells	leishmania_T cells_vs_normal_skin_T cells
MOB1A	0.717287	0.282713	0.931043	0.000237279	0.000238483	0	0.25	-0.00737747	-0.0125527	0.708597	-2.49731	2.78807	0.468002	0.551598	0.34343	0.36895	1.98682	2.1436	Cutaneous Leishmaniasis	Healthy	Skin	T cells	leishmania_T cells_vs_normal_skin_T cells
ITM2B	0.716887	0.283113	0.929071	0.000947247	0.000902733	0	0.25	0.0299943	0.0984163	0.77394	-3.15037	2.6694	1.91897	2.63652	0.747867	0.819178	8.5631	10.4066	Cutaneous Leishmaniasis	Healthy	Skin	T cells	leishmania_T cells_vs_normal_skin_T cells
NDFIP1	0.715686	0.284314	0.923164	0.000273335	0.000270559	0	0.25	0.0105592	-0.0249753	0.725781	-2.56083	3.05385	0.560581	0.933336	0.383959	0.484018	2.41331	3.22513	Cutaneous Leishmaniasis	Healthy	Skin	T cells	leishmania_T cells_vs_normal_skin_T cells
ARPC2	0.713685	0.286315	0.913351	0.00077744	0.000887445	0	0.25	-0.210656	-0.204485	0.656226	-2.4121	2.26575	1.97358	2.08037	0.750427	0.76347	8.33825	7.41414	Cutaneous Leishmaniasis	Healthy	Skin	T cells	leishmania_T cells_vs_normal_skin_T cells
RTF1	0.712285	0.287715	0.906507	0.000189395	0.000197302	0	0.25	-0.00326553	-0.000704765	0.680327	-2.26146	2.78895	0.452218	0.488584	0.321246	0.341553	1.95071	1.89063	Cutaneous Leishmaniasis	Healthy	Skin	T cells	leishmania_T cells_vs_normal_skin_T cells
SYNCRIP	0.712085	0.287915	0.905531	0.000190087	0.000189579	0	0.25	0.0267424	0.00509834	0.67056	-2.26945	2.68513	0.411262	0.433789	0.298208	0.288584	1.74946	1.58018	Cutaneous Leishmaniasis	Healthy	Skin	T cells	leishmania_T cells_vs_normal_skin_T cells
TPM3	0.711084	0.288916	0.900657	0.000659949	0.000743636	0	0.25	-0.262127	-0.155373	0.854387	-4.12599	2.33495	1.47101	2.02557	0.623294	0.758904	6.00184	7.53304	Cutaneous Leishmaniasis	Healthy	Skin	T cells	leishmania_T cells_vs_normal_skin_T cells
DEK	0.710484	0.289516	0.897737	0.000290694	0.000264379	0	0.25	0.126803	0.139992	0.741161	-3.20575	2.85678	0.771765	0.624658	0.469283	0.383562	3.32551	2.27087	Cutaneous Leishmaniasis	Healthy	Skin	T cells	leishmania_T cells_vs_normal_skin_T cells
SON	0.710084	0.289916	0.895792	0.000627997	0.000542108	0	0.25	0.249504	0.261974	0.642278	-2.57355	2.61608	1.33279	1.30229	0.684727	0.656621	6.1124	5.96135	Cutaneous Leishmaniasis	Healthy	Skin	T cells	leishmania_T cells_vs_normal_skin_T cells
SRRM2	0.708683	0.291317	0.888999	0.000322134	0.000373537	0	0.25	-0.163014	-0.146722	0.718122	-3.52806	2.46951	0.779872	0.92603	0.489334	0.52968	3.37347	3.90255	Cutaneous Leishmaniasis	Healthy	Skin	T cells	leishmania_T cells_vs_normal_skin_T cells
PRPF40A	0.708683	0.291317	0.888999	0.00023338	0.000226839	0	0.25	0.0896571	0.0654459	0.728221	-2.60281	3.63777	0.533703	0.494977	0.37756	0.318721	2.33837	1.87769	Cutaneous Leishmaniasis	Healthy	Skin	T cells	leishmania_T cells_vs_normal_skin_T cells
HNRNPD	0.708083	0.291917	0.886093	0.000291087	0.000258581	0	0.25	0.224191	0.202926	0.665042	-2.43188	2.54008	0.732089	0.536986	0.465444	0.373516	3.09077	1.9735	Cutaneous Leishmaniasis	Healthy	Skin	T cells	leishmania_T cells_vs_normal_skin_T cells
RAB7A	0.706082	0.293918	0.876433	0.000274788	0.000336481	0	0.25	-0.236666	-0.279668	0.570429	-1.98679	2.83068	0.504265	0.846577	0.354096	0.410959	2.19057	2.76713	Cutaneous Leishmaniasis	Healthy	Skin	T cells	leishmania_T cells_vs_normal_skin_T cells
GRB2	0.706082	0.293918	0.876433	0.000279169	0.000257758	0	0.25	0.126915	0.10767	0.662149	-2.68165	2.58713	0.600685	0.727856	0.404437	0.412785	2.69171	2.46936	Cutaneous Leishmaniasis	Healthy	Skin	T cells	leishmania_T cells_vs_normal_skin_T cells
HNRNPA3	0.705282	0.294718	0.872579	0.000472793	0.000438516	0	0.25	0.131947	0.112933	0.681221	-2.10436	2.84806	1.24874	0.947034	0.620307	0.515982	5.21753	3.94609	Cutaneous Leishmaniasis	Healthy	Skin	T cells	leishmania_T cells_vs_normal_skin_T cells
TAX1BP1	0.703681	0.296319	0.864891	0.000401071	0.00035076	0	0.25	0.255905	0.222671	0.674299	-3.46694	3.17791	1.04353	0.747033	0.575939	0.421005	4.55407	2.63061	Cutaneous Leishmaniasis	Healthy	Skin	T cells	leishmania_T cells_vs_normal_skin_T cells
HNRNPH3	0.703481	0.296519	0.863931	0.000187866	0.000208498	0	0.25	-0.132095	-0.10401	0.688406	-2.91867	2.28747	0.382252	0.552511	0.291809	0.351598	1.64643	2.13503	Cutaneous Leishmaniasis	Healthy	Skin	T cells	leishmania_T cells_vs_normal_skin_T cells
HMGB1	0.701881	0.298119	0.85627	0.00100041	0.000868497	0	0.25	0.100352	0.17424	0.715754	-3.08194	2.09114	2.60326	2.30136	0.780717	0.784475	11.1408	8.9921	Cutaneous Leishmaniasis	Healthy	Skin	T cells	leishmania_T cells_vs_normal_skin_T cells
XRCC6	0.69988	0.30012	0.846726	0.000194723	0.0001928	0	0.25	0.0431829	0.0308695	0.660414	-2.58109	2.70167	0.453497	0.465753	0.328498	0.325114	1.88324	1.78478	Cutaneous Leishmaniasis	Healthy	Skin	T cells	leishmania_T cells_vs_normal_skin_T cells
SCAF11	0.69888	0.30112	0.841968	0.000424105	0.000354403	0	0.25	0.284377	0.180938	0.808345	-2.84122	3.93811	1.05121	0.727856	0.574659	0.416438	4.68977	2.72413	Cutaneous Leishmaniasis	Healthy	Skin	T cells	leishmania_T cells_vs_normal_skin_T cells
MTDH	0.696479	0.303521	0.830585	0.000361513	0.000333668	0	0.25	0.142976	0.144124	0.657287	-2.76186	3.02556	0.802909	0.829225	0.483362	0.438356	3.46807	3.02831	Cutaneous Leishmaniasis	Healthy	Skin	T cells	leishmania_T cells_vs_normal_skin_T cells
SKP1	0.695878	0.304122	0.827747	0.000460502	0.000549854	0	0.25	-0.301634	-0.186565	0.792978	-3.65884	1.88342	0.90786	1.72968	0.522184	0.706849	3.81902	6.26416	Cutaneous Leishmaniasis	Healthy	Skin	T cells	leishmania_T cells_vs_normal_skin_T cells
SERBP1	0.695478	0.304522	0.825857	0.00036	0.00038901	0	0.25	-0.141672	-0.0961852	0.701972	-3.20039	2.23842	0.850692	0.995436	0.495734	0.526027	3.49126	3.62627	Cutaneous Leishmaniasis	Healthy	Skin	T cells	leishmania_T cells_vs_normal_skin_T cells
GNAS	0.695078	0.304922	0.823968	0.000752063	0.000977627	0	0.25	-0.397697	-0.379009	0.543784	-2.70612	2.87794	1.52135	2.55342	0.669369	0.791781	6.4186	9.52381	Cutaneous Leishmaniasis	Healthy	Skin	T cells	leishmania_T cells_vs_normal_skin_T cells
KHDRBS1	0.693677	0.306323	0.817369	0.000258273	0.000239752	0	0.25	0.134949	0.0917082	0.669683	-2.0931	3.06119	0.528584	0.533333	0.37372	0.347945	2.25329	1.90889	Cutaneous Leishmaniasis	Healthy	Skin	T cells	leishmania_T cells_vs_normal_skin_T cells
HNRNPF	0.691277	0.308723	0.806094	0.000299843	0.000304729	0	0.25	-0.00685698	-0.022234	0.700402	-2.77185	2.88608	0.707344	0.739727	0.454352	0.435616	3.05222	2.4565	Cutaneous Leishmaniasis	Healthy	Skin	T cells	leishmania_T cells_vs_normal_skin_T cells
CDC42	0.686074	0.313926	0.78183	0.000631651	0.00084224	0	0.25	-0.488092	-0.350082	0.751308	-4.27362	1.6165	1.45011	2.14794	0.648891	0.756164	5.9772	7.86222	Cutaneous Leishmaniasis	Healthy	Skin	T cells	leishmania_T cells_vs_normal_skin_T cells
SRRM1	0.685474	0.314526	0.779045	0.000352697	0.000445155	0	0.25	-0.301433	-0.270772	0.596339	-2.99358	1.81693	0.805896	1.08493	0.499573	0.56895	3.41339	3.96162	Cutaneous Leishmaniasis	Healthy	Skin	T cells	leishmania_T cells_vs_normal_skin_T cells
RBM25	0.685074	0.314926	0.777189	0.000373169	0.000351037	0	0.25	0.115197	0.0956955	0.710301	-2.8585	3.02993	0.697106	0.925116	0.459044	0.494064	3.03249	3.5268	Cutaneous Leishmaniasis	Healthy	Skin	T cells	leishmania_T cells_vs_normal_skin_T cells
HNRNPM	0.67547	0.32453	0.733032	0.000312576	0.000291991	0	0.25	0.101641	0.0788526	0.630907	-2.25525	2.5707	0.589592	0.804569	0.393771	0.468493	2.48375	2.83604	Cutaneous Leishmaniasis	Healthy	Skin	T cells	leishmania_T cells_vs_normal_skin_T cells
MORF4L1	0.671869	0.328131	0.716649	0.000366827	0.000424247	0	0.25	-0.184652	-0.200391	0.545377	-2.4787	1.70322	0.92194	1.02923	0.535836	0.541553	3.86275	3.73725	Cutaneous Leishmaniasis	Healthy	Skin	T cells	leishmania_T cells_vs_normal_skin_T cells
UBE2D3	0.669868	0.330132	0.707588	0.000487923	0.000520567	0	0.25	-0.0670426	-0.0861363	0.572497	-2.3694	2.28658	1.09814	1.41827	0.587031	0.627397	4.6662	5.11885	Cutaneous Leishmaniasis	Healthy	Skin	T cells	leishmania_T cells_vs_normal_skin_T cells
UBE2D2	0.668267	0.331733	0.700359	0.00039013	0.000411242	0	0.25	-0.0288662	-0.0428967	0.594866	-2.54182	2.24505	0.800777	1.06576	0.485495	0.542466	3.47602	3.77863	Cutaneous Leishmaniasis	Healthy	Skin	T cells	leishmania_T cells_vs_normal_skin_T cells
SF3B1	0.663065	0.336935	0.676984	0.000350938	0.000413826	0	0.25	-0.170396	-0.124744	0.569106	-2.50077	1.77826	0.85112	0.933336	0.53157	0.526941	3.71022	3.67762	Cutaneous Leishmaniasis	Healthy	Skin	T cells	leishmania_T cells_vs_normal_skin_T cells
SRSF11	0.657063	0.342937	0.650232	0.000426889	0.000451088	0	0.25	-0.0552165	-0.0937414	0.60765	-2.44644	2.64062	0.94967	1.00365	0.553328	0.526027	4.21102	3.55118	Cutaneous Leishmaniasis	Healthy	Skin	T cells	leishmania_T cells_vs_normal_skin_T cells
CNBP	0.653261	0.346739	0.633406	0.000425399	0.000452392	0	0.25	-0.127423	-0.0895886	0.660767	-3.52384	2.75393	0.735075	1.32968	0.468857	0.629224	3.1917	4.61632	Cutaneous Leishmaniasis	Healthy	Skin	T cells	leishmania_T cells_vs_normal_skin_T cells
PPIG	0.648459	0.351541	0.612274	0.000253633	0.000278868	0	0.25	-0.116615	-0.12616	0.523265	-1.9262	1.71249	0.563995	0.701371	0.381399	0.410046	2.41156	2.43561	Cutaneous Leishmaniasis	Healthy	Skin	T cells	leishmania_T cells_vs_normal_skin_T cells
SRSF5	0.647459	0.352541	0.607888	0.000437038	0.000487712	0	0.25	-0.143456	-0.141848	0.579197	-2.24318	2.43095	0.950951	1.15251	0.544369	0.587215	4.09684	4.95086	Cutaneous Leishmaniasis	Healthy	Skin	T cells	leishmania_T cells_vs_normal_skin_T cells
KLRK1	0.996999	0.0030012	5.80573	0.00058678	6.80777e-05	0	0.25	3.42749	3.38848	1.32249	-0.706764	9.29338	2.27742	0.0140845	0.787097	0.0140845	11.0197	0.0434976	Cutaneous Leishmaniasis	Healthy	Skin	NK cells	leishmania_NK cells_vs_normal_skin_NK cells
H3-3B	0.996799	0.00320128	5.74099	6.0065e-05	0.00183526	0	0.25	-5.22703	-5.22667	1.84378	-10.7948	1.41894	0	8.47887	0	0.971831	0	34.8942	Cutaneous Leishmaniasis	Healthy	Skin	NK cells	leishmania_NK cells_vs_normal_skin_NK cells
HSPA1A	0.993397	0.00660264	5.01366	0.000284027	0.00279718	0	0.25	-3.23408	-3.17904	1.42014	-8.05009	1.88595	0.141935	15.0282	0.109677	0.788732	0.630506	55.3439	Cutaneous Leishmaniasis	Healthy	Skin	NK cells	leishmania_NK cells_vs_normal_skin_NK cells
H2AZ1	0.992797	0.00720288	4.92604	4.44117e-05	0.000595154	0	0.25	-3.86997	-3.87406	1.59756	-9.15097	1.72718	0	2.56338	0	0.830986	0	11.4813	Cutaneous Leishmaniasis	Healthy	Skin	NK cells	leishmania_NK cells_vs_normal_skin_NK cells
P2RY8	0.992397	0.00760304	4.87157	0.000255726	2.3596e-05	0	0.25	3.64781	3.64324	1.5054	-1.80455	8.23729	1.04516	0	0.496774	0	4.55301	0	Cutaneous Leishmaniasis	Healthy	Skin	NK cells	leishmania_NK cells_vs_normal_skin_NK cells
RAPGEF6	0.991397	0.00860344	4.74695	0.000334131	4.83251e-05	0	0.25	2.97581	2.96213	1.21473	-1.06684	7.48693	1.04516	0.0704225	0.56129	0.056338	4.52857	0.253391	Cutaneous Leishmaniasis	Healthy	Skin	NK cells	leishmania_NK cells_vs_normal_skin_NK cells
PTP4A1	0.984794	0.0152061	4.17074	1.23856e-05	0.0001904	0	0.25	-3.85236	-3.86353	1.87544	-9.30199	2.89862	0	0.859155	0	0.450704	0	3.19551	Cutaneous Leishmaniasis	Healthy	Skin	NK cells	leishmania_NK cells_vs_normal_skin_NK cells
GLCCI1	0.981192	0.0188075	3.95451	0.000433117	7.76866e-05	0	0.25	2.64495	2.67717	1.33796	-2.85173	6.62547	1.3871	0.126761	0.529032	0.0704225	5.85196	0.469172	Cutaneous Leishmaniasis	Healthy	Skin	NK cells	leishmania_NK cells_vs_normal_skin_NK cells
PARP14	0.981192	0.0188075	3.95451	0.00022361	3.77177e-05	0	0.25	2.88068	2.91563	1.32043	-1.75664	7.42915	0.645161	0.0704225	0.412903	0.056338	2.91769	0.240863	Cutaneous Leishmaniasis	Healthy	Skin	NK cells	leishmania_NK cells_vs_normal_skin_NK cells
LY75	0.981192	0.0188075	3.95451	0.000134818	1.82255e-05	0	0.25	3.19192	3.1512	1.72112	-2.03623	9.2286	0.406451	0.0140845	0.296774	0.0140845	1.87576	0.0308803	Cutaneous Leishmaniasis	Healthy	Skin	NK cells	leishmania_NK cells_vs_normal_skin_NK cells
CCDC146	0.978992	0.0210084	3.8416	0.000127074	1.42687e-05	0	0.25	3.26951	3.28701	1.71695	-2.64378	9.52213	0.387097	0.0422535	0.245161	0.0140845	1.96253	0.163964	Cutaneous Leishmaniasis	Healthy	Skin	NK cells	leishmania_NK cells_vs_normal_skin_NK cells
H2AZ2	0.978391	0.0216086	3.81282	1.75601e-05	0.000218905	0	0.25	-3.54288	-3.58884	1.93021	-9.29452	2.48284	0	1.05634	0	0.478873	0	3.68902	Cutaneous Leishmaniasis	Healthy	Skin	NK cells	leishmania_NK cells_vs_normal_skin_NK cells
PARP4	0.978191	0.0218087	3.80339	0.000150236	2.80416e-05	0	0.25	2.52082	2.54142	1.34466	-2.43551	7.38811	0.503226	0.0140845	0.36129	0.0140845	2.11256	0.0268583	Cutaneous Leishmaniasis	Healthy	Skin	NK cells	leishmania_NK cells_vs_normal_skin_NK cells
DTHD1	0.977991	0.0220088	3.79406	0.000202156	2.94195e-05	0	0.25	4.05095	4.14998	2.53393	-4.10033	11.5476	0.735484	0.0140845	0.329032	0.0140845	3.71946	0.0488706	Cutaneous Leishmaniasis	Healthy	Skin	NK cells	leishmania_NK cells_vs_normal_skin_NK cells
C2CD5	0.977391	0.022609	3.76654	0.000126342	1.83185e-05	0	0.25	3.2007	3.19836	1.82957	-3.037	9.40365	0.335484	0.0140845	0.232258	0.0140845	1.49987	0.0620736	Cutaneous Leishmaniasis	Healthy	Skin	NK cells	leishmania_NK cells_vs_normal_skin_NK cells
GAS7	0.977191	0.0228091	3.75752	0.000313031	4.44151e-05	0	0.25	3.05256	3.13837	1.64562	-3.25434	9.43541	0.896774	0.0140845	0.464516	0.0140845	4.43416	0.0646969	Cutaneous Leishmaniasis	Healthy	Skin	NK cells	leishmania_NK cells_vs_normal_skin_NK cells
HDAC8	0.976991	0.0230092	3.74858	0.000182721	2.9082e-05	0	0.25	2.85421	2.89215	1.55767	-2.85249	7.62215	0.445161	0.028169	0.232258	0.028169	2.07738	0.0788471	Cutaneous Leishmaniasis	Healthy	Skin	NK cells	leishmania_NK cells_vs_normal_skin_NK cells
MTG1	0.976591	0.0234094	3.73093	9.41501e-05	2.07017e-05	0	0.25	2.38748	2.27582	1.19658	-1.01596	6.60523	0.296774	0	0.258065	0	1.41498	0	Cutaneous Leishmaniasis	Healthy	Skin	NK cells	leishmania_NK cells_vs_normal_skin_NK cells
PARP15	0.97559	0.0244098	3.68806	0.000163606	2.26927e-05	0	0.25	3.13724	3.20666	1.8484	-4.45383	8.66179	0.451613	0.028169	0.322581	0.028169	2.13898	0.0894483	Cutaneous Leishmaniasis	Healthy	Skin	NK cells	leishmania_NK cells_vs_normal_skin_NK cells
GIMAP5	0.97539	0.0246098	3.67969	8.49752e-05	1.27538e-05	0	0.25	2.89289	2.91697	1.52734	-2.61959	8.1312	0.251613	0	0.206452	0	1.31172	0	Cutaneous Leishmaniasis	Healthy	Skin	NK cells	leishmania_NK cells_vs_normal_skin_NK cells
PRORP	0.97519	0.0248099	3.67139	8.97342e-05	1.23138e-05	0	0.25	2.91229	2.91751	1.60843	-3.58184	7.98765	0.258064	0	0.180645	0	1.29651	0	Cutaneous Leishmaniasis	Healthy	Skin	NK cells	leishmania_NK cells_vs_normal_skin_NK cells
H3-3A	0.97459	0.0254102	3.64687	7.09166e-05	0.00062247	0	0.25	-3.26653	-3.27727	1.83905	-9.18447	2.96526	0	2.64789	0	0.71831	0	11.0784	Cutaneous Leishmaniasis	Healthy	Skin	NK cells	leishmania_NK cells_vs_normal_skin_NK cells
UMAD1	0.97379	0.0262105	3.61504	0.000173543	3.56898e-05	0	0.25	2.5538	2.48336	1.44158	-1.83624	7.23013	0.522581	0.028169	0.316129	0.0140845	2.41965	0.0617606	Cutaneous Leishmaniasis	Healthy	Skin	NK cells	leishmania_NK cells_vs_normal_skin_NK cells
GIMAP4	0.973589	0.0264106	3.60723	0.000412953	6.77022e-05	0	0.25	3.5408	3.61467	2.16543	-5.06206	9.5082	1.05806	0.084507	0.587097	0.0704225	5.20412	0.431141	Cutaneous Leishmaniasis	Healthy	Skin	NK cells	leishmania_NK cells_vs_normal_skin_NK cells
KLRC3	0.972989	0.0270108	3.58414	0.000290513	4.6793e-05	0	0.25	3.08642	2.90997	1.90059	-2.32027	9.1585	0.92258	0.0704225	0.419355	0.056338	3.82315	0.351487	Cutaneous Leishmaniasis	Healthy	Skin	NK cells	leishmania_NK cells_vs_normal_skin_NK cells
LIME1	0.972589	0.027411	3.56902	0.000135182	1.68895e-05	0	0.25	3.12272	3.16676	2.14981	-3.89845	8.97555	0.438709	0	0.296774	0	2.26383	0	Cutaneous Leishmaniasis	Healthy	Skin	NK cells	leishmania_NK cells_vs_normal_skin_NK cells
GIMAP7	0.972189	0.0278111	3.55411	0.000681932	0.000137717	0	0.25	2.76888	2.82392	1.58817	-3.15327	7.3875	1.79355	0.15493	0.780645	0.0985915	9.39411	0.674185	Cutaneous Leishmaniasis	Healthy	Skin	NK cells	leishmania_NK cells_vs_normal_skin_NK cells
HSPA1B	0.972189	0.0278111	3.55411	0.000157944	0.0011969	0	0.25	-2.77018	-2.74792	1.62745	-8.51368	2.72611	0.083871	4.50704	0.0451613	0.591549	0.333114	19.8298	Cutaneous Leishmaniasis	Healthy	Skin	NK cells	leishmania_NK cells_vs_normal_skin_NK cells
TMEM35B	0.971789	0.0282113	3.53942	8.76405e-05	1.54021e-05	0	0.25	2.91541	2.91229	2.01508	-3.66819	9.23587	0.309677	0	0.251613	0	1.6263	0	Cutaneous Leishmaniasis	Healthy	Skin	NK cells	leishmania_NK cells_vs_normal_skin_NK cells
RAD50	0.970388	0.0296118	3.48952	0.000121596	2.22182e-05	0	0.25	2.54752	2.58733	1.4026	-2.1392	6.80693	0.335484	0.028169	0.264516	0.028169	1.59489	0.147603	Cutaneous Leishmaniasis	Healthy	Skin	NK cells	leishmania_NK cells_vs_normal_skin_NK cells
MFSD4B	0.970188	0.0298119	3.48258	0.000101113	1.80411e-05	0	0.25	2.625	2.53474	1.48876	-1.95474	7.79764	0.264516	0.0140845	0.174194	0.0140845	1.19796	0.0605265	Cutaneous Leishmaniasis	Healthy	Skin	NK cells	leishmania_NK cells_vs_normal_skin_NK cells
HIBADH	0.970188	0.0298119	3.48258	0.000126153	2.14424e-05	0	0.25	2.88515	2.90923	1.93113	-4.9293	8.63315	0.225806	0.028169	0.135484	0.028169	0.904706	0.197952	Cutaneous Leishmaniasis	Healthy	Skin	NK cells	leishmania_NK cells_vs_normal_skin_NK cells
JUND	0.970188	0.0298119	3.48258	0.0015576	0.00687323	0	0.25	-2.23752	-2.24698	1.20995	-6.55608	2.06716	2.45161	20.1127	0.645161	0.985915	10.599	73.0782	Cutaneous Leishmaniasis	Healthy	Skin	NK cells	leishmania_NK cells_vs_normal_skin_NK cells
LMNA	0.969988	0.030012	3.47569	0.000142535	0.0015793	0	0.25	-3.4197	-3.91794	2.33278	-8.654	5.19079	0.219355	9.28169	0.0967742	0.71831	1.02131	30.021	Cutaneous Leishmaniasis	Healthy	Skin	NK cells	leishmania_NK cells_vs_normal_skin_NK cells
NR4A1	0.969388	0.0306122	3.45526	0.000142839	0.00102049	0	0.25	-3.00945	-3.14912	2.38273	-10.0514	6.83251	0.348387	2.87324	0.129032	0.619718	1.4247	10.8237	Cutaneous Leishmaniasis	Healthy	Skin	NK cells	leishmania_NK cells_vs_normal_skin_NK cells
PIM3	0.969188	0.0308123	3.44854	6.12479e-05	0.000354976	0	0.25	-2.78313	-2.93267	1.94898	-7.61708	5.4854	0.135484	1.40845	0.0903226	0.535211	0.60029	5.36036	Cutaneous Leishmaniasis	Healthy	Skin	NK cells	leishmania_NK cells_vs_normal_skin_NK cells
CD38	0.969188	0.0308123	3.44854	0.000124669	2.75819e-05	0	0.25	3.95737	4.40666	3.59726	-9.0245	13.2075	0.451613	0.0140845	0.154839	0.0140845	1.95951	0.107025	Cutaneous Leishmaniasis	Healthy	Skin	NK cells	leishmania_NK cells_vs_normal_skin_NK cells
KLRF1	0.968988	0.0310124	3.44186	0.000843227	0.000255782	0	0.25	2.98031	3.19968	2.26566	-4.76956	9.55911	1.83226	0.394366	0.632258	0.169014	8.81839	2.15556	Cutaneous Leishmaniasis	Healthy	Skin	NK cells	leishmania_NK cells_vs_normal_skin_NK cells
RNF213	0.968988	0.0310124	3.44186	0.000856578	0.000183403	0	0.25	2.61925	2.64583	1.56674	-3.53505	7.24384	2.2	0.253521	0.748387	0.183099	9.75773	1.17231	Cutaneous Leishmaniasis	Healthy	Skin	NK cells	leishmania_NK cells_vs_normal_skin_NK cells
CDKN1A	0.968788	0.0312125	3.43523	3.68257e-05	0.000273259	0	0.25	-2.97504	-3.28876	2.51768	-9.40814	7.24803	0.0387097	1.25352	0.0322581	0.478873	0.142223	3.98862	Cutaneous Leishmaniasis	Healthy	Skin	NK cells	leishmania_NK cells_vs_normal_skin_NK cells
TBXAS1	0.968587	0.0314126	3.42863	0.00013021	3.8214e-05	0	0.25	3.00719	3.23684	2.62333	-6.37566	10.3571	0.225806	0.056338	0.148387	0.0422535	0.988737	0.366255	Cutaneous Leishmaniasis	Healthy	Skin	NK cells	leishmania_NK cells_vs_normal_skin_NK cells
TOMM6	0.968587	0.0314126	3.42863	0.000141262	2.02416e-05	0	0.25	3.00904	2.93502	1.90157	-3.95207	8.66308	0.412903	0	0.303226	0	2.04511	0	Cutaneous Leishmaniasis	Healthy	Skin	NK cells	leishmania_NK cells_vs_normal_skin_NK cells
XCL2	0.968187	0.0318127	3.41556	0.000799488	0.00433804	0	0.25	-2.74824	-2.89133	1.80722	-8.7787	4.26559	1.17419	23.831	0.316129	0.774648	4.37631	75.7049	Cutaneous Leishmaniasis	Healthy	Skin	NK cells	leishmania_NK cells_vs_normal_skin_NK cells
TBC1D1	0.967787	0.0322129	3.40265	0.000177942	3.3807e-05	0	0.25	2.62217	2.613	1.61475	-2.63559	8.0515	0.470967	0.084507	0.322581	0.084507	2.20337	0.198882	Cutaneous Leishmaniasis	Healthy	Skin	NK cells	leishmania_NK cells_vs_normal_skin_NK cells
ERAP2	0.967787	0.0322129	3.40265	0.000170823	3.38336e-05	0	0.25	2.62262	2.47455	1.63466	-2.42883	9.7948	0.529032	0.028169	0.387097	0.028169	2.65745	0.0656226	Cutaneous Leishmaniasis	Healthy	Skin	NK cells	leishmania_NK cells_vs_normal_skin_NK cells
NINJ1	0.967787	0.0322129	3.40265	3.39922e-05	0.000293201	0	0.25	-2.94275	-3.16081	2.71086	-11.1414	7.50549	0.0645161	1.26761	0.0580645	0.478873	0.269526	4.70432	Cutaneous Leishmaniasis	Healthy	Skin	NK cells	leishmania_NK cells_vs_normal_skin_NK cells
PHLDA2	0.966387	0.0336134	3.35864	1.18164e-05	0.00013321	0	0.25	-3.18185	-3.51455	2.6752	-9.88341	6.43644	0.00645161	0.56338	0.00645161	0.28169	0.0519454	1.98771	Cutaneous Leishmaniasis	Healthy	Skin	NK cells	leishmania_NK cells_vs_normal_skin_NK cells
DAPK2	0.964986	0.035014	3.31637	5.61796e-05	8.84048e-06	0	0.25	3.412	3.45893	2.78088	-5.82481	12.0693	0.245161	0	0.129032	0	0.980312	0	Cutaneous Leishmaniasis	Healthy	Skin	NK cells	leishmania_NK cells_vs_normal_skin_NK cells
TC2N	0.964986	0.035014	3.31637	0.000457832	0.000103915	0	0.25	2.40051	2.46187	1.54012	-3.83877	7.93027	1.27097	0.267606	0.554839	0.15493	5.87744	1.02218	Cutaneous Leishmaniasis	Healthy	Skin	NK cells	leishmania_NK cells_vs_normal_skin_NK cells
CEP128	0.964786	0.0352141	3.31046	9.55867e-05	1.63068e-05	0	0.25	2.59648	2.57363	1.53039	-2.46318	7.85944	0.245161	0.0140845	0.180645	0.0140845	1.05394	0.0282198	Cutaneous Leishmaniasis	Healthy	Skin	NK cells	leishmania_NK cells_vs_normal_skin_NK cells
STK39	0.964786	0.0352141	3.31046	0.000410601	0.000101217	0	0.25	2.22683	2.23119	1.39199	-4.02376	7.10097	1.16774	0.15493	0.567742	0.126761	5.28164	0.720589	Cutaneous Leishmaniasis	Healthy	Skin	NK cells	leishmania_NK cells_vs_normal_skin_NK cells
BNC2	0.964786	0.0352141	3.31046	0.000190239	0.000130926	0	0.25	2.21994	2.60424	3.11795	-6.78537	10.2509	0.354839	0.267606	0.180645	0.126761	1.65193	1.83251	Cutaneous Leishmaniasis	Healthy	Skin	NK cells	leishmania_NK cells_vs_normal_skin_NK cells
FXYD7	0.964586	0.0354142	3.30459	4.17371e-05	0.000256494	0	0.25	-2.58844	-2.85819	2.37254	-8.46893	6.88403	0.0645161	0.971831	0.0516129	0.422535	0.328927	3.88178	Cutaneous Leishmaniasis	Healthy	Skin	NK cells	leishmania_NK cells_vs_normal_skin_NK cells
MB	0.964386	0.0356142	3.29875	1.00554e-05	0.000124057	0	0.25	-2.4223	-3.1152	3.53145	-11.5879	8.2685	0	0.521127	0	0.239437	0	1.59142	Cutaneous Leishmaniasis	Healthy	Skin	NK cells	leishmania_NK cells_vs_normal_skin_NK cells
MAP3K4	0.963986	0.0360144	3.28716	0.000115909	2.43264e-05	0	0.25	2.36947	2.33728	1.70694	-4.23315	8.41694	0.251613	0.0422535	0.212903	0.0422535	1.35681	0.189079	Cutaneous Leishmaniasis	Healthy	Skin	NK cells	leishmania_NK cells_vs_normal_skin_NK cells
CMC1	0.963786	0.0362145	3.28141	0.000472881	0.000162624	0	0.25	2.19828	2.36638	1.81162	-4.88977	7.1682	1.11613	0.253521	0.451613	0.112676	5.13452	1.19032	Cutaneous Leishmaniasis	Healthy	Skin	NK cells	leishmania_NK cells_vs_normal_skin_NK cells
RFFL	0.963786	0.0362145	3.28141	0.000162265	3.64733e-05	0	0.25	2.20061	2.13153	1.44334	-2.52911	7.45956	0.393548	0.056338	0.258065	0.0422535	1.5629	0.204455	Cutaneous Leishmaniasis	Healthy	Skin	NK cells	leishmania_NK cells_vs_normal_skin_NK cells
CD9	0.963585	0.0364146	3.27569	2.50173e-05	0.000197164	0	0.25	-2.84646	-3.06217	2.10744	-9.81616	5.97844	0.0258065	0.704225	0.0258065	0.338028	0.107649	2.70556	Cutaneous Leishmaniasis	Healthy	Skin	NK cells	leishmania_NK cells_vs_normal_skin_NK cells
CD160	0.963585	0.0364146	3.27569	0.000117563	2.09773e-05	0	0.25	2.56084	2.67831	2.04896	-5.48551	8.48078	0.245161	0.0140845	0.167742	0.0140845	1.31785	0.0909265	Cutaneous Leishmaniasis	Healthy	Skin	NK cells	leishmania_NK cells_vs_normal_skin_NK cells
CSF2	0.963385	0.0366146	3.27	6.66453e-05	0.00064992	0	0.25	-3.15401	-3.36165	3.27848	-12.7852	9.27231	0.264516	3.46479	0.0387097	0.352113	0.677058	10.7036	Cutaneous Leishmaniasis	Healthy	Skin	NK cells	leishmania_NK cells_vs_normal_skin_NK cells
SPINK2	0.962785	0.0372149	3.25312	7.13415e-05	0.000578696	0	0.25	-2.748	-3.35413	3.68203	-11.0457	9.81706	0.0903226	2.43662	0.0387097	0.492958	0.615521	8.87981	Cutaneous Leishmaniasis	Healthy	Skin	NK cells	leishmania_NK cells_vs_normal_skin_NK cells
GZMK	0.962785	0.0372149	3.25312	0.000316447	5.00326e-05	0	0.25	3.03764	3.01488	2.29998	-4.43963	10.6455	1.19355	0.0985915	0.329032	0.0422535	4.61479	0.331815	Cutaneous Leishmaniasis	Healthy	Skin	NK cells	leishmania_NK cells_vs_normal_skin_NK cells
ZC3H12A	0.962585	0.037415	3.24755	2.98742e-05	0.000194657	0	0.25	-3.12636	-3.28653	2.46258	-9.74342	6.15174	0.0645161	0.71831	0.0451613	0.422535	0.196097	2.36785	Cutaneous Leishmaniasis	Healthy	Skin	NK cells	leishmania_NK cells_vs_normal_skin_NK cells
ARL5A	0.962185	0.0378151	3.2365	0.000106783	2.5732e-05	0	0.25	2.52735	2.50766	1.59937	-2.51244	7.86799	0.258064	0.056338	0.206452	0.0422535	1.05876	0.28824	Cutaneous Leishmaniasis	Healthy	Skin	NK cells	leishmania_NK cells_vs_normal_skin_NK cells
PRH1	0.961985	0.0380152	3.23101	0.000157285	2.9409e-05	0	0.25	2.48457	2.43773	1.58149	-3.44804	7.75996	0.43871	0.028169	0.245161	0.028169	1.91012	0.0858809	Cutaneous Leishmaniasis	Healthy	Skin	NK cells	leishmania_NK cells_vs_normal_skin_NK cells
KIR2DL3	0.961985	0.0380152	3.23101	0.000118587	3.31169e-05	0	0.25	2.76141	2.8927	2.91328	-8.52384	12.9784	0.219355	0.084507	0.141935	0.028169	0.907935	0.343584	Cutaneous Leishmaniasis	Healthy	Skin	NK cells	leishmania_NK cells_vs_normal_skin_NK cells
KRT86	0.961785	0.0382153	3.22555	2.44851e-05	0.000144053	0	0.25	-2.01372	-2.64349	3.21917	-10.5253	9.09764	0.0516129	0.521127	0.0322581	0.28169	0.212522	1.87416	Cutaneous Leishmaniasis	Healthy	Skin	NK cells	leishmania_NK cells_vs_normal_skin_NK cells
KIT	0.961585	0.0384154	3.22012	2.30952e-05	0.000131213	0	0.25	-1.87611	-2.49455	3.15761	-9.3228	8.48061	0.0258065	0.56338	0.0258065	0.267606	0.157831	1.75206	Cutaneous Leishmaniasis	Healthy	Skin	NK cells	leishmania_NK cells_vs_normal_skin_NK cells
LRRC8D	0.960984	0.0390156	3.204	0.000138271	2.18159e-05	0	0.25	2.87012	2.89737	1.92893	-3.45124	9.32592	0.303226	0.0140845	0.212903	0.0140845	1.43341	0.107025	Cutaneous Leishmaniasis	Healthy	Skin	NK cells	leishmania_NK cells_vs_normal_skin_NK cells
GNAI1	0.960984	0.0390156	3.204	3.37766e-05	0.00017922	0	0.25	-2.3604	-2.74737	2.75841	-8.7085	7.7421	0.0387097	0.816901	0.0322581	0.267606	0.182629	2.71579	Cutaneous Leishmaniasis	Healthy	Skin	NK cells	leishmania_NK cells_vs_normal_skin_NK cells
RNF13	0.960784	0.0392157	3.19867	0.000176762	4.09588e-05	0	0.25	2.42318	2.31646	1.5077	-1.99472	7.13925	0.483871	0.056338	0.348387	0.056338	2.28954	0.286487	Cutaneous Leishmaniasis	Healthy	Skin	NK cells	leishmania_NK cells_vs_normal_skin_NK cells
SLC9A9	0.960784	0.0392157	3.19867	0.000294124	8.29179e-05	0	0.25	2.46426	2.5372	1.74653	-3.48822	7.1225	0.709677	0.140845	0.445161	0.112676	3.0722	0.638868	Cutaneous Leishmaniasis	Healthy	Skin	NK cells	leishmania_NK cells_vs_normal_skin_NK cells
EEF1G	0.960584	0.0394158	3.19338	0.000602601	0.000136292	0	0.25	2.08308	2.13229	1.35272	-2.91081	5.88373	1.98064	0.183099	0.735484	0.169014	9.35493	0.51682	Cutaneous Leishmaniasis	Healthy	Skin	NK cells	leishmania_NK cells_vs_normal_skin_NK cells
JAK2	0.960384	0.0396158	3.1881	0.000185101	4.84876e-05	0	0.25	2.31045	2.39465	1.59665	-3.72717	7.52152	0.4	0.084507	0.258065	0.0704225	1.89032	0.36515	Cutaneous Leishmaniasis	Healthy	Skin	NK cells	leishmania_NK cells_vs_normal_skin_NK cells
GZMA	0.960384	0.0396158	3.1881	0.00192134	0.000767901	0	0.25	2.69789	2.9154	2.61665	-6.22065	9.51004	5.0129	1.02817	0.825806	0.267606	24.4218	5.3031	Cutaneous Leishmaniasis	Healthy	Skin	NK cells	leishmania_NK cells_vs_normal_skin_NK cells
TMCC1	0.960184	0.0398159	3.18286	9.00013e-05	2.06475e-05	0	0.25	2.33801	2.25128	1.56491	-2.86687	7.34123	0.258064	0.0140845	0.2	0.0140845	1.3694	0.0776862	Cutaneous Leishmaniasis	Healthy	Skin	NK cells	leishmania_NK cells_vs_normal_skin_NK cells
IL1R1	0.959984	0.040016	3.17764	1.81471e-05	0.000101955	0	0.25	-1.80987	-2.21406	2.87561	-10.3855	9.2422	0.0193548	0.619718	0.0129032	0.239437	0.151329	1.76615	Cutaneous Leishmaniasis	Healthy	Skin	NK cells	leishmania_NK cells_vs_normal_skin_NK cells
FCGR3A	0.959784	0.0402161	3.17244	0.000549821	0.000300883	0	0.25	2.63298	2.94057	3.48467	-9.2776	11.0946	1.06452	0.464789	0.522581	0.183099	5.81374	2.36485	Cutaneous Leishmaniasis	Healthy	Skin	NK cells	leishmania_NK cells_vs_normal_skin_NK cells
ADGRG5	0.959784	0.0402161	3.17244	0.000223867	4.45507e-05	0	0.25	2.82159	2.97146	2.01013	-3.86335	8.70711	0.43871	0.084507	0.296774	0.084507	2.14725	0.412753	Cutaneous Leishmaniasis	Healthy	Skin	NK cells	leishmania_NK cells_vs_normal_skin_NK cells
TMPRSS11E	0.959584	0.0404162	3.16727	1.60167e-05	0.000195768	0	0.25	-2.80335	-3.39538	3.23557	-13.4207	8.28131	0.00645161	0.957747	0.00645161	0.352113	0.0328159	3.06096	Cutaneous Leishmaniasis	Healthy	Skin	NK cells	leishmania_NK cells_vs_normal_skin_NK cells
GK5	0.959584	0.0404162	3.16727	0.000197932	7.08585e-05	0	0.25	2.69059	2.94567	2.56941	-6.62151	9.4988	0.483871	0.126761	0.290323	0.084507	2.05937	0.592059	Cutaneous Leishmaniasis	Healthy	Skin	NK cells	leishmania_NK cells_vs_normal_skin_NK cells
IL2RA	0.959384	0.0406162	3.16212	5.77729e-05	0.000187513	0	0.25	-1.03953	-1.42177	3.34823	-8.11717	10.1632	0.109677	0.760563	0.0709677	0.253521	0.436404	2.06367	Cutaneous Leishmaniasis	Healthy	Skin	NK cells	leishmania_NK cells_vs_normal_skin_NK cells
