## Supplementary material for "T Cell Dysfunction in Cutaneous Leishmaniasis at Single-Cell Resolution": Table S2 (part 2 of 3)

### Sheet: all (continued)
Gene	proba_de	proba_not_de	bayes_factor	scale1	scale2	pseudocounts	delta	lfc_mean	lfc_median	lfc_std	lfc_min	lfc_max	raw_mean1	raw_mean2	non_zeros_proportion1	non_zeros_proportion2	raw_normalized_mean1	raw_normalized_mean2	Condition1	Condition2	Tissue	Cell subset	comparison
FGFBP2	0.958984	0.0410164	3.1519	0.000590752	0.000359933	0	0.25	1.94799	2.16159	4.41384	-10.8096	12.3811	1.4	0.43662	0.464516	0.183099	8.05831	2.26704	Cutaneous Leishmaniasis	Healthy	Skin	NK cells	leishmania_NK cells_vs_normal_skin_NK cells
SLFN12L	0.958784	0.0412165	3.14683	0.00044882	0.00012203	0	0.25	2.20589	2.26439	1.43909	-4.23453	6.55783	1.37419	0.15493	0.63871	0.15493	6.36235	0.700878	Cutaneous Leishmaniasis	Healthy	Skin	NK cells	leishmania_NK cells_vs_normal_skin_NK cells
ERCC5	0.958383	0.0416166	3.13675	0.000100489	2.40812e-05	0	0.25	2.20864	2.15455	1.29072	-2.02775	6.40465	0.277419	0.028169	0.232258	0.028169	1.26435	0.0719791	Cutaneous Leishmaniasis	Healthy	Skin	NK cells	leishmania_NK cells_vs_normal_skin_NK cells
CARD19	0.958383	0.0416166	3.13675	5.40353e-05	0.000277364	0	0.25	-2.19865	-2.34461	1.36375	-6.12844	2.44386	0.0774194	0.929578	0.0709677	0.535211	0.346202	3.30057	Cutaneous Leishmaniasis	Healthy	Skin	NK cells	leishmania_NK cells_vs_normal_skin_NK cells
INVS	0.958383	0.0416166	3.13675	0.00013887	3.70124e-05	0	0.25	2.37778	2.40496	1.61185	-3.5845	7.61276	0.458064	0.056338	0.283871	0.028169	2.08649	0.165629	Cutaneous Leishmaniasis	Healthy	Skin	NK cells	leishmania_NK cells_vs_normal_skin_NK cells
TMEM135	0.958183	0.0418167	3.13174	0.000173187	5.10472e-05	0	0.25	2.30555	2.39406	1.85395	-4.04157	7.78621	0.438709	0.112676	0.303226	0.084507	2.04035	0.397002	Cutaneous Leishmaniasis	Healthy	Skin	NK cells	leishmania_NK cells_vs_normal_skin_NK cells
TVP23C	0.957983	0.0420168	3.12676	0.000105652	1.82412e-05	0	0.25	2.6554	2.71194	1.71634	-2.75709	7.7101	0.303226	0.0140845	0.193548	0.0140845	1.29084	0.0488706	Cutaneous Leishmaniasis	Healthy	Skin	NK cells	leishmania_NK cells_vs_normal_skin_NK cells
FARS2	0.957983	0.0420168	3.12676	0.000155082	4.79214e-05	0	0.25	1.75916	1.74594	1.18749	-4.37237	5.99593	0.458064	0.056338	0.322581	0.056338	2.10472	0.265296	Cutaneous Leishmaniasis	Healthy	Skin	NK cells	leishmania_NK cells_vs_normal_skin_NK cells
MARCHF6	0.957783	0.0422169	3.1218	2.50383e-05	0.000143152	0	0.25	-2.54812	-2.52573	1.53922	-7.38049	2.01704	0	0.830986	0	0.422535	0	2.65106	Cutaneous Leishmaniasis	Healthy	Skin	NK cells	leishmania_NK cells_vs_normal_skin_NK cells
SAMD9L	0.957783	0.0422169	3.1218	0.000176453	3.91106e-05	0	0.25	2.76723	2.92154	2.21284	-5.80072	8.54097	0.535484	0.0422535	0.303226	0.0422535	2.18282	0.238189	Cutaneous Leishmaniasis	Healthy	Skin	NK cells	leishmania_NK cells_vs_normal_skin_NK cells
EGR2	0.957783	0.0422169	3.1218	2.89832e-05	0.000150273	0	0.25	-2.44646	-2.5821	2.28732	-9.52599	6.71411	0.0709677	0.366197	0.0451613	0.253521	0.235125	1.38522	Cutaneous Leishmaniasis	Healthy	Skin	NK cells	leishmania_NK cells_vs_normal_skin_NK cells
SETBP1	0.957183	0.0428171	3.10706	0.000204677	9.12537e-05	0	0.25	2.15146	2.47824	2.25397	-6.66221	7.84612	0.625806	0.183099	0.290323	0.0985915	2.71359	0.70417	Cutaneous Leishmaniasis	Healthy	Skin	NK cells	leishmania_NK cells_vs_normal_skin_NK cells
CX3CR1	0.957183	0.0428171	3.10706	0.000411537	0.000190605	0	0.25	2.07257	2.32953	3.33465	-9.65651	10.3558	0.851613	0.267606	0.412903	0.169014	4.50755	1.3792	Cutaneous Leishmaniasis	Healthy	Skin	NK cells	leishmania_NK cells_vs_normal_skin_NK cells
SERPINB6	0.957183	0.0428171	3.10706	0.000179589	6.31945e-05	0	0.25	2.35751	2.45951	2.2072	-5.38825	9.45673	0.232258	0.0985916	0.206452	0.056338	1.30331	0.490788	Cutaneous Leishmaniasis	Healthy	Skin	NK cells	leishmania_NK cells_vs_normal_skin_NK cells
SYNE1	0.957183	0.0428171	3.10706	0.000875242	0.000340763	0	0.25	1.982	2.21182	1.67719	-4.68359	6.3296	2.14839	0.549296	0.716129	0.253521	10.3368	2.88214	Cutaneous Leishmaniasis	Healthy	Skin	NK cells	leishmania_NK cells_vs_normal_skin_NK cells
KDM6B	0.957183	0.0428171	3.10706	6.32955e-05	0.000450859	0	0.25	-2.70409	-2.90112	2.54288	-10.1074	8.46308	0.135484	2.05634	0.0903226	0.492958	0.475608	6.56513	Cutaneous Leishmaniasis	Healthy	Skin	NK cells	leishmania_NK cells_vs_normal_skin_NK cells
TBCK	0.956583	0.0434174	3.09251	0.000113978	2.80523e-05	0	0.25	2.55178	2.66623	2.18162	-4.97547	8.49491	0.270968	0.0422535	0.193548	0.0422535	1.36955	0.20554	Cutaneous Leishmaniasis	Healthy	Skin	NK cells	leishmania_NK cells_vs_normal_skin_NK cells
RGS10	0.956583	0.0434174	3.09251	0.000190609	0.000482266	0	0.25	-0.670507	-1.14746	2.69914	-7.84922	6.9449	0.193548	2.05634	0.167742	0.56338	0.850398	6.95047	Cutaneous Leishmaniasis	Healthy	Skin	NK cells	leishmania_NK cells_vs_normal_skin_NK cells
DOP1A	0.956383	0.0436174	3.0877	0.000134242	2.90929e-05	0	0.25	2.62727	2.67177	2.14658	-4.10363	8.8394	0.36129	0.028169	0.219355	0.028169	1.54264	0.112463	Cutaneous Leishmaniasis	Healthy	Skin	NK cells	leishmania_NK cells_vs_normal_skin_NK cells
AGGF1	0.956383	0.0436174	3.0877	0.000110182	2.67562e-05	0	0.25	2.45143	2.28909	1.86345	-3.83306	8.37925	0.258064	0.028169	0.193548	0.028169	1.28584	0.169099	Cutaneous Leishmaniasis	Healthy	Skin	NK cells	leishmania_NK cells_vs_normal_skin_NK cells
HIVEP3	0.956383	0.0436174	3.0877	0.00027219	9.30331e-05	0	0.25	2.27901	2.50626	2.43455	-6.50995	9.52735	0.754838	0.15493	0.374194	0.112676	3.492	0.673621	Cutaneous Leishmaniasis	Healthy	Skin	NK cells	leishmania_NK cells_vs_normal_skin_NK cells
GBP5	0.956182	0.0438175	3.08291	0.000297281	6.79651e-05	0	0.25	2.7239	2.92089	1.69397	-3.04336	7.66114	1.03871	0.056338	0.522581	0.056338	4.75822	0.267072	Cutaneous Leishmaniasis	Healthy	Skin	NK cells	leishmania_NK cells_vs_normal_skin_NK cells
GZMH	0.955982	0.0440176	3.07815	0.00103166	0.000551467	0	0.25	1.9827	2.14476	3.13336	-8.1948	9.85546	2.68387	0.690141	0.56129	0.183099	13.4899	3.59187	Cutaneous Leishmaniasis	Healthy	Skin	NK cells	leishmania_NK cells_vs_normal_skin_NK cells
ITM2C	0.955982	0.0440176	3.07815	3.34462e-05	0.000192482	0	0.25	-2.33527	-2.52473	2.94003	-9.7421	10.6602	0.0774194	0.661972	0.0322581	0.338028	0.270674	2.38888	Cutaneous Leishmaniasis	Healthy	Skin	NK cells	leishmania_NK cells_vs_normal_skin_NK cells
PCED1B	0.955782	0.0442177	3.07341	0.000316354	9.57703e-05	0	0.25	2.1657	2.25021	1.51269	-2.89781	6.814	0.954838	0.126761	0.529032	0.0985915	4.66038	0.589033	Cutaneous Leishmaniasis	Healthy	Skin	NK cells	leishmania_NK cells_vs_normal_skin_NK cells
BBLN	0.955782	0.0442177	3.07341	1.5683e-05	0.000203576	0	0.25	-2.18272	-2.24765	3.69824	-14.4569	9.43988	0	0.84507	0	0.352113	0	3.57039	Cutaneous Leishmaniasis	Healthy	Skin	NK cells	leishmania_NK cells_vs_normal_skin_NK cells
MAGED1	0.955382	0.0446178	3.06398	0.000134859	4.22383e-05	0	0.25	2.4677	2.50711	2.40843	-5.58938	10.9128	0.374193	0.056338	0.264516	0.028169	1.64543	0.301228	Cutaneous Leishmaniasis	Healthy	Skin	NK cells	leishmania_NK cells_vs_normal_skin_NK cells
ITPR2	0.955382	0.0446178	3.06398	0.000352011	0.00010427	0	0.25	1.90744	1.91324	1.11729	-1.90722	5.67896	0.967742	0.15493	0.535484	0.126761	4.27286	0.674921	Cutaneous Leishmaniasis	Healthy	Skin	NK cells	leishmania_NK cells_vs_normal_skin_NK cells
GBP2	0.955382	0.0446178	3.06398	0.000355247	0.000109553	0	0.25	2.05231	2.14139	1.4191	-2.90849	6.81289	1.01935	0.169014	0.509677	0.112676	4.95058	0.603244	Cutaneous Leishmaniasis	Healthy	Skin	NK cells	leishmania_NK cells_vs_normal_skin_NK cells
GIMAP1	0.955182	0.0448179	3.05929	0.000167211	5.76522e-05	0	0.25	2.42998	2.50833	2.04783	-5.09621	8.28648	0.380645	0.084507	0.316129	0.0422535	2.18816	0.420568	Cutaneous Leishmaniasis	Healthy	Skin	NK cells	leishmania_NK cells_vs_normal_skin_NK cells
ABCB1	0.954982	0.045018	3.05463	0.000146898	4.04416e-05	0	0.25	2.0853	2.12117	1.32593	-2.72144	6.50135	0.393548	0.0704225	0.277419	0.028169	1.76608	0.195256	Cutaneous Leishmaniasis	Healthy	Skin	NK cells	leishmania_NK cells_vs_normal_skin_NK cells
ATP5MK	0.954982	0.045018	3.05463	1.76111e-05	0.000155983	0	0.25	-1.42716	-1.40608	3.53315	-12.4859	8.18253	0	0.774648	0	0.338028	0	3.56581	Cutaneous Leishmaniasis	Healthy	Skin	NK cells	leishmania_NK cells_vs_normal_skin_NK cells
TBC1D31	0.954982	0.045018	3.05463	0.000185487	4.80959e-05	0	0.25	2.26773	2.15944	1.55787	-2.4705	8.61312	0.367742	0.0704225	0.264516	0.0704225	1.73303	0.293015	Cutaneous Leishmaniasis	Healthy	Skin	NK cells	leishmania_NK cells_vs_normal_skin_NK cells
AOAH	0.954782	0.0452181	3.04999	0.0017739	0.000527894	0	0.25	2.0017	2.08436	1.3276	-3.41182	6.10539	5.83871	0.577465	0.890323	0.309859	25.4632	2.58768	Cutaneous Leishmaniasis	Healthy	Skin	NK cells	leishmania_NK cells_vs_normal_skin_NK cells
NFKBIA	0.954782	0.0452181	3.04999	0.000538301	0.00215185	0	0.25	-2.23063	-2.35707	2.02626	-9.19093	5.64814	1.50323	8.04225	0.4	0.774648	5.97819	28.4451	Cutaneous Leishmaniasis	Healthy	Skin	NK cells	leishmania_NK cells_vs_normal_skin_NK cells
CYB5R4	0.954782	0.0452181	3.04999	7.61155e-05	1.8402e-05	0	0.25	2.1427	2.15772	1.32681	-2.61243	6.16233	0.245161	0.0422535	0.180645	0.0422535	1.21272	0.139014	Cutaneous Leishmaniasis	Healthy	Skin	NK cells	leishmania_NK cells_vs_normal_skin_NK cells
PHKB	0.954582	0.0454182	3.04536	0.000148798	3.98112e-05	0	0.25	2.17698	2.13394	1.65341	-4.5137	7.77536	0.380645	0.0704225	0.303226	0.0422535	1.66095	0.247333	Cutaneous Leishmaniasis	Healthy	Skin	NK cells	leishmania_NK cells_vs_normal_skin_NK cells
FKBP11	0.954582	0.0454182	3.04536	0.000150129	2.92305e-05	0	0.25	2.2954	2.32982	1.57107	-3.77378	6.94231	0.432258	0.028169	0.316129	0.0140845	2.68407	0.0728258	Cutaneous Leishmaniasis	Healthy	Skin	NK cells	leishmania_NK cells_vs_normal_skin_NK cells
SYPL1	0.954582	0.0454182	3.04536	0.000230224	0.00222586	0	0.25	-2.90227	-2.98314	1.96956	-8.52077	2.60543	0.141935	13.831	0.116129	0.704225	0.710396	51.3289	Cutaneous Leishmaniasis	Healthy	Skin	NK cells	leishmania_NK cells_vs_normal_skin_NK cells
RASSF8	0.954382	0.0456182	3.04076	3.48117e-05	9.3042e-05	0	0.25	-1.00764	-1.15819	3.90786	-10.8235	12.849	0.116129	0.295775	0.0516129	0.0985915	0.541365	0.778396	Cutaneous Leishmaniasis	Healthy	Skin	NK cells	leishmania_NK cells_vs_normal_skin_NK cells
ITGA4	0.954382	0.0456182	3.04076	0.000564282	0.00019437	0	0.25	1.7368	1.72674	1.05275	-2.10578	5.95349	1.85806	0.239437	0.658065	0.197183	7.91415	1.07232	Cutaneous Leishmaniasis	Healthy	Skin	NK cells	leishmania_NK cells_vs_normal_skin_NK cells
HES4	0.954382	0.0456182	3.04076	1.2298e-05	0.000176707	0	0.25	-3.03474	-3.44641	2.98071	-11.7566	6.61012	0	1	0	0.309859	0	3.22735	Cutaneous Leishmaniasis	Healthy	Skin	NK cells	leishmania_NK cells_vs_normal_skin_NK cells
L3MBTL4	0.954382	0.0456182	3.04076	0.000163322	4.15753e-05	0	0.25	2.4535	2.38406	2.42073	-6.15128	12.5872	0.548387	0.028169	0.270968	0.028169	2.56358	0.130488	Cutaneous Leishmaniasis	Healthy	Skin	NK cells	leishmania_NK cells_vs_normal_skin_NK cells
GAB3	0.954182	0.0458183	3.03617	0.000229993	7.20052e-05	0	0.25	2.20437	2.31667	2.03612	-5.04699	8.73128	0.445161	0.15493	0.264516	0.0985915	1.91558	0.624116	Cutaneous Leishmaniasis	Healthy	Skin	NK cells	leishmania_NK cells_vs_normal_skin_NK cells
SPON2	0.954182	0.0458183	3.03617	0.000277588	0.000225249	0	0.25	1.67964	2.00399	3.16925	-10.8645	10.3545	0.496774	0.408451	0.270968	0.126761	2.58276	1.84036	Cutaneous Leishmaniasis	Healthy	Skin	NK cells	leishmania_NK cells_vs_normal_skin_NK cells
CAPG	0.953782	0.0462185	3.02705	9.46083e-05	0.00027852	0	0.25	-0.887481	-1.28845	3.04454	-8.42422	9.45306	0.16129	1	0.129032	0.422535	0.685243	4.04197	Cutaneous Leishmaniasis	Healthy	Skin	NK cells	leishmania_NK cells_vs_normal_skin_NK cells
TRANK1	0.953782	0.0462185	3.02705	0.000164416	5.33465e-05	0	0.25	2.19578	2.23044	1.75102	-4.73607	7.28582	0.380645	0.0704225	0.316129	0.056338	1.79865	0.424105	Cutaneous Leishmaniasis	Healthy	Skin	NK cells	leishmania_NK cells_vs_normal_skin_NK cells
ELP4	0.953782	0.0462185	3.02705	0.000181824	4.82001e-05	0	0.25	2.2136	2.25137	1.58934	-4.68247	7.32598	0.470968	0.0704225	0.290323	0.0704225	2.13219	0.365521	Cutaneous Leishmaniasis	Healthy	Skin	NK cells	leishmania_NK cells_vs_normal_skin_NK cells
PYHIN1	0.953581	0.0464186	3.02253	0.000617271	0.000249679	0	0.25	2.68552	3.20769	2.55191	-5.9326	8.5296	1.7871	0.267606	0.632258	0.140845	8.29123	1.73888	Cutaneous Leishmaniasis	Healthy	Skin	NK cells	leishmania_NK cells_vs_normal_skin_NK cells
DNAJB1	0.953581	0.0464186	3.02253	0.000218483	0.00137702	0	0.25	-2.31223	-2.2516	1.622	-7.21509	2.64748	0.2	4.40845	0.148387	0.661972	0.830557	19.3177	Cutaneous Leishmaniasis	Healthy	Skin	NK cells	leishmania_NK cells_vs_normal_skin_NK cells
DENND2D	0.953581	0.0464186	3.02253	0.000196973	7.45642e-05	0	0.25	2.28516	2.58348	1.85518	-5.14491	7.79698	0.445161	0.112676	0.329032	0.084507	2.08197	0.573038	Cutaneous Leishmaniasis	Healthy	Skin	NK cells	leishmania_NK cells_vs_normal_skin_NK cells
GEM	0.953581	0.0464186	3.02253	4.49651e-05	0.000281667	0	0.25	-2.10034	-2.49797	2.63487	-10.3504	7.77861	0.0967742	0.901409	0.0451613	0.295775	0.342211	2.88175	Cutaneous Leishmaniasis	Healthy	Skin	NK cells	leishmania_NK cells_vs_normal_skin_NK cells
ZBTB20	0.953381	0.0466186	3.01801	0.000987211	0.000345471	0	0.25	1.73985	1.7778	1.12489	-2.70637	5.53406	2.74839	0.647887	0.812903	0.352113	12.4543	2.72262	Cutaneous Leishmaniasis	Healthy	Skin	NK cells	leishmania_NK cells_vs_normal_skin_NK cells
NEDD9	0.953381	0.0466186	3.01801	0.000269155	6.37513e-05	0	0.25	2.27937	2.30102	1.44317	-1.90634	6.66921	0.8	0.084507	0.483871	0.084507	3.77098	0.318499	Cutaneous Leishmaniasis	Healthy	Skin	NK cells	leishmania_NK cells_vs_normal_skin_NK cells
CD3G	0.953381	0.0466186	3.01801	0.000281441	0.000197052	0	0.25	0.472723	0.47205	3.61506	-12.6568	11.4271	0.780645	0.338028	0.23871	0.140845	4.32441	1.33215	Cutaneous Leishmaniasis	Healthy	Skin	NK cells	leishmania_NK cells_vs_normal_skin_NK cells
NPC1	0.953181	0.0468187	3.01352	0.000182874	0.000109516	0	0.25	1.69511	1.99811	2.2591	-6.95032	7.74738	0.490322	0.140845	0.316129	0.0704225	2.31719	0.596854	Cutaneous Leishmaniasis	Healthy	Skin	NK cells	leishmania_NK cells_vs_normal_skin_NK cells
PRR14L	0.953181	0.0468187	3.01352	9.63436e-05	3.17202e-05	0	0.25	2.19026	2.25047	1.80826	-4.85654	8.24862	0.245161	0.028169	0.180645	0.028169	1.11015	0.158804	Cutaneous Leishmaniasis	Healthy	Skin	NK cells	leishmania_NK cells_vs_normal_skin_NK cells
RAD54L2	0.953181	0.0468187	3.01352	8.02224e-05	1.80599e-05	0	0.25	2.49944	2.45607	1.95989	-6.47816	8.67773	0.193548	0.0704225	0.129032	0.028169	0.807814	0.261132	Cutaneous Leishmaniasis	Healthy	Skin	NK cells	leishmania_NK cells_vs_normal_skin_NK cells
MYO5A	0.952781	0.0472189	3.00459	0.000163989	4.54901e-05	0	0.25	1.9548	1.94669	1.25742	-2.33374	6.20074	0.490322	0.084507	0.309677	0.0704225	2.208	0.308969	Cutaneous Leishmaniasis	Healthy	Skin	NK cells	leishmania_NK cells_vs_normal_skin_NK cells
FXYD1	0.952581	0.047419	3.00015	2.32071e-05	0.000145087	0	0.25	-2.17584	-2.35914	2.42632	-10.7669	5.87949	0.0322581	0.507042	0.0258065	0.338028	0.17312	1.89991	Cutaneous Leishmaniasis	Healthy	Skin	NK cells	leishmania_NK cells_vs_normal_skin_NK cells
KIR2DL4	0.952181	0.0478191	2.99133	0.000106483	1.64435e-05	0	0.25	2.86596	2.71695	2.78056	-5.1777	14.061	0.354839	0.0140845	0.251613	0.0140845	1.52138	0.0652061	Cutaneous Leishmaniasis	Healthy	Skin	NK cells	leishmania_NK cells_vs_normal_skin_NK cells
NSUN3	0.951981	0.0480192	2.98694	0.000131833	3.21255e-05	0	0.25	2.0002	1.93344	1.51129	-4.02578	8.2729	0.264516	0.056338	0.187097	0.056338	1.23245	0.1753	Cutaneous Leishmaniasis	Healthy	Skin	NK cells	leishmania_NK cells_vs_normal_skin_NK cells
MCPH1	0.951981	0.0480192	2.98694	0.000230134	5.74783e-05	0	0.25	2.33171	2.32429	1.8043	-4.58798	8.1858	0.490322	0.0704225	0.309677	0.0704225	2.39255	0.380408	Cutaneous Leishmaniasis	Healthy	Skin	NK cells	leishmania_NK cells_vs_normal_skin_NK cells
DPYD	0.951781	0.0482193	2.98258	0.000759886	0.000245392	0	0.25	1.92962	1.97512	1.3377	-1.95921	6.14882	2.43871	0.380282	0.819355	0.239437	11.2464	1.53452	Cutaneous Leishmaniasis	Healthy	Skin	NK cells	leishmania_NK cells_vs_normal_skin_NK cells
PLP2	0.951781	0.0482193	2.98258	0.00013655	0.000318336	0	0.25	-0.626367	-1.08734	2.43996	-8.25827	6.6832	0.225806	0.859155	0.167742	0.338028	1.06675	2.87454	Cutaneous Leishmaniasis	Healthy	Skin	NK cells	leishmania_NK cells_vs_normal_skin_NK cells
RABGEF1	0.951781	0.0482193	2.98258	0.000119234	3.02083e-05	0	0.25	2.10103	2.06143	1.34705	-2.35353	6.66745	0.387097	0.028169	0.232258	0.028169	1.72248	0.0969195	Cutaneous Leishmaniasis	Healthy	Skin	NK cells	leishmania_NK cells_vs_normal_skin_NK cells
KRT1	0.951581	0.0484194	2.97822	2.88928e-05	0.000172858	0	0.25	-2.30493	-2.40161	2.30595	-9.3217	5.42529	0.0258065	0.84507	0.0258065	0.43662	0.0889381	3.43586	Cutaneous Leishmaniasis	Healthy	Skin	NK cells	leishmania_NK cells_vs_normal_skin_NK cells
LINGO2	0.95118	0.0488195	2.96957	0.000192455	6.41787e-05	0	0.25	2.29312	2.45734	2.5786	-7.42703	9.66168	0.490322	0.112676	0.187097	0.056338	3.13162	0.614115	Cutaneous Leishmaniasis	Healthy	Skin	NK cells	leishmania_NK cells_vs_normal_skin_NK cells
ACAA2	0.95098	0.0490196	2.96527	0.000174877	5.46677e-05	0	0.25	2.55948	2.54947	2.53694	-5.29436	9.80951	0.316129	0.0985915	0.270968	0.084507	1.54	0.439113	Cutaneous Leishmaniasis	Healthy	Skin	NK cells	leishmania_NK cells_vs_normal_skin_NK cells
FCRL6	0.95078	0.0492197	2.96099	0.000199561	7.70708e-05	0	0.25	2.07833	2.23877	2.9857	-8.07752	9.74217	0.432258	0.084507	0.245161	0.0704225	2.27895	0.511207	Cutaneous Leishmaniasis	Healthy	Skin	NK cells	leishmania_NK cells_vs_normal_skin_NK cells
ZNF331	0.95038	0.0496198	2.95247	0.000367134	0.00143559	0	0.25	-2.28006	-2.40991	2.27659	-7.82767	6.80407	1.07742	4.67606	0.251613	0.647887	3.7267	16.0865	Cutaneous Leishmaniasis	Healthy	Skin	NK cells	leishmania_NK cells_vs_normal_skin_NK cells
RASGEF1B	0.95038	0.0496198	2.95247	0.000206879	0.000672242	0	0.25	-2.10715	-2.3516	2.05118	-7.09221	6.97599	0.645161	1.92958	0.212903	0.605634	2.79776	6.91209	Cutaneous Leishmaniasis	Healthy	Skin	NK cells	leishmania_NK cells_vs_normal_skin_NK cells
TNFRSF4	0.95018	0.0498199	2.94824	6.93848e-05	0.000251432	0	0.25	-1.35914	-1.6678	2.55226	-7.45935	7.54337	0.129032	0.915493	0.0967742	0.380282	0.691268	3.63661	Cutaneous Leishmaniasis	Healthy	Skin	NK cells	leishmania_NK cells_vs_normal_skin_NK cells
TFCP2	0.95018	0.0498199	2.94824	0.000141134	4.55105e-05	0	0.25	1.97225	1.98145	1.57104	-3.86477	6.88952	0.290322	0.112676	0.232258	0.084507	1.24235	0.551028	Cutaneous Leishmaniasis	Healthy	Skin	NK cells	leishmania_NK cells_vs_normal_skin_NK cells
A2M	0.94998	0.05002	2.94402	0.000163971	7.77552e-05	0	0.25	1.8195	1.90987	2.9231	-7.71537	10.1774	0.219355	0.295775	0.122581	0.126761	1.06104	1.43938	Cutaneous Leishmaniasis	Healthy	Skin	NK cells	leishmania_NK cells_vs_normal_skin_NK cells
ATR	0.94998	0.05002	2.94402	0.000256447	7.73341e-05	0	0.25	2.20387	2.2384	1.71327	-4.19091	7.90698	0.606451	0.126761	0.4	0.084507	2.77586	0.591441	Cutaneous Leishmaniasis	Healthy	Skin	NK cells	leishmania_NK cells_vs_normal_skin_NK cells
SPTSSB	0.94978	0.0502201	2.93981	6.36165e-05	0.000161713	0	0.25	-1.34605	-1.59428	2.92562	-9.45543	8.68496	0.109677	0.478873	0.0903226	0.309859	0.525999	1.7262	Cutaneous Leishmaniasis	Healthy	Skin	NK cells	leishmania_NK cells_vs_normal_skin_NK cells
PILRB	0.94958	0.0504202	2.93563	0.000164602	4.09924e-05	0	0.25	2.42576	2.37686	1.85977	-3.59463	8.64111	0.270968	0.056338	0.193548	0.0422535	1.19139	0.336556	Cutaneous Leishmaniasis	Healthy	Skin	NK cells	leishmania_NK cells_vs_normal_skin_NK cells
CD2	0.94938	0.0506202	2.93146	0.000747267	0.000257664	0	0.25	2.00738	2.0125	1.60632	-3.85371	9.10891	1.76129	0.507042	0.619355	0.211268	8.06335	1.77553	Cutaneous Leishmaniasis	Healthy	Skin	NK cells	leishmania_NK cells_vs_normal_skin_NK cells
AREG	0.94938	0.0506202	2.93146	0.000541951	0.000499771	0	0.25	-0.790308	-1.06587	3.17072	-9.50934	10.603	1.85161	1.67606	0.277419	0.323944	7.69477	5.46536	Cutaneous Leishmaniasis	Healthy	Skin	NK cells	leishmania_NK cells_vs_normal_skin_NK cells
CLIC3	0.94918	0.0508203	2.9273	0.000300097	0.000102418	0	0.25	2.16564	2.29593	2.33937	-6.27735	9.34682	0.670968	0.140845	0.393548	0.112676	3.87181	0.692264	Cutaneous Leishmaniasis	Healthy	Skin	NK cells	leishmania_NK cells_vs_normal_skin_NK cells
SPOPL	0.94918	0.0508203	2.9273	0.000117644	3.61033e-05	0	0.25	2.30949	2.35598	2.13252	-6.16455	10.0471	0.23871	0.0704225	0.180645	0.056338	1.02892	0.265431	Cutaneous Leishmaniasis	Healthy	Skin	NK cells	leishmania_NK cells_vs_normal_skin_NK cells
AFF3	0.94898	0.0510204	2.92316	0.000230913	0.000186159	0	0.25	0.0983421	-0.0812788	3.65354	-9.36931	10.7681	0.503226	0.577465	0.148387	0.28169	2.51813	1.7594	Cutaneous Leishmaniasis	Healthy	Skin	NK cells	leishmania_NK cells_vs_normal_skin_NK cells
HLCS	0.94898	0.0510204	2.92316	0.000137931	5.57852e-05	0	0.25	2.3347	2.49233	2.39458	-8.28491	9.78546	0.367742	0.0985915	0.251613	0.084507	1.69095	0.454879	Cutaneous Leishmaniasis	Healthy	Skin	NK cells	leishmania_NK cells_vs_normal_skin_NK cells
IL18RAP	0.94878	0.0512205	2.91904	0.000244316	7.44827e-05	0	0.25	2.33007	2.29915	2.34739	-5.12478	10.0217	0.412903	0.197183	0.290323	0.126761	1.91221	0.698066	Cutaneous Leishmaniasis	Healthy	Skin	NK cells	leishmania_NK cells_vs_normal_skin_NK cells
RGCC	0.94878	0.0512205	2.91904	0.000135557	0.000824082	0	0.25	-2.40024	-2.74102	2.32349	-10.614	6.16088	0.2	3.47887	0.0967742	0.633803	0.965218	12.7084	Cutaneous Leishmaniasis	Healthy	Skin	NK cells	leishmania_NK cells_vs_normal_skin_NK cells
TTC17	0.948579	0.0514206	2.91493	0.000311604	9.15782e-05	0	0.25	1.86488	1.95267	1.27161	-2.56919	6.1469	0.729032	0.253521	0.43871	0.169014	3.62179	0.903138	Cutaneous Leishmaniasis	Healthy	Skin	NK cells	leishmania_NK cells_vs_normal_skin_NK cells
FBXL17	0.948379	0.0516206	2.91083	0.000547332	0.000135086	0	0.25	2.3005	2.24397	1.58595	-2.15341	8.05342	1.32258	0.422535	0.541935	0.309859	6.05584	1.53564	Cutaneous Leishmaniasis	Healthy	Skin	NK cells	leishmania_NK cells_vs_normal_skin_NK cells
JAML	0.948379	0.0516206	2.91083	7.82947e-05	0.00025794	0	0.25	-1.18096	-1.56318	2.62221	-9.1391	8.66014	0.103226	1.05634	0.0774194	0.422535	0.457961	3.98497	Cutaneous Leishmaniasis	Healthy	Skin	NK cells	leishmania_NK cells_vs_normal_skin_NK cells
CYFIP2	0.948179	0.0518207	2.90675	0.000312875	0.00011405	0	0.25	1.58299	1.49146	1.05019	-1.90254	5.17792	0.645161	0.140845	0.490323	0.140845	3.15299	0.588334	Cutaneous Leishmaniasis	Healthy	Skin	NK cells	leishmania_NK cells_vs_normal_skin_NK cells
SELL	0.947979	0.0520208	2.90269	0.000234733	5.45506e-05	0	0.25	2.1935	2.16889	1.88585	-4.59374	8.0724	0.72258	0.0985916	0.36129	0.056338	3.30295	0.499095	Cutaneous Leishmaniasis	Healthy	Skin	NK cells	leishmania_NK cells_vs_normal_skin_NK cells
NBN	0.947979	0.0520208	2.90269	0.00014447	4.69034e-05	0	0.25	1.80501	1.77084	1.22438	-1.97077	5.81731	0.341935	0.0704225	0.270968	0.0704225	1.43031	0.252807	Cutaneous Leishmaniasis	Healthy	Skin	NK cells	leishmania_NK cells_vs_normal_skin_NK cells
ATG7	0.947979	0.0520208	2.90269	0.000171348	0.000111311	0	0.25	1.36749	1.59209	1.95169	-6.14942	6.75655	0.419355	0.211268	0.277419	0.0985915	1.99605	0.935654	Cutaneous Leishmaniasis	Healthy	Skin	NK cells	leishmania_NK cells_vs_normal_skin_NK cells
KLF12	0.947579	0.052421	2.8946	0.000543051	0.000162835	0	0.25	2.21413	2.25961	1.52803	-2.46526	6.93119	1.47097	0.394366	0.632258	0.28169	6.81186	1.78208	Cutaneous Leishmaniasis	Healthy	Skin	NK cells	leishmania_NK cells_vs_normal_skin_NK cells
PLEK	0.947579	0.052421	2.8946	0.000457258	0.000210251	0	0.25	1.95668	2.18724	2.4071	-7.11208	8.74949	0.92258	0.309859	0.56129	0.140845	5.30957	1.31252	Cutaneous Leishmaniasis	Healthy	Skin	NK cells	leishmania_NK cells_vs_normal_skin_NK cells
CLNK	0.947379	0.052621	2.89058	0.000100554	8.84122e-05	0	0.25	0.158328	-0.0595303	3.24258	-7.68173	11.0873	0.296774	0.211268	0.116129	0.183099	1.17703	0.75416	Cutaneous Leishmaniasis	Healthy	Skin	NK cells	leishmania_NK cells_vs_normal_skin_NK cells
TTC38	0.947379	0.052621	2.89058	0.000170081	0.000133135	0	0.25	1.22453	1.54575	2.17711	-6.5736	6.52498	0.341935	0.211268	0.290323	0.140845	1.76246	1.08112	Cutaneous Leishmaniasis	Healthy	Skin	NK cells	leishmania_NK cells_vs_normal_skin_NK cells
BBS9	0.947379	0.052621	2.89058	0.000248673	0.000111884	0	0.25	1.66909	1.73043	1.56677	-4.57658	6.5088	0.606451	0.239437	0.380645	0.140845	2.84522	0.9658	Cutaneous Leishmaniasis	Healthy	Skin	NK cells	leishmania_NK cells_vs_normal_skin_NK cells
RASA3	0.947379	0.052621	2.89058	0.000368372	0.0001303	0	0.25	1.91732	2.04566	1.46761	-3.27952	6.34236	0.864516	0.169014	0.445161	0.140845	3.74898	0.69239	Cutaneous Leishmaniasis	Healthy	Skin	NK cells	leishmania_NK cells_vs_normal_skin_NK cells
EPB41	0.947379	0.052621	2.89058	0.000492447	0.000168085	0	0.25	1.70055	1.71461	1.19126	-3.78195	5.64944	1.25161	0.366197	0.606452	0.211268	5.7927	1.42716	Cutaneous Leishmaniasis	Healthy	Skin	NK cells	leishmania_NK cells_vs_normal_skin_NK cells
RAP1GDS1	0.947379	0.052621	2.89058	0.000437403	0.000160737	0	0.25	1.73752	1.82635	1.23286	-2.97957	5.88465	1.0129	0.380282	0.535484	0.183099	4.89299	1.54144	Cutaneous Leishmaniasis	Healthy	Skin	NK cells	leishmania_NK cells_vs_normal_skin_NK cells
AHDC1	0.947179	0.0528211	2.88658	3.39496e-05	0.000147669	0	0.25	-1.20329	-1.45097	2.82392	-8.77211	7.92626	0.0451613	0.478873	0.0451613	0.28169	0.143214	1.31146	Cutaneous Leishmaniasis	Healthy	Skin	NK cells	leishmania_NK cells_vs_normal_skin_NK cells
USP25	0.946979	0.0530212	2.88258	0.000245268	9.22691e-05	0	0.25	1.9102	2.04392	1.82212	-4.22311	7.25536	0.793548	0.338028	0.464516	0.183099	4.11342	1.02356	Cutaneous Leishmaniasis	Healthy	Skin	NK cells	leishmania_NK cells_vs_normal_skin_NK cells
KIAA0586	0.946979	0.0530212	2.88258	0.000130439	3.58679e-05	0	0.25	2.01928	2.05438	1.55677	-3.60726	6.29352	0.322581	0.0422535	0.245161	0.0422535	1.65918	0.197185	Cutaneous Leishmaniasis	Healthy	Skin	NK cells	leishmania_NK cells_vs_normal_skin_NK cells
ARHGAP25	0.946779	0.0532213	2.87861	0.000349105	9.52474e-05	0	0.25	2.01726	1.92109	1.6908	-3.65088	8.99796	0.748387	0.15493	0.380645	0.140845	3.97094	0.645619	Cutaneous Leishmaniasis	Healthy	Skin	NK cells	leishmania_NK cells_vs_normal_skin_NK cells
ZFP36L1	0.946779	0.0532213	2.87861	0.000271056	0.000858193	0	0.25	-1.61489	-1.64392	1.08268	-5.16201	2.98312	0.606451	3.6338	0.387097	0.774648	2.90497	13.2785	Cutaneous Leishmaniasis	Healthy	Skin	NK cells	leishmania_NK cells_vs_normal_skin_NK cells
IL7R	0.946579	0.0534214	2.87464	0.000494988	0.00074364	0	0.25	-0.612363	-1.01772	2.68821	-6.76824	8.09493	1.16774	2.70423	0.251613	0.591549	4.89031	9.50404	Cutaneous Leishmaniasis	Healthy	Skin	NK cells	leishmania_NK cells_vs_normal_skin_NK cells
PHLDA1	0.946579	0.0534214	2.87464	3.73496e-05	0.000143266	0	0.25	-1.89355	-1.97131	2.69922	-11.331	7.5285	0.0774194	0.507042	0.0516129	0.253521	0.326482	2.20201	Cutaneous Leishmaniasis	Healthy	Skin	NK cells	leishmania_NK cells_vs_normal_skin_NK cells
AGK	0.946379	0.0536214	2.87069	0.000118178	3.26146e-05	0	0.25	2.2566	2.25915	1.91662	-4.5894	8.34004	0.419355	0.056338	0.264516	0.056338	1.73063	0.140329	Cutaneous Leishmaniasis	Healthy	Skin	NK cells	leishmania_NK cells_vs_normal_skin_NK cells
FCRL3	0.946379	0.0536214	2.87069	0.000112069	4.84172e-05	0	0.25	2.2082	2.28247	2.82262	-8.00695	10.5719	0.174194	0.140845	0.141935	0.0704225	0.86281	0.878218	Cutaneous Leishmaniasis	Healthy	Skin	NK cells	leishmania_NK cells_vs_normal_skin_NK cells
PLAAT4	0.946379	0.0536214	2.87069	0.000550601	0.000188965	0	0.25	2.08461	2.17809	2.10213	-4.80174	7.61188	1.56774	0.253521	0.664516	0.183099	7.71564	1.24231	Cutaneous Leishmaniasis	Healthy	Skin	NK cells	leishmania_NK cells_vs_normal_skin_NK cells
ABTB2	0.946379	0.0536214	2.87069	3.2868e-05	0.000128821	0	0.25	-1.94028	-2.02707	3.03451	-9.58137	8.71206	0.0709677	0.535211	0.0322581	0.169014	0.270158	1.6073	Cutaneous Leishmaniasis	Healthy	Skin	NK cells	leishmania_NK cells_vs_normal_skin_NK cells
NSL1	0.946379	0.0536214	2.87069	8.88594e-05	2.66314e-05	0	0.25	1.97155	1.83641	1.35303	-2.99248	7.21157	0.258064	0.028169	0.212903	0.028169	1.20318	0.111221	Cutaneous Leishmaniasis	Healthy	Skin	NK cells	leishmania_NK cells_vs_normal_skin_NK cells
TNFRSF18	0.946178	0.0538215	2.86676	0.000301002	0.00123166	0	0.25	-2.03418	-2.47894	2.19758	-7.50193	6.21025	0.56129	5.01408	0.277419	0.690141	2.82079	17.0648	Cutaneous Leishmaniasis	Healthy	Skin	NK cells	leishmania_NK cells_vs_normal_skin_NK cells
RAMP1	0.946178	0.0538215	2.86676	6.68507e-05	0.000221558	0	0.25	-1.15814	-1.51576	2.31232	-8.14624	6.82843	0.0451613	0.887324	0.0451613	0.338028	0.225793	2.85506	Cutaneous Leishmaniasis	Healthy	Skin	NK cells	leishmania_NK cells_vs_normal_skin_NK cells
ITFG1	0.945978	0.0540216	2.86284	0.000302715	9.79054e-05	0	0.25	1.77684	1.79494	1.33453	-2.94018	6.26471	0.754838	0.225352	0.406452	0.140845	3.67078	0.909272	Cutaneous Leishmaniasis	Healthy	Skin	NK cells	leishmania_NK cells_vs_normal_skin_NK cells
ARSG	0.945778	0.0542217	2.85893	8.67795e-05	2.50802e-05	0	0.25	2.2996	2.25091	2.17109	-4.40983	10.6983	0.290322	0.0140845	0.219355	0.0140845	1.35167	0.042436	Cutaneous Leishmaniasis	Healthy	Skin	NK cells	leishmania_NK cells_vs_normal_skin_NK cells
C12orf75	0.945778	0.0542217	2.85893	0.000325908	0.000174084	0	0.25	1.82482	2.19022	2.39448	-6.60529	7.58562	0.651613	0.338028	0.380645	0.169014	3.29737	1.73975	Cutaneous Leishmaniasis	Healthy	Skin	NK cells	leishmania_NK cells_vs_normal_skin_NK cells
HPGD	0.945778	0.0542217	2.85893	4.72453e-05	0.000156119	0	0.25	-1.13295	-1.37849	2.60801	-8.62882	6.82792	0.0580645	0.549296	0.0516129	0.295775	0.262745	2.07417	Cutaneous Leishmaniasis	Healthy	Skin	NK cells	leishmania_NK cells_vs_normal_skin_NK cells
UBA3	0.945778	0.0542217	2.85893	0.000120613	4.22598e-05	0	0.25	1.92001	1.89461	1.75106	-5.21976	7.61136	0.206452	0.0985916	0.174194	0.056338	0.934621	0.446036	Cutaneous Leishmaniasis	Healthy	Skin	NK cells	leishmania_NK cells_vs_normal_skin_NK cells
ANAPC10	0.945578	0.0544218	2.85503	0.000135746	4.45134e-05	0	0.25	1.66836	1.67573	1.12296	-2.82317	5.73633	0.251613	0.084507	0.193548	0.0704225	1.10788	0.308931	Cutaneous Leishmaniasis	Healthy	Skin	NK cells	leishmania_NK cells_vs_normal_skin_NK cells
AMBRA1	0.945378	0.0546218	2.85115	0.000264537	9.17787e-05	0	0.25	1.89749	1.94533	1.38766	-3.37179	6.15608	0.554838	0.309859	0.387097	0.15493	2.49874	0.807595	Cutaneous Leishmaniasis	Healthy	Skin	NK cells	leishmania_NK cells_vs_normal_skin_NK cells
PRSS23	0.945378	0.0546218	2.85115	0.00017863	4.91792e-05	0	0.25	2.08111	2.24091	2.6019	-6.75152	8.20947	0.451613	0.056338	0.258065	0.056338	2.40574	0.285152	Cutaneous Leishmaniasis	Healthy	Skin	NK cells	leishmania_NK cells_vs_normal_skin_NK cells
SORL1	0.945178	0.0548219	2.84728	0.000279914	9.90469e-05	0	0.25	1.95455	1.94584	1.63962	-3.54886	6.46584	0.645161	0.15493	0.374194	0.112676	2.71263	0.7392	Cutaneous Leishmaniasis	Healthy	Skin	NK cells	leishmania_NK cells_vs_normal_skin_NK cells
TRAT1	0.945178	0.0548219	2.84728	0.000117218	0.000365487	0	0.25	-1.18289	-1.53974	2.09515	-6.44758	5.65481	0.141935	1.26761	0.0967742	0.521127	0.587893	4.53811	Cutaneous Leishmaniasis	Healthy	Skin	NK cells	leishmania_NK cells_vs_normal_skin_NK cells
PPA2	0.945178	0.0548219	2.84728	7.90633e-05	2.151e-05	0	0.25	2.17505	2.19523	1.93407	-5.2168	8.1114	0.23871	0.028169	0.174194	0.028169	1.0578	0.0665195	Cutaneous Leishmaniasis	Healthy	Skin	NK cells	leishmania_NK cells_vs_normal_skin_NK cells
NR4A3	0.944978	0.055022	2.84343	0.000138291	0.000132727	0	0.25	-0.371736	-0.676511	3.16521	-8.60622	13.2763	0.541935	0.309859	0.148387	0.183099	1.93766	1.06521	Cutaneous Leishmaniasis	Healthy	Skin	NK cells	leishmania_NK cells_vs_normal_skin_NK cells
BTBD1	0.944978	0.055022	2.84343	0.0001184	3.41287e-05	0	0.25	1.90293	1.84337	1.32385	-2.153	6.93698	0.341935	0.0704225	0.264516	0.056338	1.58997	0.274665	Cutaneous Leishmaniasis	Healthy	Skin	NK cells	leishmania_NK cells_vs_normal_skin_NK cells
TIAM1	0.944778	0.0552221	2.83959	8.2007e-05	0.000331049	0	0.25	-1.31401	-1.36349	2.92891	-8.82805	8.4052	0.167742	1.53521	0.116129	0.309859	0.737001	4.16754	Cutaneous Leishmaniasis	Healthy	Skin	NK cells	leishmania_NK cells_vs_normal_skin_NK cells
IL12RB2	0.944778	0.0552221	2.83959	0.000412334	9.79891e-05	0	0.25	2.08328	2.06457	2.89739	-7.98335	11.6122	1.13548	0.352113	0.329032	0.084507	4.16475	1.51111	Cutaneous Leishmaniasis	Healthy	Skin	NK cells	leishmania_NK cells_vs_normal_skin_NK cells
ATXN7L1	0.944578	0.0554222	2.83576	0.000186776	5.68399e-05	0	0.25	1.96138	2.03589	2.05273	-4.91768	8.73202	0.425806	0.0985915	0.264516	0.0985915	1.87824	0.429088	Cutaneous Leishmaniasis	Healthy	Skin	NK cells	leishmania_NK cells_vs_normal_skin_NK cells
PSMB10	0.944578	0.0554222	2.83576	0.000341328	0.000109366	0	0.25	1.86186	1.87297	1.35856	-3.34213	6.11542	0.851612	0.126761	0.516129	0.126761	3.95629	0.658158	Cutaneous Leishmaniasis	Healthy	Skin	NK cells	leishmania_NK cells_vs_normal_skin_NK cells
GZMB	0.944578	0.0554222	2.83576	0.00178017	0.000555745	0	0.25	2.05608	2.11548	1.91448	-4.13421	8.11066	6.45806	0.732394	0.741935	0.267606	27.249	3.26125	Cutaneous Leishmaniasis	Healthy	Skin	NK cells	leishmania_NK cells_vs_normal_skin_NK cells
YPEL1	0.944578	0.0554222	2.83576	0.000195539	6.14496e-05	0	0.25	1.78947	1.81018	1.45257	-3.47272	6.8058	0.432258	0.126761	0.335484	0.0985915	2.03274	0.532952	Cutaneous Leishmaniasis	Healthy	Skin	NK cells	leishmania_NK cells_vs_normal_skin_NK cells
HDDC2	0.944578	0.0554222	2.83576	0.000157889	6.32823e-05	0	0.25	2.12615	2.12016	2.53912	-6.21179	8.83595	0.303226	0.0704225	0.23871	0.056338	1.67136	0.294319	Cutaneous Leishmaniasis	Healthy	Skin	NK cells	leishmania_NK cells_vs_normal_skin_NK cells
ZEB2	0.944378	0.0556222	2.83194	0.000984624	0.000710025	0	0.25	1.52975	1.83814	2.54222	-6.8416	7.23183	2.32258	1.85915	0.690323	0.309859	11.09	7.98269	Cutaneous Leishmaniasis	Healthy	Skin	NK cells	leishmania_NK cells_vs_normal_skin_NK cells
SS18	0.944378	0.0556222	2.83194	0.000181586	4.4635e-05	0	0.25	2.28633	2.24496	2.03555	-3.73384	10.2555	0.322581	0.112676	0.225806	0.0704225	1.41477	0.382141	Cutaneous Leishmaniasis	Healthy	Skin	NK cells	leishmania_NK cells_vs_normal_skin_NK cells
MECOM	0.944378	0.0556222	2.83194	1.79722e-05	0.000102562	0	0.25	-1.88497	-2.02411	2.38281	-8.01146	6.08167	0.00645161	0.619718	0.00645161	0.338028	0.0194972	2.17557	Cutaneous Leishmaniasis	Healthy	Skin	NK cells	leishmania_NK cells_vs_normal_skin_NK cells
PPP1R9A	0.944178	0.0558223	2.82814	8.05081e-05	2.26127e-05	0	0.25	1.96121	1.77574	2.98273	-6.36899	12.0116	0.251613	0.0422535	0.0967742	0.0140845	1.11182	0.100604	Cutaneous Leishmaniasis	Healthy	Skin	NK cells	leishmania_NK cells_vs_normal_skin_NK cells
REL	0.944178	0.0558223	2.82814	0.000866411	0.00297199	0	0.25	-1.87886	-1.98608	1.54408	-6.01795	4.23645	1.81935	8.94366	0.535484	0.887324	7.43384	29.4121	Cutaneous Leishmaniasis	Healthy	Skin	NK cells	leishmania_NK cells_vs_normal_skin_NK cells
YTHDC2	0.944178	0.0558223	2.82814	0.000152229	5.47946e-05	0	0.25	1.49692	1.48415	1.11517	-2.65941	6.265	0.374193	0.112676	0.290323	0.112676	1.71711	0.445248	Cutaneous Leishmaniasis	Healthy	Skin	NK cells	leishmania_NK cells_vs_normal_skin_NK cells
PIBF1	0.943978	0.0560224	2.82435	0.000280171	9.11232e-05	0	0.25	1.7962	1.81194	1.37798	-3.85179	6.42595	0.696774	0.126761	0.458065	0.112676	3.4424	0.544757	Cutaneous Leishmaniasis	Healthy	Skin	NK cells	leishmania_NK cells_vs_normal_skin_NK cells
ATF7	0.943978	0.0560224	2.82435	0.000131225	3.14818e-05	0	0.25	1.96219	1.9564	1.39936	-2.65601	6.93881	0.277419	0.0422535	0.212903	0.0422535	1.30138	0.183321	Cutaneous Leishmaniasis	Healthy	Skin	NK cells	leishmania_NK cells_vs_normal_skin_NK cells
DGLUCY	0.943778	0.0562225	2.82057	0.000208695	7.62805e-05	0	0.25	2.02237	2.14251	1.88019	-5.04887	7.60494	0.419355	0.112676	0.277419	0.0985915	1.94535	0.476686	Cutaneous Leishmaniasis	Healthy	Skin	NK cells	leishmania_NK cells_vs_normal_skin_NK cells
MYC	0.943778	0.0562225	2.82057	3.74335e-05	0.000181145	0	0.25	-1.53869	-1.57494	2.6845	-11.1917	7.54584	0.0451613	0.591549	0.0387097	0.183099	0.205035	3.63383	Cutaneous Leishmaniasis	Healthy	Skin	NK cells	leishmania_NK cells_vs_normal_skin_NK cells
KANSL1L	0.943778	0.0562225	2.82057	9.02172e-05	1.80569e-05	0	0.25	2.17415	2.13765	2.19627	-5.61971	9.23135	0.251613	0.028169	0.167742	0.028169	1.11411	0.110429	Cutaneous Leishmaniasis	Healthy	Skin	NK cells	leishmania_NK cells_vs_normal_skin_NK cells
ZBP1	0.943778	0.0562225	2.82057	0.000176482	5.6926e-05	0	0.25	2.06052	2.06923	1.85518	-3.84104	8.01645	0.341935	0.0985915	0.251613	0.0985915	1.54351	0.394534	Cutaneous Leishmaniasis	Healthy	Skin	NK cells	leishmania_NK cells_vs_normal_skin_NK cells
GRAP2	0.943778	0.0562225	2.82057	0.000243828	0.000107616	0	0.25	2.17605	2.50795	2.46564	-6.49837	8.82331	0.52258	0.169014	0.316129	0.112676	2.27518	0.855464	Cutaneous Leishmaniasis	Healthy	Skin	NK cells	leishmania_NK cells_vs_normal_skin_NK cells
SLC2A14	0.943778	0.0562225	2.82057	1.41276e-05	9.3887e-05	0	0.25	-2.26348	-2.26524	2.02057	-7.8119	4.21349	0	0.633803	0	0.323944	0	1.93905	Cutaneous Leishmaniasis	Healthy	Skin	NK cells	leishmania_NK cells_vs_normal_skin_NK cells
GAB1	0.943577	0.0564226	2.81681	9.52526e-05	0.000161925	0	0.25	-0.431581	-0.620348	3.44314	-9.29321	10.5483	0.277419	0.802817	0.16129	0.267606	1.21918	2.50563	Cutaneous Leishmaniasis	Healthy	Skin	NK cells	leishmania_NK cells_vs_normal_skin_NK cells
PHF14	0.943577	0.0564226	2.81681	0.00028754	7.60334e-05	0	0.25	2.02015	2.04137	1.6022	-3.68517	7.54205	0.580645	0.112676	0.354839	0.0985915	2.74884	0.487674	Cutaneous Leishmaniasis	Healthy	Skin	NK cells	leishmania_NK cells_vs_normal_skin_NK cells
TUBB4B	0.943377	0.0566226	2.81306	0.0001118	0.000397065	0	0.25	-2.07386	-2.03658	1.84891	-7.94358	3.40246	0.167742	1.09859	0.135484	0.507042	0.976363	4.44729	Cutaneous Leishmaniasis	Healthy	Skin	NK cells	leishmania_NK cells_vs_normal_skin_NK cells
MRPS31	0.943177	0.0568227	2.80932	0.000107682	4.22029e-05	0	0.25	1.69715	1.7763	1.6562	-4.5195	7.25179	0.264516	0.056338	0.225806	0.056338	1.27757	0.253672	Cutaneous Leishmaniasis	Healthy	Skin	NK cells	leishmania_NK cells_vs_normal_skin_NK cells
TRAK2	0.943177	0.0568227	2.80932	9.43023e-05	3.01396e-05	0	0.25	2.00734	1.90221	1.61674	-3.26435	7.67616	0.225806	0.028169	0.148387	0.028169	1.01539	0.0813083	Cutaneous Leishmaniasis	Healthy	Skin	NK cells	leishmania_NK cells_vs_normal_skin_NK cells
NME2	0.943177	0.0568227	2.80932	0.000270675	8.96709e-05	0	0.25	1.78128	1.65958	1.68073	-3.87554	7.2348	1.03871	0.084507	0.587097	0.0704225	5.1215	0.272051	Cutaneous Leishmaniasis	Healthy	Skin	NK cells	leishmania_NK cells_vs_normal_skin_NK cells
GBP4	0.943177	0.0568227	2.80932	0.00014156	3.6041e-05	0	0.25	2.38637	2.28998	1.89665	-2.81809	8.50492	0.529032	0.0140845	0.316129	0.0140845	2.45284	0.0787284	Cutaneous Leishmaniasis	Healthy	Skin	NK cells	leishmania_NK cells_vs_normal_skin_NK cells
LBR	0.943177	0.0568227	2.80932	0.00028159	0.000103654	0	0.25	1.73818	1.88756	1.49472	-4.06454	5.67317	0.503226	0.183099	0.354839	0.126761	2.4091	0.831353	Cutaneous Leishmaniasis	Healthy	Skin	NK cells	leishmania_NK cells_vs_normal_skin_NK cells
PRKCE	0.942977	0.0570228	2.80559	0.000122137	0.000192375	0	0.25	0.521267	0.511644	2.77703	-6.95874	9.68368	0.341935	0.577465	0.219355	0.183099	1.39139	1.95294	Cutaneous Leishmaniasis	Healthy	Skin	NK cells	leishmania_NK cells_vs_normal_skin_NK cells
ADGRG1	0.942977	0.0570228	2.80559	0.000245914	7.48146e-05	0	0.25	2.51777	2.48152	2.96358	-6.07537	10.2509	0.516129	0.112676	0.296774	0.084507	2.58475	0.454424	Cutaneous Leishmaniasis	Healthy	Skin	NK cells	leishmania_NK cells_vs_normal_skin_NK cells
ATP8A1	0.942977	0.0570228	2.80559	0.000400694	0.000169984	0	0.25	2.05017	2.23891	2.01385	-3.75326	7.58884	1.1871	0.549296	0.567742	0.197183	5.26713	2.98478	Cutaneous Leishmaniasis	Healthy	Skin	NK cells	leishmania_NK cells_vs_normal_skin_NK cells
TANC2	0.942977	0.0570228	2.80559	0.000123232	3.69748e-05	0	0.25	2.08624	2.05226	2.01151	-5.60986	8.64901	0.374193	0.0422535	0.23871	0.0422535	1.8112	0.149537	Cutaneous Leishmaniasis	Healthy	Skin	NK cells	leishmania_NK cells_vs_normal_skin_NK cells
ANKUB1	0.942977	0.0570228	2.80559	8.74686e-05	2.43824e-05	0	0.25	2.02903	2.01374	1.78539	-3.23691	8.82005	0.245161	0.0140845	0.2	0.0140845	1.22495	0.0506273	Cutaneous Leishmaniasis	Healthy	Skin	NK cells	leishmania_NK cells_vs_normal_skin_NK cells
DMKN	0.942777	0.0572229	2.80188	4.95528e-05	0.000190351	0	0.25	-1.87497	-1.83131	1.43059	-6.21711	4.60894	0.0451613	0.647887	0.0322581	0.380282	0.267866	2.86659	Cutaneous Leishmaniasis	Healthy	Skin	NK cells	leishmania_NK cells_vs_normal_skin_NK cells
RGS1	0.942777	0.0572229	2.80188	0.000280728	0.000836071	0	0.25	-1.6545	-1.83282	2.05618	-6.86062	6.90588	0.625806	3.25352	0.23871	0.478873	2.2576	11.643	Cutaneous Leishmaniasis	Healthy	Skin	NK cells	leishmania_NK cells_vs_normal_skin_NK cells
BTBD10	0.942777	0.0572229	2.80188	0.000111193	2.84545e-05	0	0.25	2.06956	2.06066	1.5912	-2.96158	7.19128	0.283871	0.0422535	0.225806	0.028169	1.42082	0.421063	Cutaneous Leishmaniasis	Healthy	Skin	NK cells	leishmania_NK cells_vs_normal_skin_NK cells
ABI3	0.942577	0.057423	2.79817	0.00012943	4.7357e-05	0	0.25	2.23781	2.46858	2.32906	-4.87028	8.1084	0.348387	0.056338	0.277419	0.056338	1.90458	0.323676	Cutaneous Leishmaniasis	Healthy	Skin	NK cells	leishmania_NK cells_vs_normal_skin_NK cells
TXK	0.942577	0.057423	2.79817	0.000934551	0.000305138	0	0.25	2.11922	2.19952	1.86209	-4.03645	7.44386	1.94839	0.84507	0.664516	0.338028	9.79024	3.85043	Cutaneous Leishmaniasis	Healthy	Skin	NK cells	leishmania_NK cells_vs_normal_skin_NK cells
PZP	0.942577	0.057423	2.79817	9.2688e-05	4.88258e-05	0	0.25	1.73642	1.77875	2.71466	-7.72308	9.18054	0.167742	0.169014	0.116129	0.0704225	0.719578	0.873265	Cutaneous Leishmaniasis	Healthy	Skin	NK cells	leishmania_NK cells_vs_normal_skin_NK cells
RNF126	0.942577	0.057423	2.79817	0.000141766	9.09675e-05	0	0.25	1.70749	1.6033	2.98682	-7.21303	9.55266	0.180645	0.253521	0.16129	0.15493	0.819709	1.08511	Cutaneous Leishmaniasis	Healthy	Skin	NK cells	leishmania_NK cells_vs_normal_skin_NK cells
STAT1	0.942577	0.057423	2.79817	0.000405223	0.000134104	0	0.25	1.66903	1.66519	1.10184	-2.1778	5.30072	1.20645	0.169014	0.567742	0.140845	5.543	0.680926	Cutaneous Leishmaniasis	Healthy	Skin	NK cells	leishmania_NK cells_vs_normal_skin_NK cells
IRF2	0.942377	0.057623	2.79448	0.00025511	8.54044e-05	0	0.25	1.84474	1.78849	1.43816	-4.24022	6.67756	0.593548	0.15493	0.43871	0.140845	2.99676	0.634484	Cutaneous Leishmaniasis	Healthy	Skin	NK cells	leishmania_NK cells_vs_normal_skin_NK cells
CRADD	0.942377	0.057623	2.79448	0.000184224	6.78783e-05	0	0.25	1.6606	1.70404	1.24184	-3.01861	5.78465	0.419355	0.112676	0.283871	0.0704225	1.93616	0.534448	Cutaneous Leishmaniasis	Healthy	Skin	NK cells	leishmania_NK cells_vs_normal_skin_NK cells
CD83	0.942377	0.057623	2.79448	6.2174e-05	0.000252853	0	0.25	-1.91835	-1.99365	2.29296	-9.06363	6.12293	0.141935	1.23944	0.083871	0.338028	0.478842	3.9909	Cutaneous Leishmaniasis	Healthy	Skin	NK cells	leishmania_NK cells_vs_normal_skin_NK cells
ATRN	0.942377	0.057623	2.79448	0.000113857	2.99851e-05	0	0.25	2.00866	1.97463	1.74281	-3.67218	7.4416	0.245161	0.0704225	0.167742	0.0704225	1.22718	0.20278	Cutaneous Leishmaniasis	Healthy	Skin	NK cells	leishmania_NK cells_vs_normal_skin_NK cells
B3GNT7	0.942177	0.0578231	2.7908	6.70003e-05	0.00021803	0	0.25	-1.64263	-1.79028	2.19435	-6.94024	6.36302	0.16129	1.14085	0.122581	0.309859	0.597458	3.43141	Cutaneous Leishmaniasis	Healthy	Skin	NK cells	leishmania_NK cells_vs_normal_skin_NK cells
SLA2	0.942177	0.0578231	2.7908	0.000239562	0.00013069	0	0.25	1.49616	1.68456	1.72635	-4.33892	7.16928	0.651613	0.253521	0.36129	0.169014	2.63386	1.40694	Cutaneous Leishmaniasis	Healthy	Skin	NK cells	leishmania_NK cells_vs_normal_skin_NK cells
CCL4L2	0.941977	0.0580232	2.78714	0.000625653	0.00186098	0	0.25	-0.28188	0.0419097	3.40412	-11.4782	9.02985	2.79355	5.14085	0.212903	0.28169	11.8538	26.9593	Cutaneous Leishmaniasis	Healthy	Skin	NK cells	leishmania_NK cells_vs_normal_skin_NK cells
IKZF3	0.941977	0.0580232	2.78714	0.000406503	0.00014392	0	0.25	1.998	2.2358	1.66669	-4.39875	6.65939	1.14193	0.267606	0.554839	0.126761	5.18876	1.21339	Cutaneous Leishmaniasis	Healthy	Skin	NK cells	leishmania_NK cells_vs_normal_skin_NK cells
KIAA1328	0.941777	0.0582233	2.78348	0.000174163	5.5768e-05	0	0.25	1.85641	1.81707	1.54843	-5.026	8.15993	0.393548	0.084507	0.264516	0.056338	1.97043	0.286391	Cutaneous Leishmaniasis	Healthy	Skin	NK cells	leishmania_NK cells_vs_normal_skin_NK cells
CAMK2D	0.941777	0.0582233	2.78348	0.000401783	0.000157451	0	0.25	1.90891	1.99765	1.75491	-4.76335	6.33658	0.883871	0.380282	0.490323	0.197183	4.01886	1.53641	Cutaneous Leishmaniasis	Healthy	Skin	NK cells	leishmania_NK cells_vs_normal_skin_NK cells
NKG7	0.941577	0.0584234	2.77984	0.00442956	0.00253258	0	0.25	1.79733	1.91965	2.45589	-6.07993	8.09561	12.3806	4	0.909677	0.464789	62.7206	20.333	Cutaneous Leishmaniasis	Healthy	Skin	NK cells	leishmania_NK cells_vs_normal_skin_NK cells
PABPC4	0.941577	0.0584234	2.77984	4.9372e-05	0.00015342	0	0.25	-0.995337	-1.2724	2.57057	-7.83102	6.60562	0.0903226	0.464789	0.083871	0.295775	0.454925	1.55522	Cutaneous Leishmaniasis	Healthy	Skin	NK cells	leishmania_NK cells_vs_normal_skin_NK cells
GPR183	0.941577	0.0584234	2.77984	0.000146688	7.00588e-05	0	0.25	0.559253	0.423552	3.18126	-7.96746	10.6441	0.380645	0.225352	0.167742	0.183099	1.67773	0.789727	Cutaneous Leishmaniasis	Healthy	Skin	NK cells	leishmania_NK cells_vs_normal_skin_NK cells
SLAMF7	0.941577	0.0584234	2.77984	0.000179913	0.000145841	0	0.25	1.11146	1.40174	2.09319	-6.00591	6.85233	0.477419	0.225352	0.329032	0.140845	2.13302	1.23436	Cutaneous Leishmaniasis	Healthy	Skin	NK cells	leishmania_NK cells_vs_normal_skin_NK cells
DUSP4	0.941176	0.0588235	2.77259	0.00013584	0.00033963	0	0.25	-1.27516	-1.42043	2.61482	-8.22046	6.77948	0.283871	1.30986	0.16129	0.366197	0.990908	4.23716	Cutaneous Leishmaniasis	Healthy	Skin	NK cells	leishmania_NK cells_vs_normal_skin_NK cells
ZNF407	0.941176	0.0588235	2.77259	0.000174196	6.39097e-05	0	0.25	1.6801	1.67149	1.27217	-2.97398	6.36728	0.574193	0.112676	0.335484	0.0985915	2.27166	0.474214	Cutaneous Leishmaniasis	Healthy	Skin	NK cells	leishmania_NK cells_vs_normal_skin_NK cells
CEP192	0.941176	0.0588235	2.77259	0.000144962	4.92997e-05	0	0.25	1.77201	1.80179	1.33682	-3.04551	6.15482	0.393548	0.0985916	0.264516	0.0704225	1.82297	0.405973	Cutaneous Leishmaniasis	Healthy	Skin	NK cells	leishmania_NK cells_vs_normal_skin_NK cells
CYSLTR1	0.941176	0.0588235	2.77259	6.80833e-05	9.79019e-05	0	0.25	-0.224678	-0.718703	2.57569	-9.71488	9.51811	0.212903	0.211268	0.083871	0.15493	0.965382	0.730902	Cutaneous Leishmaniasis	Healthy	Skin	NK cells	leishmania_NK cells_vs_normal_skin_NK cells
ACYP2	0.940976	0.0590236	2.76898	0.000243053	8.77534e-05	0	0.25	1.86154	1.87615	1.63144	-3.48059	7.43873	0.522581	0.239437	0.309677	0.15493	2.35583	1.10016	Cutaneous Leishmaniasis	Healthy	Skin	NK cells	leishmania_NK cells_vs_normal_skin_NK cells
GZMM	0.940776	0.0592237	2.76538	0.000524022	0.000290674	0	0.25	1.40498	1.44562	2.78113	-7.67502	9.35191	0.92258	0.549296	0.535484	0.239437	5.44039	2.55946	Cutaneous Leishmaniasis	Healthy	Skin	NK cells	leishmania_NK cells_vs_normal_skin_NK cells
LRRC8C	0.940776	0.0592237	2.76538	0.000160372	6.01306e-05	0	0.25	1.93489	2.00838	2.0048	-5.47071	8.0682	0.354839	0.084507	0.251613	0.0704225	1.59184	0.453974	Cutaneous Leishmaniasis	Healthy	Skin	NK cells	leishmania_NK cells_vs_normal_skin_NK cells
MCOLN2	0.940576	0.0594238	2.7618	0.000121478	9.97097e-05	0	0.25	1.0249	1.28831	2.69493	-9.39178	7.795	0.36129	0.112676	0.206452	0.084507	1.60995	0.512539	Cutaneous Leishmaniasis	Healthy	Skin	NK cells	leishmania_NK cells_vs_normal_skin_NK cells
PLCB1	0.940376	0.0596238	2.75822	0.000635247	0.000213144	0	0.25	2.02119	2.07194	1.87293	-6.33945	8.23241	1.79355	0.450704	0.6	0.211268	8.79517	2.03793	Cutaneous Leishmaniasis	Healthy	Skin	NK cells	leishmania_NK cells_vs_normal_skin_NK cells
RAP1GAP2	0.940376	0.0596238	2.75822	0.000340374	0.00014137	0	0.25	1.9764	2.02697	2.94415	-6.34613	10.9317	0.651613	0.28169	0.341935	0.197183	3.76379	1.69425	Cutaneous Leishmaniasis	Healthy	Skin	NK cells	leishmania_NK cells_vs_normal_skin_NK cells
WDR7	0.940176	0.0598239	2.75466	0.000238888	7.43153e-05	0	0.25	1.76116	1.75076	1.22177	-2.37146	6.62992	0.574193	0.112676	0.36129	0.084507	2.44906	0.519278	Cutaneous Leishmaniasis	Healthy	Skin	NK cells	leishmania_NK cells_vs_normal_skin_NK cells
SCAPER	0.940176	0.0598239	2.75466	0.000252321	8.84516e-05	0	0.25	1.98808	2.10333	1.47216	-3.0543	6.07662	0.793548	0.15493	0.425806	0.112676	3.51765	0.565343	Cutaneous Leishmaniasis	Healthy	Skin	NK cells	leishmania_NK cells_vs_normal_skin_NK cells
SEPTIN11	0.940176	0.0598239	2.75466	0.00014868	0.000464202	0	0.25	-1.49114	-1.80523	2.30625	-8.2797	8.19445	0.270968	1.42254	0.193548	0.535211	1.47099	5.03006	Cutaneous Leishmaniasis	Healthy	Skin	NK cells	leishmania_NK cells_vs_normal_skin_NK cells
MAN1A1	0.940176	0.0598239	2.75466	0.000194388	0.000137617	0	0.25	1.3464	1.56832	2.06865	-5.53323	7.35826	0.574193	0.366197	0.322581	0.211268	2.42214	1.8876	Cutaneous Leishmaniasis	Healthy	Skin	NK cells	leishmania_NK cells_vs_normal_skin_NK cells
ITGA1	0.939976	0.060024	2.75111	7.17075e-05	1.72727e-05	0	0.25	1.79725	1.74509	2.67335	-5.40886	10.1521	0.245161	0.028169	0.129032	0.028169	0.937089	0.0787603	Cutaneous Leishmaniasis	Healthy	Skin	NK cells	leishmania_NK cells_vs_normal_skin_NK cells
ARAP2	0.939976	0.060024	2.75111	0.000521562	0.000252171	0	0.25	1.54233	1.71849	1.41343	-2.78967	5.63649	1.52258	0.380282	0.651613	0.169014	6.81001	1.61312	Cutaneous Leishmaniasis	Healthy	Skin	NK cells	leishmania_NK cells_vs_normal_skin_NK cells
PPP2R2B	0.939976	0.060024	2.75111	0.000584768	0.00019402	0	0.25	1.82124	1.89393	1.48296	-3.92236	6.52056	1.36129	0.394366	0.632258	0.211268	6.63675	1.62834	Cutaneous Leishmaniasis	Healthy	Skin	NK cells	leishmania_NK cells_vs_normal_skin_NK cells
STX11	0.939776	0.0602241	2.74757	8.19446e-05	0.000263397	0	0.25	-1.78963	-1.96999	1.92295	-6.65883	5.08362	0.180645	0.619718	0.116129	0.394366	0.712548	2.13194	Cutaneous Leishmaniasis	Healthy	Skin	NK cells	leishmania_NK cells_vs_normal_skin_NK cells
NCR1	0.939776	0.0602241	2.74757	0.000284649	9.42967e-05	0	0.25	2.10759	2.13074	1.90442	-5.02193	7.17925	0.6	0.15493	0.335484	0.140845	2.54671	0.928342	Cutaneous Leishmaniasis	Healthy	Skin	NK cells	leishmania_NK cells_vs_normal_skin_NK cells
EIF4E3	0.939776	0.0602241	2.74757	0.000138569	4.3052e-05	0	0.25	1.93792	1.89765	1.68534	-3.9874	7.71853	0.303226	0.0704225	0.264516	0.0704225	1.35173	0.335276	Cutaneous Leishmaniasis	Healthy	Skin	NK cells	leishmania_NK cells_vs_normal_skin_NK cells
BCL2L11	0.939776	0.0602241	2.74757	5.13725e-05	0.000143058	0	0.25	-0.766794	-0.949955	2.58941	-7.85504	7.52302	0.154839	0.43662	0.0967742	0.183099	0.493569	1.36866	Cutaneous Leishmaniasis	Healthy	Skin	NK cells	leishmania_NK cells_vs_normal_skin_NK cells
TMEM14B	0.939776	0.0602241	2.74757	0.000261908	8.57291e-05	0	0.25	1.71192	1.66962	1.2774	-2.71096	5.71805	0.535484	0.126761	0.335484	0.0985915	2.74861	0.454216	Cutaneous Leishmaniasis	Healthy	Skin	NK cells	leishmania_NK cells_vs_normal_skin_NK cells
FTO	0.939776	0.0602241	2.74757	0.000212617	9.61764e-05	0	0.25	1.50942	1.55963	1.62062	-4.41438	7.24846	0.425806	0.295775	0.264516	0.169014	1.75457	1.13252	Cutaneous Leishmaniasis	Healthy	Skin	NK cells	leishmania_NK cells_vs_normal_skin_NK cells
FCMR	0.939776	0.0602241	2.74757	0.000134338	5.02817e-05	0	0.25	1.85701	1.9437	1.76214	-3.69465	7.57165	0.277419	0.0704225	0.225806	0.0704225	1.45777	0.334809	Cutaneous Leishmaniasis	Healthy	Skin	NK cells	leishmania_NK cells_vs_normal_skin_NK cells
MVB12B	0.939776	0.0602241	2.74757	0.000107894	3.54572e-05	0	0.25	1.98826	2.0083	2.04313	-5.98462	8.97412	0.232258	0.0704225	0.154839	0.056338	0.843193	0.362711	Cutaneous Leishmaniasis	Healthy	Skin	NK cells	leishmania_NK cells_vs_normal_skin_NK cells
DOCK8	0.939576	0.0604242	2.74404	0.000793225	0.000308287	0	0.25	1.55917	1.60332	1.0684	-2.92005	4.633	1.81935	0.788733	0.716129	0.394366	8.52054	3.0609	Cutaneous Leishmaniasis	Healthy	Skin	NK cells	leishmania_NK cells_vs_normal_skin_NK cells
C1orf21	0.939576	0.0604242	2.74404	0.000476052	0.000212571	0	0.25	1.61227	1.8093	1.88111	-5.87077	7.07572	1.09677	0.408451	0.554839	0.211268	5.32554	1.6095	Cutaneous Leishmaniasis	Healthy	Skin	NK cells	leishmania_NK cells_vs_normal_skin_NK cells
AGTRAP	0.939576	0.0604242	2.74404	0.000133307	6.97459e-05	0	0.25	1.81301	1.84672	2.53703	-5.89731	9.54757	0.251613	0.112676	0.212903	0.0704225	1.35942	0.576556	Cutaneous Leishmaniasis	Healthy	Skin	NK cells	leishmania_NK cells_vs_normal_skin_NK cells
LRMDA	0.939576	0.0604242	2.74404	0.000164551	9.92362e-05	0	0.25	0.598016	0.459722	3.07383	-7.12744	10.6444	0.425806	0.43662	0.135484	0.169014	2.12575	1.17227	Cutaneous Leishmaniasis	Healthy	Skin	NK cells	leishmania_NK cells_vs_normal_skin_NK cells
VIM	0.939376	0.0606242	2.74052	0.0013873	0.00416654	0	0.25	-1.25796	-1.46208	1.79439	-6.28981	4.43701	2.20645	19.2113	0.664516	0.802817	9.88863	67.7909	Cutaneous Leishmaniasis	Healthy	Skin	NK cells	leishmania_NK cells_vs_normal_skin_NK cells
KCNQ5	0.939376	0.0606242	2.74052	0.000431915	0.00016108	0	0.25	1.9576	1.98794	1.84752	-6.03103	8.1742	0.858064	0.408451	0.296774	0.197183	3.74933	1.66113	Cutaneous Leishmaniasis	Healthy	Skin	NK cells	leishmania_NK cells_vs_normal_skin_NK cells
SPATA13	0.939376	0.0606242	2.74052	0.000338777	9.8884e-05	0	0.25	2.14684	2.02628	1.62414	-2.46548	7.46543	0.632258	0.169014	0.393548	0.126761	2.83768	0.659914	Cutaneous Leishmaniasis	Healthy	Skin	NK cells	leishmania_NK cells_vs_normal_skin_NK cells
BICD1	0.939176	0.0608243	2.73701	0.000106042	3.53903e-05	0	0.25	1.98396	2.01817	2.19928	-6.04794	9.21047	0.232258	0.056338	0.122581	0.0422535	0.978214	0.340233	Cutaneous Leishmaniasis	Healthy	Skin	NK cells	leishmania_NK cells_vs_normal_skin_NK cells
DCAF10	0.938976	0.0610244	2.73352	8.63962e-05	2.75104e-05	0	0.25	1.84882	1.79093	1.39779	-2.49509	7.01001	0.270968	0.056338	0.148387	0.056338	1.08995	0.258583	Cutaneous Leishmaniasis	Healthy	Skin	NK cells	leishmania_NK cells_vs_normal_skin_NK cells
TMEM245	0.938976	0.0610244	2.73352	0.000109077	3.26531e-05	0	0.25	1.82874	1.84035	1.49197	-2.88738	6.59271	0.232258	0.0704225	0.180645	0.056338	1.04399	0.238887	Cutaneous Leishmaniasis	Healthy	Skin	NK cells	leishmania_NK cells_vs_normal_skin_NK cells
PSENEN	0.938976	0.0610244	2.73352	0.000116368	4.77921e-05	0	0.25	2.15451	2.12064	2.6836	-6.92769	10.7814	0.219355	0.0985916	0.187097	0.0704225	1.02437	0.437644	Cutaneous Leishmaniasis	Healthy	Skin	NK cells	leishmania_NK cells_vs_normal_skin_NK cells
PDE7B	0.938776	0.0612245	2.73003	0.000111533	0.000170112	0	0.25	-0.608005	-0.884457	2.91303	-8.64146	10.7521	0.258064	0.746479	0.116129	0.225352	1.0491	2.44702	Cutaneous Leishmaniasis	Healthy	Skin	NK cells	leishmania_NK cells_vs_normal_skin_NK cells
GADD45B	0.938776	0.0612245	2.73003	0.000318017	0.00131456	0	0.25	-1.93949	-1.93771	1.44116	-6.54442	2.78186	0.380645	4.54929	0.232258	0.746479	1.69618	19.1472	Cutaneous Leishmaniasis	Healthy	Skin	NK cells	leishmania_NK cells_vs_normal_skin_NK cells
BTN3A2	0.938575	0.0614246	2.72655	0.000333127	0.000126057	0	0.25	1.69791	1.81907	1.17201	-2.38448	5.44867	0.793548	0.211268	0.548387	0.169014	4.0222	1.02654	Cutaneous Leishmaniasis	Healthy	Skin	NK cells	leishmania_NK cells_vs_normal_skin_NK cells
CRTAM	0.938575	0.0614246	2.72655	0.000195486	0.000313892	0	0.25	0.171531	0.00559568	3.15927	-10.1643	12.6776	0.451613	1.19718	0.141935	0.239437	1.28592	3.40802	Cutaneous Leishmaniasis	Healthy	Skin	NK cells	leishmania_NK cells_vs_normal_skin_NK cells
TM2D1	0.938375	0.0616246	2.72309	0.000100991	3.84512e-05	0	0.25	1.89672	1.85987	2.0608	-6.04292	8.51563	0.251613	0.0422535	0.193548	0.028169	1.11304	0.150182	Cutaneous Leishmaniasis	Healthy	Skin	NK cells	leishmania_NK cells_vs_normal_skin_NK cells
EHD4	0.938375	0.0616246	2.72309	5.89315e-05	0.000188626	0	0.25	-1.78375	-1.88868	1.89123	-6.81386	5.70848	0.083871	0.521127	0.0774194	0.309859	0.31222	1.80259	Cutaneous Leishmaniasis	Healthy	Skin	NK cells	leishmania_NK cells_vs_normal_skin_NK cells
GBP1	0.938375	0.0616246	2.72309	0.000180796	5.67452e-05	0	0.25	2.02637	1.95773	1.83342	-4.16554	7.64115	0.529032	0.056338	0.329032	0.056338	2.43452	0.248853	Cutaneous Leishmaniasis	Healthy	Skin	NK cells	leishmania_NK cells_vs_normal_skin_NK cells
PTGDS	0.938175	0.0618247	2.71963	6.51149e-05	7.32928e-05	0	0.25	-0.228699	-0.325984	3.09502	-8.66979	11.1716	0.148387	0.338028	0.0387097	0.056338	0.986574	1.16087	Cutaneous Leishmaniasis	Healthy	Skin	NK cells	leishmania_NK cells_vs_normal_skin_NK cells
LDB2	0.938175	0.0618247	2.71963	0.000198327	6.53529e-05	0	0.25	1.63729	1.60364	2.50061	-6.73015	10.3018	0.490322	0.183099	0.193548	0.140845	2.322	0.807843	Cutaneous Leishmaniasis	Healthy	Skin	NK cells	leishmania_NK cells_vs_normal_skin_NK cells
TNFRSF11A	0.938175	0.0618247	2.71963	6.09051e-05	7.86711e-05	0	0.25	0.721035	0.815312	3.10107	-8.72095	9.44218	0.135484	0.422535	0.0903226	0.15493	0.554139	1.11667	Cutaneous Leishmaniasis	Healthy	Skin	NK cells	leishmania_NK cells_vs_normal_skin_NK cells
GPX4	0.938175	0.0618247	2.71963	0.000174576	0.000607143	0	0.25	-1.8217	-1.74682	1.49304	-7.22438	2.511	0.277419	1.97183	0.219355	0.676056	1.30835	7.76688	Cutaneous Leishmaniasis	Healthy	Skin	NK cells	leishmania_NK cells_vs_normal_skin_NK cells
DCAF1	0.937975	0.0620248	2.71619	8.68602e-05	3.03655e-05	0	0.25	1.77291	1.83404	1.78042	-4.53436	7.01721	0.232258	0.056338	0.193548	0.056338	1.13825	0.261554	Cutaneous Leishmaniasis	Healthy	Skin	NK cells	leishmania_NK cells_vs_normal_skin_NK cells
DENND6A	0.937975	0.0620248	2.71619	0.00011277	3.66294e-05	0	0.25	1.71416	1.73093	1.20244	-2.70605	6.16017	0.329032	0.0422535	0.258065	0.0422535	1.48969	0.127409	Cutaneous Leishmaniasis	Healthy	Skin	NK cells	leishmania_NK cells_vs_normal_skin_NK cells
JAKMIP2	0.937975	0.0620248	2.71619	0.000182111	6.17135e-05	0	0.25	1.92583	1.80588	1.63549	-3.40124	6.68532	0.445161	0.084507	0.303226	0.056338	2.06193	0.350782	Cutaneous Leishmaniasis	Healthy	Skin	NK cells	leishmania_NK cells_vs_normal_skin_NK cells
CSRNP1	0.937975	0.0620248	2.71619	6.44878e-05	0.000206512	0	0.25	-1.71579	-1.78973	1.40924	-5.69693	3.89087	0.109677	0.661972	0.0967742	0.492958	0.479766	2.4553	Cutaneous Leishmaniasis	Healthy	Skin	NK cells	leishmania_NK cells_vs_normal_skin_NK cells
XCL1	0.937975	0.0620248	2.71619	0.00061195	0.00130188	0	0.25	-0.742682	-0.969039	2.94309	-9.29095	8.69903	1.48387	6.5493	0.341935	0.478873	6.07959	25.6837	Cutaneous Leishmaniasis	Healthy	Skin	NK cells	leishmania_NK cells_vs_normal_skin_NK cells
TDRD3	0.937775	0.0622249	2.71275	0.000113188	3.29327e-05	0	0.25	1.96514	1.90126	1.81125	-3.38553	8.29545	0.270968	0.056338	0.154839	0.056338	1.01465	0.187434	Cutaneous Leishmaniasis	Healthy	Skin	NK cells	leishmania_NK cells_vs_normal_skin_NK cells
HSPD1	0.937775	0.0622249	2.71275	0.000296156	0.00111129	0	0.25	-1.8975	-1.84413	1.34894	-7.69796	1.9646	0.445161	3.57746	0.290323	0.71831	1.99118	13.1245	Cutaneous Leishmaniasis	Healthy	Skin	NK cells	leishmania_NK cells_vs_normal_skin_NK cells
IMMP1L	0.937775	0.0622249	2.71275	0.000147038	4.24282e-05	0	0.25	1.78504	1.78939	1.5244	-4.54304	6.62797	0.232258	0.0704225	0.148387	0.0704225	1.0099	0.314126	Cutaneous Leishmaniasis	Healthy	Skin	NK cells	leishmania_NK cells_vs_normal_skin_NK cells
CCL3	0.937775	0.0622249	2.71275	0.000444533	0.00094965	0	0.25	-0.126042	-0.0101829	3.15023	-10.9932	9.03068	1.8129	2.61972	0.283871	0.225352	6.48384	12.4818	Cutaneous Leishmaniasis	Healthy	Skin	NK cells	leishmania_NK cells_vs_normal_skin_NK cells
SLAMF6	0.937575	0.062425	2.70933	0.000202413	6.68474e-05	0	0.25	1.89124	1.94525	1.60366	-3.37067	7.06414	0.464516	0.0704225	0.348387	0.0704225	2.32799	0.381952	Cutaneous Leishmaniasis	Healthy	Skin	NK cells	leishmania_NK cells_vs_normal_skin_NK cells
HLA-DQA2	0.937575	0.062425	2.70933	9.03693e-05	2.89525e-05	0	0.25	1.58852	1.4805	2.62618	-5.71801	11.7837	0.251613	0.0422535	0.148387	0.0140845	0.917675	0.172393	Cutaneous Leishmaniasis	Healthy	Skin	NK cells	leishmania_NK cells_vs_normal_skin_NK cells
EFR3A	0.937575	0.062425	2.70933	0.000197831	7.24403e-05	0	0.25	1.68757	1.70121	1.332	-3.36612	5.7601	0.419355	0.140845	0.309677	0.126761	1.81664	0.475176	Cutaneous Leishmaniasis	Healthy	Skin	NK cells	leishmania_NK cells_vs_normal_skin_NK cells
BCL2A1	0.937575	0.062425	2.70933	7.26632e-05	0.000257013	0	0.25	-1.29741	-1.3082	2.71576	-10.4882	9.32125	0.206452	0.380282	0.109677	0.15493	0.709304	1.77766	Cutaneous Leishmaniasis	Healthy	Skin	NK cells	leishmania_NK cells_vs_normal_skin_NK cells
POLD4	0.937375	0.0626251	2.70592	0.000158609	6.31669e-05	0	0.25	1.98047	1.87329	1.99162	-4.23369	8.11559	0.296774	0.084507	0.258065	0.0704225	1.49543	0.412604	Cutaneous Leishmaniasis	Healthy	Skin	NK cells	leishmania_NK cells_vs_normal_skin_NK cells
MAML3	0.937375	0.0626251	2.70592	0.000228115	0.000121012	0	0.25	0.633436	0.605202	3.04347	-7.81743	9.89038	0.496774	0.521127	0.225806	0.239437	2.12089	1.63521	Cutaneous Leishmaniasis	Healthy	Skin	NK cells	leishmania_NK cells_vs_normal_skin_NK cells
PTGES3	0.937375	0.0626251	2.70592	0.000367536	0.000980627	0	0.25	-1.44623	-1.37763	0.902143	-5.04677	1.04445	0.606451	3.22535	0.432258	0.788732	2.98802	12.6022	Cutaneous Leishmaniasis	Healthy	Skin	NK cells	leishmania_NK cells_vs_normal_skin_NK cells
RESF1	0.937175	0.0628251	2.70251	0.000587037	0.000210841	0	0.25	1.47636	1.48956	1.03253	-2.55718	5.0931	1.3871	0.352113	0.606452	0.28169	6.33029	1.44256	Cutaneous Leishmaniasis	Healthy	Skin	NK cells	leishmania_NK cells_vs_normal_skin_NK cells
RBBP8	0.937175	0.0628251	2.70251	4.78732e-05	0.000100519	0	0.25	-0.930283	-1.09137	2.55578	-7.55305	8.47258	0.212903	0.338028	0.0903226	0.112676	0.646238	0.912169	Cutaneous Leishmaniasis	Healthy	Skin	NK cells	leishmania_NK cells_vs_normal_skin_NK cells
PITPNC1	0.937175	0.0628251	2.70251	0.00119198	0.000641704	0	0.25	1.76526	1.71316	2.33555	-4.93656	9.76985	2.8258	2.23944	0.735484	0.394366	11.6245	8.19581	Cutaneous Leishmaniasis	Healthy	Skin	NK cells	leishmania_NK cells_vs_normal_skin_NK cells
CRTC3	0.937175	0.0628251	2.70251	0.000118765	5.12868e-05	0	0.25	1.78207	1.87229	2.05372	-5.37174	7.41751	0.412903	0.126761	0.258065	0.0985915	1.7421	0.454099	Cutaneous Leishmaniasis	Healthy	Skin	NK cells	leishmania_NK cells_vs_normal_skin_NK cells
NFKBID	0.936975	0.0630252	2.69912	0.000182428	0.000604834	0	0.25	-1.82891	-1.8975	1.76694	-7.70677	4.3221	0.316129	2.38028	0.148387	0.704225	1.28318	8.43644	Cutaneous Leishmaniasis	Healthy	Skin	NK cells	leishmania_NK cells_vs_normal_skin_NK cells
ARL5B	0.936975	0.0630252	2.69912	9.37721e-05	0.000297925	0	0.25	-1.64533	-1.66161	1.56106	-7.54898	4.38966	0.322581	0.985916	0.154839	0.394366	1.18695	3.72689	Cutaneous Leishmaniasis	Healthy	Skin	NK cells	leishmania_NK cells_vs_normal_skin_NK cells
CAMK4	0.936975	0.0630252	2.69912	9.05441e-05	5.71045e-05	0	0.25	1.54731	1.67394	2.48504	-6.31081	8.37819	0.277419	0.253521	0.154839	0.0985915	1.17893	0.726735	Cutaneous Leishmaniasis	Healthy	Skin	NK cells	leishmania_NK cells_vs_normal_skin_NK cells
XRN1	0.936975	0.0630252	2.69912	0.00052181	0.000222596	0	0.25	1.59802	1.66674	1.31252	-2.7613	5.94295	1.37419	0.295775	0.63871	0.239437	6.33009	1.13116	Cutaneous Leishmaniasis	Healthy	Skin	NK cells	leishmania_NK cells_vs_normal_skin_NK cells
SUPT3H	0.936975	0.0630252	2.69912	0.000279018	0.000104893	0	0.25	1.82447	1.90484	1.74136	-4.22147	6.8981	0.6	0.422535	0.354839	0.183099	2.58895	1.62953	Cutaneous Leishmaniasis	Healthy	Skin	NK cells	leishmania_NK cells_vs_normal_skin_NK cells
LPCAT1	0.936975	0.0630252	2.69912	0.000179146	5.87222e-05	0	0.25	1.78596	1.75309	1.64084	-4.0729	6.97555	0.4	0.0985915	0.290323	0.084507	1.71615	0.291674	Cutaneous Leishmaniasis	Healthy	Skin	NK cells	leishmania_NK cells_vs_normal_skin_NK cells
PRXL2C	0.936775	0.0632253	2.69574	4.15548e-05	0.000166469	0	0.25	-1.91591	-1.88575	1.99259	-8.49367	3.93725	0.0645161	0.464789	0.0516129	0.338028	0.286464	1.92889	Cutaneous Leishmaniasis	Healthy	Skin	NK cells	leishmania_NK cells_vs_normal_skin_NK cells
COG6	0.936775	0.0632253	2.69574	0.000114443	3.77216e-05	0	0.25	1.78412	1.80547	1.72913	-4.79861	7.1375	0.316129	0.056338	0.245161	0.056338	1.49273	0.21754	Cutaneous Leishmaniasis	Healthy	Skin	NK cells	leishmania_NK cells_vs_normal_skin_NK cells
DPF3	0.936575	0.0634254	2.69237	7.27215e-05	0.000138304	0	0.25	-0.456323	-0.613598	2.7652	-7.02398	9.00485	0.135484	0.450704	0.103226	0.211268	0.564957	1.17703	Cutaneous Leishmaniasis	Healthy	Skin	NK cells	leishmania_NK cells_vs_normal_skin_NK cells
HSPB1	0.936575	0.0634254	2.69237	9.97752e-05	0.000356944	0	0.25	-1.78952	-1.8138	1.43924	-6.63238	2.5318	0.109677	1.12676	0.0967742	0.464789	0.551957	4.57508	Cutaneous Leishmaniasis	Healthy	Skin	NK cells	leishmania_NK cells_vs_normal_skin_NK cells
LAG3	0.936575	0.0634254	2.69237	9.9912e-05	4.8099e-05	0	0.25	1.30341	1.33673	2.65553	-7.93411	8.98734	0.219355	0.084507	0.135484	0.084507	0.897639	0.364681	Cutaneous Leishmaniasis	Healthy	Skin	NK cells	leishmania_NK cells_vs_normal_skin_NK cells
ZFHX3	0.936375	0.0636255	2.689	4.14033e-05	0.000109967	0	0.25	-1.06021	-1.31256	2.5268	-7.37299	7.65723	0.083871	0.366197	0.0709677	0.253521	0.352976	1.22985	Cutaneous Leishmaniasis	Healthy	Skin	NK cells	leishmania_NK cells_vs_normal_skin_NK cells
MLLT10	0.936375	0.0636255	2.689	0.000222561	8.49313e-05	0	0.25	1.74948	1.82286	1.43231	-3.41986	5.94223	0.445161	0.225352	0.335484	0.15493	2.06254	1.27517	Cutaneous Leishmaniasis	Healthy	Skin	NK cells	leishmania_NK cells_vs_normal_skin_NK cells
EFHD2	0.936375	0.0636255	2.689	0.000669453	0.000392861	0	0.25	1.14723	1.26929	2.1039	-6.53509	7.47911	1.47742	0.633803	0.619355	0.309859	7.32145	3.07892	Cutaneous Leishmaniasis	Healthy	Skin	NK cells	leishmania_NK cells_vs_normal_skin_NK cells
EFNA5	0.936174	0.0638255	2.68565	9.77666e-05	4.24806e-05	0	0.25	1.53564	1.69748	2.14335	-7.53226	7.62287	0.296774	0.112676	0.154839	0.028169	1.26904	0.483414	Cutaneous Leishmaniasis	Healthy	Skin	NK cells	leishmania_NK cells_vs_normal_skin_NK cells
SP140	0.936174	0.0638255	2.68565	0.000332004	0.000153146	0	0.25	1.48657	1.65229	1.36109	-4.03052	5.27237	0.8	0.225352	0.425806	0.197183	3.57717	1.07239	Cutaneous Leishmaniasis	Healthy	Skin	NK cells	leishmania_NK cells_vs_normal_skin_NK cells
TESC	0.936174	0.0638255	2.68565	0.000101111	0.000335955	0	0.25	-1.28762	-1.58245	2.03976	-7.01106	5.98675	0.174194	1.30986	0.141935	0.450704	0.853946	4.58305	Cutaneous Leishmaniasis	Healthy	Skin	NK cells	leishmania_NK cells_vs_normal_skin_NK cells
NR4A2	0.936174	0.0638255	2.68565	0.000458869	0.0015713	0	0.25	-1.87859	-1.98303	1.74201	-7.63569	4.60174	1.30968	4.67605	0.387097	0.746479	5.17753	17.0208	Cutaneous Leishmaniasis	Healthy	Skin	NK cells	leishmania_NK cells_vs_normal_skin_NK cells
PLSCR1	0.935974	0.0640256	2.6823	8.48329e-05	3.04066e-05	0	0.25	1.65762	1.7051	1.50293	-3.79366	6.61381	0.251613	0.0422535	0.206452	0.0422535	1.18582	0.124931	Cutaneous Leishmaniasis	Healthy	Skin	NK cells	leishmania_NK cells_vs_normal_skin_NK cells
KLRG1	0.935974	0.0640256	2.6823	0.000208552	0.000165078	0	0.25	1.05154	1.23875	2.22755	-5.51425	6.74095	0.425806	0.295775	0.219355	0.197183	2.18051	1.35024	Cutaneous Leishmaniasis	Healthy	Skin	NK cells	leishmania_NK cells_vs_normal_skin_NK cells
CCL5	0.935974	0.0640256	2.6823	0.00369066	0.0018305	0	0.25	1.86958	2.01438	2.53763	-7.39259	8.35792	10.4903	3.02817	0.806452	0.43662	47.0803	15.7504	Cutaneous Leishmaniasis	Healthy	Skin	NK cells	leishmania_NK cells_vs_normal_skin_NK cells
ZBTB10	0.935974	0.0640256	2.6823	6.93319e-05	0.000227127	0	0.25	-1.57742	-1.65553	2.08168	-7.39021	7.4985	0.154839	0.549296	0.103226	0.28169	0.705139	1.73763	Cutaneous Leishmaniasis	Healthy	Skin	NK cells	leishmania_NK cells_vs_normal_skin_NK cells
NDUFA7	0.935974	0.0640256	2.6823	0.00013956	5.08462e-05	0	0.25	1.80812	1.71632	1.65449	-3.08918	6.84841	0.329032	0.084507	0.277419	0.084507	1.72007	0.31736	Cutaneous Leishmaniasis	Healthy	Skin	NK cells	leishmania_NK cells_vs_normal_skin_NK cells
BTN3A1	0.935774	0.0642257	2.67897	0.000242181	8.86475e-05	0	0.25	1.93198	1.83317	1.77423	-3.32793	7.43888	0.593548	0.140845	0.4	0.126761	2.75624	0.65991	Cutaneous Leishmaniasis	Healthy	Skin	NK cells	leishmania_NK cells_vs_normal_skin_NK cells
RPA2	0.935774	0.0642257	2.67897	0.000128951	5.04842e-05	0	0.25	2.01753	1.85925	2.42672	-5.64888	9.0105	0.303226	0.084507	0.232258	0.084507	1.38521	0.388199	Cutaneous Leishmaniasis	Healthy	Skin	NK cells	leishmania_NK cells_vs_normal_skin_NK cells
DIAPH2	0.935574	0.0644258	2.67565	0.000360046	0.000145225	0	0.25	1.85341	1.87548	2.17258	-5.9405	9.81159	0.774193	0.43662	0.36129	0.28169	3.42888	1.82616	Cutaneous Leishmaniasis	Healthy	Skin	NK cells	leishmania_NK cells_vs_normal_skin_NK cells
FBXW7	0.935374	0.0646259	2.67233	0.000448815	0.000172017	0	0.25	1.70141	1.77789	1.59633	-4.31003	6.13992	1.03226	0.577465	0.522581	0.295775	4.51562	1.99878	Cutaneous Leishmaniasis	Healthy	Skin	NK cells	leishmania_NK cells_vs_normal_skin_NK cells
TASP1	0.935374	0.0646259	2.67233	0.000135948	4.00665e-05	0	0.25	1.80362	1.79278	1.35924	-2.62737	6.46492	0.367742	0.0422535	0.232258	0.028169	1.57745	0.170097	Cutaneous Leishmaniasis	Healthy	Skin	NK cells	leishmania_NK cells_vs_normal_skin_NK cells
RELCH	0.935374	0.0646259	2.67233	0.00021383	7.54093e-05	0	0.25	1.87788	1.86401	1.72705	-3.98484	7.8575	0.470968	0.0985915	0.309677	0.084507	2.30305	0.532493	Cutaneous Leishmaniasis	Healthy	Skin	NK cells	leishmania_NK cells_vs_normal_skin_NK cells
UBE2V1	0.935374	0.0646259	2.67233	0.000272835	0.000104597	0	0.25	1.50773	1.49237	1.04781	-2.0251	5.00378	0.735483	0.15493	0.483871	0.140845	3.73146	0.535483	Cutaneous Leishmaniasis	Healthy	Skin	NK cells	leishmania_NK cells_vs_normal_skin_NK cells
KLHDC10	0.935174	0.0648259	2.66903	0.000101182	5.84513e-05	0	0.25	1.34206	1.47708	2.09669	-6.15772	7.2416	0.2	0.211268	0.148387	0.0985915	0.941105	0.794082	Cutaneous Leishmaniasis	Healthy	Skin	NK cells	leishmania_NK cells_vs_normal_skin_NK cells
EXOC2	0.935174	0.0648259	2.66903	0.000237566	8.25521e-05	0	0.25	1.85024	1.89727	1.63427	-3.61969	6.58851	0.458064	0.197183	0.329032	0.140845	2.19542	0.803085	Cutaneous Leishmaniasis	Healthy	Skin	NK cells	leishmania_NK cells_vs_normal_skin_NK cells
PDE3B	0.935174	0.0648259	2.66903	0.000434765	0.000128413	0	0.25	1.6368	1.61717	2.06556	-5.0178	8.5649	1.53548	0.380282	0.387097	0.183099	6.04762	1.40398	Cutaneous Leishmaniasis	Healthy	Skin	NK cells	leishmania_NK cells_vs_normal_skin_NK cells
FAM53B	0.935174	0.0648259	2.66903	0.00011861	3.34267e-05	0	0.25	1.82094	1.74439	2.27615	-6.22924	9.7489	0.380645	0.028169	0.245161	0.028169	1.65983	0.119538	Cutaneous Leishmaniasis	Healthy	Skin	NK cells	leishmania_NK cells_vs_normal_skin_NK cells
DUSP5	0.935174	0.0648259	2.66903	7.5839e-05	0.000254175	0	0.25	-1.77292	-1.78499	1.72552	-7.48775	5.19188	0.154839	0.788732	0.109677	0.408451	0.527398	2.89781	Cutaneous Leishmaniasis	Healthy	Skin	NK cells	leishmania_NK cells_vs_normal_skin_NK cells
UBE4B	0.934974	0.065026	2.66573	0.000112285	3.89301e-05	0	0.25	2.04854	2.02899	1.98385	-4.56119	7.43316	0.258064	0.112676	0.193548	0.0704225	1.13763	0.400762	Cutaneous Leishmaniasis	Healthy	Skin	NK cells	leishmania_NK cells_vs_normal_skin_NK cells
PLXNA4	0.934974	0.065026	2.66573	8.21756e-05	8.78526e-05	0	0.25	-0.0333247	-0.09548	2.83681	-7.98872	9.07343	0.23871	0.253521	0.103226	0.140845	0.899937	0.613495	Cutaneous Leishmaniasis	Healthy	Skin	NK cells	leishmania_NK cells_vs_normal_skin_NK cells
CD8A	0.934974	0.065026	2.66573	0.000114994	9.31876e-05	0	0.25	-0.075919	-0.0410423	3.027	-10.8961	9.41361	0.251613	0.140845	0.135484	0.084507	1.36861	0.576773	Cutaneous Leishmaniasis	Healthy	Skin	NK cells	leishmania_NK cells_vs_normal_skin_NK cells
PRR7	0.934974	0.065026	2.66573	5.33111e-05	0.000164226	0	0.25	-1.77931	-1.86422	1.72609	-7.40858	4.70886	0.0903226	0.577465	0.0709677	0.309859	0.324034	2.08296	Cutaneous Leishmaniasis	Healthy	Skin	NK cells	leishmania_NK cells_vs_normal_skin_NK cells
MGAT4A	0.934974	0.065026	2.66573	0.000302772	0.000100008	0	0.25	1.96299	1.90011	1.62557	-3.94204	6.93997	0.677419	0.169014	0.419355	0.140845	3.3288	0.807518	Cutaneous Leishmaniasis	Healthy	Skin	NK cells	leishmania_NK cells_vs_normal_skin_NK cells
DDX60	0.934974	0.065026	2.66573	0.000102026	3.17355e-05	0	0.25	1.74056	1.72955	1.26883	-2.47582	5.5794	0.251613	0.0422535	0.193548	0.028169	1.21312	0.200022	Cutaneous Leishmaniasis	Healthy	Skin	NK cells	leishmania_NK cells_vs_normal_skin_NK cells
IFRD1	0.934974	0.065026	2.66573	0.000134447	0.000335809	0	0.25	-1.45303	-1.49545	1.19486	-5.34107	3.5839	0.23871	1.01408	0.180645	0.633803	1.11043	3.67724	Cutaneous Leishmaniasis	Healthy	Skin	NK cells	leishmania_NK cells_vs_normal_skin_NK cells
UBA1	0.934774	0.0652261	2.66245	5.32872e-05	7.39307e-05	0	0.25	0.278657	0.312199	2.7016	-8.01306	6.8916	0.122581	0.338028	0.0967742	0.183099	0.522337	0.994393	Cutaneous Leishmaniasis	Healthy	Skin	NK cells	leishmania_NK cells_vs_normal_skin_NK cells
CEBPD	0.934774	0.0652261	2.66245	0.000237671	0.000108795	0	0.25	1.61069	1.70396	1.9426	-5.24628	7.13356	0.535484	0.197183	0.309677	0.0985915	2.56828	1.09657	Cutaneous Leishmaniasis	Healthy	Skin	NK cells	leishmania_NK cells_vs_normal_skin_NK cells
IQSEC1	0.934774	0.0652261	2.66245	0.000171662	8.3819e-05	0	0.25	1.54037	1.72284	1.92023	-6.20084	7.53237	0.341935	0.197183	0.270968	0.140845	1.37555	0.897906	Cutaneous Leishmaniasis	Healthy	Skin	NK cells	leishmania_NK cells_vs_normal_skin_NK cells
AGPAT4	0.934774	0.0652261	2.66245	0.000165886	5.53622e-05	0	0.25	1.79509	1.78695	1.4256	-2.37388	6.59903	0.554839	0.126761	0.341935	0.126761	2.36857	0.396279	Cutaneous Leishmaniasis	Healthy	Skin	NK cells	leishmania_NK cells_vs_normal_skin_NK cells
KLF2	0.934774	0.0652261	2.66245	0.000629621	0.000558228	0	0.25	1.08573	1.22728	2.24725	-6.06558	7.3616	1.31613	0.971831	0.522581	0.309859	7.00549	4.58392	Cutaneous Leishmaniasis	Healthy	Skin	NK cells	leishmania_NK cells_vs_normal_skin_NK cells
ST6GAL1	0.934574	0.0654262	2.65917	0.000301299	0.000100884	0	0.25	1.96522	2.02641	1.69143	-3.4081	6.69572	0.916129	0.267606	0.432258	0.140845	4.71128	0.980831	Cutaneous Leishmaniasis	Healthy	Skin	NK cells	leishmania_NK cells_vs_normal_skin_NK cells
NCAM1	0.934574	0.0654262	2.65917	0.000446737	0.000160301	0	0.25	1.78511	1.77218	1.8538	-3.7564	7.7103	1.42581	0.239437	0.470968	0.126761	6.19482	1.01404	Cutaneous Leishmaniasis	Healthy	Skin	NK cells	leishmania_NK cells_vs_normal_skin_NK cells
FNTA	0.934574	0.0654262	2.65917	0.000164744	6.3738e-05	0	0.25	1.83744	1.7269	2.09687	-5.11083	7.68592	0.316129	0.112676	0.251613	0.0985915	1.67295	0.477942	Cutaneous Leishmaniasis	Healthy	Skin	NK cells	leishmania_NK cells_vs_normal_skin_NK cells
LPGAT1	0.934574	0.0654262	2.65917	0.000196728	6.59485e-05	0	0.25	1.80853	1.7011	1.4494	-2.63132	6.8089	0.56129	0.084507	0.4	0.056338	2.59037	0.343481	Cutaneous Leishmaniasis	Healthy	Skin	NK cells	leishmania_NK cells_vs_normal_skin_NK cells
VWA8	0.934374	0.0656263	2.6559	0.000238203	8.0721e-05	0	0.25	1.66561	1.66644	1.15466	-2.7522	5.89977	0.580645	0.15493	0.4	0.126761	2.77796	0.55368	Cutaneous Leishmaniasis	Healthy	Skin	NK cells	leishmania_NK cells_vs_normal_skin_NK cells
NFKBIZ	0.934374	0.0656263	2.6559	0.00012419	0.000331796	0	0.25	-1.61915	-1.76753	1.93887	-7.39399	6.62234	0.4	0.985916	0.193548	0.43662	1.63511	3.3048	Cutaneous Leishmaniasis	Healthy	Skin	NK cells	leishmania_NK cells_vs_normal_skin_NK cells
CPLANE1	0.934374	0.0656263	2.6559	0.000102214	3.43998e-05	0	0.25	1.92698	1.8455	2.15501	-4.53693	8.86175	0.251613	0.084507	0.187097	0.084507	1.10717	0.255579	Cutaneous Leishmaniasis	Healthy	Skin	NK cells	leishmania_NK cells_vs_normal_skin_NK cells
ENOX2	0.934374	0.0656263	2.6559	0.000102954	3.13668e-05	0	0.25	1.86399	1.88454	1.51702	-3.74906	6.7848	0.283871	0.0422535	0.193548	0.0422535	1.20574	0.125675	Cutaneous Leishmaniasis	Healthy	Skin	NK cells	leishmania_NK cells_vs_normal_skin_NK cells
CHMP4A	0.934174	0.0658263	2.65264	0.000241822	8.15233e-05	0	0.25	2.26085	2.18426	2.11977	-4.10094	9.0809	0.541935	0.183099	0.380645	0.140845	2.29793	0.822929	Cutaneous Leishmaniasis	Healthy	Skin	NK cells	leishmania_NK cells_vs_normal_skin_NK cells
PTAR1	0.933974	0.0660264	2.64939	0.00011852	4.75173e-05	0	0.25	1.66604	1.81425	1.7397	-4.52716	6.20434	0.187097	0.0985916	0.154839	0.0704225	0.772305	0.479512	Cutaneous Leishmaniasis	Healthy	Skin	NK cells	leishmania_NK cells_vs_normal_skin_NK cells
MAFF	0.933974	0.0660264	2.64939	0.000133286	0.000352358	0	0.25	-0.897665	-1.25417	2.66325	-7.9229	7.85503	0.264516	1.29577	0.180645	0.338028	0.990298	4.37902	Cutaneous Leishmaniasis	Healthy	Skin	NK cells	leishmania_NK cells_vs_normal_skin_NK cells
TMEM156	0.933974	0.0660264	2.64939	0.000115687	8.12695e-05	0	0.25	1.42311	1.59222	2.06847	-6.84713	8.82672	0.290322	0.0985915	0.225806	0.056338	1.3641	0.468511	Cutaneous Leishmaniasis	Healthy	Skin	NK cells	leishmania_NK cells_vs_normal_skin_NK cells
SMS	0.933774	0.0662265	2.64615	7.54312e-05	0.000290443	0	0.25	-1.85628	-1.93305	1.53458	-6.25429	3.77754	0.122581	0.943662	0.109677	0.422535	0.514304	3.29288	Cutaneous Leishmaniasis	Healthy	Skin	NK cells	leishmania_NK cells_vs_normal_skin_NK cells
MPZL3	0.933774	0.0662265	2.64615	0.000112349	0.000294752	0	0.25	-0.779651	-1.03665	2.32163	-6.56965	7.11716	0.232258	1.07042	0.154839	0.380282	0.991736	3.31172	Cutaneous Leishmaniasis	Healthy	Skin	NK cells	leishmania_NK cells_vs_normal_skin_NK cells
TMEM71	0.933573	0.0664266	2.64292	0.000115423	5.94098e-05	0	0.25	1.50393	1.65093	1.78313	-4.85754	6.86812	0.309677	0.084507	0.212903	0.056338	1.44621	0.358445	Cutaneous Leishmaniasis	Healthy	Skin	NK cells	leishmania_NK cells_vs_normal_skin_NK cells
TRPS1	0.933573	0.0664266	2.64292	0.000203515	6.72018e-05	0	0.25	1.87331	1.8292	1.47017	-2.68527	6.54243	0.387097	0.183099	0.206452	0.112676	1.65098	0.651639	Cutaneous Leishmaniasis	Healthy	Skin	NK cells	leishmania_NK cells_vs_normal_skin_NK cells
TASOR	0.933373	0.0666267	2.6397	0.000136339	4.26744e-05	0	0.25	1.75968	1.67507	1.46476	-2.81727	6.72411	0.464516	0.0704225	0.335484	0.0704225	2.02947	0.229981	Cutaneous Leishmaniasis	Healthy	Skin	NK cells	leishmania_NK cells_vs_normal_skin_NK cells
STMP1	0.933373	0.0666267	2.6397	0.00018026	0.000111626	0	0.25	1.56305	1.47318	2.80096	-9.14227	8.58816	0.341935	0.169014	0.264516	0.15493	1.66709	0.915795	Cutaneous Leishmaniasis	Healthy	Skin	NK cells	leishmania_NK cells_vs_normal_skin_NK cells
RBM27	0.933173	0.0668267	2.63649	0.000153504	5.9499e-05	0	0.25	1.62244	1.57295	1.16294	-1.69663	5.867	0.483871	0.084507	0.335484	0.0704225	2.18311	0.327811	Cutaneous Leishmaniasis	Healthy	Skin	NK cells	leishmania_NK cells_vs_normal_skin_NK cells
FBXO32	0.933173	0.0668267	2.63649	3.98799e-05	0.0001174	0	0.25	-1.18509	-1.22796	2.35229	-8.76967	6.31075	0.0903226	0.28169	0.0580645	0.15493	0.63648	1.016	Cutaneous Leishmaniasis	Healthy	Skin	NK cells	leishmania_NK cells_vs_normal_skin_NK cells
RASGRP2	0.932973	0.0670268	2.63328	0.000110643	6.66628e-05	0	0.25	1.26708	1.24842	2.80512	-7.19029	8.95974	0.2	0.112676	0.148387	0.0985915	0.990237	0.577884	Cutaneous Leishmaniasis	Healthy	Skin	NK cells	leishmania_NK cells_vs_normal_skin_NK cells
VAV3	0.932973	0.0670268	2.63328	0.000548131	0.000198753	0	0.25	1.51971	1.55123	1.21568	-3.17775	5.42384	1.30323	0.43662	0.56129	0.323944	6.17973	1.81331	Cutaneous Leishmaniasis	Healthy	Skin	NK cells	leishmania_NK cells_vs_normal_skin_NK cells
NUBPL	0.932773	0.0672269	2.63009	0.000109115	4.86924e-05	0	0.25	1.76159	1.85522	1.89108	-6.23046	7.05097	0.296774	0.140845	0.180645	0.084507	1.24722	0.555979	Cutaneous Leishmaniasis	Healthy	Skin	NK cells	leishmania_NK cells_vs_normal_skin_NK cells
BTG2	0.932773	0.0672269	2.63009	0.000363204	0.000589139	0	0.25	-1.17439	-1.42948	1.86197	-6.6295	6.24689	1.45806	1.57746	0.374194	0.661972	5.27953	6.31497	Cutaneous Leishmaniasis	Healthy	Skin	NK cells	leishmania_NK cells_vs_normal_skin_NK cells
SLFN5	0.932773	0.0672269	2.63009	0.000633072	0.000222216	0	0.25	1.85276	1.84543	1.30198	-2.30086	6.94734	1.51613	0.323944	0.709677	0.211268	6.86352	1.2111	Cutaneous Leishmaniasis	Healthy	Skin	NK cells	leishmania_NK cells_vs_normal_skin_NK cells
HLA-DMA	0.932773	0.0672269	2.63009	0.000119381	5.06633e-05	0	0.25	1.63726	1.5836	1.99041	-5.28439	7.68137	0.212903	0.084507	0.167742	0.0704225	0.99172	0.397912	Cutaneous Leishmaniasis	Healthy	Skin	NK cells	leishmania_NK cells_vs_normal_skin_NK cells
SPIDR	0.932773	0.0672269	2.63009	0.00040206	0.000125984	0	0.25	1.7915	1.71005	1.36403	-2.24366	6.81767	1.14194	0.338028	0.496774	0.211268	4.88096	1.26579	Cutaneous Leishmaniasis	Healthy	Skin	NK cells	leishmania_NK cells_vs_normal_skin_NK cells
VAMP5	0.932773	0.0672269	2.63009	0.000171131	7.9403e-05	0	0.25	1.48509	1.46254	2.23918	-5.87036	8.00931	0.296774	0.126761	0.258065	0.112676	1.7152	0.656766	Cutaneous Leishmaniasis	Healthy	Skin	NK cells	leishmania_NK cells_vs_normal_skin_NK cells
RFX2	0.932573	0.067427	2.6269	3.16543e-05	9.77818e-05	0	0.25	-0.684458	-0.640067	2.51736	-9.59845	6.91142	0.0387097	0.450704	0.0322581	0.183099	0.148622	1.13459	Cutaneous Leishmaniasis	Healthy	Skin	NK cells	leishmania_NK cells_vs_normal_skin_NK cells
SNX14	0.932573	0.067427	2.6269	0.000220666	9.60849e-05	0	0.25	1.62473	1.61074	1.4972	-4.91047	6.92612	0.554839	0.126761	0.380645	0.0985915	2.63526	0.580739	Cutaneous Leishmaniasis	Healthy	Skin	NK cells	leishmania_NK cells_vs_normal_skin_NK cells
OPA1	0.932573	0.067427	2.6269	0.000186921	7.07878e-05	0	0.25	1.61225	1.55385	1.30096	-2.76101	6.22829	0.477419	0.084507	0.348387	0.084507	2.19361	0.320536	Cutaneous Leishmaniasis	Healthy	Skin	NK cells	leishmania_NK cells_vs_normal_skin_NK cells
APOBEC3G	0.932573	0.067427	2.6269	0.000520396	0.000211168	0	0.25	1.54579	1.55701	1.29738	-3.57742	5.64504	1.05806	0.619718	0.567742	0.295775	5.27773	2.10231	Cutaneous Leishmaniasis	Healthy	Skin	NK cells	leishmania_NK cells_vs_normal_skin_NK cells
STARD9	0.932373	0.0676271	2.62372	0.000104159	5.26039e-05	0	0.25	1.33361	1.4139	2.03157	-6.1238	8.48017	0.23871	0.126761	0.154839	0.084507	1.18383	0.365393	Cutaneous Leishmaniasis	Healthy	Skin	NK cells	leishmania_NK cells_vs_normal_skin_NK cells
VRK2	0.932373	0.0676271	2.62372	9.67967e-05	3.376e-05	0	0.25	1.7668	1.82978	1.57516	-4.68487	6.33802	0.277419	0.056338	0.225806	0.056338	1.27333	0.228877	Cutaneous Leishmaniasis	Healthy	Skin	NK cells	leishmania_NK cells_vs_normal_skin_NK cells
BCL6	0.932373	0.0676271	2.62372	7.81632e-05	0.000209381	0	0.25	-1.26811	-1.44849	2.30748	-7.70945	7.03341	0.135484	0.619718	0.109677	0.309859	0.56063	1.8999	Cutaneous Leishmaniasis	Healthy	Skin	NK cells	leishmania_NK cells_vs_normal_skin_NK cells
ALOX5AP	0.932373	0.0676271	2.62372	0.000378883	0.00018994	0	0.25	1.55184	1.6274	2.00538	-5.58964	7.53009	0.664516	0.28169	0.341935	0.169014	3.42221	1.63868	Cutaneous Leishmaniasis	Healthy	Skin	NK cells	leishmania_NK cells_vs_normal_skin_NK cells
DIPK1A	0.932373	0.0676271	2.62372	0.00016371	5.54447e-05	0	0.25	1.71264	1.68901	1.55852	-4.05795	6.55882	0.316129	0.211268	0.2	0.126761	1.57047	0.66036	Cutaneous Leishmaniasis	Healthy	Skin	NK cells	leishmania_NK cells_vs_normal_skin_NK cells
GIGYF2	0.932173	0.0678271	2.62056	0.000138476	5.30833e-05	0	0.25	1.74304	1.70524	1.39486	-2.87975	7.28181	0.438709	0.0704225	0.354839	0.0704225	2.08075	0.207743	Cutaneous Leishmaniasis	Healthy	Skin	NK cells	leishmania_NK cells_vs_normal_skin_NK cells
DIS3L2	0.932173	0.0678271	2.62056	0.00014197	3.92732e-05	0	0.25	1.81008	1.80786	1.66443	-3.79024	8.3126	0.432258	0.084507	0.283871	0.056338	1.74082	0.323829	Cutaneous Leishmaniasis	Healthy	Skin	NK cells	leishmania_NK cells_vs_normal_skin_NK cells
IFNG	0.932173	0.0678271	2.62056	0.000339421	0.000814125	0	0.25	-0.0491156	0.26969	2.74588	-9.11023	6.74106	0.916129	2.02817	0.251613	0.197183	3.25717	10.4269	Cutaneous Leishmaniasis	Healthy	Skin	NK cells	leishmania_NK cells_vs_normal_skin_NK cells
FKBP3	0.931973	0.0680272	2.6174	9.26975e-05	3.57872e-05	0	0.25	2.13685	2.01183	2.35924	-4.55866	11.3786	0.225806	0.0704225	0.187097	0.0704225	0.977687	0.248978	Cutaneous Leishmaniasis	Healthy	Skin	NK cells	leishmania_NK cells_vs_normal_skin_NK cells
NUDT5	0.931973	0.0680272	2.6174	0.000153217	9.99441e-05	0	0.25	1.50757	1.51031	2.33992	-6.23511	7.59309	0.232258	0.183099	0.187097	0.140845	1.13089	0.695913	Cutaneous Leishmaniasis	Healthy	Skin	NK cells	leishmania_NK cells_vs_normal_skin_NK cells
STXBP5	0.931973	0.0680272	2.6174	0.000135626	5.80347e-05	0	0.25	1.58627	1.69112	1.3553	-3.91167	5.00548	0.425806	0.0704225	0.322581	0.0704225	2.03182	0.233926	Cutaneous Leishmaniasis	Healthy	Skin	NK cells	leishmania_NK cells_vs_normal_skin_NK cells
MINDY3	0.931773	0.0682273	2.61424	9.25092e-05	4.09914e-05	0	0.25	1.44005	1.53828	1.65043	-4.74518	6.05729	0.206452	0.084507	0.180645	0.0704225	1.02532	0.352199	Cutaneous Leishmaniasis	Healthy	Skin	NK cells	leishmania_NK cells_vs_normal_skin_NK cells
BACH2	0.931773	0.0682273	2.61424	0.000317861	0.000702783	0	0.25	-0.980942	-1.00789	2.51739	-7.31336	6.70732	0.851613	4.32394	0.290323	0.450704	3.72028	12.0812	Cutaneous Leishmaniasis	Healthy	Skin	NK cells	leishmania_NK cells_vs_normal_skin_NK cells
NFKB2	0.931573	0.0684274	2.6111	6.95895e-05	0.000196921	0	0.25	-1.43419	-1.49995	2.32899	-7.48119	6.43784	0.135484	0.605634	0.103226	0.338028	0.513818	2.01363	Cutaneous Leishmaniasis	Healthy	Skin	NK cells	leishmania_NK cells_vs_normal_skin_NK cells
GIMAP6	0.931573	0.0684274	2.6111	0.000130385	4.20633e-05	0	0.25	2.10578	1.9396	1.82301	-3.96579	9.60611	0.264516	0.0704225	0.225806	0.0704225	1.32665	0.319088	Cutaneous Leishmaniasis	Healthy	Skin	NK cells	leishmania_NK cells_vs_normal_skin_NK cells
MT1E	0.931373	0.0686275	2.60797	7.3543e-05	0.000105296	0	0.25	0.95889	1.07305	2.62332	-11.8846	9.10845	0.116129	0.507042	0.0967742	0.0422535	0.587562	1.18196	Cutaneous Leishmaniasis	Healthy	Skin	NK cells	leishmania_NK cells_vs_normal_skin_NK cells
PATL2	0.931373	0.0686275	2.60797	0.000122148	5.53335e-05	0	0.25	1.64604	1.74479	1.84276	-5.60712	7.16021	0.322581	0.0704225	0.245161	0.056338	1.43812	0.373525	Cutaneous Leishmaniasis	Healthy	Skin	NK cells	leishmania_NK cells_vs_normal_skin_NK cells
TMBIM4	0.931373	0.0686275	2.60797	0.000428722	0.000150153	0	0.25	1.83834	1.84623	1.68879	-4.05699	6.85657	0.748387	0.323944	0.483871	0.253521	3.89719	1.3726	Cutaneous Leishmaniasis	Healthy	Skin	NK cells	leishmania_NK cells_vs_normal_skin_NK cells
SHLD1	0.931373	0.0686275	2.60797	0.000121799	4.83249e-05	0	0.25	1.55113	1.6222	1.49617	-4.10274	5.65964	0.212903	0.084507	0.154839	0.084507	0.972823	0.359606	Cutaneous Leishmaniasis	Healthy	Skin	NK cells	leishmania_NK cells_vs_normal_skin_NK cells
MAN1A2	0.931373	0.0686275	2.60797	0.000386024	0.000152529	0	0.25	1.62467	1.6177	1.50482	-4.69214	7.3316	0.967742	0.225352	0.451613	0.211268	4.12347	0.969341	Cutaneous Leishmaniasis	Healthy	Skin	NK cells	leishmania_NK cells_vs_normal_skin_NK cells
RORA	0.931172	0.0688275	2.60484	0.00049617	0.000178111	0	0.25	1.66485	1.71041	1.50516	-3.4956	6.12111	1.63226	0.253521	0.580645	0.126761	6.87086	1.05413	Cutaneous Leishmaniasis	Healthy	Skin	NK cells	leishmania_NK cells_vs_normal_skin_NK cells
PPP3CB	0.931172	0.0688275	2.60484	0.000204972	7.44415e-05	0	0.25	1.45557	1.39273	1.02897	-2.31395	5.39878	0.445161	0.126761	0.296774	0.126761	1.90661	0.587591	Cutaneous Leishmaniasis	Healthy	Skin	NK cells	leishmania_NK cells_vs_normal_skin_NK cells
SIDT1	0.931172	0.0688275	2.60484	0.000174427	6.07762e-05	0	0.25	1.66955	1.70542	1.31093	-3.25312	6.15191	0.522581	0.0704225	0.329032	0.0704225	2.56878	0.24351	Cutaneous Leishmaniasis	Healthy	Skin	NK cells	leishmania_NK cells_vs_normal_skin_NK cells
F2R	0.931172	0.0688275	2.60484	8.04634e-05	5.33938e-05	0	0.25	1.2873	1.46064	2.13124	-6.14745	7.46969	0.23871	0.056338	0.187097	0.0422535	1.14734	0.276203	Cutaneous Leishmaniasis	Healthy	Skin	NK cells	leishmania_NK cells_vs_normal_skin_NK cells
MIEN1	0.931172	0.0688275	2.60484	0.00014047	9.9291e-05	0	0.25	0.743264	0.850415	2.43431	-7.666	8.38453	0.212903	0.169014	0.174194	0.140845	1.09341	1.05166	Cutaneous Leishmaniasis	Healthy	Skin	NK cells	leishmania_NK cells_vs_normal_skin_NK cells
ETV6	0.931172	0.0688275	2.60484	0.000311421	0.000114183	0	0.25	1.80647	1.76155	2.12941	-4.51131	8.13262	0.729032	0.605634	0.387097	0.239437	3.20943	1.84739	Cutaneous Leishmaniasis	Healthy	Skin	NK cells	leishmania_NK cells_vs_normal_skin_NK cells
HLA-DRB5	0.930972	0.0690276	2.60172	9.35224e-05	2.90568e-05	0	0.25	1.66436	1.65726	1.95288	-4.99971	7.86675	0.354839	0.0422535	0.212903	0.0422535	1.47539	0.137772	Cutaneous Leishmaniasis	Healthy	Skin	NK cells	leishmania_NK cells_vs_normal_skin_NK cells
PCNX2	0.930972	0.0690276	2.60172	0.000174877	6.5573e-05	0	0.25	1.50329	1.4983	1.96489	-4.65716	7.39056	0.470968	0.126761	0.251613	0.084507	1.91892	0.439832	Cutaneous Leishmaniasis	Healthy	Skin	NK cells	leishmania_NK cells_vs_normal_skin_NK cells
ATP5MC1	0.930972	0.0690276	2.60172	0.000132452	0.000181051	0	0.25	0.0398769	-0.0763254	2.7343	-8.95623	7.73846	0.2	0.295775	0.16129	0.225352	1.09971	1.34167	Cutaneous Leishmaniasis	Healthy	Skin	NK cells	leishmania_NK cells_vs_normal_skin_NK cells
RPS26	0.930772	0.0692277	2.59861	0.00150763	0.00146817	0	0.25	0.947758	0.923769	2.51562	-7.37272	7.17657	3.06451	5.57746	0.787097	0.464789	16.3745	23.2831	Cutaneous Leishmaniasis	Healthy	Skin	NK cells	leishmania_NK cells_vs_normal_skin_NK cells
PDGFD	0.930772	0.0692277	2.59861	0.000388248	0.000166479	0	0.25	1.80695	1.97875	1.82214	-4.4595	6.57018	0.896774	0.352113	0.412903	0.112676	4.03093	1.489	Cutaneous Leishmaniasis	Healthy	Skin	NK cells	leishmania_NK cells_vs_normal_skin_NK cells
IMPA1	0.930772	0.0692277	2.59861	0.000133112	4.53464e-05	0	0.25	1.74712	1.65464	1.52353	-3.22845	7.79764	0.245161	0.0704225	0.180645	0.056338	1.07332	0.240198	Cutaneous Leishmaniasis	Healthy	Skin	NK cells	leishmania_NK cells_vs_normal_skin_NK cells
THEMIS	0.930772	0.0692277	2.59861	0.000317578	0.000188669	0	0.25	0.806905	0.801643	2.8465	-9.14811	9.5649	0.851613	0.422535	0.206452	0.126761	3.51431	1.28232	Cutaneous Leishmaniasis	Healthy	Skin	NK cells	leishmania_NK cells_vs_normal_skin_NK cells
IRF9	0.930772	0.0692277	2.59861	0.000147878	5.59782e-05	0	0.25	1.50368	1.54809	1.02787	-2.0615	4.89188	0.36129	0.084507	0.283871	0.084507	1.86221	0.350556	Cutaneous Leishmaniasis	Healthy	Skin	NK cells	leishmania_NK cells_vs_normal_skin_NK cells
THADA	0.930772	0.0692277	2.59861	0.000191255	9.30573e-05	0	0.25	1.41193	1.44775	1.37354	-5.01648	5.6658	0.464516	0.15493	0.348387	0.126761	2.11759	0.76292	Cutaneous Leishmaniasis	Healthy	Skin	NK cells	leishmania_NK cells_vs_normal_skin_NK cells
RBL2	0.930572	0.0694278	2.59551	0.000267107	0.000100946	0	0.25	1.74756	1.73134	1.74254	-4.83609	7.13417	0.593548	0.183099	0.374194	0.140845	2.98511	0.636676	Cutaneous Leishmaniasis	Healthy	Skin	NK cells	leishmania_NK cells_vs_normal_skin_NK cells
TCF7	0.930572	0.0694278	2.59551	0.000129034	0.000268453	0	0.25	-1.22492	-1.44424	2.13194	-6.13732	6.57422	0.283871	0.971831	0.167742	0.464789	1.13866	3.12147	Cutaneous Leishmaniasis	Healthy	Skin	NK cells	leishmania_NK cells_vs_normal_skin_NK cells
NSMCE2	0.930572	0.0694278	2.59551	0.000262257	0.000105824	0	0.25	1.51469	1.55272	1.5812	-4.47259	7.05904	0.645161	0.140845	0.406452	0.126761	2.99245	0.621606	Cutaneous Leishmaniasis	Healthy	Skin	NK cells	leishmania_NK cells_vs_normal_skin_NK cells
MFSD14A	0.930572	0.0694278	2.59551	8.65772e-05	2.86859e-05	0	0.25	1.66461	1.62958	1.50707	-2.96045	6.58507	0.303226	0.0140845	0.212903	0.0140845	1.23579	0.0549104	Cutaneous Leishmaniasis	Healthy	Skin	NK cells	leishmania_NK cells_vs_normal_skin_NK cells
SP110	0.930572	0.0694278	2.59551	0.000301527	0.000123614	0	0.25	1.37507	1.35226	0.997355	-2.77126	4.74822	0.670967	0.225352	0.419355	0.169014	3.11874	0.91426	Cutaneous Leishmaniasis	Healthy	Skin	NK cells	leishmania_NK cells_vs_normal_skin_NK cells
MYADM	0.930572	0.0694278	2.59551	0.000112429	0.000190741	0	0.25	-0.473577	-0.605771	2.67085	-9.20546	9.28766	0.219355	0.408451	0.135484	0.211268	0.85494	1.74219	Cutaneous Leishmaniasis	Healthy	Skin	NK cells	leishmania_NK cells_vs_normal_skin_NK cells
EMSY	0.930372	0.0696279	2.59242	0.000176185	6.83828e-05	0	0.25	1.81997	1.8184	1.78148	-4.37957	7.61241	0.329032	0.197183	0.245161	0.112676	1.6261	0.528676	Cutaneous Leishmaniasis	Healthy	Skin	NK cells	leishmania_NK cells_vs_normal_skin_NK cells
ZNF75D	0.930372	0.0696279	2.59242	0.000107888	2.72015e-05	0	0.25	1.89985	1.83106	1.71836	-2.78187	8.49556	0.225806	0.056338	0.141935	0.056338	0.884546	0.251872	Cutaneous Leishmaniasis	Healthy	Skin	NK cells	leishmania_NK cells_vs_normal_skin_NK cells
ANKRD28	0.930372	0.0696279	2.59242	0.000220563	0.000831971	0	0.25	-1.69854	-1.75277	1.71881	-6.77137	4.49825	0.419355	3.32394	0.245161	0.676056	1.70776	9.93023	Cutaneous Leishmaniasis	Healthy	Skin	NK cells	leishmania_NK cells_vs_normal_skin_NK cells
OXNAD1	0.930372	0.0696279	2.59242	0.000208136	8.06749e-05	0	0.25	1.62965	1.63992	1.7676	-4.80023	8.51912	0.516129	0.15493	0.348387	0.126761	2.40656	0.67258	Cutaneous Leishmaniasis	Healthy	Skin	NK cells	leishmania_NK cells_vs_normal_skin_NK cells
SH2B3	0.930172	0.0698279	2.58934	7.69306e-05	0.000215111	0	0.25	-1.15131	-1.26933	1.98678	-6.22359	4.68901	0.129032	0.943662	0.109677	0.394366	0.561241	2.85337	Cutaneous Leishmaniasis	Healthy	Skin	NK cells	leishmania_NK cells_vs_normal_skin_NK cells
TTC27	0.929972	0.070028	2.58626	8.95604e-05	8.5064e-05	0	0.25	0.54003	0.539033	2.51877	-6.63782	9.68573	0.219355	0.112676	0.174194	0.0985915	0.903051	0.396942	Cutaneous Leishmaniasis	Healthy	Skin	NK cells	leishmania_NK cells_vs_normal_skin_NK cells
RFX7	0.929972	0.070028	2.58626	0.000231072	7.3492e-05	0	0.25	1.63742	1.64178	1.18017	-2.0654	6.05696	0.580645	0.126761	0.354839	0.112676	2.63239	0.483965	Cutaneous Leishmaniasis	Healthy	Skin	NK cells	leishmania_NK cells_vs_normal_skin_NK cells
ZNF791	0.929772	0.0702281	2.58319	0.000110648	3.91657e-05	0	0.25	1.76056	1.69549	1.82977	-3.7421	8.2004	0.212903	0.084507	0.174194	0.084507	1.07394	0.34602	Cutaneous Leishmaniasis	Healthy	Skin	NK cells	leishmania_NK cells_vs_normal_skin_NK cells
RNF125	0.929772	0.0702281	2.58319	0.000552906	0.000211801	0	0.25	1.64975	1.57466	1.54733	-3.24205	7.22049	1.26452	0.549296	0.535484	0.239437	5.33087	1.77687	Cutaneous Leishmaniasis	Healthy	Skin	NK cells	leishmania_NK cells_vs_normal_skin_NK cells
CWC27	0.929772	0.0702281	2.58319	0.000135258	4.81123e-05	0	0.25	1.60728	1.63086	1.34001	-3.07722	5.80011	0.412903	0.056338	0.245161	0.0422535	1.83108	0.169663	Cutaneous Leishmaniasis	Healthy	Skin	NK cells	leishmania_NK cells_vs_normal_skin_NK cells
KLHL20	0.929772	0.0702281	2.58319	8.09617e-05	3.7428e-05	0	0.25	1.55998	1.64418	1.55207	-3.64544	6.37922	0.225806	0.084507	0.174194	0.056338	1.01799	0.225962	Cutaneous Leishmaniasis	Healthy	Skin	NK cells	leishmania_NK cells_vs_normal_skin_NK cells
PARP9	0.929772	0.0702281	2.58319	8.49182e-05	2.25695e-05	0	0.25	2.05368	1.96185	1.74911	-2.7887	8.55906	0.354839	0.0140845	0.251613	0.0140845	1.4799	0.0605265	Cutaneous Leishmaniasis	Healthy	Skin	NK cells	leishmania_NK cells_vs_normal_skin_NK cells
PTPRJ	0.929772	0.0702281	2.58319	0.000619673	0.000424468	0	0.25	1.23002	1.39774	2.07244	-6.77544	7.51152	1.57419	1.28169	0.56129	0.338028	6.53226	4.92932	Cutaneous Leishmaniasis	Healthy	Skin	NK cells	leishmania_NK cells_vs_normal_skin_NK cells
SLC25A26	0.929772	0.0702281	2.58319	0.000158329	5.72477e-05	0	0.25	1.67387	1.72912	1.5717	-3.63897	6.55547	0.348387	0.0704225	0.232258	0.0704225	1.52985	0.261989	Cutaneous Leishmaniasis	Healthy	Skin	NK cells	leishmania_NK cells_vs_normal_skin_NK cells
CLEC16A	0.929772	0.0702281	2.58319	0.000115464	5.92349e-05	0	0.25	1.36318	1.40755	1.94554	-5.07965	6.98788	0.251613	0.15493	0.174194	0.112676	1.15968	0.683832	Cutaneous Leishmaniasis	Healthy	Skin	NK cells	leishmania_NK cells_vs_normal_skin_NK cells
MYO1E	0.929572	0.0704282	2.58013	3.13034e-05	0.000225011	0	0.25	-2.08428	-1.94012	2.06212	-9.78886	3.93278	0.0387097	1.38028	0.0387097	0.239437	0.23752	3.90784	Cutaneous Leishmaniasis	Healthy	Skin	NK cells	leishmania_NK cells_vs_normal_skin_NK cells
ZNF92	0.929572	0.0704282	2.58013	0.000108467	3.46091e-05	0	0.25	1.89346	1.87462	1.5178	-2.95068	6.45819	0.258064	0.056338	0.225806	0.056338	1.27892	0.299186	Cutaneous Leishmaniasis	Healthy	Skin	NK cells	leishmania_NK cells_vs_normal_skin_NK cells
MBD5	0.929572	0.0704282	2.58013	0.000527341	0.00019478	0	0.25	1.82499	1.7976	1.52779	-3.36903	6.75895	1.63871	0.450704	0.612903	0.295775	7.28757	1.72975	Cutaneous Leishmaniasis	Healthy	Skin	NK cells	leishmania_NK cells_vs_normal_skin_NK cells
FAM168A	0.929572	0.0704282	2.58013	0.000133211	0.00011677	0	0.25	0.811541	0.832058	2.38423	-5.42369	8.04531	0.309677	0.309859	0.206452	0.15493	1.59268	1.20691	Cutaneous Leishmaniasis	Healthy	Skin	NK cells	leishmania_NK cells_vs_normal_skin_NK cells
CREM	0.929372	0.0706283	2.57708	0.000563649	0.00174919	0	0.25	-1.57624	-1.67313	1.63864	-7.08888	3.85495	1.2	6.01408	0.464516	0.802817	5.28076	18.6207	Cutaneous Leishmaniasis	Healthy	Skin	NK cells	leishmania_NK cells_vs_normal_skin_NK cells
CSTB	0.929372	0.0706283	2.57708	0.000278248	0.000222154	0	0.25	1.15171	1.0559	2.42376	-6.50361	7.7212	0.490322	0.56338	0.367742	0.295775	2.5987	2.26149	Cutaneous Leishmaniasis	Healthy	Skin	NK cells	leishmania_NK cells_vs_normal_skin_NK cells
CSPP1	0.929372	0.0706283	2.57708	7.70214e-05	4.43209e-05	0	0.25	1.44469	1.43305	1.96526	-4.80617	6.94312	0.2	0.0704225	0.116129	0.056338	0.847891	0.31223	Cutaneous Leishmaniasis	Healthy	Skin	NK cells	leishmania_NK cells_vs_normal_skin_NK cells
BCKDHB	0.929372	0.0706283	2.57708	9.20351e-05	3.74994e-05	0	0.25	1.60942	1.59724	1.84468	-4.01666	7.54145	0.232258	0.0422535	0.16129	0.0422535	1.10426	0.207083	Cutaneous Leishmaniasis	Healthy	Skin	NK cells	leishmania_NK cells_vs_normal_skin_NK cells
KPNA5	0.929372	0.0706283	2.57708	0.000100818	5.17189e-05	0	0.25	1.49537	1.51233	2.21588	-6.78161	10.4486	0.245161	0.112676	0.174194	0.0704225	1.07038	0.400322	Cutaneous Leishmaniasis	Healthy	Skin	NK cells	leishmania_NK cells_vs_normal_skin_NK cells
UBA6	0.929372	0.0706283	2.57708	0.000147592	0.000164052	0	0.25	-0.0639939	-0.268247	2.34102	-6.24234	8.02973	0.374193	0.338028	0.251613	0.239437	1.4706	1.04161	Cutaneous Leishmaniasis	Healthy	Skin	NK cells	leishmania_NK cells_vs_normal_skin_NK cells
BCL11B	0.929372	0.0706283	2.57708	0.000292722	0.000193292	0	0.25	1.37873	1.58011	1.90346	-6.58204	6.52199	0.587097	0.366197	0.380645	0.183099	2.91405	1.66364	Cutaneous Leishmaniasis	Healthy	Skin	NK cells	leishmania_NK cells_vs_normal_skin_NK cells
VPS13B	0.929172	0.0708283	2.57403	0.000459014	0.000169363	0	0.25	1.64351	1.59331	1.23327	-1.95972	6.1016	1.52258	0.323944	0.670968	0.267606	6.58507	1.28222	Cutaneous Leishmaniasis	Healthy	Skin	NK cells	leishmania_NK cells_vs_normal_skin_NK cells
RPTOR	0.929172	0.0708283	2.57403	0.000141773	5.92639e-05	0	0.25	1.59948	1.65695	1.56397	-4.27929	6.30353	0.36129	0.0985915	0.251613	0.084507	1.68493	0.383714	Cutaneous Leishmaniasis	Healthy	Skin	NK cells	leishmania_NK cells_vs_normal_skin_NK cells
GPD2	0.929172	0.0708283	2.57403	0.00014985	6.55857e-05	0	0.25	1.57749	1.59546	1.91199	-4.53822	7.13909	0.36129	0.211268	0.232258	0.140845	1.42126	0.663006	Cutaneous Leishmaniasis	Healthy	Skin	NK cells	leishmania_NK cells_vs_normal_skin_NK cells
APOBEC3C	0.929172	0.0708283	2.57403	0.000128345	5.0885e-05	0	0.25	1.77903	1.62855	1.93792	-4.033	7.811	0.290322	0.0704225	0.23871	0.0704225	1.44814	0.299066	Cutaneous Leishmaniasis	Healthy	Skin	NK cells	leishmania_NK cells_vs_normal_skin_NK cells
GRK5	0.929172	0.0708283	2.57403	0.000156503	0.000270624	0	0.25	-0.18024	-0.046123	2.65059	-8.80411	8.08124	0.341935	0.577465	0.206452	0.183099	1.33891	2.55571	Cutaneous Leishmaniasis	Healthy	Skin	NK cells	leishmania_NK cells_vs_normal_skin_NK cells
PRR5	0.928772	0.0712285	2.56797	8.33352e-05	5.35749e-05	0	0.25	1.23008	1.353	2.05822	-7.28904	6.7822	0.193548	0.140845	0.167742	0.0704225	0.997268	0.451738	Cutaneous Leishmaniasis	Healthy	Skin	NK cells	leishmania_NK cells_vs_normal_skin_NK cells
SEPTIN1	0.928571	0.0714286	2.56495	0.000178472	0.000132619	0	0.25	1.50446	1.53327	2.68303	-6.52391	8.507	0.387097	0.239437	0.290323	0.15493	2.01576	1.05629	Cutaneous Leishmaniasis	Healthy	Skin	NK cells	leishmania_NK cells_vs_normal_skin_NK cells
APPL2	0.928571	0.0714286	2.56495	9.9055e-05	4.25406e-05	0	0.25	1.35662	1.3328	1.79632	-4.54342	7.14489	0.23871	0.084507	0.206452	0.0704225	1.15012	0.30599	Cutaneous Leishmaniasis	Healthy	Skin	NK cells	leishmania_NK cells_vs_normal_skin_NK cells
KRT81	0.928571	0.0714286	2.56495	4.53301e-05	0.000133651	0	0.25	-1.02718	-1.13048	2.57659	-8.30672	7.64238	0.0580645	0.507042	0.0451613	0.225352	0.293618	1.83227	Cutaneous Leishmaniasis	Healthy	Skin	NK cells	leishmania_NK cells_vs_normal_skin_NK cells
S100PBP	0.928571	0.0714286	2.56495	0.000180592	9.06874e-05	0	0.25	1.3551	1.4558	1.86307	-6.36027	7.44386	0.309677	0.140845	0.225806	0.112676	1.46542	0.682572	Cutaneous Leishmaniasis	Healthy	Skin	NK cells	leishmania_NK cells_vs_normal_skin_NK cells
MPHOSPH9	0.928371	0.0716287	2.56194	0.000143683	6.90147e-05	0	0.25	1.45603	1.53891	1.55931	-4.00967	6.42795	0.335484	0.0985915	0.264516	0.0704225	1.6567	0.350232	Cutaneous Leishmaniasis	Healthy	Skin	NK cells	leishmania_NK cells_vs_normal_skin_NK cells
ACVR2A	0.928371	0.0716287	2.56194	8.29347e-05	0.000206706	0	0.25	-0.713656	-0.831859	2.66597	-9.69207	8.52886	0.16129	0.619718	0.116129	0.267606	0.815788	2.16098	Cutaneous Leishmaniasis	Healthy	Skin	NK cells	leishmania_NK cells_vs_normal_skin_NK cells
MYBPC1	0.928371	0.0716287	2.56194	2.04068e-05	0.00010248	0	0.25	-1.94048	-1.86031	2.00796	-8.96866	4.4737	0	0.535211	0	0.28169	0	2.43826	Cutaneous Leishmaniasis	Healthy	Skin	NK cells	leishmania_NK cells_vs_normal_skin_NK cells
CLIP1	0.928371	0.0716287	2.56194	0.000133201	4.98547e-05	0	0.25	1.62275	1.57271	1.28619	-2.44073	5.88103	0.36129	0.056338	0.245161	0.056338	1.54097	0.28374	Cutaneous Leishmaniasis	Healthy	Skin	NK cells	leishmania_NK cells_vs_normal_skin_NK cells
CD3D	0.928371	0.0716287	2.56194	0.000490544	0.000390664	0	0.25	0.30598	0.323084	2.67279	-8.44031	8.13445	0.967742	0.915493	0.251613	0.267606	5.46055	3.6759	Cutaneous Leishmaniasis	Healthy	Skin	NK cells	leishmania_NK cells_vs_normal_skin_NK cells
GNA13	0.928371	0.0716287	2.56194	0.00019162	0.000404398	0	0.25	-0.553593	-0.634039	2.18142	-6.79932	6.43672	0.309677	1.8169	0.23871	0.422535	1.35627	5.39347	Cutaneous Leishmaniasis	Healthy	Skin	NK cells	leishmania_NK cells_vs_normal_skin_NK cells
AHCYL2	0.928371	0.0716287	2.56194	0.00011253	8.86213e-05	0	0.25	1.06273	1.07879	2.25284	-5.91105	7.74691	0.316129	0.211268	0.193548	0.140845	1.49999	0.736496	Cutaneous Leishmaniasis	Healthy	Skin	NK cells	leishmania_NK cells_vs_normal_skin_NK cells
FUT8	0.928171	0.0718287	2.55893	0.000250905	0.000141655	0	0.25	1.29475	1.31909	2.15061	-5.41916	7.9961	0.735484	0.422535	0.367742	0.211268	3.20575	1.30046	Cutaneous Leishmaniasis	Healthy	Skin	NK cells	leishmania_NK cells_vs_normal_skin_NK cells
LSM3	0.928171	0.0718287	2.55893	0.000137987	8.8076e-05	0	0.25	1.51087	1.5264	2.3557	-5.26085	8.26833	0.290323	0.169014	0.232258	0.169014	1.40639	0.66055	Cutaneous Leishmaniasis	Healthy	Skin	NK cells	leishmania_NK cells_vs_normal_skin_NK cells
AHR	0.928171	0.0718287	2.55893	7.64091e-05	0.000163303	0	0.25	-0.847641	-1.07925	2.004	-5.9947	5.81852	0.180645	0.507042	0.148387	0.309859	0.70627	1.63707	Cutaneous Leishmaniasis	Healthy	Skin	NK cells	leishmania_NK cells_vs_normal_skin_NK cells
KLRC4-KLRK1	0.928171	0.0718287	2.55893	2.10446e-05	9.89193e-05	0	0.25	-1.59969	-1.67849	2.13426	-8.36612	5.52998	0	0.704225	0	0.28169	0	2.1049	Cutaneous Leishmaniasis	Healthy	Skin	NK cells	leishmania_NK cells_vs_normal_skin_NK cells
GSAP	0.928171	0.0718287	2.55893	0.000250191	0.000102382	0	0.25	1.57384	1.66491	1.70151	-5.03333	6.64664	0.503226	0.15493	0.335484	0.0985915	2.65641	0.677869	Cutaneous Leishmaniasis	Healthy	Skin	NK cells	leishmania_NK cells_vs_normal_skin_NK cells
FYB1	0.928171	0.0718287	2.55893	0.000946301	0.000386957	0	0.25	1.34588	1.30383	0.89686	-1.95442	4.33784	2.03226	0.746479	0.774194	0.492958	9.37463	2.84244	Cutaneous Leishmaniasis	Healthy	Skin	NK cells	leishmania_NK cells_vs_normal_skin_NK cells
HERC2	0.927971	0.0720288	2.55593	0.000151966	7.67305e-05	0	0.25	1.44438	1.47312	1.91743	-5.10677	8.23434	0.270968	0.0985915	0.193548	0.0985915	1.24357	0.403944	Cutaneous Leishmaniasis	Healthy	Skin	NK cells	leishmania_NK cells_vs_normal_skin_NK cells
INO80	0.927971	0.0720288	2.55593	0.00011642	3.29923e-05	0	0.25	1.92156	1.85326	1.56097	-2.374	8.14237	0.322581	0.056338	0.251613	0.056338	1.41361	0.166226	Cutaneous Leishmaniasis	Healthy	Skin	NK cells	leishmania_NK cells_vs_normal_skin_NK cells
CHMP1B	0.927971	0.0720288	2.55593	0.000111561	0.000183001	0	0.25	-0.119138	-0.114324	2.47354	-9.2181	7.35835	0.251613	0.535211	0.180645	0.253521	1.08699	2.34513	Cutaneous Leishmaniasis	Healthy	Skin	NK cells	leishmania_NK cells_vs_normal_skin_NK cells
FAF1	0.927971	0.0720288	2.55593	0.000498266	0.000230286	0	0.25	1.37858	1.43778	1.17841	-3.53008	5.33567	1.25161	0.56338	0.612903	0.309859	5.9515	2.32306	Cutaneous Leishmaniasis	Healthy	Skin	NK cells	leishmania_NK cells_vs_normal_skin_NK cells
SAMD9	0.927971	0.0720288	2.55593	0.000215787	8.12264e-05	0	0.25	1.76275	1.65235	1.62479	-3.12473	6.56946	0.516129	0.140845	0.380645	0.140845	2.65413	0.578597	Cutaneous Leishmaniasis	Healthy	Skin	NK cells	leishmania_NK cells_vs_normal_skin_NK cells
CTNNA1	0.927971	0.0720288	2.55593	5.25948e-05	9.23023e-05	0	0.25	-0.682329	-0.792275	2.43524	-7.81131	6.64061	0.0903226	0.394366	0.0580645	0.239437	0.386871	1.4642	Cutaneous Leishmaniasis	Healthy	Skin	NK cells	leishmania_NK cells_vs_normal_skin_NK cells
SUCLG2	0.927771	0.0722289	2.55294	0.000321824	0.00014403	0	0.25	1.55636	1.64496	1.43636	-3.80035	5.50112	1.01935	0.239437	0.490323	0.169014	4.1714	1.03676	Cutaneous Leishmaniasis	Healthy	Skin	NK cells	leishmania_NK cells_vs_normal_skin_NK cells
ENTPD1	0.927771	0.0722289	2.55294	5.98549e-05	2.37631e-05	0	0.25	1.37323	1.33944	2.22679	-5.4416	8.62573	0.283871	0.028169	0.141935	0.028169	0.954535	0.154859	Cutaneous Leishmaniasis	Healthy	Skin	NK cells	leishmania_NK cells_vs_normal_skin_NK cells
CD82	0.927771	0.0722289	2.55294	6.4587e-05	0.000144998	0	0.25	-0.85497	-1.0279	2.1055	-6.65338	5.62428	0.0903226	0.521127	0.0774194	0.253521	0.329818	1.55397	Cutaneous Leishmaniasis	Healthy	Skin	NK cells	leishmania_NK cells_vs_normal_skin_NK cells
ZC3H6	0.927571	0.072429	2.54996	0.000105213	3.81129e-05	0	0.25	1.66978	1.62346	1.98013	-4.9047	9.1908	0.245161	0.0422535	0.167742	0.0422535	1.26511	0.137999	Cutaneous Leishmaniasis	Healthy	Skin	NK cells	leishmania_NK cells_vs_normal_skin_NK cells
TRIO	0.927571	0.072429	2.54996	9.59361e-05	0.000108895	0	0.25	0.714448	0.798035	2.33824	-5.64892	7.46981	0.303226	0.225352	0.193548	0.126761	1.50205	1.01842	Cutaneous Leishmaniasis	Healthy	Skin	NK cells	leishmania_NK cells_vs_normal_skin_NK cells
MAP2K3	0.927571	0.072429	2.54996	0.000108498	0.000298867	0	0.25	-1.37966	-1.44943	1.45692	-6.31977	4.82015	0.109677	1.16901	0.109677	0.521127	0.41403	3.92094	Cutaneous Leishmaniasis	Healthy	Skin	NK cells	leishmania_NK cells_vs_normal_skin_NK cells
EOMES	0.927571	0.072429	2.54996	0.00017032	7.21461e-05	0	0.25	1.5884	1.68553	1.56578	-4.32668	6.33299	0.329032	0.140845	0.251613	0.126761	1.39191	0.680166	Cutaneous Leishmaniasis	Healthy	Skin	NK cells	leishmania_NK cells_vs_normal_skin_NK cells
CCL4	0.927571	0.072429	2.54996	0.00239848	0.00336113	0	0.25	0.192037	0.401009	2.63209	-8.54747	8.84728	8.34193	10.5493	0.612903	0.309859	32.9939	50.1183	Cutaneous Leishmaniasis	Healthy	Skin	NK cells	leishmania_NK cells_vs_normal_skin_NK cells
MAPKAP1	0.927371	0.0726291	2.54699	0.000169358	8.87662e-05	0	0.25	1.42793	1.53153	1.70967	-4.9849	6.19755	0.477419	0.183099	0.309677	0.15493	2.29868	0.691403	Cutaneous Leishmaniasis	Healthy	Skin	NK cells	leishmania_NK cells_vs_normal_skin_NK cells
BIRC3	0.927371	0.0726291	2.54699	0.000318319	0.000766211	0	0.25	-1.285	-1.4428	1.94094	-6.29288	6.84718	0.825806	3.21127	0.316129	0.577465	3.40834	9.48388	Cutaneous Leishmaniasis	Healthy	Skin	NK cells	leishmania_NK cells_vs_normal_skin_NK cells
NFKB1	0.927371	0.0726291	2.54699	0.000596978	0.00145449	0	0.25	-1.2315	-1.29878	1.89751	-6.62317	4.8597	1.63226	5.35211	0.529032	0.704225	6.67646	17.0913	Cutaneous Leishmaniasis	Healthy	Skin	NK cells	leishmania_NK cells_vs_normal_skin_NK cells
PPP1R15A	0.927171	0.0728291	2.54402	0.000259943	0.000725051	0	0.25	-1.52082	-1.65289	1.75493	-6.93014	5.03492	0.574193	1.92958	0.283871	0.605634	2.07768	7.50857	Cutaneous Leishmaniasis	Healthy	Skin	NK cells	leishmania_NK cells_vs_normal_skin_NK cells
GPR171	0.927171	0.0728291	2.54402	9.28434e-05	4.12633e-05	0	0.25	1.59149	1.52383	2.22494	-6.05194	8.57811	0.277419	0.0422535	0.2	0.0140845	1.15136	0.241311	Cutaneous Leishmaniasis	Healthy	Skin	NK cells	leishmania_NK cells_vs_normal_skin_NK cells
WWOX	0.927171	0.0728291	2.54402	0.000270883	0.000256136	0	0.25	1.00719	1.17446	2.18594	-6.3431	6.89151	0.929032	0.56338	0.329032	0.211268	4.42535	2.22215	Cutaneous Leishmaniasis	Healthy	Skin	NK cells	leishmania_NK cells_vs_normal_skin_NK cells
ATP1B1	0.927171	0.0728291	2.54402	6.4903e-05	0.000260119	0	0.25	-1.44754	-1.65317	2.03885	-7.67077	4.7017	0.0645161	0.957747	0.0516129	0.323944	0.280413	2.76531	Cutaneous Leishmaniasis	Healthy	Skin	NK cells	leishmania_NK cells_vs_normal_skin_NK cells
VPS50	0.927171	0.0728291	2.54402	0.000103539	4.21124e-05	0	0.25	1.40442	1.46991	1.73598	-6.09367	8.84086	0.251613	0.0704225	0.180645	0.056338	1.1158	0.266007	Cutaneous Leishmaniasis	Healthy	Skin	NK cells	leishmania_NK cells_vs_normal_skin_NK cells
MAP2K5	0.927171	0.0728291	2.54402	0.000178201	7.41178e-05	0	0.25	1.58742	1.61844	1.53942	-3.44813	7.38666	0.470968	0.112676	0.341935	0.0704225	2.31371	0.466911	Cutaneous Leishmaniasis	Healthy	Skin	NK cells	leishmania_NK cells_vs_normal_skin_NK cells
TMEM181	0.927171	0.0728291	2.54402	0.000241418	0.000106778	0	0.25	1.40201	1.49772	1.31536	-3.59264	5.3758	0.6	0.197183	0.36129	0.140845	2.38827	0.78749	Cutaneous Leishmaniasis	Healthy	Skin	NK cells	leishmania_NK cells_vs_normal_skin_NK cells
PLCB4	0.926971	0.0730292	2.54106	2.15848e-05	0.000111662	0	0.25	-1.51523	-1.40511	2.49591	-8.62326	5.85913	0.00645161	0.774648	0.00645161	0.338028	0.0187984	2.65087	Cutaneous Leishmaniasis	Healthy	Skin	NK cells	leishmania_NK cells_vs_normal_skin_NK cells
CEP78	0.926971	0.0730292	2.54106	0.000173094	0.000142542	0	0.25	0.956053	1.23764	2.24196	-6.96453	7.37907	0.335484	0.408451	0.264516	0.197183	1.73163	1.6547	Cutaneous Leishmaniasis	Healthy	Skin	NK cells	leishmania_NK cells_vs_normal_skin_NK cells
PRMT9	0.926971	0.0730292	2.54106	0.000150014	0.00036887	0	0.25	-1.18419	-1.30961	1.87259	-6.8354	5.79623	0.374194	1.25352	0.225806	0.478873	1.63631	4.50671	Cutaneous Leishmaniasis	Healthy	Skin	NK cells	leishmania_NK cells_vs_normal_skin_NK cells
ELMO1	0.926971	0.0730292	2.54106	0.000425949	0.000172289	0	0.25	1.81226	1.71154	1.63721	-3.8287	6.61168	0.954838	0.43662	0.516129	0.211268	4.18337	2.1204	Cutaneous Leishmaniasis	Healthy	Skin	NK cells	leishmania_NK cells_vs_normal_skin_NK cells
STX5	0.926971	0.0730292	2.54106	7.49405e-05	0.000233308	0	0.25	-1.63832	-1.62092	1.28017	-5.60991	2.72505	0.167742	0.56338	0.154839	0.309859	0.810247	2.24762	Cutaneous Leishmaniasis	Healthy	Skin	NK cells	leishmania_NK cells_vs_normal_skin_NK cells
TMEM65	0.926771	0.0732293	2.53811	0.000147536	7.537e-05	0	0.25	1.31517	1.37281	1.83444	-5.86182	6.74843	0.264516	0.394366	0.193548	0.211268	1.35814	1.2219	Cutaneous Leishmaniasis	Healthy	Skin	NK cells	leishmania_NK cells_vs_normal_skin_NK cells
MLLT3	0.926771	0.0732293	2.53811	0.000269623	0.000193013	0	0.25	1.12618	1.06104	2.29861	-4.46339	7.88648	0.748387	0.647887	0.367742	0.267606	3.31504	2.15804	Cutaneous Leishmaniasis	Healthy	Skin	NK cells	leishmania_NK cells_vs_normal_skin_NK cells
AHI1	0.926771	0.0732293	2.53811	0.000254534	0.000532211	0	0.25	-1.02777	-1.05754	2.41061	-7.79636	6	0.535484	1.69014	0.264516	0.507042	2.07229	5.15182	Cutaneous Leishmaniasis	Healthy	Skin	NK cells	leishmania_NK cells_vs_normal_skin_NK cells
ADCY9	0.926771	0.0732293	2.53811	9.09844e-05	5.17234e-05	0	0.25	1.29479	1.42016	1.83067	-4.93425	6.78682	0.277419	0.140845	0.167742	0.112676	1.20276	0.63273	Cutaneous Leishmaniasis	Healthy	Skin	NK cells	leishmania_NK cells_vs_normal_skin_NK cells
ETFA	0.926571	0.0734294	2.53517	0.000218717	8.06451e-05	0	0.25	1.75723	1.78116	1.63757	-3.55751	7.42594	0.406451	0.140845	0.303226	0.126761	2.04355	0.573907	Cutaneous Leishmaniasis	Healthy	Skin	NK cells	leishmania_NK cells_vs_normal_skin_NK cells
RNF24	0.926571	0.0734294	2.53517	6.43513e-05	0.000149048	0	0.25	-0.99331	-1.14445	2.07938	-7.01899	6.48806	0.116129	0.577465	0.083871	0.253521	0.550333	1.89292	Cutaneous Leishmaniasis	Healthy	Skin	NK cells	leishmania_NK cells_vs_normal_skin_NK cells
PCCA	0.926371	0.0736295	2.53223	0.000121241	4.81515e-05	0	0.25	1.71326	1.79236	1.5365	-2.75097	6.97678	0.367742	0.140845	0.232258	0.112676	1.71246	0.425512	Cutaneous Leishmaniasis	Healthy	Skin	NK cells	leishmania_NK cells_vs_normal_skin_NK cells
FOS	0.926371	0.0736295	2.53223	0.00127079	0.0029915	0	0.25	-1.37748	-1.48593	2.0075	-10.1971	5.77053	4.17419	6.6338	0.4	0.676056	16.0352	26.7742	Cutaneous Leishmaniasis	Healthy	Skin	NK cells	leishmania_NK cells_vs_normal_skin_NK cells
TMX3	0.926371	0.0736295	2.53223	0.00018715	6.52791e-05	0	0.25	1.61873	1.65673	1.38476	-4.16292	6.79811	0.290322	0.112676	0.23871	0.112676	1.36135	0.393465	Cutaneous Leishmaniasis	Healthy	Skin	NK cells	leishmania_NK cells_vs_normal_skin_NK cells
RAB29	0.926371	0.0736295	2.53223	0.000149059	6.57877e-05	0	0.25	1.32404	1.55621	1.78914	-5.13695	5.89937	0.393548	0.140845	0.303226	0.112676	1.79659	0.618292	Cutaneous Leishmaniasis	Healthy	Skin	NK cells	leishmania_NK cells_vs_normal_skin_NK cells
USO1	0.926371	0.0736295	2.53223	0.000175196	6.35861e-05	0	0.25	1.63128	1.54315	1.3303	-2.93283	6.77759	0.406451	0.15493	0.316129	0.126761	1.71196	0.600478	Cutaneous Leishmaniasis	Healthy	Skin	NK cells	leishmania_NK cells_vs_normal_skin_NK cells
TIPARP	0.92617	0.0738295	2.5293	0.000175647	0.000481818	0	0.25	-1.48284	-1.56714	1.7531	-6.27407	4.63628	0.316129	1.94366	0.2	0.56338	1.15784	6.35218	Cutaneous Leishmaniasis	Healthy	Skin	NK cells	leishmania_NK cells_vs_normal_skin_NK cells
HLA-DPA1	0.92597	0.0740296	2.52638	0.000467007	0.000204977	0	0.25	1.25461	1.34129	2.08796	-5.88182	7.44776	0.929032	0.352113	0.432258	0.225352	4.04162	1.5915	Cutaneous Leishmaniasis	Healthy	Skin	NK cells	leishmania_NK cells_vs_normal_skin_NK cells
HSPA6	0.92577	0.0742297	2.52346	3.13606e-05	9.51495e-05	0	0.25	-1.30135	-1.40062	1.97836	-7.98017	5.57111	0.0258065	0.492958	0.00645161	0.0985915	0.121557	1.30068	Cutaneous Leishmaniasis	Healthy	Skin	NK cells	leishmania_NK cells_vs_normal_skin_NK cells
SLC3A2	0.92577	0.0742297	2.52346	8.97882e-05	0.000245266	0	0.25	-1.51276	-1.52472	1.12684	-4.96927	4.01822	0.154839	0.647887	0.135484	0.408451	0.857927	2.55744	Cutaneous Leishmaniasis	Healthy	Skin	NK cells	leishmania_NK cells_vs_normal_skin_NK cells
ZNF609	0.92577	0.0742297	2.52346	0.000230441	9.45676e-05	0	0.25	1.56252	1.5046	1.79063	-3.79535	8.06597	0.670968	0.225352	0.380645	0.126761	3.34933	0.771635	Cutaneous Leishmaniasis	Healthy	Skin	NK cells	leishmania_NK cells_vs_normal_skin_NK cells
GTF3C1	0.92557	0.0744298	2.52055	0.00012682	5.41795e-05	0	0.25	1.5119	1.52805	1.48878	-4.82306	5.43906	0.251613	0.084507	0.212903	0.084507	1.2988	0.427146	Cutaneous Leishmaniasis	Healthy	Skin	NK cells	leishmania_NK cells_vs_normal_skin_NK cells
CCDC91	0.92557	0.0744298	2.52055	0.000479319	0.000276079	0	0.25	1.20656	1.36626	1.22952	-2.87593	4.64472	1.28387	0.647887	0.567742	0.366197	5.81245	2.55827	Cutaneous Leishmaniasis	Healthy	Skin	NK cells	leishmania_NK cells_vs_normal_skin_NK cells
DIP2B	0.92557	0.0744298	2.52055	0.000165128	9.60368e-05	0	0.25	1.27666	1.29085	2.02811	-5.5211	8.68595	0.303226	0.352113	0.187097	0.169014	1.26688	1.32596	Cutaneous Leishmaniasis	Healthy	Skin	NK cells	leishmania_NK cells_vs_normal_skin_NK cells
ICOS	0.92557	0.0744298	2.52055	7.4075e-05	0.000149994	0	0.25	-1.12888	-1.23439	2.17749	-7.73732	7.03846	0.187097	0.492958	0.083871	0.253521	0.801348	1.72802	Cutaneous Leishmaniasis	Healthy	Skin	NK cells	leishmania_NK cells_vs_normal_skin_NK cells
RASA1	0.92537	0.0746299	2.51765	0.00028338	0.000108231	0	0.25	1.43272	1.42323	1.05232	-1.59968	5.16302	0.793548	0.183099	0.470968	0.140845	3.33251	0.622798	Cutaneous Leishmaniasis	Healthy	Skin	NK cells	leishmania_NK cells_vs_normal_skin_NK cells
IMMP2L	0.92537	0.0746299	2.51765	0.000255445	0.000175467	0	0.25	1.04651	1.15975	2.08598	-4.56419	7.47463	1.02581	0.535211	0.322581	0.211268	3.843	1.5581	Cutaneous Leishmaniasis	Healthy	Skin	NK cells	leishmania_NK cells_vs_normal_skin_NK cells
IBTK	0.92537	0.0746299	2.51765	0.000144856	5.81001e-05	0	0.25	1.47758	1.44722	1.68872	-5.51103	7.50951	0.232258	0.126761	0.206452	0.112676	1.06421	0.434444	Cutaneous Leishmaniasis	Healthy	Skin	NK cells	leishmania_NK cells_vs_normal_skin_NK cells
EMC6	0.92517	0.0748299	2.51476	0.000102177	0.000100432	0	0.25	1.04067	0.842838	2.70127	-6.51375	9.77549	0.212903	0.267606	0.187097	0.169014	1.08382	1.0315	Cutaneous Leishmaniasis	Healthy	Skin	NK cells	leishmania_NK cells_vs_normal_skin_NK cells
TFAM	0.92517	0.0748299	2.51476	0.000188899	0.000104361	0	0.25	1.50461	1.35113	2.52537	-6.53002	9.06962	0.245161	0.253521	0.206452	0.169014	1.19774	0.984371	Cutaneous Leishmaniasis	Healthy	Skin	NK cells	leishmania_NK cells_vs_normal_skin_NK cells
ATP6V0C	0.92517	0.0748299	2.51476	0.0001225	4.5719e-05	0	0.25	1.70304	1.59809	2.22183	-6.02134	8.74339	0.367742	0.0422535	0.290323	0.0422535	1.72602	0.118109	Cutaneous Leishmaniasis	Healthy	Skin	NK cells	leishmania_NK cells_vs_normal_skin_NK cells
LTN1	0.92497	0.07503	2.51187	0.00014534	5.69946e-05	0	0.25	1.88473	1.81782	1.91073	-4.72796	9.01991	0.258064	0.112676	0.193548	0.112676	1.1524	0.43409	Cutaneous Leishmaniasis	Healthy	Skin	NK cells	leishmania_NK cells_vs_normal_skin_NK cells
ANKS1A	0.92477	0.0752301	2.50899	8.87781e-05	3.39147e-05	0	0.25	1.66279	1.63912	1.63738	-4.05629	7.00661	0.23871	0.084507	0.2	0.084507	0.982667	0.258027	Cutaneous Leishmaniasis	Healthy	Skin	NK cells	leishmania_NK cells_vs_normal_skin_NK cells
SNTB1	0.92477	0.0752301	2.50899	0.000290519	0.000102116	0	0.25	1.86881	1.93802	1.51269	-3.6881	7.54536	0.735483	0.15493	0.425806	0.126761	3.5433	0.686602	Cutaneous Leishmaniasis	Healthy	Skin	NK cells	leishmania_NK cells_vs_normal_skin_NK cells
AOPEP	0.92477	0.0752301	2.50899	0.000108775	3.84076e-05	0	0.25	1.7101	1.75108	1.79965	-3.89571	7.91214	0.270968	0.084507	0.193548	0.084507	1.21113	0.301435	Cutaneous Leishmaniasis	Healthy	Skin	NK cells	leishmania_NK cells_vs_normal_skin_NK cells
PPIP5K2	0.92477	0.0752301	2.50899	0.000204702	8.01211e-05	0	0.25	1.55686	1.53862	1.50097	-3.92558	6.85376	0.432258	0.169014	0.303226	0.15493	2.20271	0.577373	Cutaneous Leishmaniasis	Healthy	Skin	NK cells	leishmania_NK cells_vs_normal_skin_NK cells
UPF3B	0.92477	0.0752301	2.50899	0.00010755	5.09494e-05	0	0.25	1.41892	1.42707	1.60872	-3.45586	6.52561	0.245161	0.084507	0.193548	0.0704225	1.15286	0.339723	Cutaneous Leishmaniasis	Healthy	Skin	NK cells	leishmania_NK cells_vs_normal_skin_NK cells
VPS13D	0.92477	0.0752301	2.50899	0.000213704	7.4951e-05	0	0.25	1.71155	1.73633	1.35718	-3.5479	6.31683	0.451613	0.15493	0.348387	0.112676	2.23088	0.486563	Cutaneous Leishmaniasis	Healthy	Skin	NK cells	leishmania_NK cells_vs_normal_skin_NK cells
NHP2	0.92457	0.0754302	2.50612	9.14115e-05	9.35447e-05	0	0.25	0.914666	0.840063	2.59593	-6.66781	8.18357	0.193548	0.183099	0.167742	0.126761	0.939164	1.13247	Cutaneous Leishmaniasis	Healthy	Skin	NK cells	leishmania_NK cells_vs_normal_skin_NK cells
KLHL5	0.92457	0.0754302	2.50612	8.82045e-05	4.13535e-05	0	0.25	1.2303	1.16478	2.243	-5.57753	9.60476	0.264516	0.0422535	0.174194	0.028169	1.30667	0.122363	Cutaneous Leishmaniasis	Healthy	Skin	NK cells	leishmania_NK cells_vs_normal_skin_NK cells
PRIM2	0.92457	0.0754302	2.50612	0.000123131	6.21017e-05	0	0.25	1.35997	1.45683	1.49328	-4.49455	5.51188	0.36129	0.15493	0.225806	0.112676	1.63407	0.570048	Cutaneous Leishmaniasis	Healthy	Skin	NK cells	leishmania_NK cells_vs_normal_skin_NK cells
RALGAPA2	0.92457	0.0754302	2.50612	0.000186478	6.20958e-05	0	0.25	1.80235	1.71568	1.5128	-2.90238	7.30882	0.445161	0.197183	0.309677	0.140845	1.90421	0.52623	Cutaneous Leishmaniasis	Healthy	Skin	NK cells	leishmania_NK cells_vs_normal_skin_NK cells
PIKFYVE	0.92437	0.0756303	2.50326	0.000121896	6.00833e-05	0	0.25	1.39017	1.40366	2.06168	-5.33581	8.1862	0.23871	0.169014	0.180645	0.112676	0.970997	0.640643	Cutaneous Leishmaniasis	Healthy	Skin	NK cells	leishmania_NK cells_vs_normal_skin_NK cells
CEP83	0.92437	0.0756303	2.50326	8.9558e-05	7.68642e-05	0	0.25	0.549203	0.543248	2.43193	-6.23493	7.90195	0.206452	0.267606	0.141935	0.15493	0.880673	0.873803	Cutaneous Leishmaniasis	Healthy	Skin	NK cells	leishmania_NK cells_vs_normal_skin_NK cells
PPWD1	0.92437	0.0756303	2.50326	0.000163016	6.15123e-05	0	0.25	1.65434	1.65013	1.70854	-3.19734	7.41912	0.322581	0.126761	0.23871	0.0985915	1.3094	0.471509	Cutaneous Leishmaniasis	Healthy	Skin	NK cells	leishmania_NK cells_vs_normal_skin_NK cells
ARHGAP15	0.92437	0.0756303	2.50326	0.00188591	0.000786952	0	0.25	1.30517	1.3169	0.916833	-2.22839	4.05659	4.67096	1.32394	0.922581	0.591549	21.2433	4.86977	Cutaneous Leishmaniasis	Healthy	Skin	NK cells	leishmania_NK cells_vs_normal_skin_NK cells
EPSTI1	0.92437	0.0756303	2.50326	0.000259007	0.000119392	0	0.25	1.53649	1.57242	1.51068	-3.55858	6.20465	0.754838	0.15493	0.419355	0.126761	3.12592	0.810878	Cutaneous Leishmaniasis	Healthy	Skin	NK cells	leishmania_NK cells_vs_normal_skin_NK cells
RHBDD1	0.92437	0.0756303	2.50326	0.000100527	3.54881e-05	0	0.25	1.6372	1.58734	1.74282	-4.13625	6.78611	0.303226	0.0422535	0.174194	0.0422535	1.32886	0.113315	Cutaneous Leishmaniasis	Healthy	Skin	NK cells	leishmania_NK cells_vs_normal_skin_NK cells
PPDPF	0.92437	0.0756303	2.50326	0.000294124	0.000708132	0	0.25	-1.30886	-1.36073	1.06129	-4.7672	3.34946	0.567742	2.15493	0.367742	0.802817	2.40848	7.76497	Cutaneous Leishmaniasis	Healthy	Skin	NK cells	leishmania_NK cells_vs_normal_skin_NK cells
CLYBL	0.92417	0.0758303	2.5004	0.000130239	6.22757e-05	0	0.25	1.26892	1.35312	2.00932	-6.15716	7.30815	0.258064	0.0704225	0.16129	0.0704225	1.25416	0.235072	Cutaneous Leishmaniasis	Healthy	Skin	NK cells	leishmania_NK cells_vs_normal_skin_NK cells
DNAJC13	0.92417	0.0758303	2.5004	9.65625e-05	5.07573e-05	0	0.25	1.24696	1.26229	2.16516	-5.42372	8.75058	0.232258	0.112676	0.174194	0.0704225	1.10142	0.307471	Cutaneous Leishmaniasis	Healthy	Skin	NK cells	leishmania_NK cells_vs_normal_skin_NK cells
VOPP1	0.92417	0.0758303	2.5004	0.000239299	0.000106212	0	0.25	1.4616	1.53831	1.5188	-4.95956	5.92875	0.574193	0.239437	0.367742	0.126761	2.30863	0.78578	Cutaneous Leishmaniasis	Healthy	Skin	NK cells	leishmania_NK cells_vs_normal_skin_NK cells
SSBP2	0.92417	0.0758303	2.5004	0.000286874	0.000569853	0	0.25	-0.504731	-0.477058	2.56386	-7.20886	6.84654	0.490322	2.35211	0.245161	0.478873	2.33686	7.20031	Cutaneous Leishmaniasis	Healthy	Skin	NK cells	leishmania_NK cells_vs_normal_skin_NK cells
KRIT1	0.92417	0.0758303	2.5004	0.000158642	6.87066e-05	0	0.25	1.60072	1.4668	1.8909	-5.30213	7.62709	0.303226	0.0985915	0.232258	0.084507	1.5226	0.524841	Cutaneous Leishmaniasis	Healthy	Skin	NK cells	leishmania_NK cells_vs_normal_skin_NK cells
LMBRD1	0.92397	0.0760304	2.49755	0.000222958	9.26697e-05	0	0.25	1.4965	1.53308	1.63035	-4.37271	6.62427	0.419355	0.211268	0.277419	0.169014	1.83447	1.03871	Cutaneous Leishmaniasis	Healthy	Skin	NK cells	leishmania_NK cells_vs_normal_skin_NK cells
CAMKMT	0.92397	0.0760304	2.49755	0.000338863	0.000128246	0	0.25	1.82624	1.74175	1.87135	-4.29388	7.16206	0.96129	0.338028	0.393548	0.197183	4.18094	1.19254	Cutaneous Leishmaniasis	Healthy	Skin	NK cells	leishmania_NK cells_vs_normal_skin_NK cells
CCDC107	0.92397	0.0760304	2.49755	0.000168309	0.000339386	0	0.25	-0.730593	-0.861075	1.97038	-6.07029	4.90515	0.309677	1.01408	0.258065	0.422535	1.95059	3.83916	Cutaneous Leishmaniasis	Healthy	Skin	NK cells	leishmania_NK cells_vs_normal_skin_NK cells
DUSP10	0.92397	0.0760304	2.49755	0.000115067	0.000375934	0	0.25	-1.42089	-1.42488	1.57405	-6.25352	3.74397	0.23871	1.22535	0.174194	0.521127	1.00959	4.13687	Cutaneous Leishmaniasis	Healthy	Skin	NK cells	leishmania_NK cells_vs_normal_skin_NK cells
NDUFC1	0.92397	0.0760304	2.49755	0.00015736	8.34036e-05	0	0.25	1.28833	1.20503	2.53437	-7.27967	8.60432	0.219355	0.169014	0.206452	0.126761	1.23873	0.666551	Cutaneous Leishmaniasis	Healthy	Skin	NK cells	leishmania_NK cells_vs_normal_skin_NK cells
GPR107	0.92397	0.0760304	2.49755	8.62025e-05	3.19469e-05	0	0.25	1.62933	1.57548	1.76513	-3.00647	8.37326	0.212903	0.084507	0.167742	0.084507	0.956932	0.212609	Cutaneous Leishmaniasis	Healthy	Skin	NK cells	leishmania_NK cells_vs_normal_skin_NK cells
CPQ	0.92397	0.0760304	2.49755	0.000247896	0.000119036	0	0.25	1.36238	1.42231	1.52566	-4.10857	5.95517	0.412903	0.239437	0.296774	0.15493	2.00606	1.03782	Cutaneous Leishmaniasis	Healthy	Skin	NK cells	leishmania_NK cells_vs_normal_skin_NK cells
DDIT3	0.92397	0.0760304	2.49755	7.34479e-05	0.000166934	0	0.25	-1.49523	-1.47142	2.11224	-8.12885	5.57402	0.103226	0.549296	0.0903226	0.352113	0.584006	2.22327	Cutaneous Leishmaniasis	Healthy	Skin	NK cells	leishmania_NK cells_vs_normal_skin_NK cells
TGFBR3	0.92377	0.0762305	2.4947	0.000413962	0.000280699	0	0.25	1.0041	1.16991	1.59753	-4.89418	6.15408	1.23226	0.521127	0.56129	0.239437	5.66382	2.24108	Cutaneous Leishmaniasis	Healthy	Skin	NK cells	leishmania_NK cells_vs_normal_skin_NK cells
GNG2	0.92377	0.0762305	2.4947	0.000863606	0.000878318	0	0.25	0.669983	0.78864	2.03803	-5.95586	5.72413	2.30968	1.60563	0.632258	0.492958	9.88827	7.48299	Cutaneous Leishmaniasis	Healthy	Skin	NK cells	leishmania_NK cells_vs_normal_skin_NK cells
RPL6	0.923569	0.0764306	2.49186	0.00298937	0.002507	0	0.25	1.23886	1.01019	2.60917	-6.85042	7.49256	6.73548	6.07042	0.935484	0.422535	32.6446	25.9111	Cutaneous Leishmaniasis	Healthy	Skin	NK cells	leishmania_NK cells_vs_normal_skin_NK cells
FAM169A	0.923569	0.0764306	2.49186	5.16218e-05	7.40119e-05	0	0.25	0.190997	0.0839343	2.62811	-7.2087	8.49707	0.129032	0.394366	0.103226	0.140845	0.580607	1.004	Cutaneous Leishmaniasis	Healthy	Skin	NK cells	leishmania_NK cells_vs_normal_skin_NK cells
SCAND1	0.923569	0.0764306	2.49186	0.000176061	0.000177553	0	0.25	0.430851	0.387371	2.26247	-6.23163	6.5914	0.36129	0.408451	0.277419	0.323944	1.93521	1.80195	Cutaneous Leishmaniasis	Healthy	Skin	NK cells	leishmania_NK cells_vs_normal_skin_NK cells
GIT2	0.923569	0.0764306	2.49186	0.000140269	4.72672e-05	0	0.25	1.66057	1.61833	1.64462	-3.49591	7.05679	0.296774	0.0985915	0.212903	0.084507	1.29951	0.288029	Cutaneous Leishmaniasis	Healthy	Skin	NK cells	leishmania_NK cells_vs_normal_skin_NK cells
MT-ATP8	0.923569	0.0764306	2.49186	0.000557309	0.000254362	0	0.25	1.16982	1.21746	1.01805	-4.17519	4.43295	1.32258	0.366197	0.645161	0.295775	6.50039	1.55575	Cutaneous Leishmaniasis	Healthy	Skin	NK cells	leishmania_NK cells_vs_normal_skin_NK cells
RAD51B	0.923569	0.0764306	2.49186	0.000265147	0.000146095	0	0.25	1.3163	1.37248	1.8396	-5.41747	7.0164	0.748387	0.28169	0.348387	0.183099	3.48252	1.11559	Cutaneous Leishmaniasis	Healthy	Skin	NK cells	leishmania_NK cells_vs_normal_skin_NK cells
UBASH3B	0.923569	0.0764306	2.49186	8.81903e-05	8.22016e-05	0	0.25	0.702197	0.849917	1.96561	-6.05028	6.69344	0.245161	0.309859	0.16129	0.169014	1.05576	0.931198	Cutaneous Leishmaniasis	Healthy	Skin	NK cells	leishmania_NK cells_vs_normal_skin_NK cells
INSIG1	0.923369	0.0766307	2.48903	0.000132885	0.00040086	0	0.25	-1.45443	-1.4731	1.34472	-6.34982	3.26496	0.245161	1.43662	0.148387	0.507042	1.01107	4.83576	Cutaneous Leishmaniasis	Healthy	Skin	NK cells	leishmania_NK cells_vs_normal_skin_NK cells
OSBPL3	0.923369	0.0766307	2.48903	0.000195734	0.000167677	0	0.25	0.958205	0.974552	2.0127	-4.83538	7.09091	0.406451	0.802817	0.322581	0.267606	2.00542	2.6386	Cutaneous Leishmaniasis	Healthy	Skin	NK cells	leishmania_NK cells_vs_normal_skin_NK cells
VPS54	0.923169	0.0768307	2.48621	0.000139997	6.04119e-05	0	0.25	1.43625	1.46422	1.53922	-3.45319	5.86191	0.341935	0.0985915	0.225806	0.0704225	1.52458	0.484533	Cutaneous Leishmaniasis	Healthy	Skin	NK cells	leishmania_NK cells_vs_normal_skin_NK cells
INPP5A	0.923169	0.0768307	2.48621	3.02342e-05	0.000102919	0	0.25	-0.951504	-0.865923	2.53965	-8.11885	6.80704	0.0709677	0.56338	0.0645161	0.197183	0.312092	1.47773	Cutaneous Leishmaniasis	Healthy	Skin	NK cells	leishmania_NK cells_vs_normal_skin_NK cells
PRDX1	0.923169	0.0768307	2.48621	0.00021416	0.00063245	0	0.25	-1.32955	-1.40577	1.86788	-8.27461	4.14812	0.296774	2.14084	0.232258	0.619718	1.40319	7.78556	Cutaneous Leishmaniasis	Healthy	Skin	NK cells	leishmania_NK cells_vs_normal_skin_NK cells
FLI1	0.923169	0.0768307	2.48621	0.000383779	0.000160429	0	0.25	1.56771	1.60471	1.4397	-2.99046	6.9571	0.96129	0.450704	0.509677	0.239437	4.65953	1.43426	Cutaneous Leishmaniasis	Healthy	Skin	NK cells	leishmania_NK cells_vs_normal_skin_NK cells
APPBP2	0.923169	0.0768307	2.48621	7.01258e-05	3.6217e-05	0	0.25	1.46207	1.51542	2.01161	-4.83773	7.93563	0.206452	0.112676	0.174194	0.0704225	0.95361	0.304812	Cutaneous Leishmaniasis	Healthy	Skin	NK cells	leishmania_NK cells_vs_normal_skin_NK cells
MYO1F	0.922969	0.0770308	2.48339	0.000591986	0.000242538	0	0.25	1.62179	1.6932	1.4585	-3.07951	6.00097	1.16129	0.521127	0.651613	0.295775	5.91411	2.31401	Cutaneous Leishmaniasis	Healthy	Skin	NK cells	leishmania_NK cells_vs_normal_skin_NK cells
MIA2	0.922969	0.0770308	2.48339	0.000164698	9.99111e-05	0	0.25	1.26077	1.34076	1.571	-3.97387	6.72094	0.445161	0.253521	0.367742	0.169014	2.22041	0.914853	Cutaneous Leishmaniasis	Healthy	Skin	NK cells	leishmania_NK cells_vs_normal_skin_NK cells
GNLY	0.922969	0.0770308	2.48339	0.00934297	0.00392335	0	0.25	1.56583	1.58325	1.42885	-3.17779	6.47585	28.6581	5.08451	0.916129	0.450704	135.584	25.4899	Cutaneous Leishmaniasis	Healthy	Skin	NK cells	leishmania_NK cells_vs_normal_skin_NK cells
IKZF2	0.922969	0.0770308	2.48339	0.000245158	0.000159353	0	0.25	1.03881	1.23036	1.86557	-5.67105	6.0831	0.548387	0.408451	0.296774	0.239437	3.00194	1.55843	Cutaneous Leishmaniasis	Healthy	Skin	NK cells	leishmania_NK cells_vs_normal_skin_NK cells
OTUD7B	0.922769	0.0772309	2.48058	7.04551e-05	0.00010172	0	0.25	0.216437	0.343318	2.05164	-5.52973	6.14458	0.148387	0.28169	0.109677	0.169014	0.60209	1.01847	Cutaneous Leishmaniasis	Healthy	Skin	NK cells	leishmania_NK cells_vs_normal_skin_NK cells
R3HDM1	0.922769	0.0772309	2.48058	0.000214514	7.15907e-05	0	0.25	1.74133	1.64747	1.41918	-2.45138	6.26297	0.503226	0.112676	0.309677	0.0985915	2.16227	0.475974	Cutaneous Leishmaniasis	Healthy	Skin	NK cells	leishmania_NK cells_vs_normal_skin_NK cells
SEC22A	0.922769	0.0772309	2.48058	7.55331e-05	3.20116e-05	0	0.25	1.4767	1.53946	1.43715	-4.39152	6.70136	0.348387	0.0422535	0.187097	0.0422535	1.332	0.209776	Cutaneous Leishmaniasis	Healthy	Skin	NK cells	leishmania_NK cells_vs_normal_skin_NK cells
GNAQ	0.922769	0.0772309	2.48058	0.000184307	0.000225073	0	0.25	0.176785	0.0519671	2.67678	-7.16436	9.15015	0.432258	0.830986	0.23871	0.295775	1.96487	2.90329	Cutaneous Leishmaniasis	Healthy	Skin	NK cells	leishmania_NK cells_vs_normal_skin_NK cells
MAP4K3	0.922769	0.0772309	2.48058	7.45438e-05	5.69428e-05	0	0.25	1.09052	1.25558	1.79765	-4.85253	5.5624	0.174194	0.15493	0.129032	0.0704225	0.795624	0.795588	Cutaneous Leishmaniasis	Healthy	Skin	NK cells	leishmania_NK cells_vs_normal_skin_NK cells
ICAM2	0.922569	0.077431	2.47778	0.000146365	5.83061e-05	0	0.25	1.46496	1.47197	2.2815	-6.70027	8.26472	0.225806	0.084507	0.187097	0.056338	1.35969	0.411284	Cutaneous Leishmaniasis	Healthy	Skin	NK cells	leishmania_NK cells_vs_normal_skin_NK cells
ATP6V1A	0.922569	0.077431	2.47778	0.000133701	5.80224e-05	0	0.25	1.54685	1.59961	1.66319	-4.93309	6.38848	0.225806	0.15493	0.174194	0.0985915	0.921507	0.705865	Cutaneous Leishmaniasis	Healthy	Skin	NK cells	leishmania_NK cells_vs_normal_skin_NK cells
GPRIN3	0.922569	0.077431	2.47778	0.0004572	0.000164075	0	0.25	1.59435	1.58202	1.45425	-3.14057	6.89743	1.31613	0.338028	0.490323	0.183099	5.32504	1.56708	Cutaneous Leishmaniasis	Healthy	Skin	NK cells	leishmania_NK cells_vs_normal_skin_NK cells
USP11	0.922569	0.077431	2.47778	0.000140498	5.12543e-05	0	0.25	1.81209	1.66778	1.58005	-3.22584	7.56746	0.225806	0.140845	0.206452	0.0985915	0.97381	0.587878	Cutaneous Leishmaniasis	Healthy	Skin	NK cells	leishmania_NK cells_vs_normal_skin_NK cells
GTPBP1	0.922569	0.077431	2.47778	7.19003e-05	0.000200493	0	0.25	-1.36896	-1.48241	1.63995	-6.80642	4.44315	0.193548	0.647887	0.16129	0.323944	0.789287	2.357	Cutaneous Leishmaniasis	Healthy	Skin	NK cells	leishmania_NK cells_vs_normal_skin_NK cells
CUL2	0.922569	0.077431	2.47778	0.000145299	0.000121371	0	0.25	1.02089	1.11954	2.08877	-5.28906	6.51271	0.309677	0.338028	0.225806	0.183099	1.48892	0.886279	Cutaneous Leishmaniasis	Healthy	Skin	NK cells	leishmania_NK cells_vs_normal_skin_NK cells
SCML1	0.922569	0.077431	2.47778	5.62427e-05	0.000108377	0	0.25	-0.42036	-0.571425	2.72432	-8.97719	9.34051	0.103226	0.478873	0.0774194	0.197183	0.506596	1.30492	Cutaneous Leishmaniasis	Healthy	Skin	NK cells	leishmania_NK cells_vs_normal_skin_NK cells
CD244	0.922569	0.077431	2.47778	0.000136993	5.7264e-05	0	0.25	1.68462	1.54296	1.82133	-3.77162	8.73065	0.245161	0.084507	0.212903	0.056338	1.08716	0.340514	Cutaneous Leishmaniasis	Healthy	Skin	NK cells	leishmania_NK cells_vs_normal_skin_NK cells
VPS53	0.922569	0.077431	2.47778	0.000119338	4.71412e-05	0	0.25	1.55885	1.56606	1.50724	-5.59237	6.75884	0.309677	0.0985915	0.212903	0.0704225	1.51067	0.438393	Cutaneous Leishmaniasis	Healthy	Skin	NK cells	leishmania_NK cells_vs_normal_skin_NK cells
MTMR12	0.922369	0.0776311	2.47498	0.000166195	6.21342e-05	0	0.25	1.61876	1.63655	1.70892	-4.2673	7.29597	0.212903	0.225352	0.174194	0.112676	0.959062	0.657358	Cutaneous Leishmaniasis	Healthy	Skin	NK cells	leishmania_NK cells_vs_normal_skin_NK cells
HLA-DQA1	0.922369	0.0776311	2.47498	0.000134851	4.83679e-05	0	0.25	1.44751	1.37813	1.923	-4.17956	8.26367	0.458064	0.056338	0.206452	0.0422535	1.7616	0.202711	Cutaneous Leishmaniasis	Healthy	Skin	NK cells	leishmania_NK cells_vs_normal_skin_NK cells
INPP4A	0.922369	0.0776311	2.47498	0.000306228	0.000127743	0	0.25	1.87756	1.71965	1.82357	-3.80671	7.96801	0.819354	0.450704	0.496774	0.183099	3.66502	1.29165	Cutaneous Leishmaniasis	Healthy	Skin	NK cells	leishmania_NK cells_vs_normal_skin_NK cells
MCTP2	0.922169	0.0778311	2.47219	0.000854864	0.000536495	0	0.25	1.24389	1.22563	1.90628	-4.19559	7.03536	2.78064	2.28169	0.735484	0.380282	12.0938	6.82952	Cutaneous Leishmaniasis	Healthy	Skin	NK cells	leishmania_NK cells_vs_normal_skin_NK cells
URI1	0.922169	0.0778311	2.47219	0.000238761	9.53893e-05	0	0.25	1.6151	1.51472	1.33868	-2.23483	6.29632	0.535484	0.140845	0.419355	0.140845	2.59555	0.596196	Cutaneous Leishmaniasis	Healthy	Skin	NK cells	leishmania_NK cells_vs_normal_skin_NK cells
RAB28	0.922169	0.0778311	2.47219	9.56044e-05	4.9665e-05	0	0.25	1.30439	1.16305	2.27073	-5.36367	11.6674	0.212903	0.056338	0.16129	0.056338	1.00779	0.242029	Cutaneous Leishmaniasis	Healthy	Skin	NK cells	leishmania_NK cells_vs_normal_skin_NK cells
STUB1	0.922169	0.0778311	2.47219	0.000149564	0.000118968	0	0.25	0.980134	0.895205	2.34705	-5.71466	8.61332	0.251613	0.295775	0.187097	0.225352	1.13767	1.13546	Cutaneous Leishmaniasis	Healthy	Skin	NK cells	leishmania_NK cells_vs_normal_skin_NK cells
SMAD3	0.922169	0.0778311	2.47219	0.000100918	0.000175411	0	0.25	0.165775	0.359596	2.23977	-7.57126	6.15342	0.303226	0.704225	0.212903	0.183099	1.43595	2.01486	Cutaneous Leishmaniasis	Healthy	Skin	NK cells	leishmania_NK cells_vs_normal_skin_NK cells
E2F3	0.922169	0.0778311	2.47219	0.000118187	4.25827e-05	0	0.25	1.56739	1.57769	1.82588	-4.39122	7.72562	0.225806	0.0985915	0.141935	0.084507	0.956235	0.429239	Cutaneous Leishmaniasis	Healthy	Skin	NK cells	leishmania_NK cells_vs_normal_skin_NK cells
ARHGAP10	0.922169	0.0778311	2.47219	0.000155986	0.000389862	0	0.25	-0.961266	-1.07594	2.20526	-6.61413	7.53196	0.283871	1.52113	0.180645	0.394366	1.37669	4.47475	Cutaneous Leishmaniasis	Healthy	Skin	NK cells	leishmania_NK cells_vs_normal_skin_NK cells
SRGAP3	0.921969	0.0780312	2.4694	8.55857e-05	3.5103e-05	0	0.25	1.04776	0.835339	2.53695	-5.89802	9.8632	0.245161	0.056338	0.141935	0.056338	1.14441	0.183626	Cutaneous Leishmaniasis	Healthy	Skin	NK cells	leishmania_NK cells_vs_normal_skin_NK cells
IFI35	0.921969	0.0780312	2.4694	9.92441e-05	4.30082e-05	0	0.25	1.75213	1.6289	1.92072	-4.71295	6.62569	0.303226	0.056338	0.23871	0.056338	1.40693	0.283694	Cutaneous Leishmaniasis	Healthy	Skin	NK cells	leishmania_NK cells_vs_normal_skin_NK cells
LGALS3	0.921969	0.0780312	2.4694	0.000175867	0.000607198	0	0.25	-1.63238	-1.6882	1.46478	-5.86066	2.9228	0.225806	2.11268	0.174194	0.591549	0.929014	7.3783	Cutaneous Leishmaniasis	Healthy	Skin	NK cells	leishmania_NK cells_vs_normal_skin_NK cells
DUSP16	0.921969	0.0780312	2.4694	0.000133956	0.000181175	0	0.25	0.0444975	-0.00959539	2.45097	-6.28623	7.2334	0.367742	0.746479	0.212903	0.28169	1.42674	2.07791	Cutaneous Leishmaniasis	Healthy	Skin	NK cells	leishmania_NK cells_vs_normal_skin_NK cells
PRKCA	0.921969	0.0780312	2.4694	0.000112055	0.000233337	0	0.25	-0.661151	-0.701758	2.297	-7.61272	7.1694	0.329032	0.929577	0.180645	0.309859	1.50717	2.80921	Cutaneous Leishmaniasis	Healthy	Skin	NK cells	leishmania_NK cells_vs_normal_skin_NK cells
BRWD3	0.921769	0.0782313	2.46662	0.000180183	6.74964e-05	0	0.25	1.55927	1.5028	1.4838	-4.02742	7.56553	0.329032	0.140845	0.258065	0.0985915	1.44766	0.469102	Cutaneous Leishmaniasis	Healthy	Skin	NK cells	leishmania_NK cells_vs_normal_skin_NK cells
MB21D2	0.921769	0.0782313	2.46662	4.34218e-05	0.000117356	0	0.25	-1.11898	-1.17076	2.16482	-7.37327	5.38428	0.0516129	0.43662	0.0387097	0.169014	0.241028	1.47222	Cutaneous Leishmaniasis	Healthy	Skin	NK cells	leishmania_NK cells_vs_normal_skin_NK cells
IL6ST	0.921769	0.0782313	2.46662	8.28491e-05	0.000202961	0	0.25	-0.995592	-1.12779	1.68576	-6.04066	4.97272	0.16129	0.591549	0.116129	0.338028	0.722091	1.88103	Cutaneous Leishmaniasis	Healthy	Skin	NK cells	leishmania_NK cells_vs_normal_skin_NK cells
PBX3	0.921769	0.0782313	2.46662	0.000154902	9.69391e-05	0	0.25	0.712069	0.588104	2.31126	-5.26881	8.12605	0.587097	0.239437	0.258065	0.169014	2.40846	0.8027	Cutaneous Leishmaniasis	Healthy	Skin	NK cells	leishmania_NK cells_vs_normal_skin_NK cells
BCL9L	0.921769	0.0782313	2.46662	8.79683e-05	7.901e-05	0	0.25	0.746704	0.628047	2.12193	-5.97017	6.95358	0.187097	0.197183	0.154839	0.0985915	0.876492	0.605916	Cutaneous Leishmaniasis	Healthy	Skin	NK cells	leishmania_NK cells_vs_normal_skin_NK cells
CBFA2T2	0.921569	0.0784314	2.46385	0.000118979	8.57995e-05	0	0.25	0.743328	0.686154	2.02974	-4.91033	7.43189	0.329032	0.323944	0.225806	0.225352	1.70918	0.920132	Cutaneous Leishmaniasis	Healthy	Skin	NK cells	leishmania_NK cells_vs_normal_skin_NK cells
ANO6	0.921569	0.0784314	2.46385	0.000146038	6.66134e-05	0	0.25	1.50708	1.52778	1.53272	-4.16233	5.81417	0.258064	0.253521	0.187097	0.169014	1.26572	0.860744	Cutaneous Leishmaniasis	Healthy	Skin	NK cells	leishmania_NK cells_vs_normal_skin_NK cells
BCAS3	0.921569	0.0784314	2.46385	0.000431371	0.000197426	0	0.25	1.45475	1.45708	1.70938	-4.78657	7.27905	1.18064	0.760563	0.516129	0.253521	5.15351	2.98049	Cutaneous Leishmaniasis	Healthy	Skin	NK cells	leishmania_NK cells_vs_normal_skin_NK cells
LAMTOR1	0.921569	0.0784314	2.46385	0.000250771	0.00016362	0	0.25	1.15834	1.18154	2.12676	-6.32823	7.11555	0.329032	0.323944	0.283871	0.253521	1.69908	1.45699	Cutaneous Leishmaniasis	Healthy	Skin	NK cells	leishmania_NK cells_vs_normal_skin_NK cells
RNASEH2C	0.921569	0.0784314	2.46385	9.67362e-05	0.000102722	0	0.25	0.194003	0.172771	2.36801	-7.67226	7.16442	0.193548	0.169014	0.174194	0.169014	1.20384	0.717852	Cutaneous Leishmaniasis	Healthy	Skin	NK cells	leishmania_NK cells_vs_normal_skin_NK cells
IFNAR2	0.921369	0.0786315	2.46109	0.000183689	6.86352e-05	0	0.25	1.64125	1.64087	1.41143	-2.75611	6.33152	0.483871	0.0985915	0.374194	0.0985915	2.38788	0.526222	Cutaneous Leishmaniasis	Healthy	Skin	NK cells	leishmania_NK cells_vs_normal_skin_NK cells
ERAP1	0.921369	0.0786315	2.46109	8.43448e-05	4.3938e-05	0	0.25	1.40645	1.47504	1.43122	-3.66969	6.06777	0.219355	0.0985915	0.2	0.0422535	0.944048	0.329351	Cutaneous Leishmaniasis	Healthy	Skin	NK cells	leishmania_NK cells_vs_normal_skin_NK cells
ZNF600	0.921369	0.0786315	2.46109	0.000155594	9.14131e-05	0	0.25	1.36931	1.49031	1.75455	-4.92082	5.94962	0.206452	0.169014	0.167742	0.112676	1.07651	0.776453	Cutaneous Leishmaniasis	Healthy	Skin	NK cells	leishmania_NK cells_vs_normal_skin_NK cells
ZNHIT6	0.921369	0.0786315	2.46109	0.000104173	4.6516e-05	0	0.25	1.34206	1.3843	1.16434	-3.43141	4.49657	0.245161	0.056338	0.219355	0.0422535	1.16217	0.265171	Cutaneous Leishmaniasis	Healthy	Skin	NK cells	leishmania_NK cells_vs_normal_skin_NK cells
GALNT10	0.921369	0.0786315	2.46109	0.000167502	7.3425e-05	0	0.25	1.4356	1.49505	1.26503	-4.05039	5.34866	0.432258	0.140845	0.290323	0.112676	1.86174	0.583803	Cutaneous Leishmaniasis	Healthy	Skin	NK cells	leishmania_NK cells_vs_normal_skin_NK cells
PDE4A	0.921369	0.0786315	2.46109	0.00018898	0.000703619	0	0.25	-1.62562	-1.65689	1.91031	-7.52141	4.78166	0.309677	4.07042	0.180645	0.535211	1.38926	12.0724	Cutaneous Leishmaniasis	Healthy	Skin	NK cells	leishmania_NK cells_vs_normal_skin_NK cells
CD247	0.921369	0.0786315	2.46109	0.00151301	0.000799551	0	0.25	1.41156	1.64976	1.51667	-2.82277	5.31032	4.58709	1.49296	0.877419	0.478873	20.8889	6.68061	Cutaneous Leishmaniasis	Healthy	Skin	NK cells	leishmania_NK cells_vs_normal_skin_NK cells
JUNB	0.921168	0.0788315	2.45833	0.000798403	0.00204369	0	0.25	-1.4324	-1.40717	1.2506	-6.18622	2.96715	2.12258	6.1831	0.56129	0.901408	9.11388	23.1802	Cutaneous Leishmaniasis	Healthy	Skin	NK cells	leishmania_NK cells_vs_normal_skin_NK cells
SLC39A11	0.921168	0.0788315	2.45833	0.000139654	5.38808e-05	0	0.25	1.58481	1.60856	1.60456	-3.70343	7.32591	0.341935	0.0985916	0.232258	0.0704225	1.57313	0.347469	Cutaneous Leishmaniasis	Healthy	Skin	NK cells	leishmania_NK cells_vs_normal_skin_NK cells
RBM26	0.921168	0.0788315	2.45833	0.000222973	9.46427e-05	0	0.25	1.39686	1.44708	1.25275	-3.39312	5.72789	0.529032	0.169014	0.36129	0.112676	2.49168	0.584139	Cutaneous Leishmaniasis	Healthy	Skin	NK cells	leishmania_NK cells_vs_normal_skin_NK cells
USP34	0.921168	0.0788315	2.45833	0.000613312	0.000253586	0	0.25	1.27768	1.27525	0.904048	-1.94361	4.47542	1.35484	0.535211	0.619355	0.380282	5.89248	1.90044	Cutaneous Leishmaniasis	Healthy	Skin	NK cells	leishmania_NK cells_vs_normal_skin_NK cells
TIGIT	0.921168	0.0788315	2.45833	0.000147023	0.000126306	0	0.25	0.886761	0.961304	2.10754	-6.89405	9.22718	0.432258	0.15493	0.277419	0.126761	1.86342	0.86516	Cutaneous Leishmaniasis	Healthy	Skin	NK cells	leishmania_NK cells_vs_normal_skin_NK cells
ZNF708	0.921168	0.0788315	2.45833	0.000121258	5.41401e-05	0	0.25	1.35049	1.35384	1.45923	-4.10319	6.05603	0.322581	0.15493	0.283871	0.126761	1.47215	0.45705	Cutaneous Leishmaniasis	Healthy	Skin	NK cells	leishmania_NK cells_vs_normal_skin_NK cells
CORO1B	0.920968	0.0790316	2.45558	9.14344e-05	0.000136846	0	0.25	-0.5843	-0.639208	2.38226	-7.78238	6.16672	0.135484	0.450704	0.0967742	0.28169	0.683848	1.59495	Cutaneous Leishmaniasis	Healthy	Skin	NK cells	leishmania_NK cells_vs_normal_skin_NK cells
TRAF3IP3	0.920968	0.0790316	2.45558	0.000352102	0.000158737	0	0.25	1.75364	1.70022	1.7255	-4.08644	7.03091	0.76129	0.225352	0.490323	0.140845	3.70185	1.24534	Cutaneous Leishmaniasis	Healthy	Skin	NK cells	leishmania_NK cells_vs_normal_skin_NK cells
LRCH1	0.920968	0.0790316	2.45558	0.000182553	0.00019596	0	0.25	0.519974	0.48562	2.2673	-5.65561	7.53762	0.348387	0.971831	0.245161	0.295775	1.46661	3.15711	Cutaneous Leishmaniasis	Healthy	Skin	NK cells	leishmania_NK cells_vs_normal_skin_NK cells
PTPRM	0.920968	0.0790316	2.45558	7.66121e-05	4.7653e-05	0	0.25	0.900821	1.01494	2.05324	-6.02864	8.45898	0.219355	0.084507	0.083871	0.084507	1.00672	0.45374	Cutaneous Leishmaniasis	Healthy	Skin	NK cells	leishmania_NK cells_vs_normal_skin_NK cells
EZH2	0.920968	0.0790316	2.45558	8.85566e-05	0.000212503	0	0.25	-1.05143	-1.11289	2.03387	-7.27919	6.54613	0.16129	0.859155	0.116129	0.366197	0.661684	2.53259	Cutaneous Leishmaniasis	Healthy	Skin	NK cells	leishmania_NK cells_vs_normal_skin_NK cells
SH2D3C	0.920968	0.0790316	2.45558	0.000130106	6.95915e-05	0	0.25	1.18517	1.22617	1.94001	-6.45916	6.97553	0.180645	0.28169	0.148387	0.197183	1.00045	0.845842	Cutaneous Leishmaniasis	Healthy	Skin	NK cells	leishmania_NK cells_vs_normal_skin_NK cells
PRF1	0.920968	0.0790316	2.45558	0.0010285	0.000547409	0	0.25	1.35738	1.45194	1.64338	-4.82283	6.30698	2.94193	0.816901	0.806452	0.43662	14.379	4.05199	Cutaneous Leishmaniasis	Healthy	Skin	NK cells	leishmania_NK cells_vs_normal_skin_NK cells
HDGFL3	0.920768	0.0792317	2.45283	0.000101899	4.22245e-05	0	0.25	1.28009	1.30467	1.36641	-3.24638	6.26732	0.251613	0.0985915	0.187097	0.084507	1.1606	0.345372	Cutaneous Leishmaniasis	Healthy	Skin	NK cells	leishmania_NK cells_vs_normal_skin_NK cells
SQSTM1	0.920768	0.0792317	2.45283	0.000350523	0.000990847	0	0.25	-1.3846	-1.5194	1.22727	-4.4819	3.40555	0.690322	2.77465	0.406452	0.71831	3.05063	10.8642	Cutaneous Leishmaniasis	Healthy	Skin	NK cells	leishmania_NK cells_vs_normal_skin_NK cells
ARHGEF6	0.920768	0.0792317	2.45283	0.000168477	6.61393e-05	0	0.25	1.60662	1.51844	1.39653	-3.08371	6.38584	0.367742	0.169014	0.277419	0.126761	1.76913	0.543048	Cutaneous Leishmaniasis	Healthy	Skin	NK cells	leishmania_NK cells_vs_normal_skin_NK cells
AKAP7	0.920768	0.0792317	2.45283	0.000119024	4.19229e-05	0	0.25	1.57465	1.5936	1.35389	-3.84736	5.53393	0.258064	0.056338	0.167742	0.056338	1.28489	0.174278	Cutaneous Leishmaniasis	Healthy	Skin	NK cells	leishmania_NK cells_vs_normal_skin_NK cells
APAF1	0.920768	0.0792317	2.45283	6.82373e-05	5.36899e-05	0	0.25	0.975846	1.1553	1.8957	-5.75056	6.34752	0.2	0.0704225	0.167742	0.0704225	0.971081	0.473277	Cutaneous Leishmaniasis	Healthy	Skin	NK cells	leishmania_NK cells_vs_normal_skin_NK cells
DYRK2	0.920768	0.0792317	2.45283	0.000121926	7.00852e-05	0	0.25	1.17535	1.17625	2.03907	-5.71561	7.90548	0.206452	0.15493	0.180645	0.112676	1.02392	0.538895	Cutaneous Leishmaniasis	Healthy	Skin	NK cells	leishmania_NK cells_vs_normal_skin_NK cells
IFI27L2	0.920568	0.0794318	2.45009	0.000184478	7.8435e-05	0	0.25	1.43924	1.40832	1.77788	-3.55014	6.20084	0.387097	0.112676	0.309677	0.112676	1.9139	0.598905	Cutaneous Leishmaniasis	Healthy	Skin	NK cells	leishmania_NK cells_vs_normal_skin_NK cells
ICE1	0.920568	0.0794318	2.45009	0.000135696	4.6262e-05	0	0.25	1.62923	1.60552	1.56778	-4.27013	7.02251	0.367742	0.056338	0.251613	0.056338	1.40088	0.241986	Cutaneous Leishmaniasis	Healthy	Skin	NK cells	leishmania_NK cells_vs_normal_skin_NK cells
PRMT2	0.920568	0.0794318	2.45009	0.00046399	0.00017711	0	0.25	1.80133	1.75137	1.51349	-2.8207	6.72515	1.09032	0.338028	0.541935	0.253521	5.29968	1.56414	Cutaneous Leishmaniasis	Healthy	Skin	NK cells	leishmania_NK cells_vs_normal_skin_NK cells
TLE1	0.920568	0.0794318	2.45009	8.08145e-05	8.30364e-05	0	0.25	0.340006	0.339189	2.26885	-7.14702	6.81687	0.187097	0.211268	0.103226	0.112676	0.756363	0.715602	Cutaneous Leishmaniasis	Healthy	Skin	NK cells	leishmania_NK cells_vs_normal_skin_NK cells
ASB3	0.920568	0.0794318	2.45009	0.000162762	6.79424e-05	0	0.25	1.44772	1.53417	1.32818	-3.95085	5.53484	0.393548	0.169014	0.303226	0.126761	1.85308	0.603028	Cutaneous Leishmaniasis	Healthy	Skin	NK cells	leishmania_NK cells_vs_normal_skin_NK cells
MBTPS1	0.920368	0.0796319	2.44736	9.28526e-05	3.93288e-05	0	0.25	1.89932	1.83379	1.93758	-3.70192	8.13596	0.212903	0.084507	0.174194	0.084507	0.970056	0.301558	Cutaneous Leishmaniasis	Healthy	Skin	NK cells	leishmania_NK cells_vs_normal_skin_NK cells
ZFAND3	0.920368	0.0796319	2.44736	0.000638231	0.000733426	0	0.25	0.572843	0.490049	1.90435	-4.26118	5.63174	1.45161	3.07042	0.664516	0.507042	6.29305	10.9496	Cutaneous Leishmaniasis	Healthy	Skin	NK cells	leishmania_NK cells_vs_normal_skin_NK cells
ATRAID	0.920368	0.0796319	2.44736	0.000154153	0.000130236	0	0.25	0.537853	0.552911	2.43393	-7.23603	7.1889	0.219355	0.225352	0.193548	0.183099	1.03292	0.973781	Cutaneous Leishmaniasis	Healthy	Skin	NK cells	leishmania_NK cells_vs_normal_skin_NK cells
ZNF22	0.920368	0.0796319	2.44736	9.87234e-05	5.71289e-05	0	0.25	1.54811	1.42265	2.12193	-4.59055	7.32693	0.212903	0.084507	0.187097	0.0704225	1.09235	0.439018	Cutaneous Leishmaniasis	Healthy	Skin	NK cells	leishmania_NK cells_vs_normal_skin_NK cells
OTULINL	0.920168	0.0798319	2.44463	8.57032e-05	0.000168212	0	0.25	-0.681436	-0.881762	1.57469	-4.76798	4.2934	0.212903	0.408451	0.174194	0.211268	1.07153	1.28719	Cutaneous Leishmaniasis	Healthy	Skin	NK cells	leishmania_NK cells_vs_normal_skin_NK cells
S1PR5	0.920168	0.0798319	2.44463	0.000125953	8.43256e-05	0	0.25	0.911659	1.01201	2.08761	-6.64367	6.94444	0.23871	0.15493	0.180645	0.112676	1.1145	0.774508	Cutaneous Leishmaniasis	Healthy	Skin	NK cells	leishmania_NK cells_vs_normal_skin_NK cells
KRCC1	0.920168	0.0798319	2.44463	0.00011906	4.09659e-05	0	0.25	1.75829	1.65038	1.84962	-4.87147	7.86428	0.270968	0.056338	0.2	0.0422535	1.40541	0.179853	Cutaneous Leishmaniasis	Healthy	Skin	NK cells	leishmania_NK cells_vs_normal_skin_NK cells
LITAF	0.920168	0.0798319	2.44463	0.000708508	0.00062635	0	0.25	0.724596	0.996107	1.61538	-4.85132	5.11322	1.83226	1.11268	0.696774	0.422535	9.08036	5.05103	Cutaneous Leishmaniasis	Healthy	Skin	NK cells	leishmania_NK cells_vs_normal_skin_NK cells
TAFA1	0.919968	0.080032	2.44191	9.90121e-05	8.58524e-05	0	0.25	0.947106	1.04662	2.23216	-7.0992	7.18166	0.251613	0.464789	0.141935	0.169014	1.09963	1.88781	Cutaneous Leishmaniasis	Healthy	Skin	NK cells	leishmania_NK cells_vs_normal_skin_NK cells
RNF139	0.919968	0.080032	2.44191	7.30932e-05	0.00016279	0	0.25	-0.79987	-1.03352	1.98831	-6.3145	6.19719	0.174194	0.380282	0.129032	0.225352	0.842866	1.21271	Cutaneous Leishmaniasis	Healthy	Skin	NK cells	leishmania_NK cells_vs_normal_skin_NK cells
ZNF518A	0.919968	0.080032	2.44191	9.17461e-05	4.47529e-05	0	0.25	1.2914	1.39221	1.49002	-4.9425	6.34721	0.219355	0.140845	0.187097	0.084507	1.15654	0.36508	Cutaneous Leishmaniasis	Healthy	Skin	NK cells	leishmania_NK cells_vs_normal_skin_NK cells
MON2	0.919968	0.080032	2.44191	0.000221611	9.09253e-05	0	0.25	1.58084	1.55855	1.39857	-3.19204	6.46076	0.619355	0.169014	0.4	0.140845	2.81811	0.609065	Cutaneous Leishmaniasis	Healthy	Skin	NK cells	leishmania_NK cells_vs_normal_skin_NK cells
ZFP36	0.919968	0.080032	2.44191	0.000710545	0.00151667	0	0.25	-1.32291	-1.37168	1.5937	-8.03968	4.45133	1.59355	5.23944	0.458065	0.830986	6.10819	20.0914	Cutaneous Leishmaniasis	Healthy	Skin	NK cells	leishmania_NK cells_vs_normal_skin_NK cells
ATM	0.919768	0.0802321	2.4392	0.000708465	0.000298441	0	0.25	1.31396	1.32117	0.96798	-2.04811	4.23958	1.61935	0.478873	0.709677	0.338028	7.76573	1.827	Cutaneous Leishmaniasis	Healthy	Skin	NK cells	leishmania_NK cells_vs_normal_skin_NK cells
TUBA4A	0.919768	0.0802321	2.4392	0.000144584	0.000177181	0	0.25	0.183994	0.108727	2.23254	-7.29434	6.94537	0.283871	0.394366	0.212903	0.225352	1.48372	1.86086	Cutaneous Leishmaniasis	Healthy	Skin	NK cells	leishmania_NK cells_vs_normal_skin_NK cells
TTC21B	0.919768	0.0802321	2.4392	8.44382e-05	3.6823e-05	0	0.25	1.51811	1.45481	2.03307	-5.33352	8.00953	0.212903	0.0704225	0.167742	0.056338	0.990862	0.178559	Cutaneous Leishmaniasis	Healthy	Skin	NK cells	leishmania_NK cells_vs_normal_skin_NK cells
SIPA1L1	0.919768	0.0802321	2.4392	0.000354726	0.000598149	0	0.25	-0.180615	-0.34062	1.9749	-5.63052	5.41211	1.07097	1.84507	0.43871	0.422535	4.42507	5.49295	Cutaneous Leishmaniasis	Healthy	Skin	NK cells	leishmania_NK cells_vs_normal_skin_NK cells
RCSD1	0.919768	0.0802321	2.4392	0.000314116	0.000125945	0	0.25	1.66586	1.76554	1.34909	-2.28884	6.31395	0.716129	0.197183	0.464516	0.169014	3.20164	0.867334	Cutaneous Leishmaniasis	Healthy	Skin	NK cells	leishmania_NK cells_vs_normal_skin_NK cells
RABEP1	0.919768	0.0802321	2.4392	0.000172176	6.34499e-05	0	0.25	1.56889	1.551	1.27687	-3.03645	6.3115	0.412903	0.15493	0.309677	0.126761	2.07908	0.481872	Cutaneous Leishmaniasis	Healthy	Skin	NK cells	leishmania_NK cells_vs_normal_skin_NK cells
HIPK2	0.919568	0.0804322	2.43649	0.000244587	0.000101627	0	0.25	1.46712	1.4564	1.60099	-3.74362	6.87327	0.483871	0.197183	0.290323	0.15493	2.14503	0.834318	Cutaneous Leishmaniasis	Healthy	Skin	NK cells	leishmania_NK cells_vs_normal_skin_NK cells
TBX21	0.919568	0.0804322	2.43649	0.000165278	7.16235e-05	0	0.25	1.50611	1.5342	1.76538	-4.22537	7.74079	0.380645	0.126761	0.303226	0.0704225	1.92108	0.580151	Cutaneous Leishmaniasis	Healthy	Skin	NK cells	leishmania_NK cells_vs_normal_skin_NK cells
TRIM56	0.919568	0.0804322	2.43649	0.000135703	9.88775e-05	0	0.25	1.18831	1.26237	2.17413	-6.84579	7.60567	0.245161	0.183099	0.2	0.112676	1.16985	0.766656	Cutaneous Leishmaniasis	Healthy	Skin	NK cells	leishmania_NK cells_vs_normal_skin_NK cells
SMIM19	0.919568	0.0804322	2.43649	0.00014537	0.0001504	0	0.25	0.377884	0.426879	1.96673	-6.03785	5.63677	0.187097	0.338028	0.154839	0.267606	0.850621	1.58458	Cutaneous Leishmaniasis	Healthy	Skin	NK cells	leishmania_NK cells_vs_normal_skin_NK cells
USP9Y	0.919568	0.0804322	2.43649	0.00021512	9.28137e-05	0	0.25	1.54648	1.52922	1.60322	-4.55759	7.17492	0.516129	0.295775	0.374194	0.140845	2.28883	0.77368	Cutaneous Leishmaniasis	Healthy	Skin	NK cells	leishmania_NK cells_vs_normal_skin_NK cells
EXT1	0.919568	0.0804322	2.43649	0.000237263	0.000160302	0	0.25	0.672809	0.666338	2.36208	-6.57448	7.83779	0.458064	0.84507	0.2	0.197183	2.06618	2.88651	Cutaneous Leishmaniasis	Healthy	Skin	NK cells	leishmania_NK cells_vs_normal_skin_NK cells
MYBL1	0.919568	0.0804322	2.43649	0.000397105	0.000197953	0	0.25	1.31179	1.33219	1.90666	-6.48613	6.99051	0.767742	0.352113	0.393548	0.197183	3.79784	1.4679	Cutaneous Leishmaniasis	Healthy	Skin	NK cells	leishmania_NK cells_vs_normal_skin_NK cells
LPIN2	0.919568	0.0804322	2.43649	0.000221507	9.6142e-05	0	0.25	1.3342	1.30532	0.980512	-1.69578	4.85763	0.612903	0.183099	0.445161	0.140845	2.94716	0.666008	Cutaneous Leishmaniasis	Healthy	Skin	NK cells	leishmania_NK cells_vs_normal_skin_NK cells
ELL2	0.919368	0.0806323	2.43379	0.000264303	0.000709405	0	0.25	-1.36648	-1.45916	1.77961	-6.21199	4.70103	0.677419	3.4507	0.296774	0.591549	2.55203	10.1361	Cutaneous Leishmaniasis	Healthy	Skin	NK cells	leishmania_NK cells_vs_normal_skin_NK cells
PLEKHO1	0.919368	0.0806323	2.43379	7.32938e-05	0.00020978	0	0.25	-0.947773	-1.13239	1.92749	-5.92919	5.56308	0.141935	0.816901	0.122581	0.338028	0.63929	2.69707	Cutaneous Leishmaniasis	Healthy	Skin	NK cells	leishmania_NK cells_vs_normal_skin_NK cells
MPP7	0.919368	0.0806323	2.43379	0.000204335	8.32957e-05	0	0.25	1.42323	1.42201	1.79552	-4.10223	6.80653	0.477419	0.239437	0.283871	0.15493	2.41869	0.878735	Cutaneous Leishmaniasis	Healthy	Skin	NK cells	leishmania_NK cells_vs_normal_skin_NK cells
AGPAT5	0.919368	0.0806323	2.43379	0.000105717	0.000121049	0	0.25	0.362604	0.25911	2.29134	-6.95866	8.07565	0.2	0.309859	0.148387	0.197183	0.799486	1.03914	Cutaneous Leishmaniasis	Healthy	Skin	NK cells	leishmania_NK cells_vs_normal_skin_NK cells
RCOR1	0.919368	0.0806323	2.43379	0.000138005	0.000479403	0	0.25	-1.58601	-1.57831	1.48028	-7.21398	3.32841	0.309677	2.28169	0.2	0.478873	1.23011	7.74384	Cutaneous Leishmaniasis	Healthy	Skin	NK cells	leishmania_NK cells_vs_normal_skin_NK cells
NFE2L2	0.919368	0.0806323	2.43379	0.000501689	0.00120651	0	0.25	-1.33059	-1.43493	1.57041	-6.6672	4.23767	1.19355	3.6338	0.477419	0.71831	4.64648	11.9778	Cutaneous Leishmaniasis	Healthy	Skin	NK cells	leishmania_NK cells_vs_normal_skin_NK cells
PRKACB	0.919168	0.0808323	2.43109	0.000463301	0.000185512	0	0.25	1.39396	1.36586	0.997289	-1.98411	4.38741	1.07097	0.309859	0.606452	0.239437	5.09485	1.25733	Cutaneous Leishmaniasis	Healthy	Skin	NK cells	leishmania_NK cells_vs_normal_skin_NK cells
KLRB1	0.919168	0.0808323	2.43109	0.00076146	0.000474615	0	0.25	1.42062	1.2974	2.33771	-4.9465	9.41628	1.71613	1.25352	0.529032	0.295775	8.69545	4.84832	Cutaneous Leishmaniasis	Healthy	Skin	NK cells	leishmania_NK cells_vs_normal_skin_NK cells
SSR1	0.919168	0.0808323	2.43109	0.000131693	6.14864e-05	0	0.25	1.63978	1.59324	2.09934	-4.48269	8.26701	0.232258	0.112676	0.193548	0.0704225	1.14391	0.298844	Cutaneous Leishmaniasis	Healthy	Skin	NK cells	leishmania_NK cells_vs_normal_skin_NK cells
UTRN	0.919168	0.0808323	2.43109	0.00131136	0.000565582	0	0.25	1.38283	1.44508	1.12885	-2.45782	4.8489	3.32903	0.929578	0.825806	0.43662	15.2687	3.8669	Cutaneous Leishmaniasis	Healthy	Skin	NK cells	leishmania_NK cells_vs_normal_skin_NK cells
MRPS28	0.918968	0.0810324	2.4284	8.24855e-05	3.66347e-05	0	0.25	1.36911	1.26353	1.77209	-4.3296	8.42569	0.219355	0.0422535	0.174194	0.028169	1.10953	0.179066	Cutaneous Leishmaniasis	Healthy	Skin	NK cells	leishmania_NK cells_vs_normal_skin_NK cells
JUN	0.918968	0.0810324	2.4284	0.000525474	0.000300248	0	0.25	1.46942	1.41715	1.97723	-4.32887	7.21077	1.08387	1.09859	0.367742	0.211268	4.32157	5.43251	Cutaneous Leishmaniasis	Healthy	Skin	NK cells	leishmania_NK cells_vs_normal_skin_NK cells
CERT1	0.918968	0.0810324	2.4284	0.000258963	0.000103966	0	0.25	1.58796	1.59722	1.3043	-2.62247	5.8827	0.554838	0.366197	0.406452	0.253521	2.61827	1.23294	Cutaneous Leishmaniasis	Healthy	Skin	NK cells	leishmania_NK cells_vs_normal_skin_NK cells
CLPP	0.918968	0.0810324	2.4284	7.80183e-05	0.000113697	0	0.25	0.203019	0.0415997	2.24813	-6.17338	7.60785	0.135484	0.352113	0.122581	0.253521	0.579336	1.36564	Cutaneous Leishmaniasis	Healthy	Skin	NK cells	leishmania_NK cells_vs_normal_skin_NK cells
SYNE2	0.918968	0.0810324	2.4284	0.00100823	0.000543516	0	0.25	1.17344	1.37998	1.57372	-4.36114	5.23257	2.29677	1.09859	0.670968	0.422535	10.8777	4.58145	Cutaneous Leishmaniasis	Healthy	Skin	NK cells	leishmania_NK cells_vs_normal_skin_NK cells
EXOC6	0.918968	0.0810324	2.4284	0.000134871	7.9024e-05	0	0.25	0.94093	1.07357	1.93744	-6.5966	6.42946	0.245161	0.211268	0.180645	0.15493	1.12626	0.959445	Cutaneous Leishmaniasis	Healthy	Skin	NK cells	leishmania_NK cells_vs_normal_skin_NK cells
BTD	0.918768	0.0812325	2.42572	6.6538e-05	4.45111e-05	0	0.25	1.29987	1.25092	2.10798	-5.60076	7.03004	0.193548	0.126761	0.148387	0.0704225	0.898594	0.378074	Cutaneous Leishmaniasis	Healthy	Skin	NK cells	leishmania_NK cells_vs_normal_skin_NK cells
VPS13C	0.918768	0.0812325	2.42572	0.000467703	0.000199449	0	0.25	1.27293	1.275	0.818039	-1.31864	4.13336	1.11613	0.352113	0.619355	0.267606	5.20127	1.50721	Cutaneous Leishmaniasis	Healthy	Skin	NK cells	leishmania_NK cells_vs_normal_skin_NK cells
SHLD2	0.918768	0.0812325	2.42572	8.5041e-05	0.000119802	0	0.25	0.185977	0.105393	2.46572	-8.09268	7.79269	0.245161	0.338028	0.187097	0.112676	1.18414	1.08425	Cutaneous Leishmaniasis	Healthy	Skin	NK cells	leishmania_NK cells_vs_normal_skin_NK cells
FCHSD2	0.918768	0.0812325	2.42572	0.000254667	0.000119889	0	0.25	1.52767	1.54774	1.44929	-3.28394	5.77826	0.748387	0.309859	0.4	0.169014	3.32412	0.85583	Cutaneous Leishmaniasis	Healthy	Skin	NK cells	leishmania_NK cells_vs_normal_skin_NK cells
RGS19	0.918768	0.0812325	2.42572	0.000170043	0.000109089	0	0.25	1.07146	1.1707	2.20729	-7.36462	7.59438	0.212903	0.211268	0.174194	0.140845	1.24067	1.27105	Cutaneous Leishmaniasis	Healthy	Skin	NK cells	leishmania_NK cells_vs_normal_skin_NK cells
GALNT7	0.918768	0.0812325	2.42572	6.61659e-05	3.2309e-05	0	0.25	1.43586	1.61559	1.48629	-2.98259	5.45621	0.212903	0.0704225	0.167742	0.056338	0.96488	0.171272	Cutaneous Leishmaniasis	Healthy	Skin	NK cells	leishmania_NK cells_vs_normal_skin_NK cells
COTL1	0.918567	0.0814326	2.42304	0.000261017	0.000124226	0	0.25	1.37951	1.26468	2.24618	-5.25615	9.81886	0.587097	0.197183	0.290323	0.140845	2.15732	0.96046	Cutaneous Leishmaniasis	Healthy	Skin	NK cells	leishmania_NK cells_vs_normal_skin_NK cells
ZMAT2	0.918567	0.0814326	2.42304	0.000132124	8.69979e-05	0	0.25	1.27682	1.10737	2.61036	-6.0349	8.95248	0.245161	0.197183	0.225806	0.169014	1.10608	0.939808	Cutaneous Leishmaniasis	Healthy	Skin	NK cells	leishmania_NK cells_vs_normal_skin_NK cells
GXYLT1	0.918567	0.0814326	2.42304	0.000108959	5.72847e-05	0	0.25	1.34629	1.3938	1.6475	-5.51866	6.01513	0.180645	0.126761	0.141935	0.0704225	0.75456	0.522777	Cutaneous Leishmaniasis	Healthy	Skin	NK cells	leishmania_NK cells_vs_normal_skin_NK cells
SLC20A2	0.918367	0.0816327	2.42037	0.000149272	9.61722e-05	0	0.25	1.06516	1.09786	1.85808	-5.29642	7.43125	0.277419	0.239437	0.2	0.112676	1.17099	1.08626	Cutaneous Leishmaniasis	Healthy	Skin	NK cells	leishmania_NK cells_vs_normal_skin_NK cells
SKI	0.918367	0.0816327	2.42037	0.000112695	0.00026967	0	0.25	-1.04984	-1.18794	1.84018	-6.22504	5.6363	0.258064	0.901408	0.206452	0.394366	0.995954	2.77094	Cutaneous Leishmaniasis	Healthy	Skin	NK cells	leishmania_NK cells_vs_normal_skin_NK cells
TSC22D2	0.918367	0.0816327	2.42037	0.000174047	0.000284953	0	0.25	-0.329692	-0.471131	1.57925	-4.31601	4.90258	0.4	1.09859	0.251613	0.450704	1.88264	3.52797	Cutaneous Leishmaniasis	Healthy	Skin	NK cells	leishmania_NK cells_vs_normal_skin_NK cells
PCYT1A	0.918367	0.0816327	2.42037	9.23615e-05	3.57376e-05	0	0.25	1.71654	1.64943	1.6077	-2.84984	6.87783	0.232258	0.0422535	0.2	0.0422535	1.1538	0.155338	Cutaneous Leishmaniasis	Healthy	Skin	NK cells	leishmania_NK cells_vs_normal_skin_NK cells
DNAJC21	0.918367	0.0816327	2.42037	0.000127326	0.000135552	0	0.25	-0.0977294	-0.0619025	2.58461	-8.43674	8.06804	0.187097	0.309859	0.16129	0.197183	0.879329	1.42274	Cutaneous Leishmaniasis	Healthy	Skin	NK cells	leishmania_NK cells_vs_normal_skin_NK cells
DICER1	0.918367	0.0816327	2.42037	0.000139287	4.41089e-05	0	0.25	1.65728	1.53641	1.90537	-4.33046	8.45418	0.316129	0.0985915	0.206452	0.0704225	1.48083	0.326504	Cutaneous Leishmaniasis	Healthy	Skin	NK cells	leishmania_NK cells_vs_normal_skin_NK cells
MAP3K5	0.918367	0.0816327	2.42037	0.000304334	0.000129744	0	0.25	1.464	1.38132	1.52499	-3.29948	6.99408	0.670967	0.211268	0.387097	0.126761	3.10737	0.669953	Cutaneous Leishmaniasis	Healthy	Skin	NK cells	leishmania_NK cells_vs_normal_skin_NK cells
IGF1R	0.918367	0.0816327	2.42037	7.9344e-05	5.59492e-05	0	0.25	0.889948	0.941785	2.20968	-6.93697	8.06963	0.206452	0.225352	0.116129	0.112676	0.796815	0.978095	Cutaneous Leishmaniasis	Healthy	Skin	NK cells	leishmania_NK cells_vs_normal_skin_NK cells
CNOT2	0.918367	0.0816327	2.42037	0.000361875	0.000129443	0	0.25	1.68166	1.5328	1.42454	-2.34605	6.67294	1.16774	0.197183	0.516129	0.126761	4.77259	0.742087	Cutaneous Leishmaniasis	Healthy	Skin	NK cells	leishmania_NK cells_vs_normal_skin_NK cells
GOPC	0.918367	0.0816327	2.42037	0.000143245	5.34237e-05	0	0.25	1.39779	1.40813	1.43937	-3.82354	5.54485	0.258064	0.084507	0.212903	0.0704225	1.35702	0.399834	Cutaneous Leishmaniasis	Healthy	Skin	NK cells	leishmania_NK cells_vs_normal_skin_NK cells
TBL1X	0.918367	0.0816327	2.42037	0.000240941	0.000164405	0	0.25	1.17028	1.12076	2.26357	-5.92088	8.67791	0.496774	0.732394	0.258065	0.197183	2.04758	2.3442	Cutaneous Leishmaniasis	Healthy	Skin	NK cells	leishmania_NK cells_vs_normal_skin_NK cells
FRS2	0.918167	0.0818327	2.4177	0.0001684	6.96696e-05	0	0.25	1.36575	1.37715	1.72537	-5.90815	6.33918	0.283871	0.140845	0.174194	0.084507	1.1924	0.569945	Cutaneous Leishmaniasis	Healthy	Skin	NK cells	leishmania_NK cells_vs_normal_skin_NK cells
PHC3	0.918167	0.0818327	2.4177	0.000381705	0.000165098	0	0.25	1.39652	1.41768	1.28389	-3.1395	5.78145	0.658064	0.366197	0.458065	0.267606	3.08059	1.35836	Cutaneous Leishmaniasis	Healthy	Skin	NK cells	leishmania_NK cells_vs_normal_skin_NK cells
SECISBP2	0.917967	0.0820328	2.41504	0.000183484	0.000101852	0	0.25	1.2281	1.22382	1.58979	-6.07611	6.98636	0.419355	0.211268	0.335484	0.126761	2.03373	0.861846	Cutaneous Leishmaniasis	Healthy	Skin	NK cells	leishmania_NK cells_vs_normal_skin_NK cells
ARL15	0.917967	0.0820328	2.41504	0.000537437	0.000249651	0	0.25	1.56825	1.60552	1.60166	-3.08937	6.25036	1.56129	0.704225	0.645161	0.267606	6.99053	2.87461	Cutaneous Leishmaniasis	Healthy	Skin	NK cells	leishmania_NK cells_vs_normal_skin_NK cells
FHIT	0.917967	0.0820328	2.41504	9.32317e-05	3.13885e-05	0	0.25	1.6921	1.61083	1.63655	-2.82851	7.52894	0.367742	0.056338	0.148387	0.0422535	1.57771	0.189741	Cutaneous Leishmaniasis	Healthy	Skin	NK cells	leishmania_NK cells_vs_normal_skin_NK cells
NIN	0.917967	0.0820328	2.41504	0.000175169	9.91759e-05	0	0.25	1.16787	1.26447	1.32213	-4.01358	5.25246	0.425806	0.225352	0.270968	0.183099	1.86409	0.880193	Cutaneous Leishmaniasis	Healthy	Skin	NK cells	leishmania_NK cells_vs_normal_skin_NK cells
ERCC6L2	0.917967	0.0820328	2.41504	0.000115063	5.43352e-05	0	0.25	1.3665	1.37946	1.59534	-4.68688	6.9309	0.251613	0.0985915	0.180645	0.084507	1.02523	0.391563	Cutaneous Leishmaniasis	Healthy	Skin	NK cells	leishmania_NK cells_vs_normal_skin_NK cells
FIP1L1	0.917767	0.0822329	2.41239	0.000195389	7.78141e-05	0	0.25	1.62186	1.57641	1.78811	-4.94784	7.12708	0.296774	0.183099	0.258065	0.15493	1.43225	0.700454	Cutaneous Leishmaniasis	Healthy	Skin	NK cells	leishmania_NK cells_vs_normal_skin_NK cells
SNX9	0.917767	0.0822329	2.41239	5.71788e-05	0.000118309	0	0.25	-1.00285	-1.14842	1.97455	-6.23793	6.85301	0.0967742	0.352113	0.0709677	0.239437	0.436132	1.21968	Cutaneous Leishmaniasis	Healthy	Skin	NK cells	leishmania_NK cells_vs_normal_skin_NK cells
EGR1	0.917767	0.0822329	2.41239	8.33397e-05	6.92412e-05	0	0.25	0.119302	0.0699172	2.42622	-9.63287	11.0561	0.341935	0.112676	0.0967742	0.084507	1.34101	0.471059	Cutaneous Leishmaniasis	Healthy	Skin	NK cells	leishmania_NK cells_vs_normal_skin_NK cells
PSMB9	0.917767	0.0822329	2.41239	0.000639805	0.000260586	0	0.25	1.76866	1.78229	1.53593	-2.98815	6.16831	1.63871	0.323944	0.748387	0.239437	7.97264	1.73855	Cutaneous Leishmaniasis	Healthy	Skin	NK cells	leishmania_NK cells_vs_normal_skin_NK cells
DUSP2	0.917767	0.0822329	2.41239	0.000712061	0.00137137	0	0.25	-1.25241	-1.23874	1.80056	-7.22496	5.21667	2.29677	4.53521	0.464516	0.690141	8.5777	17.8725	Cutaneous Leishmaniasis	Healthy	Skin	NK cells	leishmania_NK cells_vs_normal_skin_NK cells
GTF2A2	0.917767	0.0822329	2.41239	0.000158589	0.000132985	0	0.25	0.836975	0.778539	2.16933	-5.94796	6.0573	0.303226	0.28169	0.225806	0.239437	1.32084	1.22398	Cutaneous Leishmaniasis	Healthy	Skin	NK cells	leishmania_NK cells_vs_normal_skin_NK cells
NDUFS4	0.917767	0.0822329	2.41239	0.000166663	8.14362e-05	0	0.25	1.42126	1.31328	2.14043	-5.68994	7.60897	0.316129	0.15493	0.251613	0.126761	1.39146	0.630649	Cutaneous Leishmaniasis	Healthy	Skin	NK cells	leishmania_NK cells_vs_normal_skin_NK cells
SGMS1	0.917767	0.0822329	2.41239	0.000278638	0.000127628	0	0.25	1.29601	1.26316	1.241	-3.44269	6.19175	0.548387	0.464789	0.36129	0.183099	2.56404	1.63303	Cutaneous Leishmaniasis	Healthy	Skin	NK cells	leishmania_NK cells_vs_normal_skin_NK cells
TTC7A	0.917767	0.0822329	2.41239	8.50409e-05	0.000105001	0	0.25	-0.00378275	-0.0283494	2.15025	-6.04964	7.56338	0.219355	0.380282	0.16129	0.197183	0.926551	1.08625	Cutaneous Leishmaniasis	Healthy	Skin	NK cells	leishmania_NK cells_vs_normal_skin_NK cells
LTB	0.917567	0.082433	2.40974	0.000287135	0.000522123	0	0.25	-0.618371	-0.819285	2.10075	-6.48266	6.57056	0.658064	1.57746	0.232258	0.464789	3.41999	6.50575	Cutaneous Leishmaniasis	Healthy	Skin	NK cells	leishmania_NK cells_vs_normal_skin_NK cells
IFNAR1	0.917567	0.082433	2.40974	9.35817e-05	8.57979e-05	0	0.25	0.809226	0.720935	2.25614	-5.71126	8.23649	0.206452	0.183099	0.167742	0.15493	0.926953	0.55128	Cutaneous Leishmaniasis	Healthy	Skin	NK cells	leishmania_NK cells_vs_normal_skin_NK cells
RPAP2	0.917567	0.082433	2.40974	0.000139799	5.59248e-05	0	0.25	1.51647	1.4885	1.49534	-3.10879	6.60146	0.445161	0.056338	0.309677	0.056338	2.01799	0.336226	Cutaneous Leishmaniasis	Healthy	Skin	NK cells	leishmania_NK cells_vs_normal_skin_NK cells
SMAD7	0.917567	0.082433	2.40974	0.000116078	0.000117977	0	0.25	0.73566	0.730171	2.0907	-6.36637	7.27115	0.335484	0.253521	0.258065	0.15493	1.53262	1.03081	Cutaneous Leishmaniasis	Healthy	Skin	NK cells	leishmania_NK cells_vs_normal_skin_NK cells
PDSS2	0.917567	0.082433	2.40974	0.000139699	5.1888e-05	0	0.25	1.54282	1.49195	1.66165	-4.07027	7.27041	0.496774	0.056338	0.277419	0.056338	2.01832	0.203498	Cutaneous Leishmaniasis	Healthy	Skin	NK cells	leishmania_NK cells_vs_normal_skin_NK cells
ZRANB3	0.917567	0.082433	2.40974	9.89389e-05	3.04898e-05	0	0.25	1.70667	1.67557	1.80678	-3.76237	8.18707	0.251613	0.0422535	0.16129	0.028169	1.12118	0.137287	Cutaneous Leishmaniasis	Healthy	Skin	NK cells	leishmania_NK cells_vs_normal_skin_NK cells
TMEM117	0.917567	0.082433	2.40974	7.935e-05	3.74847e-05	0	0.25	1.28773	1.37433	1.29972	-3.72764	5.02876	0.23871	0.084507	0.135484	0.0704225	1.22041	0.260662	Cutaneous Leishmaniasis	Healthy	Skin	NK cells	leishmania_NK cells_vs_normal_skin_NK cells
USP12	0.917567	0.082433	2.40974	9.10526e-05	0.000248884	0	0.25	-1.27555	-1.38625	1.42974	-5.36437	3.6684	0.212903	0.802817	0.167742	0.394366	0.808831	2.83232	Cutaneous Leishmaniasis	Healthy	Skin	NK cells	leishmania_NK cells_vs_normal_skin_NK cells
MPG	0.917567	0.082433	2.40974	0.000137914	0.000130141	0	0.25	0.784877	0.678013	2.38177	-7.47442	8.66589	0.264516	0.309859	0.219355	0.169014	1.26279	1.0955	Cutaneous Leishmaniasis	Healthy	Skin	NK cells	leishmania_NK cells_vs_normal_skin_NK cells
WDR70	0.917567	0.082433	2.40974	0.000228086	0.000100103	0	0.25	1.35322	1.36697	1.54552	-3.81979	6.14084	0.554839	0.197183	0.374194	0.140845	2.49145	0.757738	Cutaneous Leishmaniasis	Healthy	Skin	NK cells	leishmania_NK cells_vs_normal_skin_NK cells
HSP90AB1	0.917367	0.0826331	2.4071	0.000581313	0.00143828	0	0.25	-1.36564	-1.34294	1.17379	-5.80624	2.72372	1.33548	4.08451	0.580645	0.84507	5.98309	15.7873	Cutaneous Leishmaniasis	Healthy	Skin	NK cells	leishmania_NK cells_vs_normal_skin_NK cells
TSPAN14	0.917367	0.0826331	2.4071	0.000214674	8.20897e-05	0	0.25	1.30627	1.32433	1.3121	-4.61641	6.6687	0.4	0.15493	0.283871	0.112676	1.91022	0.569501	Cutaneous Leishmaniasis	Healthy	Skin	NK cells	leishmania_NK cells_vs_normal_skin_NK cells
UGCG	0.917367	0.0826331	2.4071	7.94362e-05	0.00024567	0	0.25	-1.23274	-1.38767	1.85468	-6.84771	5.56689	0.148387	0.71831	0.135484	0.309859	0.764739	2.1476	Cutaneous Leishmaniasis	Healthy	Skin	NK cells	leishmania_NK cells_vs_normal_skin_NK cells
DTX3L	0.917367	0.0826331	2.4071	0.000112271	9.10858e-05	0	0.25	0.967696	1.00618	1.96815	-5.18162	6.47407	0.296774	0.126761	0.23871	0.112676	1.37909	0.616663	Cutaneous Leishmaniasis	Healthy	Skin	NK cells	leishmania_NK cells_vs_normal_skin_NK cells
FAM177A1	0.917367	0.0826331	2.4071	0.000233114	0.000485254	0	0.25	-1.08705	-1.21643	1.656	-5.90024	4.70359	0.606451	1.49296	0.367742	0.521127	2.43119	4.92462	Cutaneous Leishmaniasis	Healthy	Skin	NK cells	leishmania_NK cells_vs_normal_skin_NK cells
PTGDR	0.917167	0.0828331	2.40446	0.000246886	0.000107704	0	0.25	1.27317	1.38936	1.64121	-5.81539	5.74289	0.451613	0.211268	0.322581	0.15493	2.1753	0.925087	Cutaneous Leishmaniasis	Healthy	Skin	NK cells	leishmania_NK cells_vs_normal_skin_NK cells
KLHL2	0.917167	0.0828331	2.40446	8.02321e-05	6.8756e-05	0	0.25	0.956437	1.11485	1.82233	-5.35393	5.98082	0.180645	0.197183	0.116129	0.0985915	0.80641	0.558736	Cutaneous Leishmaniasis	Healthy	Skin	NK cells	leishmania_NK cells_vs_normal_skin_NK cells
S1PR4	0.917167	0.0828331	2.40446	0.000197239	9.72585e-05	0	0.25	1.53689	1.4137	2.02973	-4.94816	7.59349	0.470967	0.183099	0.380645	0.126761	2.57003	0.657756	Cutaneous Leishmaniasis	Healthy	Skin	NK cells	leishmania_NK cells_vs_normal_skin_NK cells
ZMYM4	0.917167	0.0828331	2.40446	0.000158031	8.01921e-05	0	0.25	1.13565	1.2015	1.8491	-6.70192	6.72696	0.393548	0.126761	0.258065	0.126761	1.76455	0.487986	Cutaneous Leishmaniasis	Healthy	Skin	NK cells	leishmania_NK cells_vs_normal_skin_NK cells
EMD	0.917167	0.0828331	2.40446	7.33125e-05	0.000168151	0	0.25	-1.24492	-1.33175	1.71976	-5.58026	5.42989	0.0967742	0.43662	0.0903226	0.323944	0.366028	1.53628	Cutaneous Leishmaniasis	Healthy	Skin	NK cells	leishmania_NK cells_vs_normal_skin_NK cells
GRAMD1B	0.917167	0.0828331	2.40446	0.000195785	0.000427957	0	0.25	-0.288359	-0.219136	2.23596	-7.05579	6.65491	0.277419	2.19718	0.193548	0.380282	1.14055	5.27619	Cutaneous Leishmaniasis	Healthy	Skin	NK cells	leishmania_NK cells_vs_normal_skin_NK cells
IQCB1	0.916967	0.0830332	2.40183	0.000153683	6.65895e-05	0	0.25	1.55418	1.47261	1.45065	-4.16299	5.90369	0.270968	0.197183	0.187097	0.15493	1.07981	0.788975	Cutaneous Leishmaniasis	Healthy	Skin	NK cells	leishmania_NK cells_vs_normal_skin_NK cells
LSM5	0.916967	0.0830332	2.40183	0.000148144	0.00014233	0	0.25	0.474794	0.324024	2.43454	-7.36652	7.10185	0.296774	0.239437	0.232258	0.183099	1.443	0.96734	Cutaneous Leishmaniasis	Healthy	Skin	NK cells	leishmania_NK cells_vs_normal_skin_NK cells
TRIM22	0.916967	0.0830332	2.40183	0.000261204	0.000125781	0	0.25	1.36203	1.46009	1.38123	-3.63649	5.26095	0.683871	0.183099	0.393548	0.169014	3.02847	0.927159	Cutaneous Leishmaniasis	Healthy	Skin	NK cells	leishmania_NK cells_vs_normal_skin_NK cells
RARA	0.916967	0.0830332	2.40183	7.15297e-05	0.000160307	0	0.25	-0.929928	-1.11729	1.64672	-6.18046	5.48904	0.0903226	0.535211	0.0903226	0.28169	0.406191	1.97601	Cutaneous Leishmaniasis	Healthy	Skin	NK cells	leishmania_NK cells_vs_normal_skin_NK cells
CERS5	0.916967	0.0830332	2.40183	9.44899e-05	4.21968e-05	0	0.25	1.63487	1.60154	1.87569	-4.42906	7.60656	0.225806	0.0704225	0.180645	0.056338	1.05324	0.262563	Cutaneous Leishmaniasis	Healthy	Skin	NK cells	leishmania_NK cells_vs_normal_skin_NK cells
WWP1	0.916967	0.0830332	2.40183	0.000140814	6.70669e-05	0	0.25	1.321	1.37845	1.36101	-3.3504	6.04915	0.354839	0.15493	0.296774	0.112676	1.71952	0.438884	Cutaneous Leishmaniasis	Healthy	Skin	NK cells	leishmania_NK cells_vs_normal_skin_NK cells
PPM1L	0.916767	0.0832333	2.39921	0.000152092	6.86927e-05	0	0.25	1.51305	1.44117	1.96956	-4.18708	7.7123	0.451613	0.169014	0.225806	0.0985915	2.2486	0.556676	Cutaneous Leishmaniasis	Healthy	Skin	NK cells	leishmania_NK cells_vs_normal_skin_NK cells
CDK19	0.916767	0.0832333	2.39921	0.000113188	9.91694e-05	0	0.25	0.66627	0.664838	2.16264	-6.20355	7.46058	0.277419	0.169014	0.193548	0.126761	1.03818	0.647153	Cutaneous Leishmaniasis	Healthy	Skin	NK cells	leishmania_NK cells_vs_normal_skin_NK cells
STRBP	0.916767	0.0832333	2.39921	0.000108876	0.000183845	0	0.25	-0.659327	-0.746181	2.06663	-6.36468	6.04734	0.219355	0.605634	0.129032	0.183099	0.877073	1.73078	Cutaneous Leishmaniasis	Healthy	Skin	NK cells	leishmania_NK cells_vs_normal_skin_NK cells
FER	0.916767	0.0832333	2.39921	0.000217357	0.000116448	0	0.25	1.22339	1.27433	2.01631	-5.84518	8.49743	0.567742	0.352113	0.283871	0.211268	2.28157	0.990371	Cutaneous Leishmaniasis	Healthy	Skin	NK cells	leishmania_NK cells_vs_normal_skin_NK cells
TMEM131L	0.916767	0.0832333	2.39921	0.000421023	0.000228803	0	0.25	1.43323	1.44374	1.7412	-4.15955	6.19736	0.858064	0.887324	0.464516	0.28169	4.31251	3.73987	Cutaneous Leishmaniasis	Healthy	Skin	NK cells	leishmania_NK cells_vs_normal_skin_NK cells
NXT1	0.916767	0.0832333	2.39921	6.55096e-05	0.000155743	0	0.25	-1.24697	-1.30917	1.68119	-6.72421	5.48337	0.135484	0.394366	0.103226	0.295775	0.536806	1.44955	Cutaneous Leishmaniasis	Healthy	Skin	NK cells	leishmania_NK cells_vs_normal_skin_NK cells
ZNRF1	0.916567	0.0834334	2.39659	9.0365e-05	0.000121891	0	0.25	-0.41879	-0.494776	2.13437	-5.73547	7.56951	0.174194	0.309859	0.109677	0.197183	0.74016	1.00665	Cutaneous Leishmaniasis	Healthy	Skin	NK cells	leishmania_NK cells_vs_normal_skin_NK cells
STX7	0.916567	0.0834334	2.39659	0.000173052	6.63311e-05	0	0.25	1.49478	1.42439	1.58687	-4.14169	7.09924	0.322581	0.112676	0.23871	0.0704225	1.60223	0.298499	Cutaneous Leishmaniasis	Healthy	Skin	NK cells	leishmania_NK cells_vs_normal_skin_NK cells
FBXW11	0.916367	0.0836335	2.39397	0.00025702	0.000107002	0	0.25	1.72421	1.57148	1.74394	-3.52313	7.32647	0.516129	0.323944	0.329032	0.183099	2.3382	0.947704	Cutaneous Leishmaniasis	Healthy	Skin	NK cells	leishmania_NK cells_vs_normal_skin_NK cells
AIMP1	0.916367	0.0836335	2.39397	0.000120006	0.000161946	0	0.25	0.209787	0.12123	2.17191	-6.4845	7.00629	0.283871	0.267606	0.232258	0.197183	1.55403	1.14859	Cutaneous Leishmaniasis	Healthy	Skin	NK cells	leishmania_NK cells_vs_normal_skin_NK cells
IGFBP7	0.916367	0.0836335	2.39397	0.000137415	6.98047e-05	0	0.25	1.39846	1.41584	1.92475	-6.24137	7.44866	0.283871	0.126761	0.212903	0.084507	1.41068	0.675973	Cutaneous Leishmaniasis	Healthy	Skin	NK cells	leishmania_NK cells_vs_normal_skin_NK cells
INPP5D	0.916367	0.0836335	2.39397	0.000482226	0.000242185	0	0.25	1.22714	1.33477	1.23131	-2.84254	5.00599	1.38064	0.478873	0.632258	0.309859	6.21856	2.18958	Cutaneous Leishmaniasis	Healthy	Skin	NK cells	leishmania_NK cells_vs_normal_skin_NK cells
TNIK	0.916367	0.0836335	2.39397	0.000520025	0.00039741	0	0.25	1.03075	1.16771	1.76232	-4.02322	6.41964	1.22581	1.05634	0.567742	0.338028	5.76495	4.07135	Cutaneous Leishmaniasis	Healthy	Skin	NK cells	leishmania_NK cells_vs_normal_skin_NK cells
PAK1	0.916367	0.0836335	2.39397	6.75353e-05	0.00018335	0	0.25	-1.27232	-1.30497	1.77585	-6.56481	5.11762	0.0967742	0.619718	0.083871	0.267606	0.436535	2.50112	Cutaneous Leishmaniasis	Healthy	Skin	NK cells	leishmania_NK cells_vs_normal_skin_NK cells
FAM117B	0.916367	0.0836335	2.39397	9.49592e-05	0.000127889	0	0.25	-0.0193127	0.0934958	2.33898	-8.5325	7.60262	0.212903	0.56338	0.141935	0.225352	0.972812	1.91058	Cutaneous Leishmaniasis	Healthy	Skin	NK cells	leishmania_NK cells_vs_normal_skin_NK cells
HELB	0.916367	0.0836335	2.39397	0.000149125	0.000173829	0	0.25	-0.134507	-0.168953	2.33633	-7.75204	9.17183	0.341935	0.394366	0.23871	0.211268	1.35242	1.31721	Cutaneous Leishmaniasis	Healthy	Skin	NK cells	leishmania_NK cells_vs_normal_skin_NK cells
SLC38A9	0.916166	0.0838335	2.39136	0.000106639	5.22985e-05	0	0.25	1.24134	1.29133	1.65307	-6.12098	6.35507	0.322581	0.084507	0.193548	0.084507	1.51392	0.342469	Cutaneous Leishmaniasis	Healthy	Skin	NK cells	leishmania_NK cells_vs_normal_skin_NK cells
ZNF654	0.916166	0.0838335	2.39136	0.00012146	5.68711e-05	0	0.25	1.33097	1.31479	1.3533	-2.81239	5.94659	0.270968	0.0985915	0.206452	0.084507	1.26715	0.305435	Cutaneous Leishmaniasis	Healthy	Skin	NK cells	leishmania_NK cells_vs_normal_skin_NK cells
IL18R1	0.916166	0.0838335	2.39136	0.00015855	9.52007e-05	0	0.25	1.16001	1.25789	1.66654	-4.43899	5.7806	0.458064	0.28169	0.296774	0.140845	2.09045	0.80214	Cutaneous Leishmaniasis	Healthy	Skin	NK cells	leishmania_NK cells_vs_normal_skin_NK cells
TRAPPC9	0.916166	0.0838335	2.39136	0.00033318	0.000133103	0	0.25	1.52819	1.48415	1.43241	-3.11717	6.85346	0.651613	0.43662	0.393548	0.239437	2.74153	1.56814	Cutaneous Leishmaniasis	Healthy	Skin	NK cells	leishmania_NK cells_vs_normal_skin_NK cells
PIK3CG	0.916166	0.0838335	2.39136	0.000132287	7.07926e-05	0	0.25	1.29549	1.29134	1.74439	-5.28486	7.32293	0.23871	0.183099	0.180645	0.140845	1.03649	0.703254	Cutaneous Leishmaniasis	Healthy	Skin	NK cells	leishmania_NK cells_vs_normal_skin_NK cells
SDCCAG8	0.915966	0.0840336	2.38876	0.000181931	8.27046e-05	0	0.25	1.33079	1.34732	1.61703	-4.42509	7.45447	0.283871	0.15493	0.193548	0.140845	1.12896	0.696216	Cutaneous Leishmaniasis	Healthy	Skin	NK cells	leishmania_NK cells_vs_normal_skin_NK cells
TAP2	0.915966	0.0840336	2.38876	8.28363e-05	3.26215e-05	0	0.25	1.51422	1.4569	1.60357	-4.02616	8.15093	0.225806	0.0704225	0.180645	0.0704225	1.1657	0.205799	Cutaneous Leishmaniasis	Healthy	Skin	NK cells	leishmania_NK cells_vs_normal_skin_NK cells
MRPL18	0.915966	0.0840336	2.38876	9.93266e-05	0.000200242	0	0.25	-1.03025	-1.05923	1.88717	-6.65843	4.26668	0.154839	0.507042	0.135484	0.323944	0.983562	2.0059	Cutaneous Leishmaniasis	Healthy	Skin	NK cells	leishmania_NK cells_vs_normal_skin_NK cells
RUNX1	0.915966	0.0840336	2.38876	0.000687838	0.000338297	0	0.25	1.4778	1.50804	1.64971	-3.6018	6.51797	1.70322	1.21127	0.574194	0.352113	7.14431	4.14368	Cutaneous Leishmaniasis	Healthy	Skin	NK cells	leishmania_NK cells_vs_normal_skin_NK cells
SCMH1	0.915966	0.0840336	2.38876	7.18833e-05	6.93796e-05	0	0.25	0.620972	0.673163	2.29591	-7.11425	7.59266	0.103226	0.267606	0.0709677	0.15493	0.602956	1.21095	Cutaneous Leishmaniasis	Healthy	Skin	NK cells	leishmania_NK cells_vs_normal_skin_NK cells
ZNF451	0.915966	0.0840336	2.38876	0.000287277	0.0001713	0	0.25	1.22399	1.11926	2.22051	-5.89743	9.38453	0.412903	0.464789	0.258065	0.28169	1.61958	1.40864	Cutaneous Leishmaniasis	Healthy	Skin	NK cells	leishmania_NK cells_vs_normal_skin_NK cells
PPP2R5E	0.915966	0.0840336	2.38876	0.000302028	0.000147598	0	0.25	1.32209	1.37151	1.38547	-3.3225	5.48928	0.593548	0.366197	0.335484	0.225352	2.59538	1.30651	Cutaneous Leishmaniasis	Healthy	Skin	NK cells	leishmania_NK cells_vs_normal_skin_NK cells
ICAM1	0.915966	0.0840336	2.38876	7.96049e-05	7.54656e-05	0	0.25	0.005396	-0.0858398	2.31684	-7.309	9.56404	0.309677	0.15493	0.129032	0.15493	1.18469	0.522464	Cutaneous Leishmaniasis	Healthy	Skin	NK cells	leishmania_NK cells_vs_normal_skin_NK cells
SNX17	0.915966	0.0840336	2.38876	7.41805e-05	0.000119452	0	0.25	-0.311173	-0.472798	2.31768	-7.94617	7.07452	0.141935	0.253521	0.141935	0.183099	0.65804	1.24546	Cutaneous Leishmaniasis	Healthy	Skin	NK cells	leishmania_NK cells_vs_normal_skin_NK cells
STAM	0.915966	0.0840336	2.38876	0.000176059	0.00040973	0	0.25	-0.507306	-0.530233	2.15477	-6.19613	5.60081	0.341935	1.61972	0.251613	0.394366	1.58911	4.37396	Cutaneous Leishmaniasis	Healthy	Skin	NK cells	leishmania_NK cells_vs_normal_skin_NK cells
ADH5	0.915766	0.0842337	2.38617	0.000162216	0.000107663	0	0.25	1.01906	0.95906	2.20867	-6.74012	7.92518	0.309677	0.169014	0.258065	0.140845	1.53751	0.80712	Cutaneous Leishmaniasis	Healthy	Skin	NK cells	leishmania_NK cells_vs_normal_skin_NK cells
ZNF683	0.915766	0.0842337	2.38617	0.000158176	0.000200401	0	0.25	0.127896	0.115795	2.2204	-6.70162	7.52654	0.303226	0.478873	0.154839	0.295775	1.41129	2.01957	Cutaneous Leishmaniasis	Healthy	Skin	NK cells	leishmania_NK cells_vs_normal_skin_NK cells
DYNC1I2	0.915766	0.0842337	2.38617	9.68295e-05	0.000119411	0	0.25	0.0628759	-0.115041	2.33973	-8.3701	7.04038	0.219355	0.239437	0.180645	0.169014	1.08894	0.864047	Cutaneous Leishmaniasis	Healthy	Skin	NK cells	leishmania_NK cells_vs_normal_skin_NK cells
ZCRB1	0.915766	0.0842337	2.38617	0.000118048	8.99182e-05	0	0.25	1.10817	1.05968	2.19318	-5.71353	6.44607	0.225806	0.169014	0.180645	0.140845	1.17934	0.59574	Cutaneous Leishmaniasis	Healthy	Skin	NK cells	leishmania_NK cells_vs_normal_skin_NK cells
SFMBT1	0.915766	0.0842337	2.38617	9.64367e-05	3.12594e-05	0	0.25	1.65101	1.57791	1.56641	-3.8045	7.66782	0.225806	0.0704225	0.154839	0.056338	1.02753	0.239741	Cutaneous Leishmaniasis	Healthy	Skin	NK cells	leishmania_NK cells_vs_normal_skin_NK cells
EIF1B	0.915766	0.0842337	2.38617	0.000165445	0.000277579	0	0.25	-0.625226	-0.651128	2.03704	-7.62038	5.52668	0.296774	0.633803	0.245161	0.380282	1.52702	2.43799	Cutaneous Leishmaniasis	Healthy	Skin	NK cells	leishmania_NK cells_vs_normal_skin_NK cells
HNRNPA0	0.915766	0.0842337	2.38617	0.000154019	0.000228772	0	0.25	0.0776212	0.0489731	1.93124	-5.63876	5.71675	0.348387	0.577465	0.290323	0.352113	1.51937	2.51668	Cutaneous Leishmaniasis	Healthy	Skin	NK cells	leishmania_NK cells_vs_normal_skin_NK cells
DNAJC19	0.915766	0.0842337	2.38617	0.00011019	0.000142063	0	0.25	0.172104	0.157208	2.09638	-5.94634	6.69931	0.141935	0.323944	0.122581	0.28169	0.597518	1.53668	Cutaneous Leishmaniasis	Healthy	Skin	NK cells	leishmania_NK cells_vs_normal_skin_NK cells
SNHG32	0.915766	0.0842337	2.38617	0.000117658	0.000138764	0	0.25	0.222096	-0.00313091	2.14574	-6.1995	6.50529	0.219355	0.28169	0.187097	0.225352	0.962678	1.0594	Cutaneous Leishmaniasis	Healthy	Skin	NK cells	leishmania_NK cells_vs_normal_skin_NK cells
TBCD	0.915566	0.0844338	2.38358	0.000125149	7.53384e-05	0	0.25	1.21594	1.1895	2.08555	-5.8682	7.60745	0.316129	0.15493	0.193548	0.0985915	1.27847	0.44565	Cutaneous Leishmaniasis	Healthy	Skin	NK cells	leishmania_NK cells_vs_normal_skin_NK cells
DDX18	0.915566	0.0844338	2.38358	0.000268277	0.000179395	0	0.25	1.46761	1.24995	2.18804	-4.27454	7.61517	0.509677	0.43662	0.367742	0.225352	2.42478	1.78126	Cutaneous Leishmaniasis	Healthy	Skin	NK cells	leishmania_NK cells_vs_normal_skin_NK cells
MFSD6	0.915566	0.0844338	2.38358	0.00018952	8.03578e-05	0	0.25	1.2988	1.28639	1.84033	-6.23835	7.20865	0.290322	0.126761	0.219355	0.112676	1.14298	0.50992	Cutaneous Leishmaniasis	Healthy	Skin	NK cells	leishmania_NK cells_vs_normal_skin_NK cells
UBE2M	0.915566	0.0844338	2.38358	0.000148852	0.000223599	0	0.25	-0.181804	-0.446196	2.01705	-5.50947	6.99618	0.225806	0.633803	0.2	0.338028	1.09312	2.55437	Cutaneous Leishmaniasis	Healthy	Skin	NK cells	leishmania_NK cells_vs_normal_skin_NK cells
XYLT1	0.915566	0.0844338	2.38358	0.000233053	0.000193761	0	0.25	0.871686	0.880123	1.77223	-4.3424	5.94708	0.554839	0.84507	0.367742	0.267606	2.49417	2.43781	Cutaneous Leishmaniasis	Healthy	Skin	NK cells	leishmania_NK cells_vs_normal_skin_NK cells
FAM174C	0.915566	0.0844338	2.38358	0.000128581	9.94543e-05	0	0.25	0.880517	0.799111	2.3047	-6.18661	6.77965	0.245161	0.183099	0.193548	0.140845	1.38529	0.696294	Cutaneous Leishmaniasis	Healthy	Skin	NK cells	leishmania_NK cells_vs_normal_skin_NK cells
MPC2	0.915366	0.0846339	2.38099	0.00014018	0.000105199	0	0.25	1.19102	1.09612	2.28105	-5.23065	7.71982	0.245161	0.239437	0.219355	0.197183	1.33156	0.993066	Cutaneous Leishmaniasis	Healthy	Skin	NK cells	leishmania_NK cells_vs_normal_skin_NK cells
MRPL52	0.915366	0.0846339	2.38099	0.000155503	0.000264824	0	0.25	-0.701848	-0.8193	2.15057	-7.75953	7.41439	0.296774	0.56338	0.212903	0.366197	1.58811	2.23937	Cutaneous Leishmaniasis	Healthy	Skin	NK cells	leishmania_NK cells_vs_normal_skin_NK cells
ATF4	0.915366	0.0846339	2.38099	0.000170086	0.000344776	0	0.25	-1.08011	-1.0965	1.94066	-7.74469	5.04051	0.251613	0.943662	0.187097	0.478873	1.08951	3.04704	Cutaneous Leishmaniasis	Healthy	Skin	NK cells	leishmania_NK cells_vs_normal_skin_NK cells
TPK1	0.915366	0.0846339	2.38099	0.000130757	7.69834e-05	0	0.25	1.2954	1.3612	1.75913	-4.65131	6.0532	0.290322	0.239437	0.2	0.140845	1.3043	0.921481	Cutaneous Leishmaniasis	Healthy	Skin	NK cells	leishmania_NK cells_vs_normal_skin_NK cells
TSNAX	0.915366	0.0846339	2.38099	0.000166763	6.23779e-05	0	0.25	1.58452	1.50242	1.54977	-3.51126	7.05184	0.290322	0.140845	0.245161	0.0985915	1.56657	0.617577	Cutaneous Leishmaniasis	Healthy	Skin	NK cells	leishmania_NK cells_vs_normal_skin_NK cells
LMBR1	0.915366	0.0846339	2.38099	0.000133153	0.000107029	0	0.25	0.792675	0.822179	1.68609	-4.19672	5.71959	0.367742	0.394366	0.225806	0.197183	1.6299	1.35049	Cutaneous Leishmaniasis	Healthy	Skin	NK cells	leishmania_NK cells_vs_normal_skin_NK cells
DPP8	0.915366	0.0846339	2.38099	0.000162853	8.27725e-05	0	0.25	1.23798	1.34431	1.55464	-4.53705	6.19431	0.316129	0.0985915	0.23871	0.0985915	1.81148	0.389766	Cutaneous Leishmaniasis	Healthy	Skin	NK cells	leishmania_NK cells_vs_normal_skin_NK cells
SAMSN1	0.915166	0.0848339	2.37841	0.000626436	0.00142759	0	0.25	-1.22846	-1.26598	1.78423	-6.19247	4.58383	1.33548	5.12676	0.490323	0.690141	5.48591	15.7795	Cutaneous Leishmaniasis	Healthy	Skin	NK cells	leishmania_NK cells_vs_normal_skin_NK cells
HMGA1	0.915166	0.0848339	2.37841	5.75122e-05	0.00011074	0	0.25	-0.783304	-0.914632	1.85521	-6.79772	5.02196	0.129032	0.28169	0.122581	0.169014	0.542304	1.02764	Cutaneous Leishmaniasis	Healthy	Skin	NK cells	leishmania_NK cells_vs_normal_skin_NK cells
TSEN15	0.915166	0.0848339	2.37841	0.000120764	4.72694e-05	0	0.25	1.38828	1.37497	1.20862	-2.73461	5.25218	0.232258	0.0704225	0.180645	0.0704225	0.891931	0.328191	Cutaneous Leishmaniasis	Healthy	Skin	NK cells	leishmania_NK cells_vs_normal_skin_NK cells
PTPN22	0.915166	0.0848339	2.37841	0.000535956	0.000210855	0	0.25	1.38321	1.3383	1.03068	-1.90257	5.39064	1.56129	0.366197	0.651613	0.28169	6.72024	1.23108	Cutaneous Leishmaniasis	Healthy	Skin	NK cells	leishmania_NK cells_vs_normal_skin_NK cells
MDN1	0.915166	0.0848339	2.37841	8.83677e-05	6.97341e-05	0	0.25	0.856446	0.884435	2.21886	-5.62293	7.58962	0.2	0.169014	0.167742	0.112676	0.768095	0.475741	Cutaneous Leishmaniasis	Healthy	Skin	NK cells	leishmania_NK cells_vs_normal_skin_NK cells
DOCK5	0.914966	0.085034	2.37584	0.000152359	0.000118266	0	0.25	0.766006	0.782115	1.83018	-5.29582	5.96298	0.387097	0.253521	0.193548	0.126761	1.92359	0.922548	Cutaneous Leishmaniasis	Healthy	Skin	NK cells	leishmania_NK cells_vs_normal_skin_NK cells
AGPS	0.914966	0.085034	2.37584	0.000171862	8.14277e-05	0	0.25	1.32351	1.4273	1.56775	-4.24659	6.2034	0.329032	0.183099	0.225806	0.15493	1.2826	0.659799	Cutaneous Leishmaniasis	Healthy	Skin	NK cells	leishmania_NK cells_vs_normal_skin_NK cells
SMIM26	0.914966	0.085034	2.37584	0.000182824	0.000119542	0	0.25	1.00028	0.851903	2.36116	-6.54925	7.61134	0.322581	0.295775	0.251613	0.253521	1.36254	1.29009	Cutaneous Leishmaniasis	Healthy	Skin	NK cells	leishmania_NK cells_vs_normal_skin_NK cells
CCDC66	0.914966	0.085034	2.37584	0.000180664	6.85046e-05	0	0.25	1.47482	1.46384	1.58016	-3.78031	6.61091	0.316129	0.126761	0.245161	0.0985915	1.41133	0.488584	Cutaneous Leishmaniasis	Healthy	Skin	NK cells	leishmania_NK cells_vs_normal_skin_NK cells
TBC1D10C	0.914966	0.085034	2.37584	0.000207746	0.00010855	0	0.25	1.43296	1.32102	2.06745	-5.26027	6.82574	0.432258	0.15493	0.316129	0.140845	2.2483	0.773155	Cutaneous Leishmaniasis	Healthy	Skin	NK cells	leishmania_NK cells_vs_normal_skin_NK cells
RCC2	0.914966	0.085034	2.37584	6.67289e-05	0.00016925	0	0.25	-1.29711	-1.30736	1.40192	-5.76131	3.92105	0.141935	0.380282	0.116129	0.323944	0.685435	1.25476	Cutaneous Leishmaniasis	Healthy	Skin	NK cells	leishmania_NK cells_vs_normal_skin_NK cells
USP36	0.914966	0.085034	2.37584	7.4173e-05	4.66036e-05	0	0.25	0.715091	0.57348	2.37071	-6.19865	9.41782	0.309677	0.0422535	0.187097	0.0422535	1.18942	0.154859	Cutaneous Leishmaniasis	Healthy	Skin	NK cells	leishmania_NK cells_vs_normal_skin_NK cells
SPTLC2	0.914766	0.0852341	2.37327	0.000150932	6.67992e-05	0	0.25	1.39903	1.41523	1.40587	-4.31122	5.58074	0.290322	0.225352	0.225806	0.140845	1.41527	0.723268	Cutaneous Leishmaniasis	Healthy	Skin	NK cells	leishmania_NK cells_vs_normal_skin_NK cells
ATP2B4	0.914766	0.0852341	2.37327	0.000408634	0.000227908	0	0.25	1.07768	1.15734	1.19416	-3.17685	4.88685	0.909677	0.676056	0.503226	0.295775	4.31542	2.30317	Cutaneous Leishmaniasis	Healthy	Skin	NK cells	leishmania_NK cells_vs_normal_skin_NK cells
LGALS1	0.914766	0.0852341	2.37327	0.000965999	0.0019386	0	0.25	-1.13346	-1.08399	2.23032	-8.88688	5.81521	1.4129	7.8169	0.412903	0.788732	6.47524	29.1918	Cutaneous Leishmaniasis	Healthy	Skin	NK cells	leishmania_NK cells_vs_normal_skin_NK cells
ANXA5	0.914766	0.0852341	2.37327	0.000188747	0.000200686	0	0.25	0.207239	0.0753298	2.255	-7.14367	7.16738	0.380645	0.492958	0.232258	0.295775	1.47954	1.74966	Cutaneous Leishmaniasis	Healthy	Skin	NK cells	leishmania_NK cells_vs_normal_skin_NK cells
COG5	0.914766	0.0852341	2.37327	0.000261529	0.000150296	0	0.25	1.2594	1.32338	1.55095	-3.72175	5.44146	0.574193	0.492958	0.387097	0.267606	2.82145	1.86142	Cutaneous Leishmaniasis	Healthy	Skin	NK cells	leishmania_NK cells_vs_normal_skin_NK cells
NOTCH2	0.914766	0.0852341	2.37327	0.000120017	4.78169e-05	0	0.25	1.44392	1.39181	1.78707	-3.78728	7.40415	0.206452	0.126761	0.154839	0.112676	0.766196	0.400245	Cutaneous Leishmaniasis	Healthy	Skin	NK cells	leishmania_NK cells_vs_normal_skin_NK cells
SNX13	0.914766	0.0852341	2.37327	0.00012883	5.54209e-05	0	0.25	1.37848	1.38602	1.57488	-3.77711	7.09284	0.296774	0.0985915	0.232258	0.0985915	1.22013	0.434264	Cutaneous Leishmaniasis	Healthy	Skin	NK cells	leishmania_NK cells_vs_normal_skin_NK cells
RPS6KC1	0.914566	0.0854342	2.3707	8.50589e-05	4.7581e-05	0	0.25	1.24839	1.30435	1.74011	-4.342	6.78396	0.264516	0.239437	0.180645	0.126761	1.34	0.686333	Cutaneous Leishmaniasis	Healthy	Skin	NK cells	leishmania_NK cells_vs_normal_skin_NK cells
ARHGAP4	0.914566	0.0854342	2.3707	0.000143832	6.01145e-05	0	0.25	1.29187	1.28048	1.51878	-3.60183	6.29081	0.277419	0.112676	0.258065	0.112676	1.4261	0.455025	Cutaneous Leishmaniasis	Healthy	Skin	NK cells	leishmania_NK cells_vs_normal_skin_NK cells
SLC4A7	0.914566	0.0854342	2.3707	0.000196942	0.000110883	0	0.25	1.13229	1.16562	1.62949	-4.44803	6.39694	0.483871	0.211268	0.316129	0.15493	2.17616	0.691651	Cutaneous Leishmaniasis	Healthy	Skin	NK cells	leishmania_NK cells_vs_normal_skin_NK cells
HLA-DPB1	0.914366	0.0856343	2.36815	0.00037464	0.000149207	0	0.25	1.38166	1.45707	1.30734	-3.55749	5.17886	1.00645	0.225352	0.548387	0.15493	4.70443	0.969679	Cutaneous Leishmaniasis	Healthy	Skin	NK cells	leishmania_NK cells_vs_normal_skin_NK cells
ACP1	0.914366	0.0856343	2.36815	0.000227906	0.000144129	0	0.25	1.21898	1.1533	1.85591	-4.23467	6.83425	0.367742	0.295775	0.303226	0.253521	1.88171	1.39313	Cutaneous Leishmaniasis	Healthy	Skin	NK cells	leishmania_NK cells_vs_normal_skin_NK cells
COMMD10	0.914366	0.0856343	2.36815	0.000257628	0.000115679	0	0.25	1.40835	1.42963	1.34757	-4.02901	5.72007	0.8	0.197183	0.322581	0.126761	3.2306	0.704203	Cutaneous Leishmaniasis	Healthy	Skin	NK cells	leishmania_NK cells_vs_normal_skin_NK cells
MSRA	0.914366	0.0856343	2.36815	6.16619e-05	0.000140464	0	0.25	-0.998044	-1.03061	1.74289	-7.88272	4.13075	0.103226	0.408451	0.0709677	0.267606	0.479269	1.32932	Cutaneous Leishmaniasis	Healthy	Skin	NK cells	leishmania_NK cells_vs_normal_skin_NK cells
CAMK1D	0.914366	0.0856343	2.36815	0.000343678	0.000379192	0	0.25	0.640484	0.81665	1.82287	-5.29681	5.75778	0.664516	1.61972	0.341935	0.380282	3.00425	6.65626	Cutaneous Leishmaniasis	Healthy	Skin	NK cells	leishmania_NK cells_vs_normal_skin_NK cells
TBC1D22A	0.914366	0.0856343	2.36815	0.000478303	0.000159383	0	0.25	1.61649	1.57114	1.38166	-2.51317	6.38321	0.941935	0.366197	0.477419	0.211268	4.00995	1.28172	Cutaneous Leishmaniasis	Healthy	Skin	NK cells	leishmania_NK cells_vs_normal_skin_NK cells
METTL15	0.914366	0.0856343	2.36815	0.000168809	6.80422e-05	0	0.25	1.39458	1.36632	1.6636	-4.12335	6.92004	0.406451	0.140845	0.264516	0.126761	1.41986	0.633279	Cutaneous Leishmaniasis	Healthy	Skin	NK cells	leishmania_NK cells_vs_normal_skin_NK cells
ATP1B3	0.914366	0.0856343	2.36815	0.000258583	0.000704394	0	0.25	-1.30686	-1.27019	1.38082	-5.92412	2.87918	0.587097	3.32394	0.303226	0.633803	2.47827	11.1041	Cutaneous Leishmaniasis	Healthy	Skin	NK cells	leishmania_NK cells_vs_normal_skin_NK cells
GPR132	0.914366	0.0856343	2.36815	4.23629e-05	8.45458e-05	0	0.25	-0.894649	-0.96127	2.07989	-7.00085	7.22958	0.122581	0.239437	0.0774194	0.126761	0.411726	0.89239	Cutaneous Leishmaniasis	Healthy	Skin	NK cells	leishmania_NK cells_vs_normal_skin_NK cells
LAP3	0.914166	0.0858343	2.36559	7.04448e-05	0.000100366	0	0.25	-0.179006	-0.320521	2.27387	-7.6324	7.45306	0.154839	0.197183	0.116129	0.140845	0.724943	0.934166	Cutaneous Leishmaniasis	Healthy	Skin	NK cells	leishmania_NK cells_vs_normal_skin_NK cells
TIMM10	0.914166	0.0858343	2.36559	9.1431e-05	0.000123854	0	0.25	0.280157	0.16062	2.19874	-6.50775	6.65052	0.167742	0.28169	0.135484	0.169014	0.802079	1.18848	Cutaneous Leishmaniasis	Healthy	Skin	NK cells	leishmania_NK cells_vs_normal_skin_NK cells
EZR	0.913966	0.0860344	2.36305	0.000433609	0.000964589	0	0.25	-1.08726	-1.20656	1.15121	-4.23843	3.34957	0.948387	3.43662	0.464516	0.732394	3.9887	11.6152	Cutaneous Leishmaniasis	Healthy	Skin	NK cells	leishmania_NK cells_vs_normal_skin_NK cells
RIPOR2	0.913966	0.0860344	2.36305	0.00112558	0.000499555	0	0.25	1.41194	1.49073	1.22641	-2.65855	5.10525	2.92258	1.15493	0.832258	0.464789	14.0981	4.96962	Cutaneous Leishmaniasis	Healthy	Skin	NK cells	leishmania_NK cells_vs_normal_skin_NK cells
PIGL	0.913966	0.0860344	2.36305	0.000115059	5.85535e-05	0	0.25	1.26552	1.29078	1.75274	-4.06707	7.72053	0.212903	0.126761	0.16129	0.0985915	1.08469	0.362742	Cutaneous Leishmaniasis	Healthy	Skin	NK cells	leishmania_NK cells_vs_normal_skin_NK cells
MED27	0.913966	0.0860344	2.36305	0.000150919	6.8049e-05	0	0.25	1.42609	1.40064	1.63139	-3.82158	6.83785	0.23871	0.239437	0.180645	0.15493	1.08406	0.633746	Cutaneous Leishmaniasis	Healthy	Skin	NK cells	leishmania_NK cells_vs_normal_skin_NK cells
HIVEP1	0.913966	0.0860344	2.36305	0.000138373	0.000224396	0	0.25	-0.690551	-0.747459	2.02692	-6.62545	5.7893	0.4	0.492958	0.225806	0.28169	1.70384	1.69689	Cutaneous Leishmaniasis	Healthy	Skin	NK cells	leishmania_NK cells_vs_normal_skin_NK cells
RGS3	0.913966	0.0860344	2.36305	8.9003e-05	5.49158e-05	0	0.25	1.22359	1.33526	1.74833	-4.88869	6.32929	0.251613	0.084507	0.180645	0.0704225	1.03438	0.395028	Cutaneous Leishmaniasis	Healthy	Skin	NK cells	leishmania_NK cells_vs_normal_skin_NK cells
HDAC4	0.913966	0.0860344	2.36305	0.000116818	8.8952e-05	0	0.25	0.91379	0.927461	1.86608	-5.15566	6.58461	0.316129	0.140845	0.264516	0.112676	1.41355	0.445092	Cutaneous Leishmaniasis	Healthy	Skin	NK cells	leishmania_NK cells_vs_normal_skin_NK cells
TMEM184B	0.913966	0.0860344	2.36305	4.57575e-05	7.98287e-05	0	0.25	0.0118566	-0.0371141	2.18026	-6.23845	7.05044	0.103226	0.366197	0.0967742	0.169014	0.447867	0.924528	Cutaneous Leishmaniasis	Healthy	Skin	NK cells	leishmania_NK cells_vs_normal_skin_NK cells
MAD1L1	0.913966	0.0860344	2.36305	0.000118452	6.21616e-05	0	0.25	1.51226	1.30748	2.34259	-4.93848	8.76455	0.193548	0.15493	0.167742	0.0704225	1.02676	0.643003	Cutaneous Leishmaniasis	Healthy	Skin	NK cells	leishmania_NK cells_vs_normal_skin_NK cells
CHM	0.913966	0.0860344	2.36305	0.000109523	4.0769e-05	0	0.25	1.55552	1.46995	1.36698	-2.48454	6.29782	0.245161	0.0422535	0.2	0.0422535	1.12427	0.22619	Cutaneous Leishmaniasis	Healthy	Skin	NK cells	leishmania_NK cells_vs_normal_skin_NK cells
STMN1	0.913766	0.0862345	2.3605	8.42827e-05	0.000152606	0	0.25	-0.823029	-0.817039	2.13442	-9.19565	5.41807	0.0709677	0.352113	0.0451613	0.211268	0.330451	1.56536	Cutaneous Leishmaniasis	Healthy	Skin	NK cells	leishmania_NK cells_vs_normal_skin_NK cells
ATP2A3	0.913766	0.0862345	2.3605	9.04387e-05	7.40021e-05	0	0.25	1.01313	0.84594	2.40462	-6.48801	8.6921	0.193548	0.112676	0.167742	0.0985915	0.848957	0.533356	Cutaneous Leishmaniasis	Healthy	Skin	NK cells	leishmania_NK cells_vs_normal_skin_NK cells
ADCY7	0.913766	0.0862345	2.3605	0.000127969	4.30746e-05	0	0.25	1.49884	1.36532	1.25199	-2.36234	6.47945	0.296774	0.0704225	0.245161	0.0704225	1.3163	0.232	Cutaneous Leishmaniasis	Healthy	Skin	NK cells	leishmania_NK cells_vs_normal_skin_NK cells
DTNB	0.913565	0.0864346	2.35797	7.25281e-05	5.61115e-05	0	0.25	0.910851	1.02001	1.9344	-6.95349	6.30492	0.206452	0.126761	0.141935	0.056338	0.918247	0.371831	Cutaneous Leishmaniasis	Healthy	Skin	NK cells	leishmania_NK cells_vs_normal_skin_NK cells
FOXN3	0.913565	0.0864346	2.35797	0.000933717	0.00041713	0	0.25	1.28152	1.28894	1.10551	-2.63333	5.71957	2.23226	1.07042	0.76129	0.422535	9.90601	3.69469	Cutaneous Leishmaniasis	Healthy	Skin	NK cells	leishmania_NK cells_vs_normal_skin_NK cells
PAM	0.913565	0.0864346	2.35797	0.000208833	0.000181649	0	0.25	0.890968	1.01699	1.80782	-5.40548	6.10274	0.683871	0.492958	0.348387	0.169014	3.06078	1.44692	Cutaneous Leishmaniasis	Healthy	Skin	NK cells	leishmania_NK cells_vs_normal_skin_NK cells
ZNF827	0.913565	0.0864346	2.35797	0.000115139	7.1636e-05	0	0.25	0.956898	1.08732	1.81936	-5.13292	6.17038	0.23871	0.15493	0.154839	0.0985915	1.04901	0.816719	Cutaneous Leishmaniasis	Healthy	Skin	NK cells	leishmania_NK cells_vs_normal_skin_NK cells
DMXL1	0.913565	0.0864346	2.35797	0.000119538	4.42746e-05	0	0.25	1.31185	1.33775	1.40428	-3.38754	5.75917	0.264516	0.056338	0.2	0.056338	1.15182	0.19719	Cutaneous Leishmaniasis	Healthy	Skin	NK cells	leishmania_NK cells_vs_normal_skin_NK cells
CASK	0.913365	0.0866347	2.35544	0.000520144	0.000234903	0	0.25	1.19222	1.12159	1.79736	-4.29178	6.98683	1.26452	0.71831	0.464516	0.366197	5.27558	2.46022	Cutaneous Leishmaniasis	Healthy	Skin	NK cells	leishmania_NK cells_vs_normal_skin_NK cells
AGAP3	0.913365	0.0866347	2.35544	2.6538e-05	0.000100869	0	0.25	-1.33592	-1.28533	1.86242	-6.44563	4.33575	0.0451613	0.464789	0.0451613	0.225352	0.189265	1.36518	Cutaneous Leishmaniasis	Healthy	Skin	NK cells	leishmania_NK cells_vs_normal_skin_NK cells
KLHL6	0.913365	0.0866347	2.35544	0.000110983	0.000105032	0	0.25	0.292189	0.352266	2.09115	-6.48748	6.59968	0.212903	0.549296	0.122581	0.183099	0.709549	1.6659	Cutaneous Leishmaniasis	Healthy	Skin	NK cells	leishmania_NK cells_vs_normal_skin_NK cells
CHCHD7	0.913365	0.0866347	2.35544	0.000108193	7.44905e-05	0	0.25	1.36196	1.2061	2.12989	-3.81626	7.41051	0.193548	0.140845	0.167742	0.126761	0.956673	0.705094	Cutaneous Leishmaniasis	Healthy	Skin	NK cells	leishmania_NK cells_vs_normal_skin_NK cells
STRN	0.913165	0.0868347	2.35291	0.00022073	0.000109653	0	0.25	1.33033	1.38015	1.67793	-5.5748	8.01113	0.425806	0.253521	0.270968	0.15493	1.8635	0.926902	Cutaneous Leishmaniasis	Healthy	Skin	NK cells	leishmania_NK cells_vs_normal_skin_NK cells
RARS2	0.913165	0.0868347	2.35291	0.000129747	5.47355e-05	0	0.25	1.48097	1.40149	1.33705	-3.40685	5.55901	0.270968	0.126761	0.219355	0.084507	1.37589	0.377441	Cutaneous Leishmaniasis	Healthy	Skin	NK cells	leishmania_NK cells_vs_normal_skin_NK cells
BORCS7	0.913165	0.0868347	2.35291	0.000109926	6.40071e-05	0	0.25	1.22853	1.21151	1.76988	-5.71957	6.91424	0.206452	0.126761	0.174194	0.0985915	1.04989	0.451812	Cutaneous Leishmaniasis	Healthy	Skin	NK cells	leishmania_NK cells_vs_normal_skin_NK cells
USP22	0.913165	0.0868347	2.35291	6.76593e-05	0.000146268	0	0.25	-0.993844	-1.14102	1.70034	-5.70378	4.86045	0.0967742	0.478873	0.083871	0.295775	0.378144	1.52879	Cutaneous Leishmaniasis	Healthy	Skin	NK cells	leishmania_NK cells_vs_normal_skin_NK cells
ANK3	0.913165	0.0868347	2.35291	0.000109706	0.000102582	0	0.25	-0.0210792	-0.126557	2.23198	-6.96211	7.55694	0.316129	0.323944	0.148387	0.15493	1.49402	1.22896	Cutaneous Leishmaniasis	Healthy	Skin	NK cells	leishmania_NK cells_vs_normal_skin_NK cells
PLCG2	0.913165	0.0868347	2.35291	0.000409343	0.000254068	0	0.25	1.27263	1.2973	1.75951	-3.8862	7.33884	1.36129	1.15493	0.625806	0.309859	6.0422	3.55462	Cutaneous Leishmaniasis	Healthy	Skin	NK cells	leishmania_NK cells_vs_normal_skin_NK cells
C17orf49	0.913165	0.0868347	2.35291	0.000155887	7.54082e-05	0	0.25	1.37905	1.37977	1.87853	-6.96657	7.64598	0.367742	0.084507	0.264516	0.0704225	1.87775	0.440831	Cutaneous Leishmaniasis	Healthy	Skin	NK cells	leishmania_NK cells_vs_normal_skin_NK cells
RPS19BP1	0.913165	0.0868347	2.35291	0.000150495	0.0001209	0	0.25	0.674516	0.552002	2.35791	-7.11979	7.22372	0.206452	0.267606	0.180645	0.197183	1.07629	1.08962	Cutaneous Leishmaniasis	Healthy	Skin	NK cells	leishmania_NK cells_vs_normal_skin_NK cells
ARHGAP30	0.913165	0.0868347	2.35291	0.000252867	0.000112262	0	0.25	1.43481	1.44664	1.41198	-3.39999	6.22509	0.490322	0.253521	0.335484	0.183099	2.14549	0.870677	Cutaneous Leishmaniasis	Healthy	Skin	NK cells	leishmania_NK cells_vs_normal_skin_NK cells
SASH3	0.913165	0.0868347	2.35291	0.000112761	7.97162e-05	0	0.25	0.851337	1.0017	1.65111	-4.79575	5.29883	0.245161	0.183099	0.206452	0.140845	1.17107	0.741775	Cutaneous Leishmaniasis	Healthy	Skin	NK cells	leishmania_NK cells_vs_normal_skin_NK cells
ELK4	0.913165	0.0868347	2.35291	7.3999e-05	8.22923e-05	0	0.25	0.471772	0.534295	2.10271	-6.2833	7.05665	0.206452	0.140845	0.16129	0.084507	0.968813	0.547205	Cutaneous Leishmaniasis	Healthy	Skin	NK cells	leishmania_NK cells_vs_normal_skin_NK cells
POLR2I	0.913165	0.0868347	2.35291	9.86271e-05	7.32157e-05	0	0.25	0.611723	0.615908	2.25342	-6.75953	7.53476	0.193548	0.169014	0.174194	0.15493	0.996	0.753249	Cutaneous Leishmaniasis	Healthy	Skin	NK cells	leishmania_NK cells_vs_normal_skin_NK cells
MAST2	0.912965	0.0870348	2.35039	7.4196e-05	0.000104134	0	0.25	-0.000969792	0.0604086	2.06099	-6.28531	6.34462	0.141935	0.338028	0.122581	0.183099	0.647604	1.01257	Cutaneous Leishmaniasis	Healthy	Skin	NK cells	leishmania_NK cells_vs_normal_skin_NK cells
HLA-DRA	0.912965	0.0870348	2.35039	0.00029309	0.000120388	0	0.25	1.14019	1.12485	1.9523	-5.75371	8.08681	0.864516	0.140845	0.296774	0.084507	3.47865	0.623076	Cutaneous Leishmaniasis	Healthy	Skin	NK cells	leishmania_NK cells_vs_normal_skin_NK cells
ARHGAP31	0.912965	0.0870348	2.35039	8.07803e-05	0.000148952	0	0.25	-0.419828	-0.342867	2.36722	-6.96046	7.47984	0.23871	0.577465	0.135484	0.211268	0.93946	1.47963	Cutaneous Leishmaniasis	Healthy	Skin	NK cells	leishmania_NK cells_vs_normal_skin_NK cells
CDKAL1	0.912965	0.0870348	2.35039	0.000401118	0.000180228	0	0.25	1.57019	1.49526	1.52551	-2.79511	6.49602	1.03226	0.535211	0.529032	0.28169	4.54057	1.88698	Cutaneous Leishmaniasis	Healthy	Skin	NK cells	leishmania_NK cells_vs_normal_skin_NK cells
KRT14	0.912965	0.0870348	2.35039	3.77837e-05	0.000106629	0	0.25	-1.33116	-1.35695	1.45789	-6.29452	3.5039	0.0322581	0.450704	0.0322581	0.309859	0.130814	1.82936	Cutaneous Leishmaniasis	Healthy	Skin	NK cells	leishmania_NK cells_vs_normal_skin_NK cells
DOCK11	0.912965	0.0870348	2.35039	0.000314542	0.000137368	0	0.25	1.31923	1.37771	1.23244	-3.47943	5.1201	0.774193	0.239437	0.529032	0.211268	3.95748	0.905273	Cutaneous Leishmaniasis	Healthy	Skin	NK cells	leishmania_NK cells_vs_normal_skin_NK cells
HERC1	0.912765	0.0872349	2.34787	0.000404067	0.000166287	0	0.25	1.51666	1.49147	1.10364	-1.78707	5.18554	0.929032	0.43662	0.548387	0.295775	4.14992	1.49948	Cutaneous Leishmaniasis	Healthy	Skin	NK cells	leishmania_NK cells_vs_normal_skin_NK cells
ZFP91	0.912765	0.0872349	2.34787	8.53656e-05	4.0013e-05	0	0.25	1.42307	1.38358	1.53344	-3.16874	6.1067	0.23871	0.084507	0.219355	0.0704225	1.10066	0.406534	Cutaneous Leishmaniasis	Healthy	Skin	NK cells	leishmania_NK cells_vs_normal_skin_NK cells
UBE2W	0.912765	0.0872349	2.34787	0.000139358	5.7974e-05	0	0.25	1.3364	1.26748	1.7192	-4.3313	8.07712	0.270968	0.084507	0.206452	0.084507	1.09911	0.376883	Cutaneous Leishmaniasis	Healthy	Skin	NK cells	leishmania_NK cells_vs_normal_skin_NK cells
ABLIM1	0.912765	0.0872349	2.34787	0.000208704	0.000109489	0	0.25	1.24561	1.12023	2.05017	-5.00995	8.2295	0.632258	0.169014	0.316129	0.140845	2.70668	0.554001	Cutaneous Leishmaniasis	Healthy	Skin	NK cells	leishmania_NK cells_vs_normal_skin_NK cells
TRIM38	0.912765	0.0872349	2.34787	0.000113538	4.62039e-05	0	0.25	1.55085	1.43966	1.65896	-3.45829	8.38422	0.303226	0.084507	0.264516	0.084507	1.29138	0.332884	Cutaneous Leishmaniasis	Healthy	Skin	NK cells	leishmania_NK cells_vs_normal_skin_NK cells
SERTAD2	0.912765	0.0872349	2.34787	9.32163e-05	0.000123755	0	0.25	0.112547	-0.00200558	2.23726	-6.22026	6.96101	0.167742	0.366197	0.129032	0.169014	0.680137	1.07053	Cutaneous Leishmaniasis	Healthy	Skin	NK cells	leishmania_NK cells_vs_normal_skin_NK cells
G3BP2	0.912765	0.0872349	2.34787	0.000252601	0.000630712	0	0.25	-1.14744	-1.24538	1.12235	-4.4019	3.08894	0.406451	1.91549	0.322581	0.661972	1.80737	6.59	Cutaneous Leishmaniasis	Healthy	Skin	NK cells	leishmania_NK cells_vs_normal_skin_NK cells
LMAN2	0.912765	0.0872349	2.34787	0.000252175	0.000158306	0	0.25	1.09564	1.02352	1.89903	-4.87893	6.43326	0.4	0.295775	0.329032	0.239437	1.87975	1.25844	Cutaneous Leishmaniasis	Healthy	Skin	NK cells	leishmania_NK cells_vs_normal_skin_NK cells
PHB2	0.912765	0.0872349	2.34787	8.91055e-05	0.000125956	0	0.25	-0.311715	-0.460765	1.90546	-6.65566	6.74451	0.2	0.323944	0.16129	0.239437	0.938015	1.16266	Cutaneous Leishmaniasis	Healthy	Skin	NK cells	leishmania_NK cells_vs_normal_skin_NK cells
FOCAD	0.912765	0.0872349	2.34787	8.91392e-05	4.6135e-05	0	0.25	1.20092	1.20427	1.70206	-3.9057	6.17793	0.270968	0.084507	0.180645	0.084507	1.16866	0.335401	Cutaneous Leishmaniasis	Healthy	Skin	NK cells	leishmania_NK cells_vs_normal_skin_NK cells
SSR3	0.912765	0.0872349	2.34787	0.000161233	0.000230973	0	0.25	-0.243405	-0.428526	2.24188	-8.10466	6.3571	0.316129	0.450704	0.232258	0.338028	1.52221	1.67494	Cutaneous Leishmaniasis	Healthy	Skin	NK cells	leishmania_NK cells_vs_normal_skin_NK cells
BICRAL	0.912565	0.087435	2.34536	0.000207441	0.000126232	0	0.25	1.13283	1.1865	1.43475	-3.50306	5.54623	0.548387	0.197183	0.367742	0.169014	2.60666	0.881329	Cutaneous Leishmaniasis	Healthy	Skin	NK cells	leishmania_NK cells_vs_normal_skin_NK cells
STAU2	0.912565	0.087435	2.34536	0.000269197	0.000120465	0	0.25	1.34725	1.36654	1.19877	-3.00362	5.68299	0.787096	0.211268	0.445161	0.140845	3.42437	0.822933	Cutaneous Leishmaniasis	Healthy	Skin	NK cells	leishmania_NK cells_vs_normal_skin_NK cells
ANKRD37	0.912565	0.087435	2.34536	6.348e-05	0.000177222	0	0.25	-1.30441	-1.31307	1.66669	-7.87363	4.70552	0.116129	0.521127	0.103226	0.295775	0.472117	1.84661	Cutaneous Leishmaniasis	Healthy	Skin	NK cells	leishmania_NK cells_vs_normal_skin_NK cells
P2RY10	0.912565	0.087435	2.34536	8.83926e-05	0.00011825	0	0.25	-0.130341	-0.311086	2.05032	-5.48372	7.8601	0.212903	0.366197	0.16129	0.239437	0.924254	0.997112	Cutaneous Leishmaniasis	Healthy	Skin	NK cells	leishmania_NK cells_vs_normal_skin_NK cells
AP3B1	0.912365	0.0876351	2.34286	0.000346723	0.000161474	0	0.25	1.20363	1.27357	1.08195	-2.83764	4.45846	0.8	0.295775	0.522581	0.225352	4.05988	1.06932	Cutaneous Leishmaniasis	Healthy	Skin	NK cells	leishmania_NK cells_vs_normal_skin_NK cells
REX1BD	0.912365	0.0876351	2.34286	0.000239674	0.000256507	0	0.25	0.0210763	-0.01968	2.16919	-6.41927	6.52327	0.296774	0.619718	0.251613	0.450704	1.65874	2.6517	Cutaneous Leishmaniasis	Healthy	Skin	NK cells	leishmania_NK cells_vs_normal_skin_NK cells
ABCC1	0.912365	0.0876351	2.34286	0.000164126	0.000373142	0	0.25	-0.613559	-0.680653	1.91818	-5.53732	5.32588	0.206452	1.74648	0.16129	0.43662	0.84838	5.33935	Cutaneous Leishmaniasis	Healthy	Skin	NK cells	leishmania_NK cells_vs_normal_skin_NK cells
TEX14	0.912365	0.0876351	2.34286	0.000117846	4.57541e-05	0	0.25	1.39948	1.22463	2.08745	-5.04843	8.72474	0.309677	0.056338	0.180645	0.028169	1.64792	0.243614	Cutaneous Leishmaniasis	Healthy	Skin	NK cells	leishmania_NK cells_vs_normal_skin_NK cells
IRAK4	0.912365	0.0876351	2.34286	0.000220459	0.000103446	0	0.25	1.19032	1.22655	1.22711	-3.47837	5.24698	0.438709	0.197183	0.348387	0.15493	2.06546	0.763198	Cutaneous Leishmaniasis	Healthy	Skin	NK cells	leishmania_NK cells_vs_normal_skin_NK cells
KLRC4	0.912165	0.0878351	2.34036	0.000136301	7.12012e-05	0	0.25	1.32039	1.23956	1.9138	-5.36352	8.25087	0.245161	0.112676	0.187097	0.0985915	1.21263	0.485556	Cutaneous Leishmaniasis	Healthy	Skin	NK cells	leishmania_NK cells_vs_normal_skin_NK cells
KDM3A	0.912165	0.0878351	2.34036	8.49415e-05	4.02166e-05	0	0.25	1.4354	1.2886	1.87565	-3.75149	7.41415	0.225806	0.0704225	0.193548	0.056338	0.949827	0.200307	Cutaneous Leishmaniasis	Healthy	Skin	NK cells	leishmania_NK cells_vs_normal_skin_NK cells
BCL3	0.912165	0.0878351	2.34036	8.34087e-05	0.000116078	0	0.25	-0.599051	-0.683419	2.0535	-6.41534	6.72972	0.135484	0.366197	0.0967742	0.211268	0.443591	1.33837	Cutaneous Leishmaniasis	Healthy	Skin	NK cells	leishmania_NK cells_vs_normal_skin_NK cells
PHLPP1	0.912165	0.0878351	2.34036	6.21707e-05	7.6849e-05	0	0.25	0.127711	0.0634432	2.28417	-5.50456	8.26011	0.129032	0.267606	0.103226	0.183099	0.59747	0.685465	Cutaneous Leishmaniasis	Healthy	Skin	NK cells	leishmania_NK cells_vs_normal_skin_NK cells
ANKHD1	0.912165	0.0878351	2.34036	0.000251103	0.000107005	0	0.25	1.30049	1.31937	1.02814	-2.85572	4.4193	0.754838	0.15493	0.509677	0.140845	3.49105	0.585331	Cutaneous Leishmaniasis	Healthy	Skin	NK cells	leishmania_NK cells_vs_normal_skin_NK cells
ATP11A	0.912165	0.0878351	2.34036	0.000100345	8.83378e-05	0	0.25	0.597821	0.651692	1.99839	-5.81411	7.19034	0.206452	0.225352	0.141935	0.15493	0.739711	0.723912	Cutaneous Leishmaniasis	Healthy	Skin	NK cells	leishmania_NK cells_vs_normal_skin_NK cells
UBP1	0.911965	0.0880352	2.33786	0.000109999	8.08417e-05	0	0.25	0.791237	0.848575	1.96914	-7.56223	7.04284	0.187097	0.183099	0.154839	0.140845	0.82202	0.664878	Cutaneous Leishmaniasis	Healthy	Skin	NK cells	leishmania_NK cells_vs_normal_skin_NK cells
FOSB	0.911965	0.0880352	2.33786	0.00019871	0.000428465	0	0.25	-1.11973	-1.17506	1.75396	-8.5299	6.42235	0.425806	1.21127	0.2	0.450704	1.89161	4.79648	Cutaneous Leishmaniasis	Healthy	Skin	NK cells	leishmania_NK cells_vs_normal_skin_NK cells
B3GNT2	0.911965	0.0880352	2.33786	7.49995e-05	0.000127632	0	0.25	-0.580601	-0.790686	1.90471	-5.39398	5.84137	0.174194	0.380282	0.129032	0.28169	0.613724	1.28867	Cutaneous Leishmaniasis	Healthy	Skin	NK cells	leishmania_NK cells_vs_normal_skin_NK cells
GIMAP2	0.911965	0.0880352	2.33786	0.000168131	7.87638e-05	0	0.25	1.41141	1.44324	1.45968	-3.75674	5.86643	0.296774	0.126761	0.258065	0.112676	1.40326	0.548871	Cutaneous Leishmaniasis	Healthy	Skin	NK cells	leishmania_NK cells_vs_normal_skin_NK cells
MSH3	0.911965	0.0880352	2.33786	0.000107488	5.13443e-05	0	0.25	1.12133	1.08628	2.05289	-4.90777	8.47319	0.290322	0.112676	0.180645	0.084507	1.07532	0.379643	Cutaneous Leishmaniasis	Healthy	Skin	NK cells	leishmania_NK cells_vs_normal_skin_NK cells
SLC30A9	0.911765	0.0882353	2.33537	0.000126311	6.41689e-05	0	0.25	1.06008	1.07877	1.74136	-4.86186	6.6427	0.316129	0.0704225	0.251613	0.0704225	1.60713	0.314667	Cutaneous Leishmaniasis	Healthy	Skin	NK cells	leishmania_NK cells_vs_normal_skin_NK cells
CFL1	0.911765	0.0882353	2.33537	0.00155657	0.00122995	0	0.25	1.06371	0.941036	2.30769	-6.02927	7.41654	3.49032	2.95775	0.870968	0.577465	17.2825	13.0757	Cutaneous Leishmaniasis	Healthy	Skin	NK cells	leishmania_NK cells_vs_normal_skin_NK cells
RRP36	0.911765	0.0882353	2.33537	9.50023e-05	9.54276e-05	0	0.25	0.0336778	0.0157628	2.29618	-8.24404	6.95365	0.193548	0.169014	0.167742	0.126761	1.00352	0.71529	Cutaneous Leishmaniasis	Healthy	Skin	NK cells	leishmania_NK cells_vs_normal_skin_NK cells
RELB	0.911765	0.0882353	2.33537	0.000135938	0.000229819	0	0.25	-0.799869	-0.793655	2.06155	-7.94907	6.20336	0.322581	0.633803	0.232258	0.309859	1.38024	2.24252	Cutaneous Leishmaniasis	Healthy	Skin	NK cells	leishmania_NK cells_vs_normal_skin_NK cells
SRBD1	0.911765	0.0882353	2.33537	9.46073e-05	3.79283e-05	0	0.25	1.51341	1.37111	1.4232	-2.56255	7.46999	0.264516	0.0422535	0.187097	0.0422535	1.2758	0.136601	Cutaneous Leishmaniasis	Healthy	Skin	NK cells	leishmania_NK cells_vs_normal_skin_NK cells
PDE8A	0.911765	0.0882353	2.33537	0.000122447	0.000297256	0	0.25	-0.942091	-0.98902	2.04495	-5.66244	5.76294	0.264516	1.08451	0.16129	0.408451	1.34104	3.30525	Cutaneous Leishmaniasis	Healthy	Skin	NK cells	leishmania_NK cells_vs_normal_skin_NK cells
VCL	0.911565	0.0884354	2.33289	0.000109532	0.000101472	0	0.25	0.215018	0.313572	2.10512	-7.3906	6.24126	0.225806	0.239437	0.167742	0.140845	1.33133	1.18352	Cutaneous Leishmaniasis	Healthy	Skin	NK cells	leishmania_NK cells_vs_normal_skin_NK cells
PPARD	0.911565	0.0884354	2.33289	6.52776e-05	0.000155082	0	0.25	-0.894367	-1.00176	1.94267	-6.20255	5.96566	0.109677	0.577465	0.109677	0.28169	0.482095	1.7674	Cutaneous Leishmaniasis	Healthy	Skin	NK cells	leishmania_NK cells_vs_normal_skin_NK cells
DENND1B	0.911565	0.0884354	2.33289	0.000293276	0.000181946	0	0.25	1.12951	1.23896	1.57946	-4.3686	5.76167	0.767742	0.43662	0.464516	0.267606	3.27601	1.52413	Cutaneous Leishmaniasis	Healthy	Skin	NK cells	leishmania_NK cells_vs_normal_skin_NK cells
L3MBTL3	0.911565	0.0884354	2.33289	0.000103602	4.58694e-05	0	0.25	1.41049	1.4181	1.71658	-4.30706	6.74369	0.193548	0.084507	0.135484	0.084507	0.893239	0.463483	Cutaneous Leishmaniasis	Healthy	Skin	NK cells	leishmania_NK cells_vs_normal_skin_NK cells
SH2D1B	0.911565	0.0884354	2.33289	0.000171549	8.33426e-05	0	0.25	1.31012	1.30943	1.64207	-3.60666	6.10934	0.406451	0.15493	0.270968	0.112676	1.95254	0.744766	Cutaneous Leishmaniasis	Healthy	Skin	NK cells	leishmania_NK cells_vs_normal_skin_NK cells
RETREG3	0.911565	0.0884354	2.33289	0.000103544	6.19449e-05	0	0.25	1.27495	1.31196	1.84878	-4.50241	7.26159	0.206452	0.169014	0.180645	0.0985915	0.959782	0.849502	Cutaneous Leishmaniasis	Healthy	Skin	NK cells	leishmania_NK cells_vs_normal_skin_NK cells
TAF11	0.911565	0.0884354	2.33289	0.000114145	8.67386e-05	0	0.25	0.967447	0.852042	1.90279	-4.53009	7.80255	0.180645	0.183099	0.154839	0.15493	0.874742	0.669407	Cutaneous Leishmaniasis	Healthy	Skin	NK cells	leishmania_NK cells_vs_normal_skin_NK cells
SCFD2	0.911365	0.0886355	2.33041	0.000183012	7.75623e-05	0	0.25	1.3904	1.42082	1.50819	-3.61075	7.40195	0.503226	0.140845	0.270968	0.112676	2.36241	0.554808	Cutaneous Leishmaniasis	Healthy	Skin	NK cells	leishmania_NK cells_vs_normal_skin_NK cells
TOX	0.911365	0.0886355	2.33041	0.0006318	0.000275302	0	0.25	1.43272	1.35674	1.29245	-2.64487	5.61196	1.85806	0.774648	0.541935	0.28169	7.87135	2.58284	Cutaneous Leishmaniasis	Healthy	Skin	NK cells	leishmania_NK cells_vs_normal_skin_NK cells
SH3KBP1	0.911365	0.0886355	2.33041	0.000508876	0.000447135	0	0.25	0.758389	0.983236	1.35895	-4.29637	4.17891	1.4	1.56338	0.703226	0.352113	6.88183	4.65427	Cutaneous Leishmaniasis	Healthy	Skin	NK cells	leishmania_NK cells_vs_normal_skin_NK cells
ALMS1	0.911365	0.0886355	2.33041	0.000102129	6.32717e-05	0	0.25	0.820994	0.787907	1.88993	-5.16665	6.70315	0.303226	0.126761	0.187097	0.126761	1.32697	0.430332	Cutaneous Leishmaniasis	Healthy	Skin	NK cells	leishmania_NK cells_vs_normal_skin_NK cells
ABCG1	0.911164	0.0888355	2.32794	9.43206e-05	0.000189227	0	0.25	-0.735014	-0.880531	1.92434	-6.49417	6.39612	0.187097	0.549296	0.129032	0.295775	0.797147	1.68802	Cutaneous Leishmaniasis	Healthy	Skin	NK cells	leishmania_NK cells_vs_normal_skin_NK cells
MAF1	0.911164	0.0888355	2.32794	9.89863e-05	0.000107917	0	0.25	0.3208	0.13497	2.41168	-7.01777	7.89559	0.174194	0.267606	0.148387	0.197183	0.943252	1.27486	Cutaneous Leishmaniasis	Healthy	Skin	NK cells	leishmania_NK cells_vs_normal_skin_NK cells
RAB27B	0.910964	0.0890356	2.32547	0.000198752	9.88658e-05	0	0.25	1.12457	1.18236	1.28021	-5.0257	4.83437	0.341935	0.183099	0.245161	0.15493	1.52145	0.618135	Cutaneous Leishmaniasis	Healthy	Skin	NK cells	leishmania_NK cells_vs_normal_skin_NK cells
UST	0.910964	0.0890356	2.32547	0.0001821	0.000146259	0	0.25	0.849144	1.00357	1.84557	-5.48198	6.01516	0.387097	0.535211	0.251613	0.183099	1.93798	1.65514	Cutaneous Leishmaniasis	Healthy	Skin	NK cells	leishmania_NK cells_vs_normal_skin_NK cells
MICU2	0.910964	0.0890356	2.32547	0.000399361	0.000173904	0	0.25	1.35412	1.31366	1.42064	-3.76291	6.53982	0.819354	0.352113	0.43871	0.211268	3.45476	1.40412	Cutaneous Leishmaniasis	Healthy	Skin	NK cells	leishmania_NK cells_vs_normal_skin_NK cells
UQCRFS1	0.910964	0.0890356	2.32547	0.000147454	0.000146169	0	0.25	0.574993	0.448639	2.32273	-8.1515	7.35762	0.309677	0.253521	0.270968	0.197183	1.50769	1.24826	Cutaneous Leishmaniasis	Healthy	Skin	NK cells	leishmania_NK cells_vs_normal_skin_NK cells
ESCO1	0.910964	0.0890356	2.32547	0.000136803	5.92975e-05	0	0.25	1.28624	1.2525	0.976254	-1.89689	4.50152	0.348387	0.112676	0.277419	0.0985915	1.80748	0.413378	Cutaneous Leishmaniasis	Healthy	Skin	NK cells	leishmania_NK cells_vs_normal_skin_NK cells
ARID5B	0.910964	0.0890356	2.32547	0.000510273	0.000360858	0	0.25	0.841227	0.96546	1.70328	-4.95894	5.63798	1.06452	1	0.483871	0.394366	4.88429	4.1381	Cutaneous Leishmaniasis	Healthy	Skin	NK cells	leishmania_NK cells_vs_normal_skin_NK cells
NUP214	0.910964	0.0890356	2.32547	0.000146004	9.25018e-05	0	0.25	0.9913	0.943304	2.18513	-7.41912	8.59635	0.264516	0.169014	0.219355	0.140845	1.39456	0.652929	Cutaneous Leishmaniasis	Healthy	Skin	NK cells	leishmania_NK cells_vs_normal_skin_NK cells
HIVEP2	0.910964	0.0890356	2.32547	0.000364248	0.000547345	0	0.25	-0.318595	-0.390989	2.01451	-6.74082	6.32232	0.729032	1.85915	0.367742	0.43662	3.16418	5.21681	Cutaneous Leishmaniasis	Healthy	Skin	NK cells	leishmania_NK cells_vs_normal_skin_NK cells
SDHAF2	0.910964	0.0890356	2.32547	0.000106776	6.73059e-05	0	0.25	0.891994	0.828786	2.27101	-5.87345	8.23065	0.232258	0.084507	0.206452	0.084507	1.2793	0.398575	Cutaneous Leishmaniasis	Healthy	Skin	NK cells	leishmania_NK cells_vs_normal_skin_NK cells
RUNX2	0.910764	0.0892357	2.323	0.000309976	0.000274464	0	0.25	0.306163	0.170474	2.21825	-5.01598	8.16846	0.76129	0.774648	0.341935	0.338028	3.36953	2.34737	Cutaneous Leishmaniasis	Healthy	Skin	NK cells	leishmania_NK cells_vs_normal_skin_NK cells
IFFO2	0.910764	0.0892357	2.323	5.70402e-05	0.000130849	0	0.25	-1.03258	-1.13876	1.65775	-6.00786	6.18525	0.167742	0.309859	0.148387	0.211268	0.80094	1.05527	Cutaneous Leishmaniasis	Healthy	Skin	NK cells	leishmania_NK cells_vs_normal_skin_NK cells
SUPT20H	0.910764	0.0892357	2.323	0.000122057	9.13647e-05	0	0.25	0.952856	0.865639	2.1249	-7.10075	7.96548	0.251613	0.140845	0.174194	0.084507	1.07579	0.462881	Cutaneous Leishmaniasis	Healthy	Skin	NK cells	leishmania_NK cells_vs_normal_skin_NK cells
SYTL2	0.910764	0.0892357	2.323	0.00046002	0.000184931	0	0.25	1.3797	1.3832	1.30788	-3.01929	5.92996	0.883871	0.464789	0.496774	0.253521	4.08762	1.66947	Cutaneous Leishmaniasis	Healthy	Skin	NK cells	leishmania_NK cells_vs_normal_skin_NK cells
LUC7L2	0.910564	0.0894358	2.32054	0.000267763	0.000122309	0	0.25	1.25998	1.24567	1.07139	-2.98837	5.59248	0.658064	0.183099	0.425806	0.15493	3.08736	0.799549	Cutaneous Leishmaniasis	Healthy	Skin	NK cells	leishmania_NK cells_vs_normal_skin_NK cells
FNDC3A	0.910564	0.0894358	2.32054	0.000272662	0.000106841	0	0.25	1.4403	1.36233	1.32194	-3.20683	6.1569	0.580645	0.197183	0.36129	0.169014	2.61107	0.768637	Cutaneous Leishmaniasis	Healthy	Skin	NK cells	leishmania_NK cells_vs_normal_skin_NK cells
SPECC1	0.910564	0.0894358	2.32054	0.000100836	8.06543e-05	0	0.25	0.436094	0.412988	2.22891	-6.58059	7.1348	0.206452	0.15493	0.154839	0.112676	1.0838	0.49737	Cutaneous Leishmaniasis	Healthy	Skin	NK cells	leishmania_NK cells_vs_normal_skin_NK cells
PIK3C3	0.910564	0.0894358	2.32054	0.000145659	8.31441e-05	0	0.25	1.28063	1.34849	1.60394	-3.81632	6.9293	0.251613	0.28169	0.219355	0.169014	1.18684	1.10921	Cutaneous Leishmaniasis	Healthy	Skin	NK cells	leishmania_NK cells_vs_normal_skin_NK cells
GTF2E2	0.910564	0.0894358	2.32054	9.95621e-05	5.12975e-05	0	0.25	1.13875	1.16997	1.69275	-5.59071	6.79488	0.232258	0.0985916	0.2	0.084507	1.0248	0.438504	Cutaneous Leishmaniasis	Healthy	Skin	NK cells	leishmania_NK cells_vs_normal_skin_NK cells
WDR83OS	0.910564	0.0894358	2.32054	0.000253813	0.000200804	0	0.25	0.971922	0.819458	2.07181	-4.89742	7.04772	0.709677	0.478873	0.483871	0.225352	3.42989	1.9618	Cutaneous Leishmaniasis	Healthy	Skin	NK cells	leishmania_NK cells_vs_normal_skin_NK cells
KBTBD2	0.910564	0.0894358	2.32054	0.000137394	8.8058e-05	0	0.25	1.06194	1.15591	1.39078	-3.71603	5.58317	0.341935	0.211268	0.270968	0.15493	1.5107	0.77748	Cutaneous Leishmaniasis	Healthy	Skin	NK cells	leishmania_NK cells_vs_normal_skin_NK cells
SDHA	0.910364	0.0896359	2.31809	9.8622e-05	5.12087e-05	0	0.25	1.44464	1.31216	1.76773	-3.76193	8.86987	0.225806	0.0985916	0.212903	0.0704225	1.06171	0.326617	Cutaneous Leishmaniasis	Healthy	Skin	NK cells	leishmania_NK cells_vs_normal_skin_NK cells
TRIP11	0.910364	0.0896359	2.31809	0.000179303	8.42967e-05	0	0.25	1.49208	1.36493	1.64725	-3.11517	7.42516	0.380645	0.183099	0.258065	0.0704225	1.7637	0.535401	Cutaneous Leishmaniasis	Healthy	Skin	NK cells	leishmania_NK cells_vs_normal_skin_NK cells
CD99	0.910364	0.0896359	2.31809	0.000835513	0.00063205	0	0.25	1.01512	0.913918	2.07898	-5.30334	6.13064	1.52903	1.76056	0.664516	0.394366	7.48864	7.8078	Cutaneous Leishmaniasis	Healthy	Skin	NK cells	leishmania_NK cells_vs_normal_skin_NK cells
MTLN	0.910364	0.0896359	2.31809	9.31291e-05	0.000101975	0	0.25	0.312774	0.238873	2.05674	-6.84606	6.61234	0.16129	0.239437	0.141935	0.140845	0.625084	1.01721	Cutaneous Leishmaniasis	Healthy	Skin	NK cells	leishmania_NK cells_vs_normal_skin_NK cells
ZNF33A	0.910364	0.0896359	2.31809	0.000243618	0.000107454	0	0.25	1.37024	1.39405	1.341	-3.19635	5.371	0.406451	0.197183	0.303226	0.126761	1.75888	0.835866	Cutaneous Leishmaniasis	Healthy	Skin	NK cells	leishmania_NK cells_vs_normal_skin_NK cells
UBE2S	0.910364	0.0896359	2.31809	0.000137896	0.000170028	0	0.25	0.187082	0.13198	2.0853	-5.67483	7.0061	0.219355	0.408451	0.180645	0.197183	0.959933	1.78047	Cutaneous Leishmaniasis	Healthy	Skin	NK cells	leishmania_NK cells_vs_normal_skin_NK cells
CASP8	0.910364	0.0896359	2.31809	0.000405129	0.000163836	0	0.25	1.43028	1.41787	1.22838	-3.27313	5.45334	0.729032	0.408451	0.464516	0.267606	3.65737	1.37795	Cutaneous Leishmaniasis	Healthy	Skin	NK cells	leishmania_NK cells_vs_normal_skin_NK cells
TESPA1	0.910164	0.0898359	2.31564	0.000115828	6.01397e-05	0	0.25	1.34884	1.22889	1.75149	-3.52496	7.83567	0.258064	0.112676	0.16129	0.084507	1.10618	0.373404	Cutaneous Leishmaniasis	Healthy	Skin	NK cells	leishmania_NK cells_vs_normal_skin_NK cells
POLB	0.910164	0.0898359	2.31564	5.90691e-05	0.000206327	0	0.25	-1.2463	-1.18431	1.99212	-8.50254	5.65781	0.109677	0.535211	0.103226	0.239437	0.50174	2.60393	Cutaneous Leishmaniasis	Healthy	Skin	NK cells	leishmania_NK cells_vs_normal_skin_NK cells
SLC7A5	0.910164	0.0898359	2.31564	0.000100773	0.000207864	0	0.25	-0.917903	-1.06992	1.56751	-5.71757	4.48672	0.187097	0.605634	0.129032	0.309859	0.810551	2.03479	Cutaneous Leishmaniasis	Healthy	Skin	NK cells	leishmania_NK cells_vs_normal_skin_NK cells
NIFK	0.910164	0.0898359	2.31564	0.000107163	9.89038e-05	0	0.25	0.235193	0.239544	2.17413	-6.59334	6.86663	0.212903	0.211268	0.167742	0.183099	1.02886	0.734617	Cutaneous Leishmaniasis	Healthy	Skin	NK cells	leishmania_NK cells_vs_normal_skin_NK cells
SAMD8	0.909964	0.090036	2.3132	5.84733e-05	8.44159e-05	0	0.25	-0.211712	-0.403353	1.96483	-5.82293	6.34749	0.109677	0.295775	0.0967742	0.15493	0.530289	0.953488	Cutaneous Leishmaniasis	Healthy	Skin	NK cells	leishmania_NK cells_vs_normal_skin_NK cells
TENT5C	0.909764	0.0902361	2.31076	0.00023858	0.000371279	0	0.25	-0.718939	-0.815485	1.89348	-6.22452	5.31827	0.690322	1.11268	0.335484	0.408451	2.54824	3.75065	Cutaneous Leishmaniasis	Healthy	Skin	NK cells	leishmania_NK cells_vs_normal_skin_NK cells
PICALM	0.909764	0.0902361	2.31076	0.000661075	0.000591937	0	0.25	0.70747	0.644995	1.83522	-4.21412	6.77323	1.69032	2.15493	0.658065	0.464789	7.11371	8.31067	Cutaneous Leishmaniasis	Healthy	Skin	NK cells	leishmania_NK cells_vs_normal_skin_NK cells
ABHD3	0.909764	0.0902361	2.31076	0.000215201	0.0004817	0	0.25	-0.608848	-0.70457	1.78289	-5.63464	4.68513	0.451613	2.19718	0.341935	0.492958	1.99637	7.86487	Cutaneous Leishmaniasis	Healthy	Skin	NK cells	leishmania_NK cells_vs_normal_skin_NK cells
TRAF3	0.909564	0.0904362	2.30832	0.000140165	0.000205418	0	0.25	-0.209266	-0.233978	2.02325	-6.36221	6.11839	0.341935	0.633803	0.212903	0.239437	1.34	2.30451	Cutaneous Leishmaniasis	Healthy	Skin	NK cells	leishmania_NK cells_vs_normal_skin_NK cells
SOCS1	0.909564	0.0904362	2.30832	0.000156314	0.000295929	0	0.25	-0.823953	-0.993111	1.73577	-6.62889	6.19673	0.283871	0.605634	0.206452	0.366197	1.40662	2.3583	Cutaneous Leishmaniasis	Healthy	Skin	NK cells	leishmania_NK cells_vs_normal_skin_NK cells
PPID	0.909564	0.0904362	2.30832	0.000121636	9.21759e-05	0	0.25	0.853256	0.705164	2.03734	-5.26208	6.90418	0.193548	0.15493	0.174194	0.126761	0.824963	0.674549	Cutaneous Leishmaniasis	Healthy	Skin	NK cells	leishmania_NK cells_vs_normal_skin_NK cells
FUNDC2	0.909564	0.0904362	2.30832	8.96271e-05	7.86719e-05	0	0.25	0.241415	0.289726	2.18064	-8.03884	6.66671	0.167742	0.183099	0.148387	0.140845	0.941233	0.674381	Cutaneous Leishmaniasis	Healthy	Skin	NK cells	leishmania_NK cells_vs_normal_skin_NK cells
TAF2	0.909564	0.0904362	2.30832	0.000132379	4.96372e-05	0	0.25	1.47192	1.42418	1.34552	-2.77475	6.39126	0.303226	0.0704225	0.245161	0.0704225	1.25137	0.234486	Cutaneous Leishmaniasis	Healthy	Skin	NK cells	leishmania_NK cells_vs_normal_skin_NK cells
UAP1	0.909564	0.0904362	2.30832	6.05783e-05	0.000121911	0	0.25	-1.07351	-1.07644	1.84296	-6.49659	5.38556	0.083871	0.394366	0.0774194	0.197183	0.500909	1.52332	Cutaneous Leishmaniasis	Healthy	Skin	NK cells	leishmania_NK cells_vs_normal_skin_NK cells
DENND4A	0.909564	0.0904362	2.30832	0.00043936	0.000678984	0	0.25	-0.440802	-0.600472	1.91819	-5.07985	6.49079	1.4	1.60563	0.548387	0.507042	6.34163	5.2691	Cutaneous Leishmaniasis	Healthy	Skin	NK cells	leishmania_NK cells_vs_normal_skin_NK cells
CYTH3	0.909564	0.0904362	2.30832	5.69259e-05	6.67155e-05	0	0.25	-0.22001	-0.289608	2.14341	-7.04818	6.28885	0.148387	0.338028	0.0774194	0.169014	0.562578	1.09151	Cutaneous Leishmaniasis	Healthy	Skin	NK cells	leishmania_NK cells_vs_normal_skin_NK cells
CD6	0.909564	0.0904362	2.30832	8.79111e-05	5.71429e-05	0	0.25	0.244678	0.26742	2.18959	-6.68706	7.46929	0.174194	0.140845	0.109677	0.112676	0.708661	0.577209	Cutaneous Leishmaniasis	Healthy	Skin	NK cells	leishmania_NK cells_vs_normal_skin_NK cells
ATG14	0.909564	0.0904362	2.30832	0.000116353	6.04369e-05	0	0.25	1.20724	1.20059	1.74922	-4.9675	6.99896	0.212903	0.0985915	0.167742	0.0985915	0.998324	0.541506	Cutaneous Leishmaniasis	Healthy	Skin	NK cells	leishmania_NK cells_vs_normal_skin_NK cells
TAGLN2	0.909564	0.0904362	2.30832	0.000358	0.000816752	0	0.25	-1.14473	-1.19133	1.41195	-6.05969	3.28085	0.858064	2.30986	0.464516	0.690141	3.81627	8.26385	Cutaneous Leishmaniasis	Healthy	Skin	NK cells	leishmania_NK cells_vs_normal_skin_NK cells
PRR5L	0.909564	0.0904362	2.30832	0.000219238	0.00011956	0	0.25	1.00837	1.03143	1.77051	-5.80949	7.69049	0.406451	0.28169	0.283871	0.225352	1.78549	1.14838	Cutaneous Leishmaniasis	Healthy	Skin	NK cells	leishmania_NK cells_vs_normal_skin_NK cells
SIK3	0.909364	0.0906363	2.30589	0.00100121	0.00154455	0	0.25	-0.17045	-0.231616	1.60716	-4.38421	3.98786	2.00645	6.4507	0.735484	0.704225	8.897	23.0413	Cutaneous Leishmaniasis	Healthy	Skin	NK cells	leishmania_NK cells_vs_normal_skin_NK cells
PSMB6	0.909364	0.0906363	2.30589	0.000202801	0.000262279	0	0.25	-0.150933	-0.20371	1.95348	-6.73355	5.24531	0.367742	0.507042	0.309677	0.408451	1.61394	2.40317	Cutaneous Leishmaniasis	Healthy	Skin	NK cells	leishmania_NK cells_vs_normal_skin_NK cells
NFAT5	0.909364	0.0906363	2.30589	0.000308474	0.000592589	0	0.25	-0.481825	-0.648679	1.72308	-4.66417	5.43686	0.670968	2.49296	0.348387	0.507042	2.70557	9.71503	Cutaneous Leishmaniasis	Healthy	Skin	NK cells	leishmania_NK cells_vs_normal_skin_NK cells
SPRED2	0.909364	0.0906363	2.30589	5.78287e-05	0.000143924	0	0.25	-1.13	-1.14153	1.78535	-6.17017	5.38775	0.103226	0.535211	0.0709677	0.225352	0.394998	1.56462	Cutaneous Leishmaniasis	Healthy	Skin	NK cells	leishmania_NK cells_vs_normal_skin_NK cells
RNH1	0.909364	0.0906363	2.30589	7.43192e-05	0.000174517	0	0.25	-0.719766	-0.820313	1.90141	-5.96266	5.03888	0.122581	0.394366	0.122581	0.309859	0.442264	1.77022	Cutaneous Leishmaniasis	Healthy	Skin	NK cells	leishmania_NK cells_vs_normal_skin_NK cells
ARAP1	0.909364	0.0906363	2.30589	5.56585e-05	9.27276e-05	0	0.25	-0.257331	-0.252424	1.84905	-5.28488	5.38768	0.135484	0.323944	0.116129	0.211268	0.530972	0.955351	Cutaneous Leishmaniasis	Healthy	Skin	NK cells	leishmania_NK cells_vs_normal_skin_NK cells
CCDC7	0.909164	0.0908363	2.30347	0.000135432	8.55627e-05	0	0.25	0.953798	0.927972	1.86317	-5.26738	7.45761	0.296774	0.183099	0.187097	0.126761	1.56264	0.675195	Cutaneous Leishmaniasis	Healthy	Skin	NK cells	leishmania_NK cells_vs_normal_skin_NK cells
TULP4	0.909164	0.0908363	2.30347	9.42611e-05	5.04468e-05	0	0.25	1.14456	1.21339	1.57646	-4.25012	5.52025	0.225806	0.0704225	0.180645	0.056338	0.987091	0.25686	Cutaneous Leishmaniasis	Healthy	Skin	NK cells	leishmania_NK cells_vs_normal_skin_NK cells
ZHX2	0.909164	0.0908363	2.30347	0.000239617	0.000292938	0	0.25	0.321835	0.270875	1.92496	-5.34652	6.73277	0.625806	1.26761	0.367742	0.352113	2.58232	4.13682	Cutaneous Leishmaniasis	Healthy	Skin	NK cells	leishmania_NK cells_vs_normal_skin_NK cells
TET3	0.909164	0.0908363	2.30347	0.000126117	0.000134704	0	0.25	0.0709817	0.0982447	2.07125	-7.3132	6.70226	0.225806	0.450704	0.16129	0.239437	0.975251	1.62478	Cutaneous Leishmaniasis	Healthy	Skin	NK cells	leishmania_NK cells_vs_normal_skin_NK cells
APMAP	0.909164	0.0908363	2.30347	0.000250798	0.000167638	0	0.25	0.797895	0.878534	1.7502	-5.04045	6.60807	0.451613	0.309859	0.348387	0.239437	2.36906	1.38271	Cutaneous Leishmaniasis	Healthy	Skin	NK cells	leishmania_NK cells_vs_normal_skin_NK cells
ANXA2	0.909164	0.0908363	2.30347	0.000186499	0.000429929	0	0.25	-1.43074	-1.30771	1.69598	-6.98933	3.34156	0.387097	1.21127	0.277419	0.577465	1.96599	4.75458	Cutaneous Leishmaniasis	Healthy	Skin	NK cells	leishmania_NK cells_vs_normal_skin_NK cells
CHMP2B	0.909164	0.0908363	2.30347	8.44334e-05	0.000110475	0	0.25	-0.120847	-0.149181	1.83465	-5.80077	6.75816	0.23871	0.15493	0.167742	0.140845	1.04539	0.616599	Cutaneous Leishmaniasis	Healthy	Skin	NK cells	leishmania_NK cells_vs_normal_skin_NK cells
LCORL	0.908964	0.0910364	2.30105	0.000203463	8.58779e-05	0	0.25	1.2803	1.22538	1.68071	-4.06206	8.42326	0.43871	0.225352	0.264516	0.140845	2.01764	0.818813	Cutaneous Leishmaniasis	Healthy	Skin	NK cells	leishmania_NK cells_vs_normal_skin_NK cells
DHX8	0.908964	0.0910364	2.30105	6.89513e-05	9.71065e-05	0	0.25	-0.404717	-0.475636	2.24441	-7.89571	6.74366	0.167742	0.225352	0.141935	0.169014	0.689539	0.858259	Cutaneous Leishmaniasis	Healthy	Skin	NK cells	leishmania_NK cells_vs_normal_skin_NK cells
LRPPRC	0.908964	0.0910364	2.30105	0.00010175	4.79673e-05	0	0.25	1.16328	1.16341	1.8746	-4.22128	7.29112	0.277419	0.084507	0.187097	0.0704225	0.966803	0.221377	Cutaneous Leishmaniasis	Healthy	Skin	NK cells	leishmania_NK cells_vs_normal_skin_NK cells
ASCC3	0.908964	0.0910364	2.30105	0.000346397	0.000250688	0	0.25	0.92429	1.08074	1.27645	-4.59399	5.42445	0.967742	0.422535	0.483871	0.239437	4.32007	1.6312	Cutaneous Leishmaniasis	Healthy	Skin	NK cells	leishmania_NK cells_vs_normal_skin_NK cells
GTDC1	0.908964	0.0910364	2.30105	0.000261011	0.000140771	0	0.25	0.965409	0.951214	1.96031	-6.01418	7.15778	0.716129	0.338028	0.303226	0.15493	2.79204	1.26747	Cutaneous Leishmaniasis	Healthy	Skin	NK cells	leishmania_NK cells_vs_normal_skin_NK cells
SLC25A13	0.908764	0.0912365	2.29863	0.000131581	7.09156e-05	0	0.25	1.11353	1.14308	1.49444	-5.00759	5.75932	0.193548	0.211268	0.135484	0.140845	0.852431	0.989581	Cutaneous Leishmaniasis	Healthy	Skin	NK cells	leishmania_NK cells_vs_normal_skin_NK cells
SLA	0.908764	0.0912365	2.29863	0.000406369	0.000198642	0	0.25	1.32426	1.23348	1.55133	-3.23449	7.59157	1.04516	0.422535	0.509677	0.225352	4.54585	1.51061	Cutaneous Leishmaniasis	Healthy	Skin	NK cells	leishmania_NK cells_vs_normal_skin_NK cells
MAP2K4	0.908764	0.0912365	2.29863	0.00019465	8.17904e-05	0	0.25	1.5261	1.53546	1.26918	-2.09305	5.29848	0.387097	0.15493	0.264516	0.15493	1.70262	0.563356	Cutaneous Leishmaniasis	Healthy	Skin	NK cells	leishmania_NK cells_vs_normal_skin_NK cells
SLC2A3	0.908764	0.0912365	2.29863	0.000441784	0.000927013	0	0.25	-0.898395	-0.985665	1.78574	-5.76985	4.8844	1.10968	2.85916	0.419355	0.690141	4.64632	10.3763	Cutaneous Leishmaniasis	Healthy	Skin	NK cells	leishmania_NK cells_vs_normal_skin_NK cells
FKBP1A	0.908764	0.0912365	2.29863	0.000111889	0.000174255	0	0.25	-0.450999	-0.567646	1.95781	-6.31345	5.39877	0.174194	0.380282	0.141935	0.267606	0.697088	1.69873	Cutaneous Leishmaniasis	Healthy	Skin	NK cells	leishmania_NK cells_vs_normal_skin_NK cells
SMIM15	0.908563	0.0914366	2.29622	7.74188e-05	5.78117e-05	0	0.25	0.908389	0.814725	2.27154	-7.21474	7.70599	0.193548	0.126761	0.154839	0.0985915	0.88116	0.504518	Cutaneous Leishmaniasis	Healthy	Skin	NK cells	leishmania_NK cells_vs_normal_skin_NK cells
USP1	0.908563	0.0914366	2.29622	0.000144666	9.28074e-05	0	0.25	0.635383	0.74617	1.88068	-5.9865	8.02337	0.225806	0.211268	0.206452	0.140845	1.16286	0.744863	Cutaneous Leishmaniasis	Healthy	Skin	NK cells	leishmania_NK cells_vs_normal_skin_NK cells
KLRC2	0.908563	0.0914366	2.29622	0.000648612	0.000261643	0	0.25	1.39617	1.31336	1.54073	-4.47956	6.92806	1.74839	0.43662	0.509677	0.183099	7.54361	2.11804	Cutaneous Leishmaniasis	Healthy	Skin	NK cells	leishmania_NK cells_vs_normal_skin_NK cells
R3HDM2	0.908563	0.0914366	2.29622	0.000248762	0.000107305	0	0.25	1.29322	1.28622	1.09073	-2.24323	4.48953	0.76129	0.15493	0.464516	0.140845	3.80665	0.567597	Cutaneous Leishmaniasis	Healthy	Skin	NK cells	leishmania_NK cells_vs_normal_skin_NK cells
LAMTOR2	0.908563	0.0914366	2.29622	0.000142557	0.000121281	0	0.25	0.518214	0.47129	2.10136	-6.2885	6.42624	0.212903	0.211268	0.180645	0.183099	1.11283	0.892103	Cutaneous Leishmaniasis	Healthy	Skin	NK cells	leishmania_NK cells_vs_normal_skin_NK cells
DNAJB6	0.908563	0.0914366	2.29622	0.000417846	0.000941938	0	0.25	-1.17109	-1.24066	0.982972	-3.80959	2.40668	0.929032	2.53521	0.445161	0.746479	3.78818	9.97887	Cutaneous Leishmaniasis	Healthy	Skin	NK cells	leishmania_NK cells_vs_normal_skin_NK cells
TMEM126B	0.908563	0.0914366	2.29622	0.000121034	0.000101075	0	0.25	0.758536	0.73414	2.00977	-5.74639	6.39642	0.180645	0.211268	0.167742	0.183099	0.853815	0.966132	Cutaneous Leishmaniasis	Healthy	Skin	NK cells	leishmania_NK cells_vs_normal_skin_NK cells
SERPINB1	0.908563	0.0914366	2.29622	0.000314063	0.000120211	0	0.25	1.36126	1.36995	1.25367	-2.64549	5.80447	0.870967	0.253521	0.432258	0.0985915	3.91007	0.771751	Cutaneous Leishmaniasis	Healthy	Skin	NK cells	leishmania_NK cells_vs_normal_skin_NK cells
FOSL2	0.908563	0.0914366	2.29622	0.000287935	0.000573917	0	0.25	-1.10208	-1.14509	1.61659	-6.03988	5.18948	0.690322	1.50704	0.354839	0.605634	2.70617	5.6331	Cutaneous Leishmaniasis	Healthy	Skin	NK cells	leishmania_NK cells_vs_normal_skin_NK cells
ACTR10	0.908363	0.0916367	2.29381	0.000117183	6.81913e-05	0	0.25	1.24485	1.24615	1.56341	-2.69185	7.46122	0.270968	0.15493	0.232258	0.140845	1.20804	0.613995	Cutaneous Leishmaniasis	Healthy	Skin	NK cells	leishmania_NK cells_vs_normal_skin_NK cells
TMEM41B	0.908363	0.0916367	2.29381	0.000167904	8.88178e-05	0	0.25	1.19962	1.20342	1.48294	-4.85967	6.6674	0.206452	0.253521	0.167742	0.140845	0.90739	1.23936	Cutaneous Leishmaniasis	Healthy	Skin	NK cells	leishmania_NK cells_vs_normal_skin_NK cells
XAF1	0.908363	0.0916367	2.29381	0.000187488	9.80967e-05	0	0.25	1.17688	1.21895	1.36708	-3.48055	4.9847	0.419355	0.169014	0.283871	0.112676	1.86613	0.792312	Cutaneous Leishmaniasis	Healthy	Skin	NK cells	leishmania_NK cells_vs_normal_skin_NK cells
FAM193A	0.908363	0.0916367	2.29381	0.000108214	8.24294e-05	0	0.25	0.659706	0.669465	1.71064	-4.1793	6.92273	0.187097	0.28169	0.167742	0.197183	0.835447	0.810064	Cutaneous Leishmaniasis	Healthy	Skin	NK cells	leishmania_NK cells_vs_normal_skin_NK cells
EXOC4	0.908363	0.0916367	2.29381	0.000511251	0.000238374	0	0.25	1.41962	1.42173	1.41152	-3.27522	5.82806	1.41935	0.422535	0.677419	0.267606	6.75385	1.81332	Cutaneous Leishmaniasis	Healthy	Skin	NK cells	leishmania_NK cells_vs_normal_skin_NK cells
LCP2	0.908363	0.0916367	2.29381	0.000370697	0.000178877	0	0.25	1.38579	1.40922	1.53338	-4.23346	5.46543	0.812903	0.478873	0.432258	0.225352	3.69089	1.78793	Cutaneous Leishmaniasis	Healthy	Skin	NK cells	leishmania_NK cells_vs_normal_skin_NK cells
KPNA2	0.908363	0.0916367	2.29381	6.00767e-05	0.000152278	0	0.25	-1.30752	-1.37387	1.10686	-4.68431	2.75004	0.0580645	0.464789	0.0580645	0.323944	0.223508	1.72492	Cutaneous Leishmaniasis	Healthy	Skin	NK cells	leishmania_NK cells_vs_normal_skin_NK cells
SDF2L1	0.908363	0.0916367	2.29381	0.000170478	0.000157698	0	0.25	-0.134674	-0.0235934	2.41387	-8.52225	6.9955	0.290323	0.267606	0.206452	0.225352	1.53267	1.10122	Cutaneous Leishmaniasis	Healthy	Skin	NK cells	leishmania_NK cells_vs_normal_skin_NK cells
SNTB2	0.908163	0.0918367	2.29141	0.000200888	9.98974e-05	0	0.25	1.29688	1.32353	1.26581	-2.36155	5.12679	0.393548	0.225352	0.296774	0.169014	1.82392	0.997556	Cutaneous Leishmaniasis	Healthy	Skin	NK cells	leishmania_NK cells_vs_normal_skin_NK cells
VAV1	0.908163	0.0918367	2.29141	0.000219931	0.000332834	0	0.25	-0.245949	-0.322738	1.56966	-4.27912	4.0861	0.303226	1.52113	0.219355	0.507042	1.31497	5.0149	Cutaneous Leishmaniasis	Healthy	Skin	NK cells	leishmania_NK cells_vs_normal_skin_NK cells
GALK2	0.908163	0.0918367	2.29141	0.000123148	7.31063e-05	0	0.25	1.17207	1.25028	1.62838	-5.14992	5.69161	0.264516	0.15493	0.2	0.112676	1.19407	0.649579	Cutaneous Leishmaniasis	Healthy	Skin	NK cells	leishmania_NK cells_vs_normal_skin_NK cells
ECE1	0.908163	0.0918367	2.29141	7.20032e-05	0.000121903	0	0.25	-0.152256	-0.0632763	2.10875	-6.79877	6.22978	0.16129	0.676056	0.135484	0.15493	0.693874	1.8101	Cutaneous Leishmaniasis	Healthy	Skin	NK cells	leishmania_NK cells_vs_normal_skin_NK cells
KLF6	0.908163	0.0918367	2.29141	0.000397179	0.000915988	0	0.25	-1.2267	-1.23688	1.01837	-4.45418	2.18269	0.670968	2.91549	0.419355	0.816901	3.2305	11.6993	Cutaneous Leishmaniasis	Healthy	Skin	NK cells	leishmania_NK cells_vs_normal_skin_NK cells
SVIP	0.908163	0.0918367	2.29141	0.000115634	0.000106613	0	0.25	0.644338	0.486617	1.93571	-5.09261	5.95261	0.212903	0.197183	0.167742	0.112676	1.0977	0.97839	Cutaneous Leishmaniasis	Healthy	Skin	NK cells	leishmania_NK cells_vs_normal_skin_NK cells
EPB41L2	0.907963	0.0920368	2.28902	3.84042e-05	9.70141e-05	0	0.25	-0.953997	-0.93909	1.97818	-8.25409	6.29895	0.0516129	0.422535	0.0387097	0.253521	0.223192	1.40711	Cutaneous Leishmaniasis	Healthy	Skin	NK cells	leishmania_NK cells_vs_normal_skin_NK cells
PCNX4	0.907963	0.0920368	2.28902	0.000168506	8.13586e-05	0	0.25	1.27861	1.30345	1.34073	-3.70714	5.18232	0.4	0.140845	0.296774	0.112676	1.92011	0.58234	Cutaneous Leishmaniasis	Healthy	Skin	NK cells	leishmania_NK cells_vs_normal_skin_NK cells
LARP1B	0.907963	0.0920368	2.28902	0.000188347	0.00104865	0	0.25	-1.67131	-1.46372	2.17392	-8.82074	4.07702	0.116129	7.87324	0.0903226	0.549296	0.529418	26.7768	Cutaneous Leishmaniasis	Healthy	Skin	NK cells	leishmania_NK cells_vs_normal_skin_NK cells
DCAF6	0.907963	0.0920368	2.28902	0.000188859	0.000115903	0	0.25	1.06463	1.02261	1.77711	-5.67529	6.86732	0.245161	0.535211	0.187097	0.225352	1.09592	1.49681	Cutaneous Leishmaniasis	Healthy	Skin	NK cells	leishmania_NK cells_vs_normal_skin_NK cells
FRY	0.907963	0.0920368	2.28902	0.000128873	7.20489e-05	0	0.25	0.942208	0.9633	1.95789	-5.8289	7.34043	0.290322	0.169014	0.174194	0.126761	1.3696	0.698782	Cutaneous Leishmaniasis	Healthy	Skin	NK cells	leishmania_NK cells_vs_normal_skin_NK cells
STARD7	0.907963	0.0920368	2.28902	8.36183e-05	0.000205948	0	0.25	-1.31763	-1.30455	1.33664	-7.15934	3.82153	0.16129	0.507042	0.122581	0.408451	0.662441	1.81182	Cutaneous Leishmaniasis	Healthy	Skin	NK cells	leishmania_NK cells_vs_normal_skin_NK cells
CHKA	0.907963	0.0920368	2.28902	3.61746e-05	0.00010371	0	0.25	-1.36159	-1.29986	1.74634	-7.82557	4.09092	0.0645161	0.408451	0.0580645	0.183099	0.232823	1.4069	Cutaneous Leishmaniasis	Healthy	Skin	NK cells	leishmania_NK cells_vs_normal_skin_NK cells
SNRPC	0.907963	0.0920368	2.28902	0.000125658	7.76602e-05	0	0.25	0.989167	0.897388	1.94772	-4.23862	7.64203	0.193548	0.15493	0.167742	0.126761	1.11304	0.711723	Cutaneous Leishmaniasis	Healthy	Skin	NK cells	leishmania_NK cells_vs_normal_skin_NK cells
STX17	0.907763	0.0922369	2.28662	0.000107513	4.61909e-05	0	0.25	1.37573	1.34328	1.81575	-4.60445	6.85894	0.225806	0.056338	0.16129	0.056338	1.00174	0.25774	Cutaneous Leishmaniasis	Healthy	Skin	NK cells	leishmania_NK cells_vs_normal_skin_NK cells
PWWP2A	0.907763	0.0922369	2.28662	0.000121725	9.27441e-05	0	0.25	0.7993	0.854299	1.70097	-4.9327	5.45505	0.2	0.183099	0.16129	0.112676	0.996423	0.857726	Cutaneous Leishmaniasis	Healthy	Skin	NK cells	leishmania_NK cells_vs_normal_skin_NK cells
HSBP1	0.907763	0.0922369	2.28662	9.65715e-05	0.000102232	0	0.25	0.130477	0.149568	2.28933	-8.24804	8.44411	0.193548	0.197183	0.180645	0.140845	0.918264	0.640553	Cutaneous Leishmaniasis	Healthy	Skin	NK cells	leishmania_NK cells_vs_normal_skin_NK cells
TNF	0.907763	0.0922369	2.28662	0.000113672	0.000211365	0	0.25	-1.18409	-1.09647	1.96392	-8.40237	5.45837	0.103226	0.577465	0.0903226	0.295775	0.625168	2.34996	Cutaneous Leishmaniasis	Healthy	Skin	NK cells	leishmania_NK cells_vs_normal_skin_NK cells
APBB1IP	0.907763	0.0922369	2.28662	0.000518942	0.000287596	0	0.25	1.1373	1.25364	1.37659	-4.46636	5.33992	1.23226	0.56338	0.632258	0.295775	5.99398	2.19464	Cutaneous Leishmaniasis	Healthy	Skin	NK cells	leishmania_NK cells_vs_normal_skin_NK cells
TUT7	0.907763	0.0922369	2.28662	0.000235788	0.000161244	0	0.25	0.958126	1.02626	1.43668	-4.34635	4.86855	0.548387	0.295775	0.354839	0.15493	2.53923	1.05294	Cutaneous Leishmaniasis	Healthy	Skin	NK cells	leishmania_NK cells_vs_normal_skin_NK cells
MEF2D	0.907763	0.0922369	2.28662	8.78713e-05	0.00024838	0	0.25	-1.27993	-1.26837	1.1023	-4.99045	1.91285	0.154839	0.746479	0.141935	0.464789	0.760352	2.77252	Cutaneous Leishmaniasis	Healthy	Skin	NK cells	leishmania_NK cells_vs_normal_skin_NK cells
SPAG1	0.907563	0.092437	2.28424	8.5437e-05	0.000124789	0	0.25	-0.313792	-0.377242	1.79825	-5.71232	5.48114	0.135484	0.56338	0.116129	0.225352	0.748956	1.88021	Cutaneous Leishmaniasis	Healthy	Skin	NK cells	leishmania_NK cells_vs_normal_skin_NK cells
PLIN2	0.907563	0.092437	2.28424	0.000108929	0.0002463	0	0.25	-1.18913	-1.23258	1.31073	-6.22587	3.1305	0.103226	0.830986	0.0967742	0.422535	0.572137	2.82396	Cutaneous Leishmaniasis	Healthy	Skin	NK cells	leishmania_NK cells_vs_normal_skin_NK cells
ST3GAL1	0.907563	0.092437	2.28424	0.00018224	0.000240142	0	0.25	0.0939136	0.0854297	1.71554	-4.55586	5.22834	0.432258	1.04225	0.283871	0.352113	2.01015	3.1122	Cutaneous Leishmaniasis	Healthy	Skin	NK cells	leishmania_NK cells_vs_normal_skin_NK cells
ZBTB44	0.907563	0.092437	2.28424	0.000180347	0.000143401	0	0.25	0.726183	0.863533	1.61528	-4.87824	5.80541	0.412903	0.211268	0.264516	0.15493	2.21457	1.0581	Cutaneous Leishmaniasis	Healthy	Skin	NK cells	leishmania_NK cells_vs_normal_skin_NK cells
ATL3	0.907563	0.092437	2.28424	9.92355e-05	6.24418e-05	0	0.25	0.760489	0.788656	2.03607	-6.87974	7.0865	0.180645	0.126761	0.148387	0.126761	0.929539	0.425027	Cutaneous Leishmaniasis	Healthy	Skin	NK cells	leishmania_NK cells_vs_normal_skin_NK cells
ADAM10	0.907563	0.092437	2.28424	0.000372913	0.000170414	0	0.25	1.23867	1.26787	1.03261	-2.6929	4.98221	0.890322	0.394366	0.503226	0.239437	3.85308	1.49065	Cutaneous Leishmaniasis	Healthy	Skin	NK cells	leishmania_NK cells_vs_normal_skin_NK cells
AKAP8L	0.907563	0.092437	2.28424	0.000143011	8.47022e-05	0	0.25	1.06247	1.12333	1.41908	-4.53208	5.44605	0.264516	0.197183	0.219355	0.112676	1.32809	0.902496	Cutaneous Leishmaniasis	Healthy	Skin	NK cells	leishmania_NK cells_vs_normal_skin_NK cells
FAM120B	0.907563	0.092437	2.28424	0.000160479	7.51335e-05	0	0.25	1.16115	1.20406	1.34119	-3.56259	5.60622	0.419355	0.112676	0.251613	0.0985915	1.95338	0.450171	Cutaneous Leishmaniasis	Healthy	Skin	NK cells	leishmania_NK cells_vs_normal_skin_NK cells
DPY19L1	0.907563	0.092437	2.28424	7.21074e-05	7.23418e-05	0	0.25	0.58643	0.64661	1.94566	-5.19074	6.66217	0.148387	0.211268	0.122581	0.112676	0.615498	0.817327	Cutaneous Leishmaniasis	Healthy	Skin	NK cells	leishmania_NK cells_vs_normal_skin_NK cells
ODF2L	0.907363	0.0926371	2.28185	0.000149298	6.22035e-05	0	0.25	1.4376	1.32741	1.71646	-3.45187	7.06743	0.387097	0.112676	0.303226	0.0985915	1.93769	0.40388	Cutaneous Leishmaniasis	Healthy	Skin	NK cells	leishmania_NK cells_vs_normal_skin_NK cells
FAM50A	0.907363	0.0926371	2.28185	0.000110647	0.000134525	0	0.25	-0.295393	-0.376617	2.19406	-6.81037	7.11836	0.187097	0.225352	0.141935	0.183099	1.06784	0.828184	Cutaneous Leishmaniasis	Healthy	Skin	NK cells	leishmania_NK cells_vs_normal_skin_NK cells
EHBP1	0.907363	0.0926371	2.28185	0.000137968	7.70086e-05	0	0.25	0.997349	1.09308	1.55167	-5.16438	5.48211	0.354839	0.15493	0.193548	0.112676	1.80312	0.497793	Cutaneous Leishmaniasis	Healthy	Skin	NK cells	leishmania_NK cells_vs_normal_skin_NK cells
PELI2	0.907363	0.0926371	2.28185	7.11889e-05	5.42769e-05	0	0.25	0.490161	0.380498	2.08706	-5.47942	7.47229	0.206452	0.0985915	0.122581	0.0985915	1.02597	0.268884	Cutaneous Leishmaniasis	Healthy	Skin	NK cells	leishmania_NK cells_vs_normal_skin_NK cells
LAMTOR5	0.907163	0.0928371	2.27948	0.000187216	0.000173239	0	0.25	0.733678	0.755465	1.71427	-4.13446	5.78132	0.4	0.352113	0.329032	0.253521	1.77832	1.6192	Cutaneous Leishmaniasis	Healthy	Skin	NK cells	leishmania_NK cells_vs_normal_skin_NK cells
SF3A3	0.907163	0.0928371	2.27948	9.17796e-05	6.87453e-05	0	0.25	0.917138	0.969748	1.68212	-3.30156	6.43778	0.251613	0.15493	0.225806	0.15493	1.03689	0.577364	Cutaneous Leishmaniasis	Healthy	Skin	NK cells	leishmania_NK cells_vs_normal_skin_NK cells
TNRC6A	0.907163	0.0928371	2.27948	0.000216289	0.000141486	0	0.25	0.934589	0.971129	1.65119	-4.31806	5.54857	0.419355	0.380282	0.251613	0.211268	1.69435	1.21755	Cutaneous Leishmaniasis	Healthy	Skin	NK cells	leishmania_NK cells_vs_normal_skin_NK cells
MIDN	0.907163	0.0928371	2.27948	0.000120151	0.000318444	0	0.25	-1.42612	-1.40375	1.36617	-5.62138	3.68277	0.225806	1.08451	0.2	0.478873	1.06043	4.13043	Cutaneous Leishmaniasis	Healthy	Skin	NK cells	leishmania_NK cells_vs_normal_skin_NK cells
FURIN	0.907163	0.0928371	2.27948	5.68911e-05	5.77766e-05	0	0.25	0.021657	-0.0790954	2.10641	-5.81934	7.14948	0.16129	0.169014	0.116129	0.126761	0.550261	0.459204	Cutaneous Leishmaniasis	Healthy	Skin	NK cells	leishmania_NK cells_vs_normal_skin_NK cells
PGM1	0.906963	0.0930372	2.2771	5.64391e-05	0.000110271	0	0.25	-0.738108	-0.807724	1.75561	-5.53074	4.43784	0.122581	0.28169	0.103226	0.183099	0.464255	0.988081	Cutaneous Leishmaniasis	Healthy	Skin	NK cells	leishmania_NK cells_vs_normal_skin_NK cells
ARPC1B	0.906963	0.0930372	2.2771	0.000530609	0.000309288	0	0.25	1.44844	1.42722	1.95864	-4.63649	6.75301	1.12903	0.549296	0.606452	0.323944	5.54302	2.40541	Cutaneous Leishmaniasis	Healthy	Skin	NK cells	leishmania_NK cells_vs_normal_skin_NK cells
HLA-F	0.906963	0.0930372	2.2771	0.000535405	0.000236885	0	0.25	1.40048	1.35285	1.11337	-2.87477	5.15698	1.4129	0.338028	0.709677	0.267606	6.71247	1.51158	Cutaneous Leishmaniasis	Healthy	Skin	NK cells	leishmania_NK cells_vs_normal_skin_NK cells
SLC15A4	0.906963	0.0930372	2.2771	0.000133275	6.69746e-05	0	0.25	1.27968	1.32641	1.56766	-4.17137	6.30162	0.316129	0.0985915	0.212903	0.084507	1.38946	0.452362	Cutaneous Leishmaniasis	Healthy	Skin	NK cells	leishmania_NK cells_vs_normal_skin_NK cells
CDK5RAP2	0.906963	0.0930372	2.2771	0.000145631	6.20879e-05	0	0.25	1.33056	1.33593	1.27946	-2.8682	5.77168	0.296774	0.0985916	0.219355	0.084507	1.31705	0.377611	Cutaneous Leishmaniasis	Healthy	Skin	NK cells	leishmania_NK cells_vs_normal_skin_NK cells
ZNF148	0.906963	0.0930372	2.2771	0.000275589	0.000143831	0	0.25	1.10281	1.10999	1.07543	-3.62414	5.16872	0.845161	0.225352	0.483871	0.169014	3.83549	0.881003	Cutaneous Leishmaniasis	Healthy	Skin	NK cells	leishmania_NK cells_vs_normal_skin_NK cells
HERC3	0.906963	0.0930372	2.2771	0.000123627	5.51457e-05	0	0.25	1.32771	1.31616	1.43183	-3.64929	5.59967	0.264516	0.0704225	0.2	0.0704225	1.30282	0.296173	Cutaneous Leishmaniasis	Healthy	Skin	NK cells	leishmania_NK cells_vs_normal_skin_NK cells
SENP6	0.906763	0.0932373	2.27473	0.000314716	0.000150712	0	0.25	1.12785	1.12088	0.908571	-2.12483	3.87523	0.832258	0.28169	0.509677	0.239437	3.64919	1.16513	Cutaneous Leishmaniasis	Healthy	Skin	NK cells	leishmania_NK cells_vs_normal_skin_NK cells
WDR20	0.906763	0.0932373	2.27473	0.000151516	6.74737e-05	0	0.25	1.32094	1.25512	1.4159	-3.83686	6.3501	0.335484	0.225352	0.264516	0.126761	1.48516	0.722879	Cutaneous Leishmaniasis	Healthy	Skin	NK cells	leishmania_NK cells_vs_normal_skin_NK cells
CACYBP	0.906763	0.0932373	2.27473	0.000202221	0.000480695	0	0.25	-1.29705	-1.29802	1.26223	-6.04362	2.91227	0.219355	1.39437	0.193548	0.535211	1.25419	5.54055	Cutaneous Leishmaniasis	Healthy	Skin	NK cells	leishmania_NK cells_vs_normal_skin_NK cells
BCR	0.906763	0.0932373	2.27473	6.09738e-05	7.07832e-05	0	0.25	0.40168	0.532679	1.84473	-5.58993	6.01788	0.2	0.112676	0.16129	0.084507	0.896254	0.455375	Cutaneous Leishmaniasis	Healthy	Skin	NK cells	leishmania_NK cells_vs_normal_skin_NK cells
PPP1R14B	0.906763	0.0932373	2.27473	0.000106173	0.000161205	0	0.25	-0.429793	-0.487094	2.283	-7.40251	6.29984	0.2	0.394366	0.154839	0.295775	1.00638	1.61635	Cutaneous Leishmaniasis	Healthy	Skin	NK cells	leishmania_NK cells_vs_normal_skin_NK cells
VPS37B	0.906763	0.0932373	2.27473	0.000390226	0.000723162	0	0.25	-0.741663	-0.791172	1.96247	-6.16642	5.38931	0.935483	1.95775	0.387097	0.591549	3.72785	7.14382	Cutaneous Leishmaniasis	Healthy	Skin	NK cells	leishmania_NK cells_vs_normal_skin_NK cells
ARL14EP	0.906563	0.0934374	2.27237	0.000120202	5.99714e-05	0	0.25	0.971858	1.05953	1.57458	-5.45557	5.72933	0.23871	0.0985915	0.2	0.0985915	1.04842	0.418203	Cutaneous Leishmaniasis	Healthy	Skin	NK cells	leishmania_NK cells_vs_normal_skin_NK cells
MT2A	0.906563	0.0934374	2.27237	0.000697711	0.00113948	0	0.25	-0.148457	0.0206628	2.36926	-9.05675	7.67526	1.12258	3.46479	0.477419	0.521127	4.86821	12.0768	Cutaneous Leishmaniasis	Healthy	Skin	NK cells	leishmania_NK cells_vs_normal_skin_NK cells
SMURF2	0.906363	0.0936375	2.27001	0.000278133	0.000361019	0	0.25	0.122388	0.145082	2.08757	-6.65963	6.83226	0.52258	0.830986	0.303226	0.366197	2.34584	3.58904	Cutaneous Leishmaniasis	Healthy	Skin	NK cells	leishmania_NK cells_vs_normal_skin_NK cells
GADD45GIP1	0.906363	0.0936375	2.27001	0.00011384	0.000111781	0	0.25	0.415606	0.384244	1.9198	-7.26769	6.02041	0.296774	0.211268	0.23871	0.183099	1.59881	0.867995	Cutaneous Leishmaniasis	Healthy	Skin	NK cells	leishmania_NK cells_vs_normal_skin_NK cells
LAPTM4A	0.906363	0.0936375	2.27001	9.73561e-05	0.000165628	0	0.25	-0.632069	-0.758104	1.76282	-5.98693	5.16352	0.141935	0.464789	0.122581	0.295775	0.683561	1.80667	Cutaneous Leishmaniasis	Healthy	Skin	NK cells	leishmania_NK cells_vs_normal_skin_NK cells
GRPEL1	0.906363	0.0936375	2.27001	6.92245e-05	0.000138311	0	0.25	-0.612112	-0.639467	1.74269	-5.87	4.70958	0.103226	0.323944	0.0903226	0.239437	0.454981	1.578	Cutaneous Leishmaniasis	Healthy	Skin	NK cells	leishmania_NK cells_vs_normal_skin_NK cells
PPP1R12B	0.906363	0.0936375	2.27001	0.000197391	0.000115228	0	0.25	1.18296	1.23493	1.5821	-5.58908	6.12343	0.283871	0.323944	0.193548	0.211268	1.33906	1.47845	Cutaneous Leishmaniasis	Healthy	Skin	NK cells	leishmania_NK cells_vs_normal_skin_NK cells
ZCCHC8	0.906363	0.0936375	2.27001	7.72866e-05	0.00013147	0	0.25	-0.429109	-0.539745	2.032	-7.9666	6.49437	0.109677	0.352113	0.0967742	0.183099	0.585041	1.16463	Cutaneous Leishmaniasis	Healthy	Skin	NK cells	leishmania_NK cells_vs_normal_skin_NK cells
NT5C2	0.906363	0.0936375	2.27001	0.00017437	0.000127194	0	0.25	0.793405	0.90179	1.62065	-4.97397	5.47245	0.412903	0.225352	0.296774	0.169014	1.9446	0.746486	Cutaneous Leishmaniasis	Healthy	Skin	NK cells	leishmania_NK cells_vs_normal_skin_NK cells
DERA	0.906363	0.0936375	2.27001	0.000116887	5.36508e-05	0	0.25	1.54077	1.40769	1.62571	-3.00924	7.73957	0.303226	0.0704225	0.23871	0.0704225	1.35015	0.25969	Cutaneous Leishmaniasis	Healthy	Skin	NK cells	leishmania_NK cells_vs_normal_skin_NK cells
CWC22	0.906363	0.0936375	2.27001	0.000134477	7.53232e-05	0	0.25	1.18096	1.10677	1.6653	-4.10471	6.29381	0.245161	0.169014	0.2	0.140845	1.20829	0.66663	Cutaneous Leishmaniasis	Healthy	Skin	NK cells	leishmania_NK cells_vs_normal_skin_NK cells
USP28	0.906363	0.0936375	2.27001	0.000184072	9.60211e-05	0	0.25	1.12878	1.14296	1.66531	-4.98474	6.60038	0.36129	0.183099	0.296774	0.140845	1.74401	0.826434	Cutaneous Leishmaniasis	Healthy	Skin	NK cells	leishmania_NK cells_vs_normal_skin_NK cells
HLA-DQB1	0.906162	0.0938375	2.26765	9.12508e-05	0.00010965	0	0.25	-0.438708	-0.513	1.95863	-5.86856	6.36598	0.219355	0.225352	0.154839	0.169014	0.945279	0.888222	Cutaneous Leishmaniasis	Healthy	Skin	NK cells	leishmania_NK cells_vs_normal_skin_NK cells
ARHGAP12	0.906162	0.0938375	2.26765	0.000134144	0.000117649	0	0.25	0.546365	0.661549	1.56005	-3.76084	5.56526	0.36129	0.323944	0.206452	0.183099	1.77115	1.12346	Cutaneous Leishmaniasis	Healthy	Skin	NK cells	leishmania_NK cells_vs_normal_skin_NK cells
OSBPL5	0.906162	0.0938375	2.26765	0.000176975	8.07454e-05	0	0.25	1.22561	1.24474	1.3655	-3.43872	5.54454	0.36129	0.126761	0.251613	0.126761	1.64751	0.510785	Cutaneous Leishmaniasis	Healthy	Skin	NK cells	leishmania_NK cells_vs_normal_skin_NK cells
COP1	0.906162	0.0938375	2.26765	0.000396166	0.000209419	0	0.25	1.26991	1.2327	1.60151	-3.87732	6.85234	0.838709	0.577465	0.451613	0.225352	3.59621	1.80283	Cutaneous Leishmaniasis	Healthy	Skin	NK cells	leishmania_NK cells_vs_normal_skin_NK cells
VTI1A	0.906162	0.0938375	2.26765	0.000371353	0.000165322	0	0.25	1.33517	1.35039	1.21178	-2.54409	5.6062	1.21935	0.366197	0.567742	0.239437	5.3854	1.3132	Cutaneous Leishmaniasis	Healthy	Skin	NK cells	leishmania_NK cells_vs_normal_skin_NK cells
TMEM123	0.906162	0.0938375	2.26765	0.000236908	0.000634251	0	0.25	-1.25425	-1.39378	1.37173	-4.7404	3.33647	0.374193	2.22535	0.290323	0.690141	1.77342	7.39034	Cutaneous Leishmaniasis	Healthy	Skin	NK cells	leishmania_NK cells_vs_normal_skin_NK cells
PPP3R1	0.905962	0.0940376	2.2653	0.000292961	0.000119139	0	0.25	1.28551	1.29325	1.24116	-2.68474	5.65398	0.76129	0.183099	0.419355	0.140845	3.94743	0.718487	Cutaneous Leishmaniasis	Healthy	Skin	NK cells	leishmania_NK cells_vs_normal_skin_NK cells
LYAR	0.905962	0.0940376	2.2653	0.000300428	0.000209733	0	0.25	0.860528	1.00269	1.76996	-6.16151	6.06031	0.625806	0.394366	0.374194	0.197183	3.26521	1.70235	Cutaneous Leishmaniasis	Healthy	Skin	NK cells	leishmania_NK cells_vs_normal_skin_NK cells
ZNF611	0.905962	0.0940376	2.2653	0.000111481	6.54958e-05	0	0.25	1.01878	0.954171	1.90985	-5.98054	8.13829	0.219355	0.112676	0.174194	0.0985915	1.07257	0.505402	Cutaneous Leishmaniasis	Healthy	Skin	NK cells	leishmania_NK cells_vs_normal_skin_NK cells
RASGRP1	0.905962	0.0940376	2.2653	0.000262749	0.000137126	0	0.25	1.13107	1.14021	1.12005	-2.82451	4.92158	0.787096	0.225352	0.451613	0.183099	3.66085	0.843732	Cutaneous Leishmaniasis	Healthy	Skin	NK cells	leishmania_NK cells_vs_normal_skin_NK cells
IRF8	0.905962	0.0940376	2.2653	7.43803e-05	7.96964e-05	0	0.25	0.513888	0.600275	2.13835	-7.03524	7.50374	0.193548	0.211268	0.16129	0.0985915	0.822535	0.729085	Cutaneous Leishmaniasis	Healthy	Skin	NK cells	leishmania_NK cells_vs_normal_skin_NK cells
PSMB8	0.905962	0.0940376	2.2653	0.000466946	0.000249831	0	0.25	1.30847	1.25897	1.65122	-4.59137	7.04868	1.06452	0.394366	0.625806	0.267606	5.13695	1.74864	Cutaneous Leishmaniasis	Healthy	Skin	NK cells	leishmania_NK cells_vs_normal_skin_NK cells
INPP4B	0.905962	0.0940376	2.2653	0.000303459	0.000281627	0	0.25	0.391036	0.340866	2.32609	-8.12163	8.61462	0.664516	0.647887	0.225806	0.28169	2.96859	2.82007	Cutaneous Leishmaniasis	Healthy	Skin	NK cells	leishmania_NK cells_vs_normal_skin_NK cells
SKAP1	0.905962	0.0940376	2.2653	0.00176163	0.000830021	0	0.25	1.22475	1.2731	1.02561	-2.21383	4.73786	4.09677	1.66197	0.903226	0.647887	18.9607	6.79669	Cutaneous Leishmaniasis	Healthy	Skin	NK cells	leishmania_NK cells_vs_normal_skin_NK cells
UBE2J2	0.905962	0.0940376	2.2653	7.41508e-05	9.7935e-05	0	0.25	-0.352903	-0.442269	1.88747	-7.02867	6.73779	0.148387	0.225352	0.129032	0.197183	0.610988	0.920342	Cutaneous Leishmaniasis	Healthy	Skin	NK cells	leishmania_NK cells_vs_normal_skin_NK cells
MRPS36	0.905762	0.0942377	2.26296	0.000224553	0.000129723	0	0.25	0.933062	0.946407	1.75986	-5.57682	5.58124	0.335484	0.239437	0.232258	0.225352	1.62082	1.01619	Cutaneous Leishmaniasis	Healthy	Skin	NK cells	leishmania_NK cells_vs_normal_skin_NK cells
IRAK2	0.905762	0.0942377	2.26296	6.79395e-05	9.92845e-05	0	0.25	-0.0509508	-0.0108528	1.84741	-6.01697	5.59427	0.122581	0.309859	0.109677	0.112676	0.765788	0.760846	Cutaneous Leishmaniasis	Healthy	Skin	NK cells	leishmania_NK cells_vs_normal_skin_NK cells
HSPH1	0.905762	0.0942377	2.26296	0.000181818	0.000415277	0	0.25	-1.26972	-1.2687	1.23056	-5.20831	3.52301	0.2	1.43662	0.141935	0.492958	0.933127	4.74898	Cutaneous Leishmaniasis	Healthy	Skin	NK cells	leishmania_NK cells_vs_normal_skin_NK cells
STARD4	0.905562	0.0944378	2.26061	5.92471e-05	0.000129076	0	0.25	-0.876256	-0.932598	1.64954	-5.21015	4.24213	0.0967742	0.394366	0.083871	0.183099	0.334777	1.2128	Cutaneous Leishmaniasis	Healthy	Skin	NK cells	leishmania_NK cells_vs_normal_skin_NK cells
LATS2	0.905562	0.0944378	2.26061	8.54382e-05	0.000158524	0	0.25	-0.720389	-0.763641	1.77308	-6.13755	4.87862	0.212903	0.492958	0.141935	0.253521	0.965994	1.52579	Cutaneous Leishmaniasis	Healthy	Skin	NK cells	leishmania_NK cells_vs_normal_skin_NK cells
SAMD3	0.905562	0.0944378	2.26061	0.00105431	0.000488684	0	0.25	1.28873	1.30129	1.03436	-2.14851	4.23986	2.72258	1.04225	0.83871	0.478873	12.6232	4.17143	Cutaneous Leishmaniasis	Healthy	Skin	NK cells	leishmania_NK cells_vs_normal_skin_NK cells
EIF2AK3	0.905562	0.0944378	2.26061	0.000129801	0.00020335	0	0.25	-0.408993	-0.476864	1.96244	-5.81974	5.62399	0.187097	0.760563	0.167742	0.295775	0.80907	2.25681	Cutaneous Leishmaniasis	Healthy	Skin	NK cells	leishmania_NK cells_vs_normal_skin_NK cells
SLMAP	0.905562	0.0944378	2.26061	0.000204687	0.000132188	0	0.25	1.20525	1.0944	1.81911	-3.10331	7.44305	0.509677	0.478873	0.367742	0.253521	2.32246	1.61813	Cutaneous Leishmaniasis	Healthy	Skin	NK cells	leishmania_NK cells_vs_normal_skin_NK cells
ATXN7	0.905562	0.0944378	2.26061	0.000128319	5.46485e-05	0	0.25	1.25633	1.2288	1.45611	-3.71728	6.20118	0.406451	0.084507	0.290323	0.084507	1.83011	0.364698	Cutaneous Leishmaniasis	Healthy	Skin	NK cells	leishmania_NK cells_vs_normal_skin_NK cells
CEP290	0.905562	0.0944378	2.26061	9.64749e-05	5.17861e-05	0	0.25	1.32188	1.37593	1.38658	-3.37065	5.05644	0.219355	0.112676	0.16129	0.056338	1.11184	0.621369	Cutaneous Leishmaniasis	Healthy	Skin	NK cells	leishmania_NK cells_vs_normal_skin_NK cells
PUM3	0.905362	0.0946379	2.25828	9.58644e-05	4.54698e-05	0	0.25	1.19965	1.12469	1.7596	-5.4267	8.06912	0.225806	0.056338	0.16129	0.056338	0.94682	0.185745	Cutaneous Leishmaniasis	Healthy	Skin	NK cells	leishmania_NK cells_vs_normal_skin_NK cells
TRIP12	0.905362	0.0946379	2.25828	0.000377528	0.000174994	0	0.25	1.38963	1.29309	1.28485	-2.68479	5.80798	0.825806	0.450704	0.464516	0.267606	3.75674	1.4626	Cutaneous Leishmaniasis	Healthy	Skin	NK cells	leishmania_NK cells_vs_normal_skin_NK cells
RPS28	0.905362	0.0946379	2.25828	0.00336284	0.00326699	0	0.25	0.483029	0.44113	1.86857	-5.22494	5.28853	6.99354	11.4507	0.922581	0.690141	33.5026	47.8422	Cutaneous Leishmaniasis	Healthy	Skin	NK cells	leishmania_NK cells_vs_normal_skin_NK cells
ZFAND2A	0.905362	0.0946379	2.25828	9.08451e-05	0.000203637	0	0.25	-0.860688	-0.868773	1.77069	-6.52881	5.42009	0.0967742	0.450704	0.0903226	0.253521	0.434331	1.86927	Cutaneous Leishmaniasis	Healthy	Skin	NK cells	leishmania_NK cells_vs_normal_skin_NK cells
STYK1	0.905362	0.0946379	2.25828	9.1554e-05	7.32141e-05	0	0.25	0.48631	0.41827	2.17325	-6.62432	7.85599	0.206452	0.253521	0.129032	0.183099	0.826068	0.929064	Cutaneous Leishmaniasis	Healthy	Skin	NK cells	leishmania_NK cells_vs_normal_skin_NK cells
NSMCE3	0.905362	0.0946379	2.25828	0.000103545	9.32742e-05	0	0.25	0.570162	0.421283	2.22415	-6.10808	8.49994	0.180645	0.15493	0.167742	0.112676	0.722706	0.793635	Cutaneous Leishmaniasis	Healthy	Skin	NK cells	leishmania_NK cells_vs_normal_skin_NK cells
ZNF622	0.905362	0.0946379	2.25828	0.000104755	8.45275e-05	0	0.25	0.58446	0.387808	2.30765	-5.26739	9.60346	0.193548	0.169014	0.167742	0.126761	0.836838	0.603808	Cutaneous Leishmaniasis	Healthy	Skin	NK cells	leishmania_NK cells_vs_normal_skin_NK cells
ARHGAP17	0.905362	0.0946379	2.25828	0.000103951	8.63066e-05	0	0.25	0.804832	0.632475	1.9524	-4.22705	8.22892	0.232258	0.338028	0.174194	0.169014	1.03678	1.06539	Cutaneous Leishmaniasis	Healthy	Skin	NK cells	leishmania_NK cells_vs_normal_skin_NK cells
PER1	0.905362	0.0946379	2.25828	8.08964e-05	8.91354e-05	0	0.25	0.0153331	-0.117917	2.28384	-5.99499	8.0711	0.225806	0.169014	0.174194	0.140845	0.908737	0.6869	Cutaneous Leishmaniasis	Healthy	Skin	NK cells	leishmania_NK cells_vs_normal_skin_NK cells
TIMP1	0.905162	0.0948379	2.25594	0.000177625	0.000482688	0	0.25	-1.14855	-1.21925	1.46913	-6.81291	3.35939	0.180645	1.5493	0.135484	0.549296	0.879414	5.88106	Cutaneous Leishmaniasis	Healthy	Skin	NK cells	leishmania_NK cells_vs_normal_skin_NK cells
ARHGAP45	0.905162	0.0948379	2.25594	0.000115951	6.59009e-05	0	0.25	1.17073	1.05998	1.90277	-3.8231	7.88208	0.296774	0.126761	0.245161	0.0985915	1.21665	0.55933	Cutaneous Leishmaniasis	Healthy	Skin	NK cells	leishmania_NK cells_vs_normal_skin_NK cells
APBA2	0.905162	0.0948379	2.25594	0.000129217	9.59332e-05	0	0.25	0.637452	0.762506	1.59636	-5.30886	5.18475	0.290322	0.169014	0.193548	0.140845	1.33273	0.617439	Cutaneous Leishmaniasis	Healthy	Skin	NK cells	leishmania_NK cells_vs_normal_skin_NK cells
ITGB7	0.905162	0.0948379	2.25594	0.000146149	0.000128132	0	0.25	0.594913	0.505947	1.9321	-4.6814	5.91541	0.212903	0.323944	0.180645	0.253521	1.21317	1.35094	Cutaneous Leishmaniasis	Healthy	Skin	NK cells	leishmania_NK cells_vs_normal_skin_NK cells
SLC16A7	0.905162	0.0948379	2.25594	0.000211832	9.41325e-05	0	0.25	1.22888	1.17424	1.17444	-2.69511	6.01253	0.490322	0.197183	0.322581	0.126761	2.29047	0.763402	Cutaneous Leishmaniasis	Healthy	Skin	NK cells	leishmania_NK cells_vs_normal_skin_NK cells
RPL22L1	0.905162	0.0948379	2.25594	0.000232634	0.000431074	0	0.25	-0.784866	-0.822764	1.86133	-8.01381	5.17875	0.496774	0.746479	0.335484	0.492958	2.35052	3.41492	Cutaneous Leishmaniasis	Healthy	Skin	NK cells	leishmania_NK cells_vs_normal_skin_NK cells
POM121	0.905162	0.0948379	2.25594	0.000144394	0.000160932	0	0.25	0.241126	0.33883	1.90017	-6.03069	5.3987	0.23871	0.366197	0.167742	0.239437	0.943057	1.34699	Cutaneous Leishmaniasis	Healthy	Skin	NK cells	leishmania_NK cells_vs_normal_skin_NK cells
SAT2	0.905162	0.0948379	2.25594	8.63733e-05	0.000150163	0	0.25	-0.636817	-0.672116	1.78944	-6.3613	4.98074	0.129032	0.295775	0.129032	0.225352	0.863973	1.2535	Cutaneous Leishmaniasis	Healthy	Skin	NK cells	leishmania_NK cells_vs_normal_skin_NK cells
SP100	0.905162	0.0948379	2.25594	0.000676459	0.00032553	0	0.25	1.1722	1.17636	0.866081	-1.91118	4.06593	1.7871	0.464789	0.722581	0.366197	8.37606	1.9234	Cutaneous Leishmaniasis	Healthy	Skin	NK cells	leishmania_NK cells_vs_normal_skin_NK cells
SLC30A5	0.905162	0.0948379	2.25594	6.95668e-05	3.46753e-05	0	0.25	1.1814	1.19273	1.20223	-2.76233	5.51716	0.219355	0.056338	0.16129	0.0422535	0.922572	0.175845	Cutaneous Leishmaniasis	Healthy	Skin	NK cells	leishmania_NK cells_vs_normal_skin_NK cells
LEF1	0.905162	0.0948379	2.25594	0.000157713	0.00020735	0	0.25	-0.187032	-0.153371	1.97765	-7.0585	6.49519	0.219355	0.492958	0.129032	0.253521	1.16544	1.62589	Cutaneous Leishmaniasis	Healthy	Skin	NK cells	leishmania_NK cells_vs_normal_skin_NK cells
RPL36A	0.904962	0.095038	2.25362	0.00114154	0.000700077	0	0.25	1.28273	1.12323	1.9547	-4.77202	6.87702	3.2	1.56338	0.825806	0.422535	15.3405	6.85917	Cutaneous Leishmaniasis	Healthy	Skin	NK cells	leishmania_NK cells_vs_normal_skin_NK cells
ABHD18	0.904962	0.095038	2.25362	0.000102421	5.22164e-05	0	0.25	1.16493	1.1835	1.40993	-2.8246	5.48626	0.212903	0.169014	0.180645	0.084507	0.979129	0.446178	Cutaneous Leishmaniasis	Healthy	Skin	NK cells	leishmania_NK cells_vs_normal_skin_NK cells
EYA3	0.904962	0.095038	2.25362	0.000130258	6.30897e-05	0	0.25	1.33243	1.35311	1.61949	-5.13577	8.59118	0.322581	0.0985915	0.264516	0.0985915	1.52237	0.447186	Cutaneous Leishmaniasis	Healthy	Skin	NK cells	leishmania_NK cells_vs_normal_skin_NK cells
FBXW4	0.904962	0.095038	2.25362	0.000137187	7.09012e-05	0	0.25	1.1251	1.13186	1.80711	-5.12195	7.44701	0.322581	0.084507	0.264516	0.084507	1.46254	0.332619	Cutaneous Leishmaniasis	Healthy	Skin	NK cells	leishmania_NK cells_vs_normal_skin_NK cells
COX16	0.904762	0.0952381	2.25129	0.000123532	5.27222e-05	0	0.25	1.41238	1.33011	1.40364	-2.66398	6.10691	0.296774	0.084507	0.23871	0.0704225	1.29067	0.286663	Cutaneous Leishmaniasis	Healthy	Skin	NK cells	leishmania_NK cells_vs_normal_skin_NK cells
OS9	0.904762	0.0952381	2.25129	0.000108979	6.13034e-05	0	0.25	1.01975	1.02766	1.51995	-4.24765	6.56192	0.2	0.140845	0.148387	0.126761	0.906603	0.515257	Cutaneous Leishmaniasis	Healthy	Skin	NK cells	leishmania_NK cells_vs_normal_skin_NK cells
TXNIP	0.904762	0.0952381	2.25129	0.00150459	0.000794259	0	0.25	1.1641	1.17266	1.28235	-2.80977	5.16558	3.48387	1.42254	0.825806	0.56338	17.9776	6.34476	Cutaneous Leishmaniasis	Healthy	Skin	NK cells	leishmania_NK cells_vs_normal_skin_NK cells
ST8SIA4	0.904762	0.0952381	2.25129	0.000347514	0.000168259	0	0.25	1.12691	1.11474	1.06615	-2.83862	5.10523	0.683871	0.380282	0.425806	0.267606	3.26086	1.3513	Cutaneous Leishmaniasis	Healthy	Skin	NK cells	leishmania_NK cells_vs_normal_skin_NK cells
CENPP	0.904762	0.0952381	2.25129	0.000107595	5.25643e-05	0	0.25	1.1881	1.20508	1.61605	-3.81946	5.94127	0.258064	0.112676	0.129032	0.112676	0.908962	0.346284	Cutaneous Leishmaniasis	Healthy	Skin	NK cells	leishmania_NK cells_vs_normal_skin_NK cells
HSPE1	0.904562	0.0954382	2.24897	0.00041551	0.00109465	0	0.25	-1.33781	-1.27837	1.09946	-5.51169	1.79701	0.554839	3.43662	0.380645	0.788732	2.61407	15.2971	Cutaneous Leishmaniasis	Healthy	Skin	NK cells	leishmania_NK cells_vs_normal_skin_NK cells
SS18L2	0.904562	0.0954382	2.24897	0.000129157	0.000184971	0	0.25	-0.0264601	0.0318646	1.96592	-6.74351	5.74946	0.258064	0.323944	0.232258	0.239437	1.33279	1.48134	Cutaneous Leishmaniasis	Healthy	Skin	NK cells	leishmania_NK cells_vs_normal_skin_NK cells
PDE4B	0.904562	0.0954382	2.24897	0.000322618	0.000499324	0	0.25	-0.664822	-0.778968	1.86844	-5.66805	5.33008	0.741935	1.88732	0.348387	0.549296	2.91147	6.04438	Cutaneous Leishmaniasis	Healthy	Skin	NK cells	leishmania_NK cells_vs_normal_skin_NK cells
C1orf162	0.904562	0.0954382	2.24897	0.00020208	0.000202625	0	0.25	0.0673532	0.106916	1.9162	-6.31914	5.68393	0.341935	0.366197	0.251613	0.253521	2.02444	1.66543	Cutaneous Leishmaniasis	Healthy	Skin	NK cells	leishmania_NK cells_vs_normal_skin_NK cells
RNPEPL1	0.904562	0.0954382	2.24897	0.000145702	7.40699e-05	0	0.25	1.26801	1.25712	1.48499	-4.91394	5.42017	0.232258	0.140845	0.2	0.112676	1.11407	0.666779	Cutaneous Leishmaniasis	Healthy	Skin	NK cells	leishmania_NK cells_vs_normal_skin_NK cells
CBR4	0.904562	0.0954382	2.24897	0.000137694	6.32163e-05	0	0.25	1.23958	1.28684	1.5948	-4.01507	6.29586	0.225806	0.112676	0.154839	0.112676	0.94633	0.573504	Cutaneous Leishmaniasis	Healthy	Skin	NK cells	leishmania_NK cells_vs_normal_skin_NK cells
NLRC5	0.904362	0.0956383	2.24666	0.000372959	0.000189584	0	0.25	1.2444	1.32419	1.46111	-5.10566	5.64536	0.8	0.323944	0.458065	0.239437	3.71832	1.42823	Cutaneous Leishmaniasis	Healthy	Skin	NK cells	leishmania_NK cells_vs_normal_skin_NK cells
ZFY	0.904362	0.0956383	2.24666	8.81395e-05	7.24993e-05	0	0.25	0.859175	0.769713	2.07023	-5.65556	8.44329	0.264516	0.183099	0.174194	0.126761	1.0468	0.485251	Cutaneous Leishmaniasis	Healthy	Skin	NK cells	leishmania_NK cells_vs_normal_skin_NK cells
PSMC1	0.904362	0.0956383	2.24666	0.000104874	9.56226e-05	0	0.25	0.411988	0.418092	1.87012	-5.75859	6.36956	0.174194	0.183099	0.135484	0.183099	0.784853	0.883252	Cutaneous Leishmaniasis	Healthy	Skin	NK cells	leishmania_NK cells_vs_normal_skin_NK cells
ASAP1	0.904362	0.0956383	2.24666	0.000346574	0.000290172	0	0.25	0.478498	0.449869	1.89193	-4.48391	5.93225	0.709677	1.08451	0.354839	0.380282	3.04261	3.40075	Cutaneous Leishmaniasis	Healthy	Skin	NK cells	leishmania_NK cells_vs_normal_skin_NK cells
PBDC1	0.904162	0.0958383	2.24435	8.77294e-05	0.000134583	0	0.25	-0.541069	-0.594252	1.69104	-5.56175	4.28411	0.154839	0.295775	0.141935	0.225352	0.693659	1.21728	Cutaneous Leishmaniasis	Healthy	Skin	NK cells	leishmania_NK cells_vs_normal_skin_NK cells
EPHA4	0.904162	0.0958383	2.24435	0.000188747	0.000108657	0	0.25	1.02872	1.10174	1.5482	-4.30352	6.1241	0.509677	0.267606	0.290323	0.140845	2.48578	0.903008	Cutaneous Leishmaniasis	Healthy	Skin	NK cells	leishmania_NK cells_vs_normal_skin_NK cells
NT5DC1	0.904162	0.0958383	2.24435	0.00018012	9.7183e-05	0	0.25	0.941969	0.924598	1.63992	-5.12313	6.32635	0.335484	0.183099	0.219355	0.15493	1.34733	0.722758	Cutaneous Leishmaniasis	Healthy	Skin	NK cells	leishmania_NK cells_vs_normal_skin_NK cells
ZBTB16	0.904162	0.0958383	2.24435	0.000263085	0.00025786	0	0.25	0.0732884	0.0775127	1.93844	-6.52924	5.91744	0.683871	1.11268	0.316129	0.295775	2.71136	3.35489	Cutaneous Leishmaniasis	Healthy	Skin	NK cells	leishmania_NK cells_vs_normal_skin_NK cells
CLASP1	0.903962	0.0960384	2.24204	0.000510238	0.000243496	0	0.25	1.1775	1.18627	1.54709	-4.47181	7.1171	1.03871	0.591549	0.477419	0.323944	4.54203	2.10398	Cutaneous Leishmaniasis	Healthy	Skin	NK cells	leishmania_NK cells_vs_normal_skin_NK cells
RPA1	0.903962	0.0960384	2.24204	6.51084e-05	0.000105057	0	0.25	-0.384781	-0.501387	1.80485	-6.52922	5.11316	0.16129	0.211268	0.141935	0.169014	0.70518	0.76302	Cutaneous Leishmaniasis	Healthy	Skin	NK cells	leishmania_NK cells_vs_normal_skin_NK cells
TGS1	0.903962	0.0960384	2.24204	0.000127317	6.38906e-05	0	0.25	1.24074	1.2075	1.66981	-3.90549	6.96166	0.270968	0.112676	0.232258	0.0985915	1.18905	0.343908	Cutaneous Leishmaniasis	Healthy	Skin	NK cells	leishmania_NK cells_vs_normal_skin_NK cells
ISG20	0.903962	0.0960384	2.24204	0.000468811	0.000206068	0	0.25	1.3324	1.25655	1.05447	-1.51707	5.26931	1.33548	0.338028	0.606452	0.253521	5.85569	1.57332	Cutaneous Leishmaniasis	Healthy	Skin	NK cells	leishmania_NK cells_vs_normal_skin_NK cells
SNX29	0.903962	0.0960384	2.24204	0.000128066	7.71506e-05	0	0.25	1.02938	1.10301	1.5257	-4.39711	6.22397	0.296774	0.140845	0.251613	0.0985915	1.591	0.653805	Cutaneous Leishmaniasis	Healthy	Skin	NK cells	leishmania_NK cells_vs_normal_skin_NK cells
KLRD1	0.903962	0.0960384	2.24204	0.00152514	0.000690467	0	0.25	1.4422	1.5461	1.16005	-2.09974	4.78404	3.65806	1.40845	0.929032	0.422535	17.8827	6.28381	Cutaneous Leishmaniasis	Healthy	Skin	NK cells	leishmania_NK cells_vs_normal_skin_NK cells
PRKCI	0.903762	0.0962385	2.23974	6.68552e-05	0.000125282	0	0.25	-0.560428	-0.550665	1.95577	-6.82833	5.94207	0.083871	0.450704	0.0774194	0.197183	0.42292	1.49818	Cutaneous Leishmaniasis	Healthy	Skin	NK cells	leishmania_NK cells_vs_normal_skin_NK cells
ROMO1	0.903762	0.0962385	2.23974	0.00017826	0.000258129	0	0.25	-0.161681	-0.174938	1.86989	-6.59909	4.92457	0.290322	0.704225	0.219355	0.366197	1.36443	3.19989	Cutaneous Leishmaniasis	Healthy	Skin	NK cells	leishmania_NK cells_vs_normal_skin_NK cells
MRPL57	0.903762	0.0962385	2.23974	0.000162905	0.000115614	0	0.25	1.0637	0.875917	2.25491	-5.41156	7.29358	0.258064	0.28169	0.187097	0.197183	1.11714	1.20156	Cutaneous Leishmaniasis	Healthy	Skin	NK cells	leishmania_NK cells_vs_normal_skin_NK cells
TRERF1	0.903561	0.0964386	2.23744	0.000376898	0.00022088	0	0.25	1.06329	1.13338	1.50284	-6.28782	5.7935	0.883871	0.507042	0.464516	0.239437	4.06608	1.66218	Cutaneous Leishmaniasis	Healthy	Skin	NK cells	leishmania_NK cells_vs_normal_skin_NK cells
C1D	0.903561	0.0964386	2.23744	0.000108184	0.000117249	0	0.25	0.240226	0.259785	1.90152	-5.66793	5.93554	0.283871	0.253521	0.245161	0.225352	1.25791	1.09069	Cutaneous Leishmaniasis	Healthy	Skin	NK cells	leishmania_NK cells_vs_normal_skin_NK cells
DISC1	0.903561	0.0964386	2.23744	0.000125838	4.17522e-05	0	0.25	1.12197	0.951092	2.00006	-4.88974	8.5984	0.212903	0.056338	0.122581	0.0422535	0.887732	0.177104	Cutaneous Leishmaniasis	Healthy	Skin	NK cells	leishmania_NK cells_vs_normal_skin_NK cells
S100A4	0.903561	0.0964386	2.23744	0.00216717	0.00420885	0	0.25	-0.983042	-0.948745	1.56923	-6.47442	3.12797	4.01935	11.2254	0.748387	0.957746	20.6447	44.8447	Cutaneous Leishmaniasis	Healthy	Skin	NK cells	leishmania_NK cells_vs_normal_skin_NK cells
TTBK2	0.903561	0.0964386	2.23744	0.000129066	8.00057e-05	0	0.25	0.866464	0.926293	1.73536	-4.34383	6.11844	0.212903	0.15493	0.16129	0.126761	1.05483	0.534914	Cutaneous Leishmaniasis	Healthy	Skin	NK cells	leishmania_NK cells_vs_normal_skin_NK cells
IGFLR1	0.903561	0.0964386	2.23744	9.28719e-05	9.45717e-05	0	0.25	0.422266	0.222995	2.23966	-6.44598	9.23307	0.187097	0.225352	0.148387	0.211268	0.785339	0.835718	Cutaneous Leishmaniasis	Healthy	Skin	NK cells	leishmania_NK cells_vs_normal_skin_NK cells
DENND3	0.903561	0.0964386	2.23744	8.72533e-05	4.71403e-05	0	0.25	1.13359	1.19105	1.28819	-2.98393	4.79111	0.225806	0.084507	0.180645	0.084507	0.946135	0.37252	Cutaneous Leishmaniasis	Healthy	Skin	NK cells	leishmania_NK cells_vs_normal_skin_NK cells
SFT2D1	0.903561	0.0964386	2.23744	0.000201921	0.000124886	0	0.25	0.73831	0.716994	1.9031	-5.55667	7.07191	0.303226	0.197183	0.23871	0.15493	1.42949	0.936534	Cutaneous Leishmaniasis	Healthy	Skin	NK cells	leishmania_NK cells_vs_normal_skin_NK cells
FTH1	0.903561	0.0964386	2.23744	0.00149582	0.00342517	0	0.25	-1.18485	-1.17447	1.00817	-4.63317	3.01612	2.8129	12.5775	0.793548	0.957746	12.7305	44.8987	Cutaneous Leishmaniasis	Healthy	Skin	NK cells	leishmania_NK cells_vs_normal_skin_NK cells
RIPK1	0.903361	0.0966387	2.23514	0.000147588	8.29519e-05	0	0.25	1.03181	1.0884	1.41303	-4.77968	6.08062	0.335484	0.140845	0.258065	0.112676	1.27715	0.547501	Cutaneous Leishmaniasis	Healthy	Skin	NK cells	leishmania_NK cells_vs_normal_skin_NK cells
ECH1	0.903361	0.0966387	2.23514	0.000193157	0.000168368	0	0.25	0.583971	0.515266	1.94617	-6.01373	5.48015	0.316129	0.394366	0.245161	0.267606	1.62759	1.7658	Cutaneous Leishmaniasis	Healthy	Skin	NK cells	leishmania_NK cells_vs_normal_skin_NK cells
KLF10	0.903361	0.0966387	2.23514	7.44314e-05	0.000124213	0	0.25	-0.696573	-0.761138	1.69794	-8.13414	5.43401	0.193548	0.267606	0.154839	0.183099	0.829565	1.05296	Cutaneous Leishmaniasis	Healthy	Skin	NK cells	leishmania_NK cells_vs_normal_skin_NK cells
NEK1	0.903361	0.0966387	2.23514	0.000153962	0.000141838	0	0.25	0.551629	0.578798	1.75217	-4.55763	6.31029	0.335484	0.492958	0.2	0.225352	1.5802	1.52621	Cutaneous Leishmaniasis	Healthy	Skin	NK cells	leishmania_NK cells_vs_normal_skin_NK cells
BRD2	0.903161	0.0968387	2.23285	0.00020524	0.000503319	0	0.25	-1.16371	-1.21445	1.34252	-6.35918	5.19585	0.406451	1.5493	0.290323	0.647887	1.94886	5.8539	Cutaneous Leishmaniasis	Healthy	Skin	NK cells	leishmania_NK cells_vs_normal_skin_NK cells
SPAG7	0.903161	0.0968387	2.23285	0.000125461	8.34397e-05	0	0.25	1.15147	1.07962	1.95477	-5.09842	6.27707	0.187097	0.15493	0.174194	0.126761	0.925959	0.693948	Cutaneous Leishmaniasis	Healthy	Skin	NK cells	leishmania_NK cells_vs_normal_skin_NK cells
APOL3	0.903161	0.0968387	2.23285	6.99061e-05	5.54748e-05	0	0.25	0.755179	0.901957	1.66394	-5.29892	6.18107	0.206452	0.112676	0.174194	0.0704225	0.920259	0.423739	Cutaneous Leishmaniasis	Healthy	Skin	NK cells	leishmania_NK cells_vs_normal_skin_NK cells
NF1	0.903161	0.0968387	2.23285	0.000291126	0.000155979	0	0.25	1.13653	1.20024	1.4311	-3.67016	5.30888	0.535484	0.507042	0.348387	0.211268	2.44973	1.67441	Cutaneous Leishmaniasis	Healthy	Skin	NK cells	leishmania_NK cells_vs_normal_skin_NK cells
ILF2	0.903161	0.0968387	2.23285	0.000148032	0.000264227	0	0.25	-0.757581	-0.850382	1.6726	-6.97559	5.654	0.206452	0.619718	0.180645	0.478873	0.822379	2.60001	Cutaneous Leishmaniasis	Healthy	Skin	NK cells	leishmania_NK cells_vs_normal_skin_NK cells
CCPG1	0.903161	0.0968387	2.23285	0.000119227	6.07845e-05	0	0.25	1.55273	1.34474	1.9242	-3.32635	8.06354	0.283871	0.084507	0.23871	0.084507	1.27315	0.347083	Cutaneous Leishmaniasis	Healthy	Skin	NK cells	leishmania_NK cells_vs_normal_skin_NK cells
PHACTR4	0.903161	0.0968387	2.23285	0.000213801	0.000122411	0	0.25	0.973264	1.01782	1.43972	-3.91222	5.04172	0.464516	0.295775	0.329032	0.197183	2.25618	1.08026	Cutaneous Leishmaniasis	Healthy	Skin	NK cells	leishmania_NK cells_vs_normal_skin_NK cells
AKR1A1	0.902961	0.0970388	2.23057	7.24121e-05	0.000145713	0	0.25	-0.88324	-0.959437	1.46913	-6.32371	3.55669	0.0709677	0.352113	0.0709677	0.239437	0.292859	1.18318	Cutaneous Leishmaniasis	Healthy	Skin	NK cells	leishmania_NK cells_vs_normal_skin_NK cells
CKS2	0.902961	0.0970388	2.23057	6.04157e-05	0.000174969	0	0.25	-1.36142	-1.31198	1.47989	-6.19483	3.83254	0.0774194	0.605634	0.0774194	0.352113	0.335772	2.06311	Cutaneous Leishmaniasis	Healthy	Skin	NK cells	leishmania_NK cells_vs_normal_skin_NK cells
MT1X	0.902961	0.0970388	2.23057	7.27471e-05	0.000154286	0	0.25	-0.931395	-0.912051	1.88603	-7.76433	5.60237	0.103226	0.661972	0.0903226	0.197183	0.428758	2.0544	Cutaneous Leishmaniasis	Healthy	Skin	NK cells	leishmania_NK cells_vs_normal_skin_NK cells
PPP1R21	0.902961	0.0970388	2.23057	0.000136521	5.32325e-05	0	0.25	1.47395	1.43559	1.57258	-3.01847	6.55793	0.348387	0.112676	0.232258	0.084507	1.41111	0.397992	Cutaneous Leishmaniasis	Healthy	Skin	NK cells	leishmania_NK cells_vs_normal_skin_NK cells
MICU1	0.902961	0.0970388	2.23057	0.000138521	8.19609e-05	0	0.25	1.04966	1.08487	1.32196	-3.84551	4.76304	0.225806	0.169014	0.174194	0.126761	1.1263	0.780326	Cutaneous Leishmaniasis	Healthy	Skin	NK cells	leishmania_NK cells_vs_normal_skin_NK cells
SSBP3	0.902961	0.0970388	2.23057	0.000176472	0.000136886	0	0.25	0.685356	0.667031	1.68694	-4.79607	6.41632	0.341935	0.535211	0.290323	0.295775	1.68926	1.84069	Cutaneous Leishmaniasis	Healthy	Skin	NK cells	leishmania_NK cells_vs_normal_skin_NK cells
RAB3GAP1	0.902961	0.0970388	2.23057	0.000164568	0.000101977	0	0.25	1.01934	1.01975	1.7427	-4.96796	5.9452	0.393548	0.253521	0.232258	0.197183	1.51754	0.84475	Cutaneous Leishmaniasis	Healthy	Skin	NK cells	leishmania_NK cells_vs_normal_skin_NK cells
DUSP1	0.902961	0.0970388	2.23057	0.000412726	0.000712742	0	0.25	-0.911333	-0.975705	1.59253	-5.87685	5.29129	1.07742	2.33803	0.374194	0.577465	4.42485	8.92323	Cutaneous Leishmaniasis	Healthy	Skin	NK cells	leishmania_NK cells_vs_normal_skin_NK cells
ESYT2	0.902961	0.0970388	2.23057	0.000465318	0.000918165	0	0.25	-0.555321	-0.659792	1.51893	-4.67442	3.93492	0.954838	3.90141	0.477419	0.676056	4.21059	12.9735	Cutaneous Leishmaniasis	Healthy	Skin	NK cells	leishmania_NK cells_vs_normal_skin_NK cells
SGK3	0.902961	0.0970388	2.23057	0.000163834	7.74575e-05	0	0.25	1.31979	1.3151	1.23172	-2.44624	4.92006	0.258064	0.225352	0.212903	0.15493	1.20484	0.963276	Cutaneous Leishmaniasis	Healthy	Skin	NK cells	leishmania_NK cells_vs_normal_skin_NK cells
MCUB	0.902961	0.0970388	2.23057	0.000230644	0.000110033	0	0.25	1.25012	1.2714	1.47926	-3.73294	6.77641	0.554839	0.239437	0.341935	0.169014	2.31974	0.901337	Cutaneous Leishmaniasis	Healthy	Skin	NK cells	leishmania_NK cells_vs_normal_skin_NK cells
ATOX1	0.902761	0.0972389	2.22829	0.000163143	9.50076e-05	0	0.25	0.971712	0.809129	2.04308	-4.40195	6.76448	0.258064	0.225352	0.219355	0.183099	1.38387	0.918196	Cutaneous Leishmaniasis	Healthy	Skin	NK cells	leishmania_NK cells_vs_normal_skin_NK cells
TRIM24	0.902761	0.0972389	2.22829	7.93146e-05	9.0626e-05	0	0.25	-0.0411486	-0.210916	1.94172	-5.95832	7.14858	0.206452	0.183099	0.16129	0.112676	0.906226	0.665023	Cutaneous Leishmaniasis	Healthy	Skin	NK cells	leishmania_NK cells_vs_normal_skin_NK cells
JADE2	0.902761	0.0972389	2.22829	5.50076e-05	9.07871e-05	0	0.25	-0.5014	-0.635835	1.83801	-6.38025	6.13065	0.129032	0.267606	0.129032	0.183099	0.583379	0.916075	Cutaneous Leishmaniasis	Healthy	Skin	NK cells	leishmania_NK cells_vs_normal_skin_NK cells
QRICH1	0.902761	0.0972389	2.22829	8.42572e-05	0.000165036	0	0.25	-0.935209	-0.972699	1.67969	-5.81836	4.73896	0.154839	0.408451	0.141935	0.267606	0.755576	1.57013	Cutaneous Leishmaniasis	Healthy	Skin	NK cells	leishmania_NK cells_vs_normal_skin_NK cells
RAB12	0.902761	0.0972389	2.22829	7.50256e-05	0.000136136	0	0.25	-0.595689	-0.56793	1.96334	-6.88263	6.0354	0.141935	0.211268	0.0967742	0.126761	0.62526	0.932594	Cutaneous Leishmaniasis	Healthy	Skin	NK cells	leishmania_NK cells_vs_normal_skin_NK cells
MTSS1	0.902761	0.0972389	2.22829	0.000196905	0.000379974	0	0.25	-0.946617	-0.898242	1.76603	-7.04901	4.72555	0.348387	1.30986	0.225806	0.408451	1.6861	3.97724	Cutaneous Leishmaniasis	Healthy	Skin	NK cells	leishmania_NK cells_vs_normal_skin_NK cells
STK24	0.902561	0.097439	2.22601	0.000217825	0.000195655	0	0.25	0.50029	0.590613	1.9358	-7.13841	7.41394	0.309677	0.380282	0.232258	0.183099	1.48287	1.31986	Cutaneous Leishmaniasis	Healthy	Skin	NK cells	leishmania_NK cells_vs_normal_skin_NK cells
ATXN1	0.902561	0.097439	2.22601	0.00066562	0.000519185	0	0.25	0.771598	0.842937	1.50364	-4.50598	5.27928	1.69677	1.64789	0.63871	0.408451	7.30788	5.71536	Cutaneous Leishmaniasis	Healthy	Skin	NK cells	leishmania_NK cells_vs_normal_skin_NK cells
ARHGEF2	0.902561	0.097439	2.22601	6.3306e-05	0.000122153	0	0.25	-0.439944	-0.410213	1.91073	-6.10924	6.45634	0.129032	0.619718	0.0967742	0.28169	0.5751	1.85734	Cutaneous Leishmaniasis	Healthy	Skin	NK cells	leishmania_NK cells_vs_normal_skin_NK cells
SDCBP	0.902561	0.097439	2.22601	0.000192113	0.000388226	0	0.25	-1.14366	-1.16926	1.19395	-5.36926	3.37514	0.503226	0.929578	0.309677	0.492958	2.1591	3.77476	Cutaneous Leishmaniasis	Healthy	Skin	NK cells	leishmania_NK cells_vs_normal_skin_NK cells
TSPAN5	0.902561	0.097439	2.22601	0.000245226	0.00011136	0	0.25	1.26869	1.25561	1.43549	-3.06129	6.28314	0.612903	0.366197	0.270968	0.183099	2.5924	1.14415	Cutaneous Leishmaniasis	Healthy	Skin	NK cells	leishmania_NK cells_vs_normal_skin_NK cells
LMNB1	0.902561	0.097439	2.22601	5.79362e-05	8.98512e-05	0	0.25	-0.635032	-0.660738	1.88248	-6.88994	6.71702	0.167742	0.15493	0.103226	0.126761	0.669981	0.672882	Cutaneous Leishmaniasis	Healthy	Skin	NK cells	leishmania_NK cells_vs_normal_skin_NK cells
MTOR	0.902561	0.097439	2.22601	7.13439e-05	7.3461e-05	0	0.25	0.418958	0.422328	1.86891	-5.2253	6.25282	0.2	0.126761	0.16129	0.0985915	0.875758	0.364698	Cutaneous Leishmaniasis	Healthy	Skin	NK cells	leishmania_NK cells_vs_normal_skin_NK cells
SUMF1	0.902561	0.097439	2.22601	0.000134635	5.72411e-05	0	0.25	1.21768	1.19699	1.42728	-3.62775	6.5726	0.374193	0.0985915	0.232258	0.0985915	1.6566	0.330091	Cutaneous Leishmaniasis	Healthy	Skin	NK cells	leishmania_NK cells_vs_normal_skin_NK cells
EIF4G3	0.902361	0.0976391	2.22374	0.000414079	0.000227957	0	0.25	1.12558	1.19572	1.40749	-3.78313	5.00117	0.987096	0.535211	0.496774	0.295775	4.92364	2.09179	Cutaneous Leishmaniasis	Healthy	Skin	NK cells	leishmania_NK cells_vs_normal_skin_NK cells
COX6A1	0.902361	0.0976391	2.22374	0.000294739	0.000417645	0	0.25	-0.47095	-0.499995	1.91587	-6.19972	6.49838	0.645161	1.01408	0.419355	0.535211	3.44348	4.07578	Cutaneous Leishmaniasis	Healthy	Skin	NK cells	leishmania_NK cells_vs_normal_skin_NK cells
NUP50	0.902361	0.0976391	2.22374	8.60955e-05	6.04064e-05	0	0.25	0.797795	0.89563	1.48162	-4.53409	5.13472	0.193548	0.169014	0.16129	0.126761	0.914015	0.506253	Cutaneous Leishmaniasis	Healthy	Skin	NK cells	leishmania_NK cells_vs_normal_skin_NK cells
BTRC	0.902361	0.0976391	2.22374	8.74614e-05	0.000130002	0	0.25	0.197245	0.37397	1.87503	-6.24309	5.18059	0.277419	0.295775	0.2	0.15493	1.18385	1.12057	Cutaneous Leishmaniasis	Healthy	Skin	NK cells	leishmania_NK cells_vs_normal_skin_NK cells
SENP2	0.902361	0.0976391	2.22374	0.000123443	7.02451e-05	0	0.25	0.886209	0.884566	1.8487	-5.16733	7.19035	0.258064	0.15493	0.2	0.084507	1.00503	0.520017	Cutaneous Leishmaniasis	Healthy	Skin	NK cells	leishmania_NK cells_vs_normal_skin_NK cells
CYP20A1	0.902361	0.0976391	2.22374	0.000184653	8.61496e-05	0	0.25	1.3827	1.33737	1.3943	-3.23533	5.88522	0.322581	0.211268	0.251613	0.126761	1.43071	0.7276	Cutaneous Leishmaniasis	Healthy	Skin	NK cells	leishmania_NK cells_vs_normal_skin_NK cells
MAP3K8	0.902361	0.0976391	2.22374	0.000471527	0.000942676	0	0.25	-1.08121	-1.16559	1.35061	-4.96589	3.89888	1.41935	3.04225	0.503226	0.704225	5.44132	10.1288	Cutaneous Leishmaniasis	Healthy	Skin	NK cells	leishmania_NK cells_vs_normal_skin_NK cells
LYSMD3	0.902361	0.0976391	2.22374	8.05158e-05	7.36249e-05	0	0.25	0.393653	0.304783	2.23228	-6.65526	7.41231	0.193548	0.126761	0.16129	0.112676	0.970509	0.431523	Cutaneous Leishmaniasis	Healthy	Skin	NK cells	leishmania_NK cells_vs_normal_skin_NK cells
DBI	0.902161	0.0978391	2.22147	0.000497442	0.000554252	0	0.25	0.149396	0.144969	1.77546	-6.18715	4.99359	0.993548	1.1831	0.56129	0.535211	5.15517	5.09057	Cutaneous Leishmaniasis	Healthy	Skin	NK cells	leishmania_NK cells_vs_normal_skin_NK cells
ADAMTS17	0.902161	0.0978391	2.22147	0.000109445	6.57522e-05	0	0.25	0.62661	0.556892	1.88642	-4.96654	7.5514	0.174194	0.140845	0.122581	0.0985915	0.745851	0.498383	Cutaneous Leishmaniasis	Healthy	Skin	NK cells	leishmania_NK cells_vs_normal_skin_NK cells
TASOR2	0.902161	0.0978391	2.22147	0.000206375	0.000116524	0	0.25	1.15769	1.23954	1.40947	-4.03261	4.98765	0.496774	0.323944	0.335484	0.225352	2.46725	1.26597	Cutaneous Leishmaniasis	Healthy	Skin	NK cells	leishmania_NK cells_vs_normal_skin_NK cells
MCM9	0.902161	0.0978391	2.22147	0.000104116	4.9497e-05	0	0.25	1.18734	1.14321	1.66262	-4.42838	6.74789	0.258064	0.084507	0.225806	0.0704225	1.30939	0.391749	Cutaneous Leishmaniasis	Healthy	Skin	NK cells	leishmania_NK cells_vs_normal_skin_NK cells
TOM1	0.902161	0.0978391	2.22147	6.50674e-05	0.000128542	0	0.25	-0.673113	-0.769614	1.71785	-5.83491	4.58866	0.103226	0.394366	0.083871	0.239437	0.541589	1.10617	Cutaneous Leishmaniasis	Healthy	Skin	NK cells	leishmania_NK cells_vs_normal_skin_NK cells
LSM6	0.902161	0.0978391	2.22147	0.000171009	8.75921e-05	0	0.25	1.05806	1.08605	1.62931	-4.73088	5.82119	0.290322	0.126761	0.258065	0.112676	1.47297	0.628525	Cutaneous Leishmaniasis	Healthy	Skin	NK cells	leishmania_NK cells_vs_normal_skin_NK cells
DIS3	0.902161	0.0978391	2.22147	0.000122494	5.84334e-05	0	0.25	1.41061	1.30593	1.52005	-3.24521	6.43493	0.245161	0.0985915	0.180645	0.0985915	1.05469	0.343348	Cutaneous Leishmaniasis	Healthy	Skin	NK cells	leishmania_NK cells_vs_normal_skin_NK cells
MICAL2	0.901961	0.0980392	2.2192	0.000122255	7.01796e-05	0	0.25	0.710038	0.661035	1.90804	-6.2902	7.63023	0.258064	0.126761	0.167742	0.126761	1.05882	0.522316	Cutaneous Leishmaniasis	Healthy	Skin	NK cells	leishmania_NK cells_vs_normal_skin_NK cells
PSMA6	0.901961	0.0980392	2.2192	0.000220938	9.70801e-05	0	0.25	1.1838	1.2301	1.3722	-3.1791	5.615	0.535484	0.183099	0.367742	0.140845	2.66779	0.733616	Cutaneous Leishmaniasis	Healthy	Skin	NK cells	leishmania_NK cells_vs_normal_skin_NK cells
MKNK2	0.901961	0.0980392	2.2192	8.0695e-05	0.00016349	0	0.25	-0.651967	-0.643473	1.77315	-6.9802	6.33395	0.116129	0.619718	0.103226	0.338028	0.476199	1.77636	Cutaneous Leishmaniasis	Healthy	Skin	NK cells	leishmania_NK cells_vs_normal_skin_NK cells
POLE4	0.901961	0.0980392	2.2192	0.000111292	0.000120755	0	0.25	0.241342	0.184126	2.04129	-5.35126	6.96719	0.187097	0.267606	0.16129	0.197183	0.929886	1.07329	Cutaneous Leishmaniasis	Healthy	Skin	NK cells	leishmania_NK cells_vs_normal_skin_NK cells
MYLIP	0.901961	0.0980392	2.2192	0.000135204	0.000282308	0	0.25	-1.15452	-1.19647	1.2018	-4.90697	4.2352	0.206452	0.859155	0.193548	0.338028	1.02951	3.01179	Cutaneous Leishmaniasis	Healthy	Skin	NK cells	leishmania_NK cells_vs_normal_skin_NK cells
SELENOK	0.901961	0.0980392	2.2192	0.000289827	0.000613625	0	0.25	-1.15207	-1.12516	1.31003	-6.31711	3.90112	0.516129	1.88732	0.387097	0.704225	2.41586	7.02343	Cutaneous Leishmaniasis	Healthy	Skin	NK cells	leishmania_NK cells_vs_normal_skin_NK cells
RPRD2	0.901761	0.0982393	2.21694	0.000245772	0.000197069	0	0.25	0.698394	0.838695	1.53664	-4.39518	4.45382	0.438709	0.450704	0.329032	0.253521	2.23173	1.89998	Cutaneous Leishmaniasis	Healthy	Skin	NK cells	leishmania_NK cells_vs_normal_skin_NK cells
BCL2L1	0.901761	0.0982393	2.21694	8.96087e-05	7.0861e-05	0	0.25	0.562802	0.684252	1.83367	-7.58295	5.843	0.2	0.126761	0.167742	0.084507	1.04999	0.431696	Cutaneous Leishmaniasis	Healthy	Skin	NK cells	leishmania_NK cells_vs_normal_skin_NK cells
UBE2V2	0.901761	0.0982393	2.21694	0.000106176	6.58225e-05	0	0.25	0.893711	0.818684	1.9391	-4.64523	7.34778	0.251613	0.126761	0.212903	0.112676	1.23681	0.524078	Cutaneous Leishmaniasis	Healthy	Skin	NK cells	leishmania_NK cells_vs_normal_skin_NK cells
RSRC1	0.901761	0.0982393	2.21694	0.000226558	0.000137567	0	0.25	1.06508	1.09264	1.53155	-4.50305	6.17142	0.509677	0.225352	0.348387	0.169014	2.33031	0.954774	Cutaneous Leishmaniasis	Healthy	Skin	NK cells	leishmania_NK cells_vs_normal_skin_NK cells
YES1	0.901761	0.0982393	2.21694	0.000383188	0.000448597	0	0.25	0.237458	0.132483	2.03157	-5.8398	7.67344	0.741935	1.59155	0.309677	0.450704	2.81088	6.38022	Cutaneous Leishmaniasis	Healthy	Skin	NK cells	leishmania_NK cells_vs_normal_skin_NK cells
PRDM1	0.901761	0.0982393	2.21694	0.000172574	0.000139861	0	0.25	0.444851	0.504075	1.83228	-5.81984	5.77602	0.354839	0.309859	0.245161	0.197183	1.68614	1.31807	Cutaneous Leishmaniasis	Healthy	Skin	NK cells	leishmania_NK cells_vs_normal_skin_NK cells
STAMBPL1	0.901761	0.0982393	2.21694	0.000126013	6.07244e-05	0	0.25	1.29802	1.24291	1.638	-3.66863	6.5538	0.283871	0.0704225	0.206452	0.0704225	1.15846	0.303695	Cutaneous Leishmaniasis	Healthy	Skin	NK cells	leishmania_NK cells_vs_normal_skin_NK cells
ZCCHC7	0.901561	0.0984394	2.21469	0.000367316	0.000172444	0	0.25	1.24866	1.31962	1.09853	-2.37935	4.78901	1.24516	0.422535	0.522581	0.183099	5.99542	1.32071	Cutaneous Leishmaniasis	Healthy	Skin	NK cells	leishmania_NK cells_vs_normal_skin_NK cells
TBC1D19	0.901561	0.0984394	2.21469	0.000151258	8.16004e-05	0	0.25	1.07397	1.02207	1.80811	-4.37763	7.03941	0.258064	0.211268	0.193548	0.169014	1.15037	0.928937	Cutaneous Leishmaniasis	Healthy	Skin	NK cells	leishmania_NK cells_vs_normal_skin_NK cells
RPS10	0.901561	0.0984394	2.21469	0.00108343	0.00215048	0	0.25	-0.866951	-0.875905	1.53709	-6.19802	2.92575	1.52258	7.16901	0.670968	0.901408	7.06961	30.2362	Cutaneous Leishmaniasis	Healthy	Skin	NK cells	leishmania_NK cells_vs_normal_skin_NK cells
RWDD1	0.901561	0.0984394	2.21469	0.000211877	0.000319415	0	0.25	-0.384625	-0.516775	1.95628	-7.20296	5.53539	0.477419	0.633803	0.341935	0.309859	2.33646	2.23237	Cutaneous Leishmaniasis	Healthy	Skin	NK cells	leishmania_NK cells_vs_normal_skin_NK cells
HMBOX1	0.901561	0.0984394	2.21469	0.000180025	0.000124428	0	0.25	0.882461	1.01693	1.33936	-3.79273	4.90994	0.354839	0.295775	0.245161	0.183099	1.47447	1.19181	Cutaneous Leishmaniasis	Healthy	Skin	NK cells	leishmania_NK cells_vs_normal_skin_NK cells
DENND1A	0.901561	0.0984394	2.21469	0.000146657	6.831e-05	0	0.25	1.00909	0.994174	1.7252	-4.52037	6.74909	0.380645	0.126761	0.23871	0.112676	1.55301	0.433812	Cutaneous Leishmaniasis	Healthy	Skin	NK cells	leishmania_NK cells_vs_normal_skin_NK cells
PRKAG2	0.901561	0.0984394	2.21469	0.000203006	0.000141087	0	0.25	0.774079	0.818644	1.96812	-6.88661	6.09627	0.322581	0.380282	0.245161	0.267606	1.69723	1.46811	Cutaneous Leishmaniasis	Healthy	Skin	NK cells	leishmania_NK cells_vs_normal_skin_NK cells
ATP6V1H	0.901361	0.0986395	2.21243	0.000110182	6.55751e-05	0	0.25	0.870153	0.849307	1.75339	-4.93004	6.76865	0.270968	0.126761	0.187097	0.126761	1.22956	0.481927	Cutaneous Leishmaniasis	Healthy	Skin	NK cells	leishmania_NK cells_vs_normal_skin_NK cells
SP4	0.901361	0.0986395	2.21243	0.000158066	9.01619e-05	0	0.25	0.936994	0.982306	1.68403	-5.40339	6.20777	0.322581	0.15493	0.225806	0.126761	1.63057	0.612528	Cutaneous Leishmaniasis	Healthy	Skin	NK cells	leishmania_NK cells_vs_normal_skin_NK cells
ANKRD10	0.901361	0.0986395	2.21243	0.000107772	0.000220569	0	0.25	-0.884711	-0.942327	1.47879	-6.1441	4.5579	0.296774	0.56338	0.258065	0.338028	1.48483	2.05967	Cutaneous Leishmaniasis	Healthy	Skin	NK cells	leishmania_NK cells_vs_normal_skin_NK cells
ZCCHC2	0.901361	0.0986395	2.21243	8.53793e-05	0.00019709	0	0.25	-0.940111	-0.99773	1.68976	-5.71575	5.90084	0.193548	0.676056	0.154839	0.338028	0.790335	1.94624	Cutaneous Leishmaniasis	Healthy	Skin	NK cells	leishmania_NK cells_vs_normal_skin_NK cells
EVI2A	0.901361	0.0986395	2.21243	0.000171202	0.000178483	0	0.25	0.460026	0.39824	2.09694	-5.87376	7.57104	0.348387	0.422535	0.245161	0.253521	1.49201	1.52198	Cutaneous Leishmaniasis	Healthy	Skin	NK cells	leishmania_NK cells_vs_normal_skin_NK cells
PDCD5	0.901361	0.0986395	2.21243	0.000149914	0.000159876	0	0.25	0.100502	0.0844369	1.77484	-5.1456	5.52223	0.245161	0.295775	0.206452	0.239437	1.17892	1.41912	Cutaneous Leishmaniasis	Healthy	Skin	NK cells	leishmania_NK cells_vs_normal_skin_NK cells
ANKIB1	0.901361	0.0986395	2.21243	0.000300142	0.000150276	0	0.25	1.16535	1.22475	1.21348	-3.1738	4.65266	0.612903	0.352113	0.406452	0.211268	2.80724	1.37446	Cutaneous Leishmaniasis	Healthy	Skin	NK cells	leishmania_NK cells_vs_normal_skin_NK cells
OCIAD2	0.901361	0.0986395	2.21243	0.000180688	0.000187302	0	0.25	0.377745	0.283532	2.07771	-6.50611	6.40606	0.316129	0.450704	0.264516	0.323944	1.52702	1.71697	Cutaneous Leishmaniasis	Healthy	Skin	NK cells	leishmania_NK cells_vs_normal_skin_NK cells
HEXA	0.901361	0.0986395	2.21243	9.3245e-05	5.01623e-05	0	0.25	1.09564	1.11902	1.46902	-3.7483	6.15952	0.219355	0.112676	0.180645	0.084507	1.14421	0.369583	Cutaneous Leishmaniasis	Healthy	Skin	NK cells	leishmania_NK cells_vs_normal_skin_NK cells
TMC6	0.901361	0.0986395	2.21243	0.000174315	0.000116328	0	0.25	1.01926	1.03224	1.57565	-4.28544	5.78291	0.303226	0.253521	0.264516	0.126761	1.48105	0.840827	Cutaneous Leishmaniasis	Healthy	Skin	NK cells	leishmania_NK cells_vs_normal_skin_NK cells
CBLB	0.901361	0.0986395	2.21243	0.0012892	0.000943556	0	0.25	1.06948	0.968957	1.84178	-4.04534	7.81816	3.60645	3.98592	0.793548	0.521127	16.0556	13.357	Cutaneous Leishmaniasis	Healthy	Skin	NK cells	leishmania_NK cells_vs_normal_skin_NK cells
ITPRIP	0.90116	0.0988395	2.21019	6.90011e-05	0.000104973	0	0.25	0.00363405	0.0736527	1.91665	-5.91116	5.77994	0.180645	0.253521	0.148387	0.197183	0.790765	1.0967	Cutaneous Leishmaniasis	Healthy	Skin	NK cells	leishmania_NK cells_vs_normal_skin_NK cells
PARP1	0.90116	0.0988395	2.21019	0.000113722	5.64798e-05	0	0.25	1.2504	1.21517	1.53789	-3.90982	6.27238	0.303226	0.0985916	0.264516	0.084507	1.23571	0.272675	Cutaneous Leishmaniasis	Healthy	Skin	NK cells	leishmania_NK cells_vs_normal_skin_NK cells
RABGAP1L	0.90116	0.0988395	2.21019	0.00126946	0.000650813	0	0.25	1.31489	1.29192	1.45499	-3.37615	5.44278	4.12258	1.57746	0.858065	0.56338	18.4194	5.88519	Cutaneous Leishmaniasis	Healthy	Skin	NK cells	leishmania_NK cells_vs_normal_skin_NK cells
CLSTN3	0.90116	0.0988395	2.21019	9.22457e-05	0.000124496	0	0.25	-0.481232	-0.695962	1.64159	-4.69194	5.94027	0.141935	0.267606	0.116129	0.239437	0.649708	0.956251	Cutaneous Leishmaniasis	Healthy	Skin	NK cells	leishmania_NK cells_vs_normal_skin_NK cells
PGLS	0.90116	0.0988395	2.21019	9.85153e-05	6.92964e-05	0	0.25	1.02553	0.886436	1.82159	-4.26654	6.87141	0.225806	0.169014	0.2	0.112676	1.14152	0.622265	Cutaneous Leishmaniasis	Healthy	Skin	NK cells	leishmania_NK cells_vs_normal_skin_NK cells
MED14	0.90116	0.0988395	2.21019	0.000109595	7.61258e-05	0	0.25	0.836404	0.916216	1.64377	-4.72802	6.20126	0.23871	0.169014	0.174194	0.126761	0.939859	0.811061	Cutaneous Leishmaniasis	Healthy	Skin	NK cells	leishmania_NK cells_vs_normal_skin_NK cells
ANKRD17	0.90116	0.0988395	2.21019	0.000371018	0.000230563	0	0.25	1.16095	1.15248	1.60705	-2.92899	6.01011	0.974193	0.56338	0.522581	0.267606	4.71275	2.32803	Cutaneous Leishmaniasis	Healthy	Skin	NK cells	leishmania_NK cells_vs_normal_skin_NK cells
TRAPPC1	0.90116	0.0988395	2.21019	0.000194819	0.00017812	0	0.25	0.379337	0.349041	1.96194	-6.43542	5.52955	0.535484	0.267606	0.380645	0.211268	2.94083	1.30361	Cutaneous Leishmaniasis	Healthy	Skin	NK cells	leishmania_NK cells_vs_normal_skin_NK cells
MAPK6	0.90116	0.0988395	2.21019	8.24774e-05	0.000174323	0	0.25	-0.607868	-0.558754	1.8933	-7.35359	5.76044	0.154839	0.507042	0.135484	0.28169	0.646571	1.61297	Cutaneous Leishmaniasis	Healthy	Skin	NK cells	leishmania_NK cells_vs_normal_skin_NK cells
NUMB	0.90116	0.0988395	2.21019	0.000135877	5.83289e-05	0	0.25	1.45801	1.37222	1.34692	-2.20224	6.2965	0.380645	0.126761	0.270968	0.084507	1.68329	0.372032	Cutaneous Leishmaniasis	Healthy	Skin	NK cells	leishmania_NK cells_vs_normal_skin_NK cells
PPCS	0.90096	0.0990396	2.20794	0.000169284	0.000128533	0	0.25	0.993115	0.923759	1.94262	-5.07144	7.10181	0.309677	0.197183	0.245161	0.169014	1.38915	1.08342	Cutaneous Leishmaniasis	Healthy	Skin	NK cells	leishmania_NK cells_vs_normal_skin_NK cells
ANKRD13C	0.90096	0.0990396	2.20794	0.000151808	0.000190751	0	0.25	-0.0741917	-0.110564	1.93025	-5.99358	7.26779	0.251613	0.56338	0.193548	0.28169	1.05052	1.7235	Cutaneous Leishmaniasis	Healthy	Skin	NK cells	leishmania_NK cells_vs_normal_skin_NK cells
ITPR1	0.90096	0.0990396	2.20794	0.000205024	0.000135012	0	0.25	0.989807	1.05819	1.36992	-3.45737	5.37299	0.516129	0.338028	0.335484	0.197183	2.22511	1.28078	Cutaneous Leishmaniasis	Healthy	Skin	NK cells	leishmania_NK cells_vs_normal_skin_NK cells
INTS6L	0.90096	0.0990396	2.20794	0.000111141	6.91226e-05	0	0.25	0.825959	0.847384	1.84266	-5.15375	6.55298	0.167742	0.295775	0.148387	0.197183	0.836742	1.10514	Cutaneous Leishmaniasis	Healthy	Skin	NK cells	leishmania_NK cells_vs_normal_skin_NK cells
WASHC4	0.90096	0.0990396	2.20794	0.000127307	0.000103319	0	0.25	0.395497	0.448073	1.98323	-5.78924	6.2651	0.245161	0.15493	0.180645	0.140845	1.10639	0.634399	Cutaneous Leishmaniasis	Healthy	Skin	NK cells	leishmania_NK cells_vs_normal_skin_NK cells
TTC39B	0.90076	0.0992397	2.2057	0.000197234	0.000108279	0	0.25	1.01438	1.04615	1.54389	-3.62586	6.78233	0.425806	0.225352	0.277419	0.197183	1.85742	1.01316	Cutaneous Leishmaniasis	Healthy	Skin	NK cells	leishmania_NK cells_vs_normal_skin_NK cells
SDAD1	0.90076	0.0992397	2.2057	0.000136194	7.18156e-05	0	0.25	1.3858	1.25468	1.98747	-4.60216	7.94119	0.258064	0.140845	0.206452	0.084507	1.31275	0.587773	Cutaneous Leishmaniasis	Healthy	Skin	NK cells	leishmania_NK cells_vs_normal_skin_NK cells
METRNL	0.90076	0.0992397	2.2057	0.000260139	0.00043311	0	0.25	-0.672142	-0.757077	1.93112	-6.75902	5.82116	0.554839	1.32394	0.367742	0.408451	2.37586	5.12292	Cutaneous Leishmaniasis	Healthy	Skin	NK cells	leishmania_NK cells_vs_normal_skin_NK cells
CD47	0.90076	0.0992397	2.2057	0.00049321	0.000340568	0	0.25	0.881226	1.04376	1.35793	-3.95584	4.77796	1.0129	0.605634	0.587097	0.464789	4.70988	2.86899	Cutaneous Leishmaniasis	Healthy	Skin	NK cells	leishmania_NK cells_vs_normal_skin_NK cells
FAM162A	0.90076	0.0992397	2.2057	8.05198e-05	0.000115224	0	0.25	-0.41749	-0.410886	1.91585	-7.61403	5.61934	0.148387	0.267606	0.122581	0.239437	0.745274	1.14236	Cutaneous Leishmaniasis	Healthy	Skin	NK cells	leishmania_NK cells_vs_normal_skin_NK cells
SMAP2	0.90076	0.0992397	2.2057	0.000389445	0.000650823	0	0.25	-0.696872	-0.816907	1.60373	-4.91965	5.04617	0.92258	1.83099	0.496774	0.591549	3.99309	5.89908	Cutaneous Leishmaniasis	Healthy	Skin	NK cells	leishmania_NK cells_vs_normal_skin_NK cells
KIF1B	0.90076	0.0992397	2.2057	8.79345e-05	0.000106601	0	0.25	0.0286988	0.092494	2.05003	-6.85869	6.19128	0.141935	0.253521	0.109677	0.112676	0.685543	0.774423	Cutaneous Leishmaniasis	Healthy	Skin	NK cells	leishmania_NK cells_vs_normal_skin_NK cells
WIPF1	0.90076	0.0992397	2.2057	0.000724261	0.000347329	0	0.25	1.13575	1.11242	0.856137	-1.66979	4.37714	1.88387	0.521127	0.76129	0.380282	8.47519	2.06229	Cutaneous Leishmaniasis	Healthy	Skin	NK cells	leishmania_NK cells_vs_normal_skin_NK cells
PPP1R13B	0.90076	0.0992397	2.2057	7.12514e-05	0.000143772	0	0.25	-0.602436	-0.654248	1.72422	-5.68703	5.35532	0.174194	0.521127	0.148387	0.253521	0.87013	1.78649	Cutaneous Leishmaniasis	Healthy	Skin	NK cells	leishmania_NK cells_vs_normal_skin_NK cells
PRKCB	0.90056	0.0994398	2.20346	0.000499408	0.000522882	0	0.25	0.535312	0.777892	1.61353	-4.90398	5.34297	1.20645	1.16901	0.587097	0.352113	5.7135	5.71199	Cutaneous Leishmaniasis	Healthy	Skin	NK cells	leishmania_NK cells_vs_normal_skin_NK cells
JARID2	0.90056	0.0994398	2.20346	0.00042485	0.000776276	0	0.25	-0.476697	-0.583006	1.6472	-4.85098	4.59079	1.06452	3.46479	0.477419	0.591549	4.21751	10.5206	Cutaneous Leishmaniasis	Healthy	Skin	NK cells	leishmania_NK cells_vs_normal_skin_NK cells
TIMM13	0.90056	0.0994398	2.20346	7.07947e-05	0.000114807	0	0.25	-0.461766	-0.495573	2.00347	-6.83029	6.2907	0.174194	0.239437	0.148387	0.211268	0.791482	1.00277	Cutaneous Leishmaniasis	Healthy	Skin	NK cells	leishmania_NK cells_vs_normal_skin_NK cells
RFTN1	0.90056	0.0994398	2.20346	0.000354533	0.0001715	0	0.25	1.27611	1.21045	1.38514	-3.35222	6.0687	0.877419	0.380282	0.43871	0.28169	3.67394	1.26087	Cutaneous Leishmaniasis	Healthy	Skin	NK cells	leishmania_NK cells_vs_normal_skin_NK cells
THOC7	0.90056	0.0994398	2.20346	0.000157359	0.000148232	0	0.25	0.185313	0.209124	1.89269	-5.83868	5.5303	0.283871	0.253521	0.232258	0.211268	1.28051	1.08129	Cutaneous Leishmaniasis	Healthy	Skin	NK cells	leishmania_NK cells_vs_normal_skin_NK cells
MED13L	0.90056	0.0994398	2.20346	0.000510595	0.000436234	0	0.25	0.788196	0.784611	1.85311	-4.75583	7.01451	1.28387	1.59155	0.606452	0.464789	5.81008	5.64766	Cutaneous Leishmaniasis	Healthy	Skin	NK cells	leishmania_NK cells_vs_normal_skin_NK cells
NDUFAB1	0.90056	0.0994398	2.20346	0.000166348	0.000162443	0	0.25	0.32927	0.134876	2.21748	-6.64978	6.88593	0.322581	0.366197	0.264516	0.295775	1.68602	1.39381	Cutaneous Leishmaniasis	Healthy	Skin	NK cells	leishmania_NK cells_vs_normal_skin_NK cells
RNF2	0.90056	0.0994398	2.20346	9.92886e-05	7.57743e-05	0	0.25	0.613399	0.534959	1.67655	-3.52293	6.26449	0.135484	0.211268	0.0903226	0.169014	0.632296	0.702703	Cutaneous Leishmaniasis	Healthy	Skin	NK cells	leishmania_NK cells_vs_normal_skin_NK cells
PTGER4	0.90056	0.0994398	2.20346	0.000220074	0.000254548	0	0.25	0.0764868	0.120952	1.78432	-6.32107	5.26576	0.580645	0.422535	0.354839	0.295775	2.30984	1.85856	Cutaneous Leishmaniasis	Healthy	Skin	NK cells	leishmania_NK cells_vs_normal_skin_NK cells
DCXR	0.90056	0.0994398	2.20346	0.000129329	0.000130897	0	0.25	-0.179108	-0.101221	1.81905	-6.36658	4.80312	0.225806	0.267606	0.2	0.239437	1.4152	1.07876	Cutaneous Leishmaniasis	Healthy	Skin	NK cells	leishmania_NK cells_vs_normal_skin_NK cells
RAP2A	0.90056	0.0994398	2.20346	6.58791e-05	5.40248e-05	0	0.25	-0.00123238	0.0612144	1.98722	-6.85839	7.08769	0.16129	0.140845	0.122581	0.126761	0.731711	0.44768	Cutaneous Leishmaniasis	Healthy	Skin	NK cells	leishmania_NK cells_vs_normal_skin_NK cells
DOCK9	0.90056	0.0994398	2.20346	0.000227966	0.000141538	0	0.25	0.753037	0.769779	1.65743	-3.75333	6.90201	0.425806	0.464789	0.258065	0.211268	1.98647	1.61149	Cutaneous Leishmaniasis	Healthy	Skin	NK cells	leishmania_NK cells_vs_normal_skin_NK cells
PXK	0.90036	0.0996399	2.20123	4.2877e-05	9.49188e-05	0	0.25	-0.473934	-0.536833	1.79189	-8.11755	5.08725	0.083871	0.492958	0.083871	0.169014	0.354496	1.43795	Cutaneous Leishmaniasis	Healthy	Skin	NK cells	leishmania_NK cells_vs_normal_skin_NK cells
TNFSF10	0.90036	0.0996399	2.20123	0.000231149	0.000320722	0	0.25	-0.194322	-0.180861	1.53011	-3.97139	5.42311	0.406451	1.07042	0.309677	0.422535	1.81246	3.72305	Cutaneous Leishmaniasis	Healthy	Skin	NK cells	leishmania_NK cells_vs_normal_skin_NK cells
ITPA	0.90036	0.0996399	2.20123	0.000100135	0.00011288	0	0.25	0.192081	0.0364466	1.95374	-4.99162	6.22541	0.193548	0.267606	0.167742	0.225352	0.934139	0.980406	Cutaneous Leishmaniasis	Healthy	Skin	NK cells	leishmania_NK cells_vs_normal_skin_NK cells
ATP6V0B	0.90036	0.0996399	2.20123	0.000139061	0.000213449	0	0.25	-0.573111	-0.627492	1.83677	-6.46038	5.5389	0.193548	0.43662	0.167742	0.338028	1.03141	1.73487	Cutaneous Leishmaniasis	Healthy	Skin	NK cells	leishmania_NK cells_vs_normal_skin_NK cells
MXRA7	0.90036	0.0996399	2.20123	0.000100277	0.000139075	0	0.25	-0.00878491	-0.0187483	1.82119	-5.3872	4.64137	0.16129	0.295775	0.148387	0.197183	0.777841	1.13638	Cutaneous Leishmaniasis	Healthy	Skin	NK cells	leishmania_NK cells_vs_normal_skin_NK cells
POLR2K	0.90016	0.0998399	2.199	0.000201692	0.000369239	0	0.25	-0.755036	-0.72311	1.86896	-7.05035	5.25518	0.4	0.845071	0.309677	0.464789	2.1235	3.51245	Cutaneous Leishmaniasis	Healthy	Skin	NK cells	leishmania_NK cells_vs_normal_skin_NK cells
WWP2	0.90016	0.0998399	2.199	0.000161603	7.52379e-05	0	0.25	1.2786	1.13404	1.75545	-4.15102	8.26516	0.322581	0.112676	0.23871	0.112676	1.52172	0.500117	Cutaneous Leishmaniasis	Healthy	Skin	NK cells	leishmania_NK cells_vs_normal_skin_NK cells
LPIN1	0.90016	0.0998399	2.199	0.0001395	9.55934e-05	0	0.25	0.94062	0.882119	1.91428	-6.15692	6.5134	0.219355	0.338028	0.193548	0.169014	0.922108	1.00042	Cutaneous Leishmaniasis	Healthy	Skin	NK cells	leishmania_NK cells_vs_normal_skin_NK cells
AQR	0.90016	0.0998399	2.199	0.000150454	6.79414e-05	0	0.25	1.36	1.25086	1.51145	-3.22811	6.56017	0.335484	0.112676	0.245161	0.112676	1.47157	0.473106	Cutaneous Leishmaniasis	Healthy	Skin	NK cells	leishmania_NK cells_vs_normal_skin_NK cells
NFATC2	0.89996	0.10004	2.19678	0.000458725	0.000341608	0	0.25	0.968525	1.00108	1.63872	-3.68998	5.5604	0.941935	0.971831	0.470968	0.422535	4.02567	3.98637	Cutaneous Leishmaniasis	Healthy	Skin	NK cells	leishmania_NK cells_vs_normal_skin_NK cells
ANKLE2	0.89996	0.10004	2.19678	8.685e-05	9.16488e-05	0	0.25	0.465797	0.453194	1.82574	-5.04118	6.06273	0.135484	0.267606	0.135484	0.197183	0.55366	0.717142	Cutaneous Leishmaniasis	Healthy	Skin	NK cells	leishmania_NK cells_vs_normal_skin_NK cells
NLRC3	0.89996	0.10004	2.19678	0.000225961	0.000110027	0	0.25	1.12685	1.11583	1.60085	-4.19373	7.05681	0.419355	0.183099	0.335484	0.15493	1.95833	0.692127	Cutaneous Leishmaniasis	Healthy	Skin	NK cells	leishmania_NK cells_vs_normal_skin_NK cells
NEK7	0.89996	0.10004	2.19678	0.000358114	0.000221353	0	0.25	1.06642	1.05058	1.58566	-4.24898	5.71729	0.625806	0.43662	0.432258	0.295775	2.90674	1.86942	Cutaneous Leishmaniasis	Healthy	Skin	NK cells	leishmania_NK cells_vs_normal_skin_NK cells
HELZ	0.89996	0.10004	2.19678	0.000389482	0.000248042	0	0.25	0.879757	0.9743	1.08013	-3.01763	3.98437	0.916129	0.605634	0.522581	0.366197	4.14427	2.49529	Cutaneous Leishmaniasis	Healthy	Skin	NK cells	leishmania_NK cells_vs_normal_skin_NK cells
SPN	0.89996	0.10004	2.19678	0.000247257	0.000126729	0	0.25	1.13649	1.11147	1.337	-3.47752	5.97514	0.483871	0.253521	0.36129	0.183099	2.28663	0.937423	Cutaneous Leishmaniasis	Healthy	Skin	NK cells	leishmania_NK cells_vs_normal_skin_NK cells
ATP5MC3	0.89996	0.10004	2.19678	0.000336051	0.000382967	0	0.25	0.117344	0.0146484	1.87051	-7.14756	4.73703	0.670967	0.788732	0.483871	0.464789	3.37704	3.26946	Cutaneous Leishmaniasis	Healthy	Skin	NK cells	leishmania_NK cells_vs_normal_skin_NK cells
FXYD5	0.89996	0.10004	2.19678	0.000602636	0.00127705	0	0.25	-0.903751	-1.02273	1.29306	-5.17203	3.42809	0.967742	4.43662	0.541935	0.802817	4.62163	16.2483	Cutaneous Leishmaniasis	Healthy	Skin	NK cells	leishmania_NK cells_vs_normal_skin_NK cells
SRM	0.89996	0.10004	2.19678	9.24626e-05	9.79989e-05	0	0.25	0.165627	0.125399	2.12714	-6.8253	6.71012	0.148387	0.225352	0.135484	0.197183	0.656799	0.988838	Cutaneous Leishmaniasis	Healthy	Skin	NK cells	leishmania_NK cells_vs_normal_skin_NK cells
FBXW8	0.89996	0.10004	2.19678	9.36028e-05	5.28122e-05	0	0.25	1.08084	1.11629	1.35172	-4.72945	6.09268	0.193548	0.183099	0.180645	0.0704225	0.891887	0.454202	Cutaneous Leishmaniasis	Healthy	Skin	NK cells	leishmania_NK cells_vs_normal_skin_NK cells
RALGAPA1	0.89996	0.10004	2.19678	0.00046865	0.000789934	0	0.25	-0.513214	-0.627689	1.57163	-4.90494	4.86204	1.21935	2.61972	0.567742	0.577465	5.15437	8.4879	Cutaneous Leishmaniasis	Healthy	Skin	NK cells	leishmania_NK cells_vs_normal_skin_NK cells
UBE2G2	0.89996	0.10004	2.19678	0.00017468	9.56699e-05	0	0.25	1.12678	1.05516	1.56357	-4.76059	6.61552	0.309677	0.197183	0.251613	0.15493	1.48112	0.736066	Cutaneous Leishmaniasis	Healthy	Skin	NK cells	leishmania_NK cells_vs_normal_skin_NK cells
HAX1	0.89976	0.10024	2.19456	0.00010053	0.00015422	0	0.25	-0.732308	-0.617917	1.9348	-7.50715	5.11874	0.212903	0.309859	0.187097	0.253521	0.994196	1.3958	Cutaneous Leishmaniasis	Healthy	Skin	NK cells	leishmania_NK cells_vs_normal_skin_NK cells
NFATC3	0.89976	0.10024	2.19456	0.000513998	0.00024956	0	0.25	1.12402	1.20757	1.21095	-3.96329	4.84215	0.92258	0.450704	0.516129	0.267606	4.4196	1.97058	Cutaneous Leishmaniasis	Healthy	Skin	NK cells	leishmania_NK cells_vs_normal_skin_NK cells
PSMB2	0.89976	0.10024	2.19456	0.000158943	0.000122632	0	0.25	0.518602	0.479313	1.84651	-4.54176	6.17215	0.335484	0.225352	0.283871	0.197183	1.69397	1.13553	Cutaneous Leishmaniasis	Healthy	Skin	NK cells	leishmania_NK cells_vs_normal_skin_NK cells
LIN54	0.89976	0.10024	2.19456	6.82745e-05	7.86428e-05	0	0.25	0.233912	0.282227	1.62162	-5.73915	5.08739	0.174194	0.253521	0.154839	0.140845	0.812019	0.722753	Cutaneous Leishmaniasis	Healthy	Skin	NK cells	leishmania_NK cells_vs_normal_skin_NK cells
EIF3I	0.89976	0.10024	2.19456	0.000143775	0.000205589	0	0.25	-0.27015	-0.362004	1.83127	-5.21605	5.20183	0.232258	0.521127	0.2	0.338028	0.938509	2.14914	Cutaneous Leishmaniasis	Healthy	Skin	NK cells	leishmania_NK cells_vs_normal_skin_NK cells
CD55	0.89976	0.10024	2.19456	0.000331709	0.00061972	0	0.25	-0.766762	-0.860738	1.67316	-5.74277	4.61811	0.729032	1.66197	0.367742	0.619718	2.90563	5.54609	Cutaneous Leishmaniasis	Healthy	Skin	NK cells	leishmania_NK cells_vs_normal_skin_NK cells
DCTN4	0.89976	0.10024	2.19456	0.000136595	8.71019e-05	0	0.25	0.787036	0.839671	1.62824	-5.13669	6.36429	0.283871	0.169014	0.225806	0.126761	1.48243	0.848356	Cutaneous Leishmaniasis	Healthy	Skin	NK cells	leishmania_NK cells_vs_normal_skin_NK cells
MED29	0.89976	0.10024	2.19456	7.47794e-05	0.0001555	0	0.25	-0.63173	-0.634181	1.79521	-6.612	5.21576	0.174194	0.352113	0.148387	0.225352	0.827531	1.34246	Cutaneous Leishmaniasis	Healthy	Skin	NK cells	leishmania_NK cells_vs_normal_skin_NK cells
RFX3	0.89976	0.10024	2.19456	0.000226967	0.000128908	0	0.25	1.34872	1.33489	1.52792	-3.50679	6.31008	0.72258	0.267606	0.380645	0.15493	3.24536	1.08841	Cutaneous Leishmaniasis	Healthy	Skin	NK cells	leishmania_NK cells_vs_normal_skin_NK cells
RANBP9	0.89976	0.10024	2.19456	0.000110776	0.000233326	0	0.25	-0.715019	-0.722766	1.7345	-6.27199	4.84348	0.270968	0.746479	0.225806	0.352113	1.34865	3.31154	Cutaneous Leishmaniasis	Healthy	Skin	NK cells	leishmania_NK cells_vs_normal_skin_NK cells
ANTKMT	0.89956	0.10044	2.19234	7.37572e-05	6.43922e-05	0	0.25	0.595441	0.503368	1.77924	-5.413	4.97115	0.187097	0.140845	0.16129	0.0985915	0.881691	0.55983	Cutaneous Leishmaniasis	Healthy	Skin	NK cells	leishmania_NK cells_vs_normal_skin_NK cells
RNF169	0.89956	0.10044	2.19234	0.000141889	6.86208e-05	0	0.25	1.24495	1.12222	1.6073	-4.16908	6.43175	0.316129	0.126761	0.212903	0.084507	1.50943	0.454158	Cutaneous Leishmaniasis	Healthy	Skin	NK cells	leishmania_NK cells_vs_normal_skin_NK cells
ITM2A	0.89956	0.10044	2.19234	0.000147061	0.000338658	0	0.25	-0.913527	-0.995086	1.4748	-6.00047	3.77496	0.187097	1.1831	0.174194	0.492958	0.963045	4.28137	Cutaneous Leishmaniasis	Healthy	Skin	NK cells	leishmania_NK cells_vs_normal_skin_NK cells
CCSER2	0.89956	0.10044	2.19234	0.000495285	0.000323459	0	0.25	0.950553	0.928242	1.71339	-3.66963	6.91237	1.25161	0.647887	0.580645	0.338028	5.01333	2.12502	Cutaneous Leishmaniasis	Healthy	Skin	NK cells	leishmania_NK cells_vs_normal_skin_NK cells
ADK	0.89956	0.10044	2.19234	0.000234958	0.000188335	0	0.25	0.673006	0.62859	1.6451	-3.72038	6.10472	0.716129	0.633803	0.387097	0.28169	3.10286	2.03852	Cutaneous Leishmaniasis	Healthy	Skin	NK cells	leishmania_NK cells_vs_normal_skin_NK cells
GPR65	0.89956	0.10044	2.19234	0.000365871	0.000189348	0	0.25	1.44142	1.31215	1.7602	-3.62831	7.77464	1.03226	0.408451	0.56129	0.211268	4.66244	1.55747	Cutaneous Leishmaniasis	Healthy	Skin	NK cells	leishmania_NK cells_vs_normal_skin_NK cells
LRCH3	0.89956	0.10044	2.19234	0.000201739	0.000112888	0	0.25	1.15061	1.18899	1.50096	-3.93112	6.96702	0.541935	0.253521	0.36129	0.183099	2.50164	0.844277	Cutaneous Leishmaniasis	Healthy	Skin	NK cells	leishmania_NK cells_vs_normal_skin_NK cells
ECHDC1	0.89956	0.10044	2.19234	0.000158128	6.3746e-05	0	0.25	1.28511	1.26942	1.1323	-1.85395	4.82351	0.290322	0.112676	0.225806	0.112676	1.3277	0.375394	Cutaneous Leishmaniasis	Healthy	Skin	NK cells	leishmania_NK cells_vs_normal_skin_NK cells
SCML4	0.89956	0.10044	2.19234	0.000379939	0.000218238	0	0.25	1.0446	1.10168	1.44229	-4.23111	5.95088	0.838709	0.56338	0.406452	0.267606	3.65847	2.24669	Cutaneous Leishmaniasis	Healthy	Skin	NK cells	leishmania_NK cells_vs_normal_skin_NK cells
USF3	0.89936	0.10064	2.19013	0.000129431	7.72109e-05	0	0.25	1.16666	1.08889	1.77023	-5.9754	6.55769	0.219355	0.15493	0.148387	0.112676	0.990705	0.683705	Cutaneous Leishmaniasis	Healthy	Skin	NK cells	leishmania_NK cells_vs_normal_skin_NK cells
ZYX	0.89936	0.10064	2.19013	9.51305e-05	0.000163145	0	0.25	-0.597084	-0.678532	1.85418	-5.58738	6.6391	0.122581	0.394366	0.116129	0.225352	0.606873	1.49744	Cutaneous Leishmaniasis	Healthy	Skin	NK cells	leishmania_NK cells_vs_normal_skin_NK cells
SEC23B	0.89936	0.10064	2.19013	6.76943e-05	9.26343e-05	0	0.25	-0.340398	-0.441273	1.7636	-5.15908	5.68069	0.251613	0.169014	0.193548	0.140845	0.975566	0.585059	Cutaneous Leishmaniasis	Healthy	Skin	NK cells	leishmania_NK cells_vs_normal_skin_NK cells
SH3BP5	0.89936	0.10064	2.19013	0.000134046	6.36597e-05	0	0.25	1.26242	1.28524	1.35519	-3.16679	5.75255	0.335484	0.126761	0.264516	0.112676	1.80352	0.445227	Cutaneous Leishmaniasis	Healthy	Skin	NK cells	leishmania_NK cells_vs_normal_skin_NK cells
UHRF2	0.89936	0.10064	2.19013	0.00011386	5.93905e-05	0	0.25	1.13504	1.0725	1.6166	-3.76017	6.56312	0.303226	0.112676	0.245161	0.0985915	1.50176	0.359035	Cutaneous Leishmaniasis	Healthy	Skin	NK cells	leishmania_NK cells_vs_normal_skin_NK cells
TWF2	0.89936	0.10064	2.19013	0.000188394	0.000162365	0	0.25	0.401954	0.387942	2.14781	-7.55174	6.6046	0.251613	0.352113	0.219355	0.267606	1.31669	1.36048	Cutaneous Leishmaniasis	Healthy	Skin	NK cells	leishmania_NK cells_vs_normal_skin_NK cells
POGZ	0.89936	0.10064	2.19013	0.000160307	0.000173854	0	0.25	0.307229	0.314926	1.68786	-4.64319	5.28437	0.296774	0.619718	0.206452	0.323944	1.33308	2.37308	Cutaneous Leishmaniasis	Healthy	Skin	NK cells	leishmania_NK cells_vs_normal_skin_NK cells
HIF1A	0.89916	0.10084	2.18792	0.000386084	0.000437539	0	0.25	0.0207655	0.041585	1.79524	-6.28872	5.34719	0.845161	1.22535	0.419355	0.464789	3.21305	4.28617	Cutaneous Leishmaniasis	Healthy	Skin	NK cells	leishmania_NK cells_vs_normal_skin_NK cells
NDUFS8	0.89916	0.10084	2.18792	0.000196153	0.000153829	0	0.25	0.473811	0.480276	2.10849	-6.35025	6.94323	0.335484	0.28169	0.251613	0.253521	1.83777	1.23713	Cutaneous Leishmaniasis	Healthy	Skin	NK cells	leishmania_NK cells_vs_normal_skin_NK cells
CD52	0.89916	0.10084	2.18792	0.00138886	0.00146103	0	0.25	0.254997	0.155414	2.12242	-6.54432	7.00431	3.49032	3.71831	0.709677	0.71831	16.6803	14.166	Cutaneous Leishmaniasis	Healthy	Skin	NK cells	leishmania_NK cells_vs_normal_skin_NK cells
CCT2	0.89916	0.10084	2.18792	0.00013628	0.000266904	0	0.25	-0.897286	-0.979705	1.4287	-5.67809	3.83801	0.354839	0.521127	0.251613	0.338028	1.43532	2.12287	Cutaneous Leishmaniasis	Healthy	Skin	NK cells	leishmania_NK cells_vs_normal_skin_NK cells
ATF7IP2	0.89916	0.10084	2.18792	0.000210456	9.4404e-05	0	0.25	1.04158	1.04579	1.5448	-4.46474	5.86444	0.380645	0.15493	0.232258	0.126761	1.70666	0.608662	Cutaneous Leishmaniasis	Healthy	Skin	NK cells	leishmania_NK cells_vs_normal_skin_NK cells
MGAT5	0.89916	0.10084	2.18792	0.000341371	0.000228178	0	0.25	0.518053	0.585324	1.76225	-5.09675	5.69779	0.587097	0.746479	0.296774	0.28169	2.69925	2.15725	Cutaneous Leishmaniasis	Healthy	Skin	NK cells	leishmania_NK cells_vs_normal_skin_NK cells
ST13	0.89916	0.10084	2.18792	0.000194721	0.000338707	0	0.25	-0.690316	-0.796943	1.37051	-5.35029	4.12917	0.329032	0.957747	0.23871	0.549296	1.55837	3.47734	Cutaneous Leishmaniasis	Healthy	Skin	NK cells	leishmania_NK cells_vs_normal_skin_NK cells
CD3E	0.89916	0.10084	2.18792	0.000468403	0.000348382	0	0.25	0.621681	0.586483	1.86223	-4.95854	6.22005	0.812903	0.802817	0.425806	0.295775	4.04003	3.64723	Cutaneous Leishmaniasis	Healthy	Skin	NK cells	leishmania_NK cells_vs_normal_skin_NK cells
ZMIZ1	0.89916	0.10084	2.18792	6.21506e-05	0.000128931	0	0.25	-0.702361	-0.767424	1.67124	-5.80995	4.8138	0.116129	0.323944	0.0709677	0.211268	0.424703	0.913791	Cutaneous Leishmaniasis	Healthy	Skin	NK cells	leishmania_NK cells_vs_normal_skin_NK cells
KLRC1	0.89916	0.10084	2.18792	0.000593234	0.000462803	0	0.25	0.267536	0.254704	1.94384	-5.51121	6.682	1.2129	1.28169	0.419355	0.422535	5.53162	4.77935	Cutaneous Leishmaniasis	Healthy	Skin	NK cells	leishmania_NK cells_vs_normal_skin_NK cells
CYCS	0.89916	0.10084	2.18792	0.000165345	0.000319282	0	0.25	-0.793493	-0.927895	1.43598	-5.0439	3.9646	0.477419	0.774648	0.316129	0.366197	1.91685	2.65355	Cutaneous Leishmaniasis	Healthy	Skin	NK cells	leishmania_NK cells_vs_normal_skin_NK cells
UTY	0.89896	0.10104	2.18572	0.000392846	0.000207909	0	0.25	1.12359	1.12006	1.12485	-2.29587	5.06113	1.03226	0.450704	0.587097	0.239437	4.94315	1.3521	Cutaneous Leishmaniasis	Healthy	Skin	NK cells	leishmania_NK cells_vs_normal_skin_NK cells
TTC13	0.89896	0.10104	2.18572	0.000186766	7.20127e-05	0	0.25	1.46739	1.34701	1.53542	-3.17378	6.62988	0.387097	0.0985915	0.283871	0.0985915	1.86966	0.419865	Cutaneous Leishmaniasis	Healthy	Skin	NK cells	leishmania_NK cells_vs_normal_skin_NK cells
TXNDC17	0.89896	0.10104	2.18572	0.000131553	8.501e-05	0	0.25	1.07574	0.816447	2.00743	-3.96909	7.70311	0.187097	0.197183	0.167742	0.183099	0.856887	0.752904	Cutaneous Leishmaniasis	Healthy	Skin	NK cells	leishmania_NK cells_vs_normal_skin_NK cells
NOL4L	0.89896	0.10104	2.18572	0.000186087	0.000288744	0	0.25	-0.624127	-0.734396	1.69934	-5.65074	5.86484	0.251613	1.11268	0.2	0.464789	0.982165	3.27812	Cutaneous Leishmaniasis	Healthy	Skin	NK cells	leishmania_NK cells_vs_normal_skin_NK cells
SMARCE1	0.89896	0.10104	2.18572	0.000179759	8.15799e-05	0	0.25	1.35793	1.23725	1.32212	-3.78392	6.5038	0.432258	0.126761	0.296774	0.126761	1.88191	0.461924	Cutaneous Leishmaniasis	Healthy	Skin	NK cells	leishmania_NK cells_vs_normal_skin_NK cells
FAM222B	0.89896	0.10104	2.18572	7.98814e-05	0.000126047	0	0.25	-0.421229	-0.481869	1.96305	-6.3984	5.954	0.187097	0.422535	0.135484	0.211268	0.809313	1.32428	Cutaneous Leishmaniasis	Healthy	Skin	NK cells	leishmania_NK cells_vs_normal_skin_NK cells
NCOA2	0.89896	0.10104	2.18572	0.000480511	0.000269389	0	0.25	1.16842	1.13898	1.57577	-3.36958	6.6759	1.2129	0.985916	0.574194	0.352113	5.46144	3.40002	Cutaneous Leishmaniasis	Healthy	Skin	NK cells	leishmania_NK cells_vs_normal_skin_NK cells
ARMH3	0.89896	0.10104	2.18572	0.00013364	7.49997e-05	0	0.25	1.09897	1.09178	1.37945	-2.92267	6.03124	0.367742	0.140845	0.277419	0.112676	1.7797	0.473075	Cutaneous Leishmaniasis	Healthy	Skin	NK cells	leishmania_NK cells_vs_normal_skin_NK cells
PAG1	0.89876	0.10124	2.18352	0.000196283	0.00010537	0	0.25	0.994722	0.999313	1.48142	-3.83372	6.02022	0.470968	0.225352	0.219355	0.15493	1.84913	0.818781	Cutaneous Leishmaniasis	Healthy	Skin	NK cells	leishmania_NK cells_vs_normal_skin_NK cells
PITPNA	0.89876	0.10124	2.18352	8.1348e-05	0.000116601	0	0.25	-0.33991	-0.442542	1.77281	-4.71392	5.98892	0.180645	0.309859	0.16129	0.211268	0.832843	0.937162	Cutaneous Leishmaniasis	Healthy	Skin	NK cells	leishmania_NK cells_vs_normal_skin_NK cells
LIMS1	0.89876	0.10124	2.18352	0.000167625	0.000157402	0	0.25	0.581499	0.650288	1.62995	-4.56894	5.65882	0.529032	0.394366	0.290323	0.239437	2.03982	1.19004	Cutaneous Leishmaniasis	Healthy	Skin	NK cells	leishmania_NK cells_vs_normal_skin_NK cells
RPL21	0.89876	0.10124	2.18352	0.00374886	0.00319309	0	0.25	0.589416	0.517533	1.8919	-5.65523	5.22852	8.89032	9.77465	0.935484	0.676056	43.1567	40.7552	Cutaneous Leishmaniasis	Healthy	Skin	NK cells	leishmania_NK cells_vs_normal_skin_NK cells
SNRPD1	0.89876	0.10124	2.18352	0.000122521	0.000161233	0	0.25	-0.149576	-0.23281	1.98215	-5.81223	6.02113	0.277419	0.352113	0.212903	0.253521	1.41294	1.49031	Cutaneous Leishmaniasis	Healthy	Skin	NK cells	leishmania_NK cells_vs_normal_skin_NK cells
RPN1	0.89876	0.10124	2.18352	0.000112167	0.000115516	0	0.25	0.0024217	-0.0503111	1.92877	-7.04511	6.2208	0.141935	0.295775	0.129032	0.183099	0.611864	0.971651	Cutaneous Leishmaniasis	Healthy	Skin	NK cells	leishmania_NK cells_vs_normal_skin_NK cells
EIF5A	0.89876	0.10124	2.18352	0.000269077	0.000368286	0	0.25	-0.0576216	-0.120435	1.78744	-5.64819	5.32972	0.490322	0.929577	0.380645	0.43662	2.537	3.89603	Cutaneous Leishmaniasis	Healthy	Skin	NK cells	leishmania_NK cells_vs_normal_skin_NK cells
GCLM	0.898559	0.101441	2.18132	6.48515e-05	8.52847e-05	0	0.25	-0.0586762	0.0449824	1.90674	-8.02867	6.35288	0.116129	0.394366	0.103226	0.169014	0.652794	1.1694	Cutaneous Leishmaniasis	Healthy	Skin	NK cells	leishmania_NK cells_vs_normal_skin_NK cells
NUDCD3	0.898559	0.101441	2.18132	0.000122563	6.5423e-05	0	0.25	1.10328	1.1815	1.53239	-4.16429	5.50049	0.270968	0.084507	0.232258	0.0704225	1.28988	0.37062	Cutaneous Leishmaniasis	Healthy	Skin	NK cells	leishmania_NK cells_vs_normal_skin_NK cells
MDH2	0.898559	0.101441	2.18132	0.000148813	0.000134309	0	0.25	0.421042	0.39353	2.08367	-6.25219	6.08127	0.219355	0.295775	0.193548	0.267606	1.00912	1.21101	Cutaneous Leishmaniasis	Healthy	Skin	NK cells	leishmania_NK cells_vs_normal_skin_NK cells
CYP51A1	0.898559	0.101441	2.18132	7.7958e-05	4.24076e-05	0	0.25	0.900576	0.882934	1.66486	-5.31139	6.47665	0.225806	0.0422535	0.141935	0.0422535	1.02748	0.171982	Cutaneous Leishmaniasis	Healthy	Skin	NK cells	leishmania_NK cells_vs_normal_skin_NK cells
NKTR	0.898559	0.101441	2.18132	0.000433309	0.00018864	0	0.25	1.25779	1.23582	1.09208	-2.81338	4.92165	0.683871	0.450704	0.451613	0.309859	3.12144	1.78877	Cutaneous Leishmaniasis	Healthy	Skin	NK cells	leishmania_NK cells_vs_normal_skin_NK cells
PPP1R16B	0.898559	0.101441	2.18132	0.000398571	0.000559861	0	0.25	-0.155714	-0.248962	1.62358	-4.26986	5.03295	1.19355	2.05634	0.477419	0.535211	4.34346	6.96339	Cutaneous Leishmaniasis	Healthy	Skin	NK cells	leishmania_NK cells_vs_normal_skin_NK cells
TOB1	0.898559	0.101441	2.18132	0.000126774	0.000246832	0	0.25	-1.17888	-1.12411	1.674	-6.5826	4.29197	0.154839	0.915493	0.122581	0.422535	0.736802	3.33412	Cutaneous Leishmaniasis	Healthy	Skin	NK cells	leishmania_NK cells_vs_normal_skin_NK cells
MAP3K3	0.898559	0.101441	2.18132	0.000108208	8.96393e-05	0	0.25	0.788276	0.890773	1.72454	-5.40446	5.7775	0.187097	0.183099	0.154839	0.126761	1.00504	0.678053	Cutaneous Leishmaniasis	Healthy	Skin	NK cells	leishmania_NK cells_vs_normal_skin_NK cells
CNPY2	0.898559	0.101441	2.18132	0.000135979	0.000122482	0	0.25	0.610019	0.493457	1.90789	-4.83961	6.72488	0.258064	0.239437	0.225806	0.197183	1.42147	1.09967	Cutaneous Leishmaniasis	Healthy	Skin	NK cells	leishmania_NK cells_vs_normal_skin_NK cells
PDAP1	0.898359	0.101641	2.17913	0.000175087	0.000122702	0	0.25	1.04163	0.837134	2.17424	-5.6092	7.33131	0.309677	0.28169	0.258065	0.225352	1.5176	1.09062	Cutaneous Leishmaniasis	Healthy	Skin	NK cells	leishmania_NK cells_vs_normal_skin_NK cells
DESI2	0.898359	0.101641	2.17913	9.36608e-05	5.43624e-05	0	0.25	0.948815	0.93009	1.5822	-4.245	6.55964	0.23871	0.0985915	0.180645	0.084507	0.955756	0.373691	Cutaneous Leishmaniasis	Healthy	Skin	NK cells	leishmania_NK cells_vs_normal_skin_NK cells
CHMP4B	0.898359	0.101641	2.17913	0.00010415	0.000170488	0	0.25	-0.662042	-0.676544	1.87284	-8.17198	5.49157	0.2	0.43662	0.180645	0.28169	0.808161	1.66611	Cutaneous Leishmaniasis	Healthy	Skin	NK cells	leishmania_NK cells_vs_normal_skin_NK cells
TGIF1	0.898359	0.101641	2.17913	6.17067e-05	0.000145093	0	0.25	-1.12393	-1.1153	1.40885	-5.6669	3.69815	0.103226	0.394366	0.0903226	0.323944	0.444759	1.58016	Cutaneous Leishmaniasis	Healthy	Skin	NK cells	leishmania_NK cells_vs_normal_skin_NK cells
UCHL5	0.898359	0.101641	2.17913	0.000134976	7.14522e-05	0	0.25	0.993924	1.03269	1.10691	-2.9557	5.00275	0.245161	0.126761	0.193548	0.126761	1.05387	0.531505	Cutaneous Leishmaniasis	Healthy	Skin	NK cells	leishmania_NK cells_vs_normal_skin_NK cells
CMTM7	0.898359	0.101641	2.17913	7.64031e-05	0.000100271	0	0.25	-0.200584	-0.301149	1.90021	-5.75462	6.42361	0.141935	0.309859	0.103226	0.169014	0.595548	1.4091	Cutaneous Leishmaniasis	Healthy	Skin	NK cells	leishmania_NK cells_vs_normal_skin_NK cells
NUMA1	0.898159	0.101841	2.17694	8.65692e-05	0.000124896	0	0.25	-0.189951	-0.35648	1.8508	-5.737	6.39618	0.129032	0.323944	0.122581	0.253521	0.531895	1.1946	Cutaneous Leishmaniasis	Healthy	Skin	NK cells	leishmania_NK cells_vs_normal_skin_NK cells
ZDHHC14	0.898159	0.101841	2.17694	7.7525e-05	0.00017196	0	0.25	-0.652892	-0.559356	1.92884	-6.17104	5.18197	0.148387	0.661972	0.103226	0.267606	0.623247	1.93926	Cutaneous Leishmaniasis	Healthy	Skin	NK cells	leishmania_NK cells_vs_normal_skin_NK cells
DDX39B	0.898159	0.101841	2.17694	0.000198282	9.07535e-05	0	0.25	1.45436	1.31251	1.52954	-2.80969	6.16649	0.406451	0.169014	0.316129	0.169014	1.90252	0.701658	Cutaneous Leishmaniasis	Healthy	Skin	NK cells	leishmania_NK cells_vs_normal_skin_NK cells
MYO1D	0.898159	0.101841	2.17694	5.49137e-05	0.000112438	0	0.25	-0.764798	-0.844834	1.77447	-6.13095	5.59616	0.167742	0.394366	0.109677	0.15493	0.927326	1.16633	Cutaneous Leishmaniasis	Healthy	Skin	NK cells	leishmania_NK cells_vs_normal_skin_NK cells
NRIP1	0.898159	0.101841	2.17694	7.85609e-05	4.16831e-05	0	0.25	0.96613	0.847152	1.78666	-4.20704	8.63652	0.23871	0.056338	0.174194	0.056338	1.12122	0.199421	Cutaneous Leishmaniasis	Healthy	Skin	NK cells	leishmania_NK cells_vs_normal_skin_NK cells
ORC2	0.898159	0.101841	2.17694	9.084e-05	7.18914e-05	0	0.25	0.692196	0.81907	1.53605	-4.45699	5.42809	0.187097	0.15493	0.154839	0.112676	0.743048	0.655589	Cutaneous Leishmaniasis	Healthy	Skin	NK cells	leishmania_NK cells_vs_normal_skin_NK cells
STIP1	0.898159	0.101841	2.17694	0.000101625	0.000192729	0	0.25	-0.985584	-1.02299	1.33494	-5.45965	3.44251	0.193548	0.591549	0.16129	0.366197	0.744637	2.09007	Cutaneous Leishmaniasis	Healthy	Skin	NK cells	leishmania_NK cells_vs_normal_skin_NK cells
XPO6	0.898159	0.101841	2.17694	0.000239061	0.000247638	0	0.25	0.209768	0.151597	1.82645	-4.45442	5.67528	0.554839	0.549296	0.367742	0.323944	2.32853	1.92907	Cutaneous Leishmaniasis	Healthy	Skin	NK cells	leishmania_NK cells_vs_normal_skin_NK cells
DPP7	0.898159	0.101841	2.17694	0.000120429	0.000133401	0	0.25	0.0404722	-0.000802517	1.7868	-5.65045	5.64067	0.193548	0.28169	0.187097	0.267606	0.930004	1.2379	Cutaneous Leishmaniasis	Healthy	Skin	NK cells	leishmania_NK cells_vs_normal_skin_NK cells
DLG1	0.897959	0.102041	2.17475	0.000208576	0.00014218	0	0.25	0.906354	0.870662	1.64378	-4.04217	6.52131	0.574193	0.366197	0.425806	0.211268	2.7685	1.3099	Cutaneous Leishmaniasis	Healthy	Skin	NK cells	leishmania_NK cells_vs_normal_skin_NK cells
ARHGAP18	0.897959	0.102041	2.17475	0.000149859	0.00011604	0	0.25	0.459371	0.574497	1.64793	-5.71624	6.14447	0.270968	0.323944	0.167742	0.253521	1.19916	1.21408	Cutaneous Leishmaniasis	Healthy	Skin	NK cells	leishmania_NK cells_vs_normal_skin_NK cells
NSMAF	0.897959	0.102041	2.17475	0.000113037	6.57102e-05	0	0.25	1.18872	1.19026	1.57021	-3.60515	6.17914	0.225806	0.140845	0.174194	0.0985915	1.04292	0.362023	Cutaneous Leishmaniasis	Healthy	Skin	NK cells	leishmania_NK cells_vs_normal_skin_NK cells
IER5	0.897959	0.102041	2.17475	8.38244e-05	9.26133e-05	0	0.25	-0.0207482	-0.0305834	1.96764	-6.82777	6.19188	0.154839	0.239437	0.122581	0.183099	0.752733	1.2232	Cutaneous Leishmaniasis	Healthy	Skin	NK cells	leishmania_NK cells_vs_normal_skin_NK cells
NUP107	0.897959	0.102041	2.17475	8.31847e-05	4.48219e-05	0	0.25	1.22962	1.15467	1.51454	-3.13537	5.87162	0.219355	0.056338	0.174194	0.056338	1.06558	0.250544	Cutaneous Leishmaniasis	Healthy	Skin	NK cells	leishmania_NK cells_vs_normal_skin_NK cells
N4BP1	0.897959	0.102041	2.17475	0.000137204	7.01625e-05	0	0.25	1.25271	1.12685	1.5875	-3.88247	6.47947	0.329032	0.126761	0.264516	0.084507	1.31479	0.499862	Cutaneous Leishmaniasis	Healthy	Skin	NK cells	leishmania_NK cells_vs_normal_skin_NK cells
SERTAD1	0.897959	0.102041	2.17475	9.91072e-05	0.000127124	0	0.25	0.136125	0.0906906	2.06264	-7.73787	6.99391	0.187097	0.239437	0.141935	0.169014	0.91927	1.32763	Cutaneous Leishmaniasis	Healthy	Skin	NK cells	leishmania_NK cells_vs_normal_skin_NK cells
CEMIP2	0.897959	0.102041	2.17475	0.000571861	0.000620175	0	0.25	0.0544134	0.104674	1.98315	-6.48724	6.87951	1.84516	1.88732	0.464516	0.422535	6.94442	7.45208	Cutaneous Leishmaniasis	Healthy	Skin	NK cells	leishmania_NK cells_vs_normal_skin_NK cells
PKM	0.897959	0.102041	2.17475	0.000208143	0.00041377	0	0.25	-0.878262	-0.823974	1.79692	-8.31262	5.20567	0.367742	1.02817	0.23871	0.521127	1.57915	3.78722	Cutaneous Leishmaniasis	Healthy	Skin	NK cells	leishmania_NK cells_vs_normal_skin_NK cells
PEAK1	0.897959	0.102041	2.17475	0.000167493	0.000295383	0	0.25	-0.536758	-0.525087	1.78686	-6.71642	4.61506	0.290323	1.14085	0.187097	0.338028	1.45376	3.79061	Cutaneous Leishmaniasis	Healthy	Skin	NK cells	leishmania_NK cells_vs_normal_skin_NK cells
CMIP	0.897959	0.102041	2.17475	0.000504007	0.000342665	0	0.25	0.980699	0.989445	1.48481	-3.44032	5.58043	1.09677	1.08451	0.6	0.338028	4.93058	3.69815	Cutaneous Leishmaniasis	Healthy	Skin	NK cells	leishmania_NK cells_vs_normal_skin_NK cells
HDAC9	0.897959	0.102041	2.17475	0.000143694	0.000144234	0	0.25	0.209066	0.344005	1.81508	-6.34739	5.35235	0.264516	0.619718	0.122581	0.197183	1.44876	2.0076	Cutaneous Leishmaniasis	Healthy	Skin	NK cells	leishmania_NK cells_vs_normal_skin_NK cells
NAMPT	0.897959	0.102041	2.17475	0.000176591	0.000353483	0	0.25	-0.920454	-1.01271	1.39913	-5.17843	4.04614	0.296774	1.08451	0.206452	0.422535	1.14528	3.88444	Cutaneous Leishmaniasis	Healthy	Skin	NK cells	leishmania_NK cells_vs_normal_skin_NK cells
RAB8A	0.897959	0.102041	2.17475	0.000184278	0.000121389	0	0.25	1.03307	0.982685	1.73897	-6.61979	6.75893	0.290322	0.211268	0.225806	0.15493	1.26673	0.985036	Cutaneous Leishmaniasis	Healthy	Skin	NK cells	leishmania_NK cells_vs_normal_skin_NK cells
SPPL3	0.897959	0.102041	2.17475	0.000260114	0.000344464	0	0.25	-0.0559966	-0.0601058	1.5687	-4.11611	4.3203	0.464516	1.16901	0.329032	0.408451	2.20078	4.02206	Cutaneous Leishmaniasis	Healthy	Skin	NK cells	leishmania_NK cells_vs_normal_skin_NK cells
NUCB1	0.897759	0.102241	2.17257	0.000118539	0.000109617	0	0.25	0.412376	0.347508	1.83451	-5.2172	7.08383	0.16129	0.239437	0.129032	0.183099	0.799153	1.00896	Cutaneous Leishmaniasis	Healthy	Skin	NK cells	leishmania_NK cells_vs_normal_skin_NK cells
HERPUD1	0.897759	0.102241	2.17257	0.000246118	0.000476848	0	0.25	-0.956258	-1.00226	0.96618	-4.23804	3.13654	0.335484	2.02817	0.270968	0.661972	1.55155	6.79611	Cutaneous Leishmaniasis	Healthy	Skin	NK cells	leishmania_NK cells_vs_normal_skin_NK cells
WDR44	0.897759	0.102241	2.17257	7.05202e-05	8.12845e-05	0	0.25	0.190704	0.216265	1.77594	-4.7478	5.9151	0.187097	0.239437	0.148387	0.0985915	0.790768	0.879179	Cutaneous Leishmaniasis	Healthy	Skin	NK cells	leishmania_NK cells_vs_normal_skin_NK cells
SNRPE	0.897759	0.102241	2.17257	0.00020942	0.000149589	0	0.25	0.964069	0.860688	1.90271	-4.81288	6.26245	0.341935	0.338028	0.264516	0.239437	1.57332	1.225	Cutaneous Leishmaniasis	Healthy	Skin	NK cells	leishmania_NK cells_vs_normal_skin_NK cells
APH1A	0.897759	0.102241	2.17257	0.000143945	0.000115549	0	0.25	0.753661	0.641934	1.71103	-4.27195	5.6515	0.16129	0.28169	0.148387	0.225352	0.752426	1.10394	Cutaneous Leishmaniasis	Healthy	Skin	NK cells	leishmania_NK cells_vs_normal_skin_NK cells
THUMPD1	0.897759	0.102241	2.17257	0.000147635	6.7385e-05	0	0.25	1.4135	1.27994	1.45879	-2.63352	6.15167	0.251613	0.140845	0.193548	0.126761	1.1802	0.569932	Cutaneous Leishmaniasis	Healthy	Skin	NK cells	leishmania_NK cells_vs_normal_skin_NK cells
SESTD1	0.897759	0.102241	2.17257	4.81624e-05	0.000112239	0	0.25	-0.768816	-0.743454	1.79898	-5.46363	5.67509	0.0774194	0.394366	0.0580645	0.197183	0.294125	1.30874	Cutaneous Leishmaniasis	Healthy	Skin	NK cells	leishmania_NK cells_vs_normal_skin_NK cells
RBM38	0.897559	0.102441	2.17039	9.81739e-05	0.000200604	0	0.25	-0.96237	-1.00949	1.32242	-5.10614	3.95482	0.193548	0.492958	0.180645	0.366197	0.893239	2.23909	Cutaneous Leishmaniasis	Healthy	Skin	NK cells	leishmania_NK cells_vs_normal_skin_NK cells
AFTPH	0.897559	0.102441	2.17039	0.000189035	9.2756e-05	0	0.25	1.17984	1.1419	1.13451	-2.81328	4.60912	0.445161	0.225352	0.322581	0.169014	2.06926	0.723678	Cutaneous Leishmaniasis	Healthy	Skin	NK cells	leishmania_NK cells_vs_normal_skin_NK cells
EIF2AK1	0.897559	0.102441	2.17039	0.00011681	7.07137e-05	0	0.25	1.12158	0.957807	2.00665	-5.13928	8.81087	0.187097	0.169014	0.16129	0.140845	0.937781	0.666007	Cutaneous Leishmaniasis	Healthy	Skin	NK cells	leishmania_NK cells_vs_normal_skin_NK cells
VPS13A	0.897559	0.102441	2.17039	0.000191612	0.00014216	0	0.25	0.805445	0.866403	1.59847	-5.17703	5.8869	0.341935	0.492958	0.232258	0.197183	1.39545	1.5098	Cutaneous Leishmaniasis	Healthy	Skin	NK cells	leishmania_NK cells_vs_normal_skin_NK cells
IFITM1	0.897559	0.102441	2.17039	0.000214357	0.000465463	0	0.25	-1.12608	-1.1045	1.42144	-5.75399	3.42548	0.206452	1.38028	0.167742	0.577465	0.933015	6.13918	Cutaneous Leishmaniasis	Healthy	Skin	NK cells	leishmania_NK cells_vs_normal_skin_NK cells
LRBA	0.897559	0.102441	2.17039	0.000715906	0.000369453	0	0.25	1.1655	1.16139	1.23001	-3.2481	5.16111	1.83871	0.943662	0.722581	0.422535	8.69203	3.34774	Cutaneous Leishmaniasis	Healthy	Skin	NK cells	leishmania_NK cells_vs_normal_skin_NK cells
IRF2BPL	0.897559	0.102441	2.17039	7.21805e-05	0.000183768	0	0.25	-1.06686	-1.04687	1.48697	-5.52185	3.45728	0.0903226	0.577465	0.0774194	0.338028	0.410585	1.86082	Cutaneous Leishmaniasis	Healthy	Skin	NK cells	leishmania_NK cells_vs_normal_skin_NK cells
DENND4C	0.897359	0.102641	2.16822	0.000278617	0.000162141	0	0.25	0.964387	0.997311	1.44703	-4.20109	5.81693	0.587096	0.464789	0.406452	0.239437	2.92258	1.83883	Cutaneous Leishmaniasis	Healthy	Skin	NK cells	leishmania_NK cells_vs_normal_skin_NK cells
AVEN	0.897359	0.102641	2.16822	5.67994e-05	7.18335e-05	0	0.25	0.11675	0.222101	1.88372	-6.55106	6.924	0.180645	0.15493	0.116129	0.126761	0.754766	0.665331	Cutaneous Leishmaniasis	Healthy	Skin	NK cells	leishmania_NK cells_vs_normal_skin_NK cells
MIB1	0.897359	0.102641	2.16822	0.00013652	0.000107099	0	0.25	0.713804	0.68456	1.78306	-4.16737	6.42696	0.303226	0.28169	0.23871	0.225352	1.35616	0.836054	Cutaneous Leishmaniasis	Healthy	Skin	NK cells	leishmania_NK cells_vs_normal_skin_NK cells
UHMK1	0.897359	0.102641	2.16822	0.000134059	9.88787e-05	0	0.25	0.638815	0.568988	1.80323	-4.6159	6.54661	0.290322	0.211268	0.251613	0.183099	1.45358	0.842003	Cutaneous Leishmaniasis	Healthy	Skin	NK cells	leishmania_NK cells_vs_normal_skin_NK cells
MAP1LC3B	0.897359	0.102641	2.16822	0.000372503	0.000698531	0	0.25	-0.870136	-0.896561	1.3882	-5.04785	2.96777	0.574193	2.28169	0.419355	0.661972	2.86027	8.22512	Cutaneous Leishmaniasis	Healthy	Skin	NK cells	leishmania_NK cells_vs_normal_skin_NK cells
STX6	0.897359	0.102641	2.16822	8.84562e-05	6.5882e-05	0	0.25	0.718217	0.81731	1.47749	-3.84866	5.33878	0.154839	0.225352	0.141935	0.140845	0.654153	0.786863	Cutaneous Leishmaniasis	Healthy	Skin	NK cells	leishmania_NK cells_vs_normal_skin_NK cells
SF3A1	0.897359	0.102641	2.16822	0.00013857	9.3403e-05	0	0.25	0.980913	0.849004	1.89836	-4.7709	8.3261	0.212903	0.211268	0.187097	0.126761	0.951238	0.759301	Cutaneous Leishmaniasis	Healthy	Skin	NK cells	leishmania_NK cells_vs_normal_skin_NK cells
RYBP	0.897359	0.102641	2.16822	0.000170499	0.000395402	0	0.25	-0.924892	-0.984027	1.46974	-5.03989	4.36668	0.329032	1.40845	0.258065	0.535211	1.42616	4.32428	Cutaneous Leishmaniasis	Healthy	Skin	NK cells	leishmania_NK cells_vs_normal_skin_NK cells
EXOC6B	0.897359	0.102641	2.16822	0.000129399	9.71051e-05	0	0.25	0.820242	0.88805	1.68439	-5.52538	6.16524	0.445161	0.253521	0.258065	0.183099	2.15198	0.880876	Cutaneous Leishmaniasis	Healthy	Skin	NK cells	leishmania_NK cells_vs_normal_skin_NK cells
PSTPIP2	0.897159	0.102841	2.16605	0.000104606	6.23387e-05	0	0.25	0.934946	0.979947	1.60178	-4.80418	6.5279	0.283871	0.084507	0.212903	0.0704225	1.44178	0.397796	Cutaneous Leishmaniasis	Healthy	Skin	NK cells	leishmania_NK cells_vs_normal_skin_NK cells
DEGS1	0.897159	0.102841	2.16605	6.56006e-05	0.00013567	0	0.25	-0.920111	-0.986239	1.51899	-5.81129	5.7166	0.129032	0.394366	0.129032	0.309859	0.608513	1.622	Cutaneous Leishmaniasis	Healthy	Skin	NK cells	leishmania_NK cells_vs_normal_skin_NK cells
HERC4	0.897159	0.102841	2.16605	0.000361226	0.000205452	0	0.25	1.04986	1.13747	1.32523	-4.11226	5.06001	0.88387	0.394366	0.490323	0.225352	4.39101	1.28468	Cutaneous Leishmaniasis	Healthy	Skin	NK cells	leishmania_NK cells_vs_normal_skin_NK cells
MRPL54	0.897159	0.102841	2.16605	0.000184909	0.000124424	0	0.25	0.703207	0.711422	1.88128	-5.76215	5.93728	0.348387	0.267606	0.277419	0.211268	1.67613	1.20165	Cutaneous Leishmaniasis	Healthy	Skin	NK cells	leishmania_NK cells_vs_normal_skin_NK cells
TATDN1	0.897159	0.102841	2.16605	0.000115285	7.07737e-05	0	0.25	0.943019	0.96448	1.34155	-3.33955	4.90286	0.219355	0.211268	0.180645	0.169014	1.16322	0.612663	Cutaneous Leishmaniasis	Healthy	Skin	NK cells	leishmania_NK cells_vs_normal_skin_NK cells
PPIB	0.897159	0.102841	2.16605	0.000595323	0.000549551	0	0.25	0.47665	0.402276	1.95061	-5.69607	6.05271	0.954838	1.12676	0.522581	0.56338	4.61772	4.81339	Cutaneous Leishmaniasis	Healthy	Skin	NK cells	leishmania_NK cells_vs_normal_skin_NK cells
NBAS	0.897159	0.102841	2.16605	0.000223824	0.000132937	0	0.25	0.989329	1.02993	1.49377	-4.24501	5.01687	0.477419	0.211268	0.348387	0.15493	2.28917	0.828367	Cutaneous Leishmaniasis	Healthy	Skin	NK cells	leishmania_NK cells_vs_normal_skin_NK cells
NFIL3	0.897159	0.102841	2.16605	0.000104085	0.000169931	0	0.25	-0.910572	-0.93232	1.6286	-6.30282	5.47707	0.116129	0.577465	0.0967742	0.323944	0.52822	1.99117	Cutaneous Leishmaniasis	Healthy	Skin	NK cells	leishmania_NK cells_vs_normal_skin_NK cells
TES	0.897159	0.102841	2.16605	0.000323052	0.000160534	0	0.25	1.25349	1.21376	1.33393	-3.03781	6.09398	0.567742	0.323944	0.335484	0.225352	2.6176	1.08665	Cutaneous Leishmaniasis	Healthy	Skin	NK cells	leishmania_NK cells_vs_normal_skin_NK cells
GPHN	0.897159	0.102841	2.16605	0.000163749	0.000182236	0	0.25	0.313963	0.266922	1.77183	-5.12164	5.42892	0.593548	0.366197	0.264516	0.197183	2.14365	1.15383	Cutaneous Leishmaniasis	Healthy	Skin	NK cells	leishmania_NK cells_vs_normal_skin_NK cells
TNFRSF9	0.897159	0.102841	2.16605	7.79922e-05	0.000123253	0	0.25	-0.153483	-0.0811029	2.22467	-7.98702	8.47341	0.193548	0.352113	0.116129	0.126761	0.662766	1.31475	Cutaneous Leishmaniasis	Healthy	Skin	NK cells	leishmania_NK cells_vs_normal_skin_NK cells
NCK2	0.896959	0.103041	2.16388	0.000186061	0.000104477	0	0.25	1.00247	1.02171	1.50146	-4.50629	5.89221	0.380645	0.295775	0.277419	0.197183	1.69418	0.918922	Cutaneous Leishmaniasis	Healthy	Skin	NK cells	leishmania_NK cells_vs_normal_skin_NK cells
SEC24B	0.896959	0.103041	2.16388	0.000172072	0.000148148	0	0.25	0.710983	0.685266	1.85736	-4.96996	7.29379	0.464516	0.408451	0.303226	0.267606	2.01884	1.51438	Cutaneous Leishmaniasis	Healthy	Skin	NK cells	leishmania_NK cells_vs_normal_skin_NK cells
EHD1	0.896959	0.103041	2.16388	0.000123982	0.000241901	0	0.25	-0.696544	-0.769804	1.5694	-6.69885	4.14327	0.206452	0.549296	0.193548	0.323944	1.19573	1.86854	Cutaneous Leishmaniasis	Healthy	Skin	NK cells	leishmania_NK cells_vs_normal_skin_NK cells
HSPA8	0.896959	0.103041	2.16388	0.000763794	0.00164766	0	0.25	-1.17306	-1.08677	0.919284	-4.96207	1.57318	1.37419	5.61972	0.670968	0.943662	6.93543	20.1654	Cutaneous Leishmaniasis	Healthy	Skin	NK cells	leishmania_NK cells_vs_normal_skin_NK cells
HIP1	0.896959	0.103041	2.16388	0.000446824	0.000343591	0	0.25	0.405114	0.407017	1.85981	-5.39884	6.66499	0.896774	1.60563	0.367742	0.422535	3.73895	4.89471	Cutaneous Leishmaniasis	Healthy	Skin	NK cells	leishmania_NK cells_vs_normal_skin_NK cells
RGS2	0.896759	0.103241	2.16172	0.000110861	0.000199767	0	0.25	-0.913922	-0.869024	1.68134	-6.55565	4.25443	0.193548	0.577465	0.148387	0.253521	0.782518	2.50215	Cutaneous Leishmaniasis	Healthy	Skin	NK cells	leishmania_NK cells_vs_normal_skin_NK cells
PPP6R2	0.896759	0.103241	2.16172	0.000189779	9.45415e-05	0	0.25	1.11534	1.14294	1.25219	-4.03238	4.91806	0.387097	0.15493	0.303226	0.140845	1.77211	0.666137	Cutaneous Leishmaniasis	Healthy	Skin	NK cells	leishmania_NK cells_vs_normal_skin_NK cells
RNGTT	0.896759	0.103241	2.16172	0.000225298	0.000113733	0	0.25	1.22553	1.23921	1.28991	-2.82707	6.06781	0.638709	0.239437	0.406452	0.197183	2.90773	0.952369	Cutaneous Leishmaniasis	Healthy	Skin	NK cells	leishmania_NK cells_vs_normal_skin_NK cells
LINS1	0.896559	0.103441	2.15956	9.27511e-05	4.30832e-05	0	0.25	1.33621	1.26568	1.51017	-3.95363	7.02262	0.212903	0.056338	0.154839	0.056338	1.03989	0.228042	Cutaneous Leishmaniasis	Healthy	Skin	NK cells	leishmania_NK cells_vs_normal_skin_NK cells
ARRDC3	0.896559	0.103441	2.15956	0.000162278	0.000257261	0	0.25	-0.569198	-0.58488	1.78653	-6.47747	5.48028	0.329032	0.549296	0.219355	0.295775	1.37893	2.49128	Cutaneous Leishmaniasis	Healthy	Skin	NK cells	leishmania_NK cells_vs_normal_skin_NK cells
NDUFB4	0.896559	0.103441	2.15956	0.000202113	0.000264024	0	0.25	0.00673327	-0.00320482	1.78121	-6.42337	5.08246	0.451613	0.478873	0.316129	0.366197	2.19139	2.02151	Cutaneous Leishmaniasis	Healthy	Skin	NK cells	leishmania_NK cells_vs_normal_skin_NK cells
IPO7	0.896559	0.103441	2.15956	0.000104168	0.000175918	0	0.25	-0.615355	-0.666089	1.73673	-5.31436	5.87319	0.212903	0.478873	0.167742	0.295775	0.94115	1.54096	Cutaneous Leishmaniasis	Healthy	Skin	NK cells	leishmania_NK cells_vs_normal_skin_NK cells
CST7	0.896559	0.103441	2.15956	0.00127954	0.000996187	0	0.25	0.578738	0.705087	1.46077	-5.13678	4.68666	2.68387	1.85915	0.83871	0.591549	13.5567	8.15314	Cutaneous Leishmaniasis	Healthy	Skin	NK cells	leishmania_NK cells_vs_normal_skin_NK cells
KIAA0319L	0.896559	0.103441	2.15956	0.000165955	7.31106e-05	0	0.25	1.26272	1.2595	1.15795	-2.41551	4.84989	0.412903	0.126761	0.270968	0.0985915	1.68413	0.54118	Cutaneous Leishmaniasis	Healthy	Skin	NK cells	leishmania_NK cells_vs_normal_skin_NK cells
DCAF5	0.896359	0.103641	2.1574	0.000207755	0.000114729	0	0.25	1.01332	1.06532	1.41789	-3.82405	5.38214	0.445161	0.225352	0.303226	0.183099	2.10712	0.879691	Cutaneous Leishmaniasis	Healthy	Skin	NK cells	leishmania_NK cells_vs_normal_skin_NK cells
C4orf3	0.896359	0.103641	2.1574	0.000308371	0.000170727	0	0.25	1.42011	1.36484	1.87739	-5.55216	6.77058	0.72258	0.394366	0.522581	0.28169	3.66518	1.67944	Cutaneous Leishmaniasis	Healthy	Skin	NK cells	leishmania_NK cells_vs_normal_skin_NK cells
POLR2B	0.896359	0.103641	2.1574	0.00017006	9.00504e-05	0	0.25	1.0753	1.05563	1.52615	-5.30489	6.18459	0.335484	0.253521	0.264516	0.183099	1.57584	0.719561	Cutaneous Leishmaniasis	Healthy	Skin	NK cells	leishmania_NK cells_vs_normal_skin_NK cells
TSPO	0.896359	0.103641	2.1574	0.000317116	0.000421041	0	0.25	-0.0528116	-0.174009	1.68819	-5.57998	5.60972	0.574193	1.08451	0.419355	0.478873	2.87871	4.05893	Cutaneous Leishmaniasis	Healthy	Skin	NK cells	leishmania_NK cells_vs_normal_skin_NK cells
IGF2R	0.896359	0.103641	2.1574	0.000336112	0.00026427	0	0.25	0.668265	0.808919	1.45584	-4.2671	4.73708	0.606451	0.704225	0.380645	0.295775	2.99026	2.94003	Cutaneous Leishmaniasis	Healthy	Skin	NK cells	leishmania_NK cells_vs_normal_skin_NK cells
FOXK2	0.896359	0.103641	2.1574	0.000131049	0.00012925	0	0.25	0.382923	0.430564	1.49473	-4.35807	5.26127	0.348387	0.380282	0.232258	0.197183	1.62212	1.16029	Cutaneous Leishmaniasis	Healthy	Skin	NK cells	leishmania_NK cells_vs_normal_skin_NK cells
RHOF	0.896359	0.103641	2.1574	0.000122812	0.000204764	0	0.25	-0.51182	-0.625427	1.64903	-5.33642	5.1961	0.264516	0.535211	0.212903	0.338028	1.2267	1.79386	Cutaneous Leishmaniasis	Healthy	Skin	NK cells	leishmania_NK cells_vs_normal_skin_NK cells
PLEKHA3	0.896359	0.103641	2.1574	7.88019e-05	0.000122529	0	0.25	-0.550288	-0.506177	1.85322	-7.65672	5.53321	0.135484	0.295775	0.122581	0.197183	0.627945	0.994	Cutaneous Leishmaniasis	Healthy	Skin	NK cells	leishmania_NK cells_vs_normal_skin_NK cells
CHMP5	0.896158	0.103842	2.15525	0.000122641	9.28927e-05	0	0.25	0.754391	0.686093	2.16347	-7.52913	8.23543	0.225806	0.183099	0.193548	0.15493	1.2881	0.661117	Cutaneous Leishmaniasis	Healthy	Skin	NK cells	leishmania_NK cells_vs_normal_skin_NK cells
SSH2	0.896158	0.103842	2.15525	0.000778745	0.000660593	0	0.25	0.868003	0.968361	1.69036	-4.24875	5.44289	2.02581	1.42254	0.722581	0.380282	8.92503	5.89204	Cutaneous Leishmaniasis	Healthy	Skin	NK cells	leishmania_NK cells_vs_normal_skin_NK cells
GLMN	0.896158	0.103842	2.15525	0.000115792	5.67351e-05	0	0.25	1.15547	1.12477	1.53648	-3.28062	6.80815	0.303226	0.084507	0.23871	0.0704225	1.23195	0.263103	Cutaneous Leishmaniasis	Healthy	Skin	NK cells	leishmania_NK cells_vs_normal_skin_NK cells
LDLRAD4	0.896158	0.103842	2.15525	0.000223709	0.000105409	0	0.25	1.08924	1.04108	1.57161	-3.58771	6.61816	0.503226	0.197183	0.264516	0.140845	2.41369	0.556721	Cutaneous Leishmaniasis	Healthy	Skin	NK cells	leishmania_NK cells_vs_normal_skin_NK cells
PFDN1	0.896158	0.103842	2.15525	0.000113098	8.8939e-05	0	0.25	0.649507	0.635131	1.69108	-4.96299	6.03351	0.270968	0.15493	0.212903	0.140845	1.41625	0.768546	Cutaneous Leishmaniasis	Healthy	Skin	NK cells	leishmania_NK cells_vs_normal_skin_NK cells
RAD23A	0.896158	0.103842	2.15525	8.6806e-05	0.000125332	0	0.25	-0.464404	-0.584634	1.72306	-5.50257	5.44307	0.180645	0.309859	0.154839	0.239437	0.956129	1.24342	Cutaneous Leishmaniasis	Healthy	Skin	NK cells	leishmania_NK cells_vs_normal_skin_NK cells
TSC22D3	0.896158	0.103842	2.15525	0.000389526	0.000654123	0	0.25	-0.778729	-0.898235	1.29583	-4.99049	4.72867	1.03226	1.56338	0.458065	0.633803	4.53147	5.97381	Cutaneous Leishmaniasis	Healthy	Skin	NK cells	leishmania_NK cells_vs_normal_skin_NK cells
ANGEL2	0.896158	0.103842	2.15525	0.000127579	5.70876e-05	0	0.25	1.18401	1.15711	1.22747	-3.41527	5.5306	0.212903	0.0985915	0.180645	0.084507	1.00459	0.352368	Cutaneous Leishmaniasis	Healthy	Skin	NK cells	leishmania_NK cells_vs_normal_skin_NK cells
UQCR10	0.896158	0.103842	2.15525	0.000348101	0.000313522	0	0.25	0.34884	0.470328	1.81118	-6.97277	4.97311	0.735483	0.464789	0.451613	0.309859	3.78415	2.3171	Cutaneous Leishmaniasis	Healthy	Skin	NK cells	leishmania_NK cells_vs_normal_skin_NK cells
ATP10A	0.895958	0.104042	2.1531	0.000109706	8.44569e-05	0	0.25	0.706501	0.752106	1.6724	-5.11491	6.23394	0.341935	0.225352	0.270968	0.126761	1.65187	0.634714	Cutaneous Leishmaniasis	Healthy	Skin	NK cells	leishmania_NK cells_vs_normal_skin_NK cells
CEP85L	0.895958	0.104042	2.1531	0.000487592	0.000231837	0	0.25	1.2939	1.26066	1.372	-3.18539	5.75692	0.929032	0.633803	0.477419	0.323944	4.09423	2.16165	Cutaneous Leishmaniasis	Healthy	Skin	NK cells	leishmania_NK cells_vs_normal_skin_NK cells
STAT5B	0.895958	0.104042	2.1531	0.000196185	0.000151721	0	0.25	0.707861	0.770338	1.53932	-4.19015	5.3437	0.52258	0.28169	0.329032	0.211268	2.22143	1.11031	Cutaneous Leishmaniasis	Healthy	Skin	NK cells	leishmania_NK cells_vs_normal_skin_NK cells
BCAS2	0.895958	0.104042	2.1531	0.000207854	0.00038263	0	0.25	-0.707734	-0.759968	1.76484	-7.73059	6.13809	0.406451	0.985916	0.290323	0.422535	1.7375	3.79273	Cutaneous Leishmaniasis	Healthy	Skin	NK cells	leishmania_NK cells_vs_normal_skin_NK cells
UBTF	0.895958	0.104042	2.1531	0.000129866	6.97858e-05	0	0.25	0.85865	0.976129	1.38709	-5.1387	5.72242	0.277419	0.15493	0.219355	0.126761	1.27263	0.505343	Cutaneous Leishmaniasis	Healthy	Skin	NK cells	leishmania_NK cells_vs_normal_skin_NK cells
SMC4	0.895958	0.104042	2.1531	0.000137397	0.000102598	0	0.25	0.713074	0.654465	1.82245	-5.1348	6.42326	0.258064	0.197183	0.187097	0.126761	1.0711	0.6361	Cutaneous Leishmaniasis	Healthy	Skin	NK cells	leishmania_NK cells_vs_normal_skin_NK cells
PPP1R11	0.895958	0.104042	2.1531	0.000108643	9.34694e-05	0	0.25	0.654125	0.378563	2.08823	-4.85837	8.5451	0.212903	0.15493	0.2	0.15493	1.10875	0.683968	Cutaneous Leishmaniasis	Healthy	Skin	NK cells	leishmania_NK cells_vs_normal_skin_NK cells
CAB39	0.895958	0.104042	2.1531	0.0003661	0.000168522	0	0.25	1.21874	1.23038	1.3701	-4.06441	5.46006	0.709677	0.464789	0.419355	0.28169	3.13721	1.5695	Cutaneous Leishmaniasis	Healthy	Skin	NK cells	leishmania_NK cells_vs_normal_skin_NK cells
PPCDC	0.895958	0.104042	2.1531	7.81445e-05	0.000109662	0	0.25	-0.36293	-0.421477	1.7033	-5.67452	5.3397	0.167742	0.295775	0.135484	0.225352	0.996497	1.03741	Cutaneous Leishmaniasis	Healthy	Skin	NK cells	leishmania_NK cells_vs_normal_skin_NK cells
SUMO3	0.895958	0.104042	2.1531	9.37853e-05	6.83702e-05	0	0.25	0.615086	0.673188	1.94379	-6.13119	6.06036	0.206452	0.084507	0.167742	0.084507	0.871916	0.364667	Cutaneous Leishmaniasis	Healthy	Skin	NK cells	leishmania_NK cells_vs_normal_skin_NK cells
GALC	0.895958	0.104042	2.1531	0.000134204	5.97117e-05	0	0.25	1.212	1.1755	1.11982	-2.70427	6.0203	0.387097	0.112676	0.251613	0.0985915	1.71289	0.377649	Cutaneous Leishmaniasis	Healthy	Skin	NK cells	leishmania_NK cells_vs_normal_skin_NK cells
SH2D1A	0.895958	0.104042	2.1531	0.000189683	0.000105282	0	0.25	1.03089	0.972321	1.48927	-4.23135	5.89613	0.412903	0.15493	0.290323	0.112676	1.7852	0.677736	Cutaneous Leishmaniasis	Healthy	Skin	NK cells	leishmania_NK cells_vs_normal_skin_NK cells
SMC1A	0.895758	0.104242	2.15096	0.000105521	7.14867e-05	0	0.25	0.836373	0.822866	1.64682	-5.65759	7.15795	0.232258	0.112676	0.187097	0.084507	0.99044	0.50319	Cutaneous Leishmaniasis	Healthy	Skin	NK cells	leishmania_NK cells_vs_normal_skin_NK cells
LSM1	0.895758	0.104242	2.15096	0.000106737	0.000102303	0	0.25	0.238758	0.134823	1.86644	-5.24669	6.1737	0.193548	0.183099	0.180645	0.169014	1.02927	0.903469	Cutaneous Leishmaniasis	Healthy	Skin	NK cells	leishmania_NK cells_vs_normal_skin_NK cells
COX7A2	0.895758	0.104242	2.15096	0.000484065	0.000569348	0	0.25	-0.1005	-0.0969524	1.69854	-6.28999	3.95267	0.76129	1.47887	0.483871	0.661972	3.85966	6.01642	Cutaneous Leishmaniasis	Healthy	Skin	NK cells	leishmania_NK cells_vs_normal_skin_NK cells
ATP9B	0.895758	0.104242	2.15096	0.000263074	0.000109729	0	0.25	1.21497	1.16993	1.0533	-1.76288	4.81402	0.6	0.15493	0.393548	0.112676	2.64327	0.708809	Cutaneous Leishmaniasis	Healthy	Skin	NK cells	leishmania_NK cells_vs_normal_skin_NK cells
NDUFV2	0.895758	0.104242	2.15096	0.000197081	0.000231211	0	0.25	0.140787	-0.0496078	1.78569	-4.8766	5.64604	0.458064	0.464789	0.354839	0.323944	2.16453	1.76902	Cutaneous Leishmaniasis	Healthy	Skin	NK cells	leishmania_NK cells_vs_normal_skin_NK cells
GTF2B	0.895758	0.104242	2.15096	0.000144421	0.000214965	0	0.25	-0.246513	-0.368059	1.71384	-5.85166	4.93325	0.277419	0.535211	0.225806	0.366197	1.20331	1.90863	Cutaneous Leishmaniasis	Healthy	Skin	NK cells	leishmania_NK cells_vs_normal_skin_NK cells
TMEM14C	0.895558	0.104442	2.14882	8.59637e-05	9.95181e-05	0	0.25	0.0661083	-0.0613356	1.98877	-5.7225	6.90613	0.148387	0.338028	0.129032	0.253521	0.728526	1.28973	Cutaneous Leishmaniasis	Healthy	Skin	NK cells	leishmania_NK cells_vs_normal_skin_NK cells
FNIP1	0.895558	0.104442	2.14882	0.000245834	0.000138299	0	0.25	1.04231	1.09371	1.32055	-4.1391	5.39532	0.56129	0.295775	0.309677	0.197183	2.57802	1.26265	Cutaneous Leishmaniasis	Healthy	Skin	NK cells	leishmania_NK cells_vs_normal_skin_NK cells
ZNF428	0.895558	0.104442	2.14882	0.000186252	0.000144634	0	0.25	0.65893	0.53929	1.90402	-5.12381	6.96298	0.219355	0.28169	0.206452	0.225352	1.0932	1.22386	Cutaneous Leishmaniasis	Healthy	Skin	NK cells	leishmania_NK cells_vs_normal_skin_NK cells
YWHAH	0.895558	0.104442	2.14882	0.000116078	0.000199418	0	0.25	-0.649182	-0.67355	1.76076	-7.04313	4.70348	0.148387	0.394366	0.129032	0.323944	0.656492	1.55445	Cutaneous Leishmaniasis	Healthy	Skin	NK cells	leishmania_NK cells_vs_normal_skin_NK cells
CERS6	0.895558	0.104442	2.14882	0.000118156	7.05335e-05	0	0.25	1.08392	1.10197	1.47098	-3.61267	5.15359	0.341935	0.197183	0.219355	0.112676	1.65749	0.609604	Cutaneous Leishmaniasis	Healthy	Skin	NK cells	leishmania_NK cells_vs_normal_skin_NK cells
RC3H2	0.895558	0.104442	2.14882	0.000175575	8.1338e-05	0	0.25	1.19165	1.14585	1.25086	-2.76811	5.87603	0.374193	0.140845	0.264516	0.126761	1.65076	0.554588	Cutaneous Leishmaniasis	Healthy	Skin	NK cells	leishmania_NK cells_vs_normal_skin_NK cells
PRKAR1A	0.895558	0.104442	2.14882	0.000125857	0.000212643	0	0.25	-0.572578	-0.658763	1.67303	-5.92046	5.14486	0.251613	0.56338	0.219355	0.366197	1.23355	1.83926	Cutaneous Leishmaniasis	Healthy	Skin	NK cells	leishmania_NK cells_vs_normal_skin_NK cells
RIC1	0.895358	0.104642	2.14668	0.000152143	0.000102973	0	0.25	0.893383	0.977799	1.53253	-4.09782	5.21655	0.322581	0.295775	0.219355	0.183099	1.57542	0.916552	Cutaneous Leishmaniasis	Healthy	Skin	NK cells	leishmania_NK cells_vs_normal_skin_NK cells
MPRIP	0.895358	0.104642	2.14668	0.000112185	7.51502e-05	0	0.25	0.895461	0.937076	1.54178	-4.2256	5.3286	0.2	0.211268	0.167742	0.169014	1.0466	0.781361	Cutaneous Leishmaniasis	Healthy	Skin	NK cells	leishmania_NK cells_vs_normal_skin_NK cells
EDEM3	0.895358	0.104642	2.14668	8.45916e-05	9.45159e-05	0	0.25	0.284907	0.193364	1.81532	-5.1089	5.36647	0.187097	0.239437	0.16129	0.140845	0.80575	0.688327	Cutaneous Leishmaniasis	Healthy	Skin	NK cells	leishmania_NK cells_vs_normal_skin_NK cells
NR2C2	0.895358	0.104642	2.14668	0.000115721	0.000106366	0	0.25	0.472123	0.535214	1.88009	-6.43477	6.4192	0.322581	0.253521	0.232258	0.126761	1.3671	0.889584	Cutaneous Leishmaniasis	Healthy	Skin	NK cells	leishmania_NK cells_vs_normal_skin_NK cells
RSBN1L	0.895358	0.104642	2.14668	0.000264183	0.000192327	0	0.25	0.825165	0.940042	1.60607	-5.73787	5.47601	0.470968	0.408451	0.322581	0.28169	2.39171	1.58338	Cutaneous Leishmaniasis	Healthy	Skin	NK cells	leishmania_NK cells_vs_normal_skin_NK cells
EEF1AKMT2	0.895158	0.104842	2.14455	8.38046e-05	5.08397e-05	0	0.25	1.21371	1.07565	1.82794	-4.89919	8.64065	0.232258	0.084507	0.187097	0.084507	1.02728	0.357365	Cutaneous Leishmaniasis	Healthy	Skin	NK cells	leishmania_NK cells_vs_normal_skin_NK cells
IREB2	0.895158	0.104842	2.14455	0.000116017	8.61817e-05	0	0.25	0.61788	0.704728	1.55364	-5.20517	5.29703	0.212903	0.15493	0.167742	0.112676	0.932327	0.753248	Cutaneous Leishmaniasis	Healthy	Skin	NK cells	leishmania_NK cells_vs_normal_skin_NK cells
LSM4	0.895158	0.104842	2.14455	0.000133236	0.000205202	0	0.25	-0.393695	-0.483671	1.60159	-6.04177	5.56559	0.296774	0.450704	0.251613	0.338028	1.47826	1.78023	Cutaneous Leishmaniasis	Healthy	Skin	NK cells	leishmania_NK cells_vs_normal_skin_NK cells
DIDO1	0.895158	0.104842	2.14455	0.000108065	4.94929e-05	0	0.25	1.19927	1.20118	1.40817	-3.71906	5.86717	0.277419	0.112676	0.219355	0.0985915	1.28197	0.329171	Cutaneous Leishmaniasis	Healthy	Skin	NK cells	leishmania_NK cells_vs_normal_skin_NK cells
PATL1	0.895158	0.104842	2.14455	9.2748e-05	8.53922e-05	0	0.25	0.542556	0.477723	1.9729	-6.46272	8.03263	0.148387	0.197183	0.122581	0.140845	0.593709	0.878453	Cutaneous Leishmaniasis	Healthy	Skin	NK cells	leishmania_NK cells_vs_normal_skin_NK cells
SNX2	0.895158	0.104842	2.14455	0.000105852	6.7404e-05	0	0.25	0.941675	0.975588	1.39366	-3.56719	5.5998	0.180645	0.169014	0.135484	0.140845	0.699001	0.697179	Cutaneous Leishmaniasis	Healthy	Skin	NK cells	leishmania_NK cells_vs_normal_skin_NK cells
RPL9	0.895158	0.104842	2.14455	0.00211822	0.00203636	0	0.25	0.428063	0.342867	1.7691	-5.38089	4.70222	4.95484	6.19718	0.922581	0.605634	24.7443	25.5996	Cutaneous Leishmaniasis	Healthy	Skin	NK cells	leishmania_NK cells_vs_normal_skin_NK cells
USP24	0.895158	0.104842	2.14455	0.000214793	0.000133284	0	0.25	0.875747	0.93887	1.55329	-5.09837	5.18224	0.516129	0.267606	0.341935	0.140845	2.59811	1.03781	Cutaneous Leishmaniasis	Healthy	Skin	NK cells	leishmania_NK cells_vs_normal_skin_NK cells
ERC1	0.894958	0.105042	2.14242	0.000222615	0.000159357	0	0.25	0.775788	0.824163	1.58601	-4.83584	5.38082	0.535484	0.28169	0.296774	0.211268	2.37686	1.1601	Cutaneous Leishmaniasis	Healthy	Skin	NK cells	leishmania_NK cells_vs_normal_skin_NK cells
IFITM3	0.894958	0.105042	2.14242	0.000129725	0.000105587	0	0.25	0.214418	0.0862689	1.88981	-5.2174	8.42685	0.335484	0.211268	0.225806	0.169014	1.3758	0.817554	Cutaneous Leishmaniasis	Healthy	Skin	NK cells	leishmania_NK cells_vs_normal_skin_NK cells
KIFAP3	0.894958	0.105042	2.14242	0.000135432	6.88376e-05	0	0.25	1.31396	1.22998	1.57334	-3.56254	6.80098	0.419355	0.112676	0.296774	0.084507	1.74269	0.342996	Cutaneous Leishmaniasis	Healthy	Skin	NK cells	leishmania_NK cells_vs_normal_skin_NK cells
RASSF3	0.894958	0.105042	2.14242	0.000292045	0.000287892	0	0.25	0.326325	0.313149	1.75852	-5.59256	6.22046	0.522581	0.915493	0.283871	0.422535	2.22285	3.32771	Cutaneous Leishmaniasis	Healthy	Skin	NK cells	leishmania_NK cells_vs_normal_skin_NK cells
PIN1	0.894958	0.105042	2.14242	0.000152576	0.000137591	0	0.25	0.542511	0.40037	1.78661	-4.75446	6.03918	0.23871	0.295775	0.212903	0.225352	1.17027	1.23407	Cutaneous Leishmaniasis	Healthy	Skin	NK cells	leishmania_NK cells_vs_normal_skin_NK cells
TFRC	0.894958	0.105042	2.14242	8.61132e-05	0.000168066	0	0.25	-0.676761	-0.63676	1.73742	-5.99822	4.34063	0.180645	0.535211	0.148387	0.239437	0.665083	1.48171	Cutaneous Leishmaniasis	Healthy	Skin	NK cells	leishmania_NK cells_vs_normal_skin_NK cells
NDUFAF3	0.894758	0.105242	2.14029	0.000102873	0.000100546	0	0.25	0.393339	0.211985	2.18259	-5.91186	8.17295	0.206452	0.239437	0.193548	0.197183	1.02059	0.965972	Cutaneous Leishmaniasis	Healthy	Skin	NK cells	leishmania_NK cells_vs_normal_skin_NK cells
ADAM17	0.894758	0.105242	2.14029	0.000152743	6.46413e-05	0	0.25	1.50063	1.36625	1.39594	-3.12003	6.27078	0.264516	0.183099	0.212903	0.112676	1.33573	0.554186	Cutaneous Leishmaniasis	Healthy	Skin	NK cells	leishmania_NK cells_vs_normal_skin_NK cells
TRAF1	0.894758	0.105242	2.14029	0.000134403	0.000196149	0	0.25	-0.545696	-0.611444	1.67236	-5.62054	4.89474	0.329032	0.464789	0.193548	0.253521	1.15277	1.78398	Cutaneous Leishmaniasis	Healthy	Skin	NK cells	leishmania_NK cells_vs_normal_skin_NK cells
STX16	0.894758	0.105242	2.14029	0.000116759	6.71943e-05	0	0.25	0.907704	0.902284	1.45871	-3.94306	5.81963	0.245161	0.15493	0.2	0.126761	1.12597	0.727994	Cutaneous Leishmaniasis	Healthy	Skin	NK cells	leishmania_NK cells_vs_normal_skin_NK cells
PHPT1	0.894558	0.105442	2.13817	0.000113412	0.000118508	0	0.25	0.200766	0.293487	1.69841	-6.64827	6.28918	0.232258	0.309859	0.2	0.239437	1.07735	1.26172	Cutaneous Leishmaniasis	Healthy	Skin	NK cells	leishmania_NK cells_vs_normal_skin_NK cells
CRACR2A	0.894558	0.105442	2.13817	0.000129775	5.64484e-05	0	0.25	1.31868	1.24615	1.33709	-2.66254	5.88523	0.277419	0.112676	0.212903	0.0985915	1.31428	0.373427	Cutaneous Leishmaniasis	Healthy	Skin	NK cells	leishmania_NK cells_vs_normal_skin_NK cells
SVIL	0.894558	0.105442	2.13817	8.69911e-05	0.000136454	0	0.25	-0.150775	-0.1145	1.72874	-4.97854	5.4394	0.23871	0.647887	0.154839	0.239437	1.35639	1.7971	Cutaneous Leishmaniasis	Healthy	Skin	NK cells	leishmania_NK cells_vs_normal_skin_NK cells
RALGAPB	0.894558	0.105442	2.13817	0.000110278	5.7828e-05	0	0.25	0.916823	0.947079	1.39806	-3.87971	5.72182	0.270968	0.0985915	0.225806	0.084507	1.52443	0.380739	Cutaneous Leishmaniasis	Healthy	Skin	NK cells	leishmania_NK cells_vs_normal_skin_NK cells
CCNH	0.894558	0.105442	2.13817	0.000424903	0.000221362	0	0.25	1.06104	1.06654	1.01743	-2.82828	4.63912	1.2	0.366197	0.625806	0.183099	5.33201	1.38328	Cutaneous Leishmaniasis	Healthy	Skin	NK cells	leishmania_NK cells_vs_normal_skin_NK cells
NNT	0.894358	0.105642	2.13605	0.000156714	7.91054e-05	0	0.25	1.25996	1.11317	1.60771	-3.7341	8.17313	0.329032	0.169014	0.251613	0.126761	1.28009	0.511608	Cutaneous Leishmaniasis	Healthy	Skin	NK cells	leishmania_NK cells_vs_normal_skin_NK cells
ISG15	0.894358	0.105642	2.13605	0.000322058	0.000475386	0	0.25	-0.47255	-0.479333	1.74921	-6.10516	5.05965	0.580645	1.60563	0.341935	0.492958	2.69774	5.3391	Cutaneous Leishmaniasis	Healthy	Skin	NK cells	leishmania_NK cells_vs_normal_skin_NK cells
NCOA1	0.894358	0.105642	2.13605	0.000416959	0.000327666	0	0.25	0.898292	0.904152	1.65536	-3.54503	6.03489	1.2129	0.661972	0.541935	0.338028	5.49359	2.8829	Cutaneous Leishmaniasis	Healthy	Skin	NK cells	leishmania_NK cells_vs_normal_skin_NK cells
MYO9B	0.894358	0.105642	2.13605	0.000226488	0.000174867	0	0.25	0.716857	0.643015	1.8882	-4.35957	7.61863	0.432258	0.507042	0.303226	0.267606	1.97454	2.18594	Cutaneous Leishmaniasis	Healthy	Skin	NK cells	leishmania_NK cells_vs_normal_skin_NK cells
KIF21A	0.894358	0.105642	2.13605	0.000137879	0.000141688	0	0.25	0.517536	0.524268	1.94351	-6.72159	5.78781	0.258064	0.295775	0.212903	0.183099	1.08925	1.31973	Cutaneous Leishmaniasis	Healthy	Skin	NK cells	leishmania_NK cells_vs_normal_skin_NK cells
VPS28	0.894358	0.105642	2.13605	0.000175936	0.000236431	0	0.25	-0.205591	-0.224022	1.99177	-8.25178	5.12699	0.419355	0.478873	0.329032	0.295775	2.20421	1.79424	Cutaneous Leishmaniasis	Healthy	Skin	NK cells	leishmania_NK cells_vs_normal_skin_NK cells
NDUFA2	0.894358	0.105642	2.13605	0.000197535	0.000129883	0	0.25	0.935692	0.922368	1.58273	-4.02733	6.37636	0.393548	0.28169	0.303226	0.211268	1.86152	1.12285	Cutaneous Leishmaniasis	Healthy	Skin	NK cells	leishmania_NK cells_vs_normal_skin_NK cells
MCRIP1	0.894158	0.105842	2.13393	9.25699e-05	0.000114908	0	0.25	-0.229992	-0.307435	1.81371	-6.72774	6.17787	0.180645	0.253521	0.154839	0.211268	0.916114	0.89044	Cutaneous Leishmaniasis	Healthy	Skin	NK cells	leishmania_NK cells_vs_normal_skin_NK cells
SLC35D1	0.894158	0.105842	2.13393	0.00010411	9.38428e-05	0	0.25	0.514024	0.485958	1.96311	-7.16477	7.03786	0.2	0.309859	0.16129	0.169014	1.08839	0.890968	Cutaneous Leishmaniasis	Healthy	Skin	NK cells	leishmania_NK cells_vs_normal_skin_NK cells
AKAP10	0.894158	0.105842	2.13393	0.000118465	6.94242e-05	0	0.25	0.941653	0.974182	1.53636	-3.65488	5.7128	0.303226	0.126761	0.23871	0.0985915	1.33672	0.311868	Cutaneous Leishmaniasis	Healthy	Skin	NK cells	leishmania_NK cells_vs_normal_skin_NK cells
RAB5IF	0.894158	0.105842	2.13393	0.000232529	0.000176555	0	0.25	0.561217	0.480848	2.06956	-5.86639	7.57766	0.341935	0.323944	0.283871	0.225352	1.94629	1.18225	Cutaneous Leishmaniasis	Healthy	Skin	NK cells	leishmania_NK cells_vs_normal_skin_NK cells
MED4	0.894158	0.105842	2.13393	0.000227015	0.000115233	0	0.25	1.11639	1.05956	1.43957	-3.67514	5.89252	0.464516	0.225352	0.316129	0.183099	1.9171	0.790271	Cutaneous Leishmaniasis	Healthy	Skin	NK cells	leishmania_NK cells_vs_normal_skin_NK cells
TNKS	0.894158	0.105842	2.13393	0.000311822	0.000213551	0	0.25	0.837696	0.936559	1.36437	-3.75058	4.57434	0.625806	0.492958	0.387097	0.239437	2.79109	1.92472	Cutaneous Leishmaniasis	Healthy	Skin	NK cells	leishmania_NK cells_vs_normal_skin_NK cells
SPG11	0.894158	0.105842	2.13393	0.000233904	0.000204117	0	0.25	0.65503	0.693936	1.70351	-5.3745	6.95589	0.496774	0.380282	0.322581	0.253521	2.50018	1.61354	Cutaneous Leishmaniasis	Healthy	Skin	NK cells	leishmania_NK cells_vs_normal_skin_NK cells
NUP210	0.894158	0.105842	2.13393	0.000128385	0.000117026	0	0.25	0.322465	0.32929	1.65401	-4.35691	5.20503	0.277419	0.267606	0.212903	0.169014	1.22995	1.12124	Cutaneous Leishmaniasis	Healthy	Skin	NK cells	leishmania_NK cells_vs_normal_skin_NK cells
APC	0.894158	0.105842	2.13393	0.000213549	0.000103585	0	0.25	1.15907	1.18137	1.31859	-4.16001	5.64575	0.445161	0.15493	0.290323	0.126761	2.02998	0.65759	Cutaneous Leishmaniasis	Healthy	Skin	NK cells	leishmania_NK cells_vs_normal_skin_NK cells
PARP11	0.894158	0.105842	2.13393	0.000105161	5.36302e-05	0	0.25	1.1396	1.09354	1.39111	-4.09138	5.80524	0.23871	0.0985915	0.2	0.084507	1.1639	0.305993	Cutaneous Leishmaniasis	Healthy	Skin	NK cells	leishmania_NK cells_vs_normal_skin_NK cells
SDHD	0.894158	0.105842	2.13393	0.000170635	9.05584e-05	0	0.25	1.05405	1.03006	1.639	-4.19345	6.13296	0.258064	0.183099	0.206452	0.183099	1.19366	0.738589	Cutaneous Leishmaniasis	Healthy	Skin	NK cells	leishmania_NK cells_vs_normal_skin_NK cells
ISCU	0.893958	0.106042	2.13182	0.00023881	0.000288133	0	0.25	-0.0111225	-0.0563135	1.72968	-5.48626	5.03423	0.335484	0.661972	0.232258	0.43662	1.64243	2.65598	Cutaneous Leishmaniasis	Healthy	Skin	NK cells	leishmania_NK cells_vs_normal_skin_NK cells
ILRUN	0.893958	0.106042	2.13182	0.000156245	0.000117054	0	0.25	0.617507	0.728466	1.55936	-4.50948	4.85113	0.245161	0.295775	0.206452	0.183099	1.14354	1.27024	Cutaneous Leishmaniasis	Healthy	Skin	NK cells	leishmania_NK cells_vs_normal_skin_NK cells
PFKFB3	0.893958	0.106042	2.13182	8.05426e-05	8.7259e-05	0	0.25	-0.21422	-0.357721	1.77549	-5.23442	6.42729	0.283871	0.197183	0.2	0.169014	1.01349	0.740926	Cutaneous Leishmaniasis	Healthy	Skin	NK cells	leishmania_NK cells_vs_normal_skin_NK cells
RHOC	0.893958	0.106042	2.13182	0.000158374	0.000174433	0	0.25	-0.178176	-0.175792	1.85009	-6.15047	5.04813	0.283871	0.380282	0.23871	0.28169	1.58352	1.5448	Cutaneous Leishmaniasis	Healthy	Skin	NK cells	leishmania_NK cells_vs_normal_skin_NK cells
ZNF24	0.893758	0.106242	2.12971	0.000105021	7.61434e-05	0	0.25	0.866746	0.765166	1.62122	-3.55891	5.89392	0.245161	0.169014	0.2	0.140845	1.13134	0.588278	Cutaneous Leishmaniasis	Healthy	Skin	NK cells	leishmania_NK cells_vs_normal_skin_NK cells
STX18	0.893758	0.106242	2.12971	8.24071e-05	9.66993e-05	0	0.25	-0.0226618	-0.108914	1.91842	-6.65787	6.90421	0.16129	0.197183	0.148387	0.140845	0.680042	0.768283	Cutaneous Leishmaniasis	Healthy	Skin	NK cells	leishmania_NK cells_vs_normal_skin_NK cells
MRPL51	0.893758	0.106242	2.12971	0.000219737	0.000173969	0	0.25	0.612381	0.556589	1.74873	-4.42395	6.20048	0.341935	0.352113	0.283871	0.253521	1.73305	1.50675	Cutaneous Leishmaniasis	Healthy	Skin	NK cells	leishmania_NK cells_vs_normal_skin_NK cells
CHP1	0.893758	0.106242	2.12971	6.68109e-05	0.000136168	0	0.25	-0.988553	-1.03379	1.0322	-4.53485	2.18422	0.083871	0.352113	0.0774194	0.239437	0.401774	1.35559	Cutaneous Leishmaniasis	Healthy	Skin	NK cells	leishmania_NK cells_vs_normal_skin_NK cells
HNRNPH2	0.893758	0.106242	2.12971	9.25052e-05	9.12339e-05	0	0.25	0.432283	0.182366	1.84909	-4.30983	7.22996	0.167742	0.183099	0.154839	0.15493	0.716476	0.763692	Cutaneous Leishmaniasis	Healthy	Skin	NK cells	leishmania_NK cells_vs_normal_skin_NK cells
ZBTB8OS	0.893758	0.106242	2.12971	0.000142864	7.82636e-05	0	0.25	1.00232	1.05108	1.31598	-3.21803	5.45306	0.303226	0.140845	0.23871	0.140845	1.44622	0.570336	Cutaneous Leishmaniasis	Healthy	Skin	NK cells	leishmania_NK cells_vs_normal_skin_NK cells
ZNF44	0.893758	0.106242	2.12971	0.000138398	8.1339e-05	0	0.25	1.06445	0.981699	1.64784	-5.00921	6.66213	0.206452	0.338028	0.180645	0.197183	0.956657	1.03475	Cutaneous Leishmaniasis	Healthy	Skin	NK cells	leishmania_NK cells_vs_normal_skin_NK cells
BTBD9	0.893758	0.106242	2.12971	0.000448536	0.000278831	0	0.25	1.06114	1.02538	1.68724	-3.96445	7.13619	1.05806	1.43662	0.458065	0.309859	5.06972	4.94718	Cutaneous Leishmaniasis	Healthy	Skin	NK cells	leishmania_NK cells_vs_normal_skin_NK cells
PPP1R35	0.893557	0.106443	2.1276	0.000131278	8.56476e-05	0	0.25	0.883726	0.861878	1.81456	-5.44195	6.81433	0.219355	0.169014	0.193548	0.15493	1.01532	0.73615	Cutaneous Leishmaniasis	Healthy	Skin	NK cells	leishmania_NK cells_vs_normal_skin_NK cells
SFSWAP	0.893557	0.106443	2.1276	0.000150646	7.95993e-05	0	0.25	1.00221	1.00757	1.20062	-3.87737	4.9028	0.322581	0.112676	0.245161	0.112676	1.35303	0.492853	Cutaneous Leishmaniasis	Healthy	Skin	NK cells	leishmania_NK cells_vs_normal_skin_NK cells
IMP3	0.893557	0.106443	2.1276	0.000142189	0.000131619	0	0.25	0.332725	0.241731	2.07019	-6.86645	6.81398	0.270968	0.28169	0.219355	0.239437	1.24085	1.25192	Cutaneous Leishmaniasis	Healthy	Skin	NK cells	leishmania_NK cells_vs_normal_skin_NK cells
ARMC8	0.893557	0.106443	2.1276	0.00014421	7.8428e-05	0	0.25	1.05499	1.05547	1.32136	-3.40786	5.93568	0.309677	0.169014	0.232258	0.112676	1.44185	0.461471	Cutaneous Leishmaniasis	Healthy	Skin	NK cells	leishmania_NK cells_vs_normal_skin_NK cells
WDR37	0.893557	0.106443	2.1276	0.000217894	0.000106176	0	0.25	1.14056	1.18568	1.28712	-3.99457	4.56623	0.329032	0.28169	0.283871	0.183099	1.56847	1.07534	Cutaneous Leishmaniasis	Healthy	Skin	NK cells	leishmania_NK cells_vs_normal_skin_NK cells
YBX3	0.893557	0.106443	2.1276	6.69986e-05	9.32115e-05	0	0.25	-0.351932	-0.509484	1.67481	-4.5581	6.42868	0.187097	0.253521	0.129032	0.15493	0.745196	0.835058	Cutaneous Leishmaniasis	Healthy	Skin	NK cells	leishmania_NK cells_vs_normal_skin_NK cells
ZNF100	0.893557	0.106443	2.1276	8.94585e-05	4.36998e-05	0	0.25	1.11018	1.09114	1.12887	-2.53077	4.56628	0.245161	0.112676	0.180645	0.0985915	1.12384	0.40636	Cutaneous Leishmaniasis	Healthy	Skin	NK cells	leishmania_NK cells_vs_normal_skin_NK cells
HAVCR2	0.893557	0.106443	2.1276	0.000360014	0.000150897	0	0.25	1.16663	1.06739	1.75644	-4.15057	7.50149	0.76129	0.267606	0.387097	0.169014	3.10156	0.996482	Cutaneous Leishmaniasis	Healthy	Skin	NK cells	leishmania_NK cells_vs_normal_skin_NK cells
KSR1	0.893557	0.106443	2.1276	9.87275e-05	9.85841e-05	0	0.25	0.354341	0.283417	1.74987	-5.27406	7.21058	0.154839	0.366197	0.116129	0.183099	0.820734	0.985502	Cutaneous Leishmaniasis	Healthy	Skin	NK cells	leishmania_NK cells_vs_normal_skin_NK cells
ACADM	0.893357	0.106643	2.1255	0.000114181	5.68471e-05	0	0.25	1.08905	1.13243	1.2624	-3.52148	5.00767	0.290323	0.0985916	0.206452	0.0704225	1.40604	0.330983	Cutaneous Leishmaniasis	Healthy	Skin	NK cells	leishmania_NK cells_vs_normal_skin_NK cells
SH2D2A	0.893357	0.106643	2.1255	0.000190422	9.87642e-05	0	0.25	1.18115	1.09012	1.5531	-3.71641	6.73057	0.470968	0.126761	0.348387	0.126761	2.39227	0.593054	Cutaneous Leishmaniasis	Healthy	Skin	NK cells	leishmania_NK cells_vs_normal_skin_NK cells
RALA	0.893357	0.106643	2.1255	0.000139553	0.000177879	0	0.25	-0.194743	-0.352883	1.57707	-5.09568	4.93995	0.387097	0.507042	0.283871	0.295775	1.64238	1.55431	Cutaneous Leishmaniasis	Healthy	Skin	NK cells	leishmania_NK cells_vs_normal_skin_NK cells
ZSWIM6	0.893357	0.106643	2.1255	0.000255464	0.000406298	0	0.25	-0.134963	-0.169385	1.72976	-4.72306	5.18374	0.490322	1.73239	0.277419	0.464789	1.8732	7.08163	Cutaneous Leishmaniasis	Healthy	Skin	NK cells	leishmania_NK cells_vs_normal_skin_NK cells
RDX	0.893357	0.106643	2.1255	8.37705e-05	4.56772e-05	0	0.25	1.00931	1.03157	1.56133	-4.10211	7.08798	0.2	0.112676	0.167742	0.112676	0.81646	0.369917	Cutaneous Leishmaniasis	Healthy	Skin	NK cells	leishmania_NK cells_vs_normal_skin_NK cells
PDCD2	0.893357	0.106643	2.1255	0.000102785	8.73824e-05	0	0.25	0.544934	0.578848	1.68073	-4.97153	5.64314	0.258064	0.15493	0.219355	0.126761	1.26198	0.622839	Cutaneous Leishmaniasis	Healthy	Skin	NK cells	leishmania_NK cells_vs_normal_skin_NK cells
NPAT	0.893157	0.106843	2.1234	0.000133011	0.000163037	0	0.25	0.0778674	-0.118397	1.76682	-5.04495	5.81171	0.296774	0.338028	0.23871	0.211268	1.43529	0.950641	Cutaneous Leishmaniasis	Healthy	Skin	NK cells	leishmania_NK cells_vs_normal_skin_NK cells
TRAPPC6A	0.893157	0.106843	2.1234	0.000134653	0.000105253	0	0.25	0.60814	0.56934	1.717	-4.47293	5.45519	0.212903	0.225352	0.180645	0.197183	1.00548	0.903187	Cutaneous Leishmaniasis	Healthy	Skin	NK cells	leishmania_NK cells_vs_normal_skin_NK cells
GBE1	0.893157	0.106843	2.1234	8.64905e-05	0.00011398	0	0.25	0.0394558	0.150053	1.78741	-5.70319	4.96487	0.167742	0.478873	0.129032	0.183099	0.752181	1.58511	Cutaneous Leishmaniasis	Healthy	Skin	NK cells	leishmania_NK cells_vs_normal_skin_NK cells
ARF5	0.893157	0.106843	2.1234	0.000145978	0.000245935	0	0.25	-0.612621	-0.609494	1.85719	-7.35897	5.31916	0.174194	0.492958	0.167742	0.338028	0.769606	2.31927	Cutaneous Leishmaniasis	Healthy	Skin	NK cells	leishmania_NK cells_vs_normal_skin_NK cells
REV3L	0.893157	0.106843	2.1234	0.000229047	0.000275655	0	0.25	0.128565	0.134016	1.73115	-5.78064	4.78971	0.56129	0.788732	0.296774	0.366197	2.3551	3.29478	Cutaneous Leishmaniasis	Healthy	Skin	NK cells	leishmania_NK cells_vs_normal_skin_NK cells
PUS10	0.893157	0.106843	2.1234	9.1985e-05	0.000131053	0	0.25	-0.214284	-0.198464	1.75331	-5.70822	5.59256	0.116129	0.492958	0.0967742	0.239437	0.685671	2.2075	Cutaneous Leishmaniasis	Healthy	Skin	NK cells	leishmania_NK cells_vs_normal_skin_NK cells
VGLL4	0.893157	0.106843	2.1234	0.000152328	0.000204007	0	0.25	-0.0242711	0.0767527	1.76062	-6.02523	4.89035	0.277419	0.507042	0.206452	0.253521	1.25151	2.37825	Cutaneous Leishmaniasis	Healthy	Skin	NK cells	leishmania_NK cells_vs_normal_skin_NK cells
KDM7A	0.892957	0.107043	2.12131	0.000129339	8.95989e-05	0	0.25	0.64133	0.631491	1.5723	-3.88364	7.04687	0.380645	0.15493	0.258065	0.140845	1.41608	0.571662	Cutaneous Leishmaniasis	Healthy	Skin	NK cells	leishmania_NK cells_vs_normal_skin_NK cells
EIF1AX	0.892957	0.107043	2.12131	0.000201626	0.000426408	0	0.25	-1.04722	-1.07822	1.17096	-4.36358	2.94683	0.283871	1.30986	0.23871	0.591549	1.29918	5.37631	Cutaneous Leishmaniasis	Healthy	Skin	NK cells	leishmania_NK cells_vs_normal_skin_NK cells
DYNLT3	0.892957	0.107043	2.12131	7.16992e-05	0.000102627	0	0.25	-0.384693	-0.448031	1.72559	-4.96914	6.14194	0.141935	0.239437	0.116129	0.183099	0.637788	0.809617	Cutaneous Leishmaniasis	Healthy	Skin	NK cells	leishmania_NK cells_vs_normal_skin_NK cells
CEBPZ	0.892957	0.107043	2.12131	0.000144001	0.00012753	0	0.25	0.385113	0.386185	1.77288	-5.85397	7.8573	0.354839	0.295775	0.264516	0.197183	1.76135	1.0224	Cutaneous Leishmaniasis	Healthy	Skin	NK cells	leishmania_NK cells_vs_normal_skin_NK cells
DDX60L	0.892757	0.107243	2.11922	0.000110812	6.16882e-05	0	0.25	1.00099	0.939335	1.53196	-4.8796	6.35135	0.316129	0.0985915	0.23871	0.084507	1.37275	0.518964	Cutaneous Leishmaniasis	Healthy	Skin	NK cells	leishmania_NK cells_vs_normal_skin_NK cells
BLOC1S4	0.892757	0.107243	2.11922	0.000119277	8.41666e-05	0	0.25	0.853187	0.644868	2.08383	-4.60791	7.66608	0.187097	0.211268	0.174194	0.197183	0.989032	0.917139	Cutaneous Leishmaniasis	Healthy	Skin	NK cells	leishmania_NK cells_vs_normal_skin_NK cells
MRPS18C	0.892757	0.107243	2.11922	0.000142932	9.1376e-05	0	0.25	1.02685	0.878165	1.82168	-4.47137	7.15113	0.251613	0.169014	0.2	0.126761	1.20412	0.67153	Cutaneous Leishmaniasis	Healthy	Skin	NK cells	leishmania_NK cells_vs_normal_skin_NK cells
BAZ2A	0.892757	0.107243	2.11922	0.000119608	0.000216945	0	0.25	-0.595923	-0.660792	1.7257	-6.32222	5.36383	0.212903	0.394366	0.187097	0.309859	0.946762	1.39415	Cutaneous Leishmaniasis	Healthy	Skin	NK cells	leishmania_NK cells_vs_normal_skin_NK cells
CHD1	0.892757	0.107243	2.11922	0.00032722	0.000649324	0	0.25	-0.957882	-1.00708	1.27131	-4.33292	3.58904	0.896774	1.8169	0.425806	0.690141	3.89859	6.42917	Cutaneous Leishmaniasis	Healthy	Skin	NK cells	leishmania_NK cells_vs_normal_skin_NK cells
BUD23	0.892757	0.107243	2.11922	9.23281e-05	0.000138721	0	0.25	-0.547959	-0.51172	2.11616	-7.619	5.95954	0.167742	0.352113	0.129032	0.267606	0.634519	1.29062	Cutaneous Leishmaniasis	Healthy	Skin	NK cells	leishmania_NK cells_vs_normal_skin_NK cells
MAN2A1	0.892757	0.107243	2.11922	0.000160287	0.000141839	0	0.25	0.655864	0.706078	1.61106	-4.79377	5.79336	0.367742	0.492958	0.270968	0.225352	1.82429	1.66654	Cutaneous Leishmaniasis	Healthy	Skin	NK cells	leishmania_NK cells_vs_normal_skin_NK cells
FCER1G	0.892757	0.107243	2.11922	0.00092176	0.000968052	0	0.25	0.00459909	-0.102916	1.76953	-5.6024	7.26206	1.68387	2.39437	0.535484	0.661972	8.93061	9.35225	Cutaneous Leishmaniasis	Healthy	Skin	NK cells	leishmania_NK cells_vs_normal_skin_NK cells
NDUFB5	0.892757	0.107243	2.11922	0.000150563	0.000106161	0	0.25	0.753012	0.709229	1.67071	-4.28441	6.00683	0.206452	0.225352	0.193548	0.211268	0.938429	1.06769	Cutaneous Leishmaniasis	Healthy	Skin	NK cells	leishmania_NK cells_vs_normal_skin_NK cells
HEG1	0.892757	0.107243	2.11922	0.000128753	9.59235e-05	0	0.25	0.608709	0.720515	1.41567	-4.37995	4.65435	0.258064	0.15493	0.2	0.140845	1.40575	0.534669	Cutaneous Leishmaniasis	Healthy	Skin	NK cells	leishmania_NK cells_vs_normal_skin_NK cells
BICDL1	0.892757	0.107243	2.11922	9.23364e-05	0.000134084	0	0.25	-0.183691	-0.158186	1.90674	-7.04582	6.07964	0.129032	0.478873	0.109677	0.211268	0.582627	1.72229	Cutaneous Leishmaniasis	Healthy	Skin	NK cells	leishmania_NK cells_vs_normal_skin_NK cells
PMPCB	0.892557	0.107443	2.11713	8.92023e-05	5.36582e-05	0	0.25	0.821594	0.866077	1.47665	-5.2112	5.85914	0.225806	0.0704225	0.206452	0.0704225	1.36792	0.277103	Cutaneous Leishmaniasis	Healthy	Skin	NK cells	leishmania_NK cells_vs_normal_skin_NK cells
SCFD1	0.892557	0.107443	2.11713	0.000173893	0.000130636	0	0.25	0.716257	0.744289	1.57276	-5.55701	5.49718	0.470967	0.267606	0.354839	0.211268	2.32521	1.11484	Cutaneous Leishmaniasis	Healthy	Skin	NK cells	leishmania_NK cells_vs_normal_skin_NK cells
PDLIM5	0.892557	0.107443	2.11713	0.00011274	5.37671e-05	0	0.25	1.17034	1.13029	1.24286	-2.89573	6.00462	0.290322	0.0704225	0.2	0.0422535	1.46731	0.227792	Cutaneous Leishmaniasis	Healthy	Skin	NK cells	leishmania_NK cells_vs_normal_skin_NK cells
DEF6	0.892557	0.107443	2.11713	0.000191351	0.000117402	0	0.25	0.790894	0.738039	1.54504	-4.7603	6.43047	0.219355	0.408451	0.16129	0.28169	0.933203	1.37103	Cutaneous Leishmaniasis	Healthy	Skin	NK cells	leishmania_NK cells_vs_normal_skin_NK cells
GOLIM4	0.892357	0.107643	2.11505	0.000119856	0.000176433	0	0.25	-0.521943	-0.559091	1.50465	-4.66816	4.33415	0.270968	0.43662	0.174194	0.253521	0.923172	1.37901	Cutaneous Leishmaniasis	Healthy	Skin	NK cells	leishmania_NK cells_vs_normal_skin_NK cells
AHSA1	0.892357	0.107643	2.11505	0.000153358	0.000352896	0	0.25	-1.25913	-1.23858	1.33276	-5.59601	3.08244	0.174194	0.943662	0.16129	0.492958	0.855609	3.63904	Cutaneous Leishmaniasis	Healthy	Skin	NK cells	leishmania_NK cells_vs_normal_skin_NK cells
XPO4	0.892357	0.107643	2.11505	9.0767e-05	4.73632e-05	0	0.25	1.15316	1.06698	1.54999	-3.19902	6.24934	0.270968	0.0704225	0.167742	0.056338	1.08511	0.227052	Cutaneous Leishmaniasis	Healthy	Skin	NK cells	leishmania_NK cells_vs_normal_skin_NK cells
LYST	0.892357	0.107643	2.11505	0.000599187	0.000311443	0	0.25	1.06924	1.10142	1.18221	-2.7268	4.84885	1.63226	0.492958	0.593548	0.323944	6.81727	2.30005	Cutaneous Leishmaniasis	Healthy	Skin	NK cells	leishmania_NK cells_vs_normal_skin_NK cells
KATNBL1	0.892357	0.107643	2.11505	0.000109732	7.02433e-05	0	0.25	0.876278	0.971461	1.1365	-3.54411	3.79498	0.258064	0.140845	0.219355	0.140845	1.12781	0.601656	Cutaneous Leishmaniasis	Healthy	Skin	NK cells	leishmania_NK cells_vs_normal_skin_NK cells
RNF167	0.892157	0.107843	2.11296	0.000136244	0.00014425	0	0.25	-0.178094	-0.0688281	1.84873	-7.34295	5.29421	0.23871	0.323944	0.206452	0.211268	1.37819	1.26805	Cutaneous Leishmaniasis	Healthy	Skin	NK cells	leishmania_NK cells_vs_normal_skin_NK cells
CD300A	0.892157	0.107843	2.11296	0.000329502	0.000174023	0	0.25	1.11699	1.1058	1.41768	-3.56255	6.59016	0.612903	0.28169	0.419355	0.197183	3.09091	1.28757	Cutaneous Leishmaniasis	Healthy	Skin	NK cells	leishmania_NK cells_vs_normal_skin_NK cells
LAT2	0.892157	0.107843	2.11296	0.000149773	0.000276067	0	0.25	-0.927913	-0.954275	1.42816	-6.34233	5.02961	0.232258	0.901409	0.206452	0.422535	1.06862	2.91001	Cutaneous Leishmaniasis	Healthy	Skin	NK cells	leishmania_NK cells_vs_normal_skin_NK cells
PAFAH1B2	0.892157	0.107843	2.11296	8.77669e-05	0.000199944	0	0.25	-1.05873	-1.13921	1.12474	-4.33501	2.3045	0.167742	0.605634	0.148387	0.380282	0.735924	1.9907	Cutaneous Leishmaniasis	Healthy	Skin	NK cells	leishmania_NK cells_vs_normal_skin_NK cells
UBE2J1	0.892157	0.107843	2.11296	8.55014e-05	0.000127321	0	0.25	-0.335773	-0.379663	1.76774	-6.24476	5.43273	0.193548	0.295775	0.167742	0.239437	0.835015	1.19128	Cutaneous Leishmaniasis	Healthy	Skin	NK cells	leishmania_NK cells_vs_normal_skin_NK cells
SELPLG	0.892157	0.107843	2.11296	0.000131014	0.000122233	0	0.25	0.379371	0.284717	1.98747	-5.42775	8.83289	0.4	0.211268	0.296774	0.169014	2.00343	0.818135	Cutaneous Leishmaniasis	Healthy	Skin	NK cells	leishmania_NK cells_vs_normal_skin_NK cells
ZDHHC21	0.892157	0.107843	2.11296	0.000108272	6.11663e-05	0	0.25	1.11332	1.08801	1.46545	-3.84763	5.91124	0.283871	0.0985915	0.219355	0.084507	1.1588	0.491456	Cutaneous Leishmaniasis	Healthy	Skin	NK cells	leishmania_NK cells_vs_normal_skin_NK cells
TBC1D5	0.891957	0.108043	2.11089	0.000393561	0.000203444	0	0.25	1.15307	1.20224	1.10166	-2.04985	4.50408	1.2	0.478873	0.567742	0.295775	5.44064	1.52166	Cutaneous Leishmaniasis	Healthy	Skin	NK cells	leishmania_NK cells_vs_normal_skin_NK cells
SOS1	0.891957	0.108043	2.11089	0.000552994	0.000500007	0	0.25	0.693112	0.670134	1.60228	-4.6562	4.99677	1.09032	1.4507	0.593548	0.450704	5.24229	4.93136	Cutaneous Leishmaniasis	Healthy	Skin	NK cells	leishmania_NK cells_vs_normal_skin_NK cells
ZAP70	0.891957	0.108043	2.11089	0.000249825	0.000128857	0	0.25	1.27656	1.16241	1.38014	-2.8032	5.43576	0.496774	0.239437	0.374194	0.197183	2.29871	0.993112	Cutaneous Leishmaniasis	Healthy	Skin	NK cells	leishmania_NK cells_vs_normal_skin_NK cells
ZNF410	0.891957	0.108043	2.11089	9.57629e-05	4.79844e-05	0	0.25	1.1756	1.11306	1.24172	-2.94571	5.36495	0.251613	0.084507	0.180645	0.056338	1.13775	0.400192	Cutaneous Leishmaniasis	Healthy	Skin	NK cells	leishmania_NK cells_vs_normal_skin_NK cells
CYSTM1	0.891957	0.108043	2.11089	8.28033e-05	9.68116e-05	0	0.25	-0.255778	-0.388084	1.63551	-4.88491	5.08316	0.193548	0.225352	0.135484	0.197183	0.758025	0.761839	Cutaneous Leishmaniasis	Healthy	Skin	NK cells	leishmania_NK cells_vs_normal_skin_NK cells
TSPAN2	0.891957	0.108043	2.11089	8.92024e-05	8.14272e-05	0	0.25	0.443143	0.343327	1.73114	-4.63528	6.19289	0.193548	0.211268	0.174194	0.140845	0.851834	0.694417	Cutaneous Leishmaniasis	Healthy	Skin	NK cells	leishmania_NK cells_vs_normal_skin_NK cells
ZMYND11	0.891957	0.108043	2.11089	0.000186008	9.62e-05	0	0.25	1.18318	1.10338	1.44095	-3.34442	6.40318	0.419355	0.15493	0.303226	0.126761	1.8429	0.728627	Cutaneous Leishmaniasis	Healthy	Skin	NK cells	leishmania_NK cells_vs_normal_skin_NK cells
WDPCP	0.891957	0.108043	2.11089	0.000210067	0.000107494	0	0.25	1.08338	1.10069	1.56588	-4.0247	6.30252	0.470968	0.225352	0.251613	0.15493	1.919	1.05889	Cutaneous Leishmaniasis	Healthy	Skin	NK cells	leishmania_NK cells_vs_normal_skin_NK cells
SSNA1	0.891957	0.108043	2.11089	0.000136315	0.000147857	0	0.25	0.112578	0.0938835	1.88808	-5.90818	5.75141	0.212903	0.309859	0.174194	0.267606	1.18745	1.59519	Cutaneous Leishmaniasis	Healthy	Skin	NK cells	leishmania_NK cells_vs_normal_skin_NK cells
POLR2L	0.891757	0.108243	2.10881	0.000385621	0.000511139	0	0.25	-0.182817	-0.341413	1.76176	-6.118	5.15854	0.709677	1.29577	0.464516	0.521127	3.36281	4.83481	Cutaneous Leishmaniasis	Healthy	Skin	NK cells	leishmania_NK cells_vs_normal_skin_NK cells
LCLAT1	0.891757	0.108243	2.10881	9.05947e-05	5.25823e-05	0	0.25	1.08428	1.12527	1.25595	-3.33944	5.56658	0.270968	0.0704225	0.225806	0.056338	1.24558	0.2731	Cutaneous Leishmaniasis	Healthy	Skin	NK cells	leishmania_NK cells_vs_normal_skin_NK cells
MYO9A	0.891757	0.108243	2.10881	0.000112701	5.14057e-05	0	0.25	1.22479	1.17125	1.33085	-2.98869	6.19597	0.322581	0.112676	0.232258	0.0985915	1.39448	0.293122	Cutaneous Leishmaniasis	Healthy	Skin	NK cells	leishmania_NK cells_vs_normal_skin_NK cells
CADM1	0.891757	0.108243	2.10881	0.000111919	0.000166743	0	0.25	-0.341064	-0.294601	1.92448	-7.37414	6.37322	0.212903	0.43662	0.103226	0.15493	0.847739	1.57888	Cutaneous Leishmaniasis	Healthy	Skin	NK cells	leishmania_NK cells_vs_normal_skin_NK cells
GAPDH	0.891757	0.108243	2.10881	0.00135882	0.00249867	0	0.25	-0.756065	-0.804973	1.31936	-5.54257	3.47677	2.55484	7.47887	0.767742	0.887324	11.3363	28.4155	Cutaneous Leishmaniasis	Healthy	Skin	NK cells	leishmania_NK cells_vs_normal_skin_NK cells
SEC14L1	0.891757	0.108243	2.10881	0.000138993	0.000187266	0	0.25	-0.20299	-0.322763	1.55747	-4.10547	5.60127	0.393548	0.633803	0.251613	0.309859	1.66899	1.90355	Cutaneous Leishmaniasis	Healthy	Skin	NK cells	leishmania_NK cells_vs_normal_skin_NK cells
PRR13	0.891757	0.108243	2.10881	0.000304713	0.00020603	0	0.25	0.733021	0.745403	1.73998	-6.53276	5.47115	0.625806	0.380282	0.425806	0.323944	2.92756	1.7406	Cutaneous Leishmaniasis	Healthy	Skin	NK cells	leishmania_NK cells_vs_normal_skin_NK cells
MAZ	0.891757	0.108243	2.10881	0.000123541	8.05339e-05	0	0.25	1.03084	0.847729	1.8184	-4.121	7.02326	0.219355	0.197183	0.206452	0.126761	1.06035	0.718037	Cutaneous Leishmaniasis	Healthy	Skin	NK cells	leishmania_NK cells_vs_normal_skin_NK cells
PSMC3	0.891757	0.108243	2.10881	0.000102166	9.39495e-05	0	0.25	0.381495	0.311749	1.80075	-5.12348	6.08227	0.187097	0.169014	0.167742	0.126761	0.913086	0.778348	Cutaneous Leishmaniasis	Healthy	Skin	NK cells	leishmania_NK cells_vs_normal_skin_NK cells
RNASEH2B	0.891757	0.108243	2.10881	0.000136049	6.17059e-05	0	0.25	1.23219	1.19312	1.56906	-3.41637	5.91742	0.277419	0.084507	0.225806	0.084507	1.56276	0.422475	Cutaneous Leishmaniasis	Healthy	Skin	NK cells	leishmania_NK cells_vs_normal_skin_NK cells
ARHGEF9	0.891557	0.108443	2.10674	0.000171586	8.57876e-05	0	0.25	0.997569	1.03067	1.49726	-4.99061	6.48567	0.277419	0.140845	0.219355	0.112676	1.26825	0.522429	Cutaneous Leishmaniasis	Healthy	Skin	NK cells	leishmania_NK cells_vs_normal_skin_NK cells
TNFRSF14	0.891557	0.108443	2.10674	0.0001465	0.000108642	0	0.25	0.641686	0.645099	1.71758	-5.10595	6.41256	0.219355	0.211268	0.212903	0.169014	1.2793	0.845109	Cutaneous Leishmaniasis	Healthy	Skin	NK cells	leishmania_NK cells_vs_normal_skin_NK cells
CISD2	0.891557	0.108443	2.10674	0.000108531	0.000176183	0	0.25	-0.684037	-0.676468	1.7099	-7.14803	4.4593	0.251613	0.338028	0.225806	0.267606	1.18334	1.37504	Cutaneous Leishmaniasis	Healthy	Skin	NK cells	leishmania_NK cells_vs_normal_skin_NK cells
COA1	0.891557	0.108443	2.10674	0.000217019	0.00013033	0	0.25	0.92805	0.896876	1.47763	-4.2234	6.0072	0.483871	0.267606	0.277419	0.183099	2.29936	1.122	Cutaneous Leishmaniasis	Healthy	Skin	NK cells	leishmania_NK cells_vs_normal_skin_NK cells
ATP6V0D1	0.891557	0.108443	2.10674	9.9294e-05	0.000152758	0	0.25	-0.456209	-0.552566	1.72118	-5.99737	5.7498	0.206452	0.295775	0.187097	0.225352	0.881069	1.07701	Cutaneous Leishmaniasis	Healthy	Skin	NK cells	leishmania_NK cells_vs_normal_skin_NK cells
GLYR1	0.891557	0.108443	2.10674	9.01707e-05	6.23121e-05	0	0.25	0.806559	0.734543	1.71112	-4.15298	7.35512	0.219355	0.126761	0.167742	0.0985915	0.9189	0.410455	Cutaneous Leishmaniasis	Healthy	Skin	NK cells	leishmania_NK cells_vs_normal_skin_NK cells
HM13	0.891557	0.108443	2.10674	0.000132797	0.000141637	0	0.25	0.0166348	-0.0843987	1.88974	-6.46164	7.58774	0.232258	0.28169	0.180645	0.169014	1.1294	1.09263	Cutaneous Leishmaniasis	Healthy	Skin	NK cells	leishmania_NK cells_vs_normal_skin_NK cells
PTPN4	0.891557	0.108443	2.10674	0.000429474	0.000234882	0	0.25	1.04915	1.08483	1.03491	-2.8764	4.27621	1.37419	0.43662	0.651613	0.253521	6.51695	1.51466	Cutaneous Leishmaniasis	Healthy	Skin	NK cells	leishmania_NK cells_vs_normal_skin_NK cells
SIK2	0.891557	0.108443	2.10674	9.01784e-05	5.2124e-05	0	0.25	0.928143	0.974035	1.48485	-4.40438	5.8825	0.219355	0.0985915	0.148387	0.0704225	1.04452	0.268451	Cutaneous Leishmaniasis	Healthy	Skin	NK cells	leishmania_NK cells_vs_normal_skin_NK cells
SELENOH	0.891357	0.108643	2.10467	0.000247629	0.000286991	0	0.25	0.244819	0.127075	1.95634	-7.30326	6.16251	0.593548	0.56338	0.464516	0.352113	2.97526	2.19372	Cutaneous Leishmaniasis	Healthy	Skin	NK cells	leishmania_NK cells_vs_normal_skin_NK cells
GALNT2	0.891357	0.108643	2.10467	7.62425e-05	5.37989e-05	0	0.25	0.658967	0.604512	1.57327	-4.70784	5.49009	0.187097	0.126761	0.122581	0.084507	0.854178	0.375721	Cutaneous Leishmaniasis	Healthy	Skin	NK cells	leishmania_NK cells_vs_normal_skin_NK cells
SYTL3	0.891357	0.108643	2.10467	0.0011757	0.00149478	0	0.25	-0.168599	-0.228724	1.64531	-4.68536	5.15676	3.68387	5.47887	0.709677	0.71831	14.9327	17.2011	Cutaneous Leishmaniasis	Healthy	Skin	NK cells	leishmania_NK cells_vs_normal_skin_NK cells
SNRPF	0.891357	0.108643	2.10467	0.000205401	0.000204374	0	0.25	0.331813	0.19804	1.74068	-5.38142	5.49202	0.341935	0.521127	0.277419	0.28169	1.71751	2.11444	Cutaneous Leishmaniasis	Healthy	Skin	NK cells	leishmania_NK cells_vs_normal_skin_NK cells
MYCBP2	0.891357	0.108643	2.10467	0.000591235	0.000303391	0	0.25	1.11555	1.07863	1.1063	-2.37012	4.90136	1.4129	0.56338	0.63871	0.323944	6.40952	1.86452	Cutaneous Leishmaniasis	Healthy	Skin	NK cells	leishmania_NK cells_vs_normal_skin_NK cells
SLFN13	0.891357	0.108643	2.10467	0.000141807	8.40489e-05	0	0.25	0.736588	0.643651	1.71996	-3.91826	7.95705	0.290323	0.126761	0.232258	0.0985915	1.33188	0.522594	Cutaneous Leishmaniasis	Healthy	Skin	NK cells	leishmania_NK cells_vs_normal_skin_NK cells
GALNT3	0.891357	0.108643	2.10467	0.000109143	6.04968e-05	0	0.25	1.04553	0.997523	1.44421	-3.03711	6.20392	0.277419	0.0985915	0.219355	0.084507	1.1517	0.326986	Cutaneous Leishmaniasis	Healthy	Skin	NK cells	leishmania_NK cells_vs_normal_skin_NK cells
BTG3	0.891357	0.108643	2.10467	8.10422e-05	0.000143387	0	0.25	-0.888093	-0.856045	1.59399	-6.17047	4.07976	0.129032	0.464789	0.109677	0.253521	0.500812	1.61028	Cutaneous Leishmaniasis	Healthy	Skin	NK cells	leishmania_NK cells_vs_normal_skin_NK cells
ATP2B1	0.891357	0.108643	2.10467	0.000292217	0.000623597	0	0.25	-0.899192	-0.944181	1.42653	-5.3483	3.56574	0.658064	2	0.393548	0.577465	2.79267	6.67949	Cutaneous Leishmaniasis	Healthy	Skin	NK cells	leishmania_NK cells_vs_normal_skin_NK cells
TKT	0.891156	0.108844	2.10261	9.68496e-05	0.000175691	0	0.25	-0.955467	-0.953921	1.61508	-6.74273	3.99177	0.193548	0.408451	0.141935	0.295775	0.871336	1.64799	Cutaneous Leishmaniasis	Healthy	Skin	NK cells	leishmania_NK cells_vs_normal_skin_NK cells
RFLNB	0.891156	0.108844	2.10261	0.000102451	0.000102075	0	0.25	0.15687	0.0227442	1.87664	-5.26359	7.76964	0.129032	0.267606	0.116129	0.183099	0.556193	1.0158	Cutaneous Leishmaniasis	Healthy	Skin	NK cells	leishmania_NK cells_vs_normal_skin_NK cells
CDK8	0.890956	0.109044	2.10055	0.000163732	7.99086e-05	0	0.25	1.31558	1.25174	1.48229	-3.10952	6.97914	0.380645	0.211268	0.251613	0.140845	1.77584	0.81754	Cutaneous Leishmaniasis	Healthy	Skin	NK cells	leishmania_NK cells_vs_normal_skin_NK cells
IP6K2	0.890956	0.109044	2.10055	0.000123521	0.000108298	0	0.25	0.339575	0.257487	1.83155	-5.84947	7.8485	0.2	0.239437	0.16129	0.211268	0.84183	0.879015	Cutaneous Leishmaniasis	Healthy	Skin	NK cells	leishmania_NK cells_vs_normal_skin_NK cells
IL16	0.890956	0.109044	2.10055	0.000185174	0.000138545	0	0.25	0.854524	0.942101	1.54018	-4.11365	5.50348	0.374193	0.267606	0.290323	0.197183	1.90423	1.04775	Cutaneous Leishmaniasis	Healthy	Skin	NK cells	leishmania_NK cells_vs_normal_skin_NK cells
KHDC4	0.890956	0.109044	2.10055	7.96377e-05	7.31844e-05	0	0.25	0.334817	0.301994	1.7125	-4.91935	6.78217	0.174194	0.211268	0.16129	0.15493	0.68441	0.700681	Cutaneous Leishmaniasis	Healthy	Skin	NK cells	leishmania_NK cells_vs_normal_skin_NK cells
NOP10	0.890956	0.109044	2.10055	0.000214511	0.000276135	0	0.25	-0.166407	-0.295638	1.57632	-4.81018	5.00076	0.412903	0.633803	0.322581	0.394366	2.11082	2.617	Cutaneous Leishmaniasis	Healthy	Skin	NK cells	leishmania_NK cells_vs_normal_skin_NK cells
NDUFB7	0.890956	0.109044	2.10055	0.000386597	0.000246077	0	0.25	0.973717	0.891409	1.72445	-4.36693	6.56472	0.638709	0.56338	0.470968	0.352113	3.03603	2.25305	Cutaneous Leishmaniasis	Healthy	Skin	NK cells	leishmania_NK cells_vs_normal_skin_NK cells
CD63	0.890756	0.109244	2.09849	0.000711996	0.000990794	0	0.25	-0.0101412	-0.13587	1.83064	-6.70351	5.9512	1.3871	2.74648	0.683871	0.605634	7.05644	10.1875	Cutaneous Leishmaniasis	Healthy	Skin	NK cells	leishmania_NK cells_vs_normal_skin_NK cells
UBR1	0.890756	0.109244	2.09849	0.000280805	0.000223801	0	0.25	0.582768	0.607071	1.54035	-3.84181	5.5283	0.735484	0.661972	0.432258	0.323944	3.12919	2.15212	Cutaneous Leishmaniasis	Healthy	Skin	NK cells	leishmania_NK cells_vs_normal_skin_NK cells
SATB1	0.890756	0.109244	2.09849	0.000124473	0.00013472	0	0.25	0.29715	0.266582	1.8562	-5.89473	6.02889	0.258064	0.366197	0.174194	0.197183	1.15754	1.1459	Cutaneous Leishmaniasis	Healthy	Skin	NK cells	leishmania_NK cells_vs_normal_skin_NK cells
SOD2	0.890756	0.109244	2.09849	8.03093e-05	4.21479e-05	0	0.25	1.03527	1.13655	1.40321	-4.87646	5.182	0.251613	0.0704225	0.232258	0.056338	1.1117	0.169736	Cutaneous Leishmaniasis	Healthy	Skin	NK cells	leishmania_NK cells_vs_normal_skin_NK cells
ACSL3	0.890756	0.109244	2.09849	8.15248e-05	0.000133528	0	0.25	-0.0488929	0.0923676	1.79252	-7.54184	4.64508	0.154839	0.338028	0.141935	0.169014	0.697591	1.19035	Cutaneous Leishmaniasis	Healthy	Skin	NK cells	leishmania_NK cells_vs_normal_skin_NK cells
C1orf43	0.890756	0.109244	2.09849	0.000101478	0.000130991	0	0.25	-0.309753	-0.381757	1.74973	-6.04321	6.48767	0.16129	0.366197	0.135484	0.267606	0.722568	1.46083	Cutaneous Leishmaniasis	Healthy	Skin	NK cells	leishmania_NK cells_vs_normal_skin_NK cells
RNF38	0.890756	0.109244	2.09849	0.000292814	0.000191096	0	0.25	0.897071	0.992186	1.41226	-3.98504	4.86042	0.645161	0.464789	0.393548	0.309859	2.67737	1.86761	Cutaneous Leishmaniasis	Healthy	Skin	NK cells	leishmania_NK cells_vs_normal_skin_NK cells
TENT5A	0.890756	0.109244	2.09849	6.49504e-05	0.000106934	0	0.25	-0.309388	-0.205944	1.82465	-6.57648	4.88415	0.148387	0.309859	0.083871	0.169014	0.669527	1.10691	Cutaneous Leishmaniasis	Healthy	Skin	NK cells	leishmania_NK cells_vs_normal_skin_NK cells
POLR3GL	0.890756	0.109244	2.09849	0.000191022	0.00013608	0	0.25	0.853176	0.733898	1.90795	-6.13543	6.06398	0.374193	0.253521	0.283871	0.225352	1.85321	0.98078	Cutaneous Leishmaniasis	Healthy	Skin	NK cells	leishmania_NK cells_vs_normal_skin_NK cells
ARHGAP35	0.890556	0.109444	2.09644	0.000142036	7.77088e-05	0	0.25	0.95103	0.930827	1.51458	-3.83217	6.31216	0.251613	0.15493	0.2	0.0985915	1.12401	0.520873	Cutaneous Leishmaniasis	Healthy	Skin	NK cells	leishmania_NK cells_vs_normal_skin_NK cells
SYK	0.890556	0.109444	2.09644	0.000133588	8.78827e-05	0	0.25	0.502502	0.54356	1.59882	-4.83016	5.84267	0.309677	0.169014	0.212903	0.15493	1.21281	0.709208	Cutaneous Leishmaniasis	Healthy	Skin	NK cells	leishmania_NK cells_vs_normal_skin_NK cells
CASP10	0.890556	0.109444	2.09644	0.0001035	0.000155794	0	0.25	-0.423782	-0.402473	1.79836	-6.29919	4.78842	0.141935	0.338028	0.109677	0.197183	0.740357	1.44026	Cutaneous Leishmaniasis	Healthy	Skin	NK cells	leishmania_NK cells_vs_normal_skin_NK cells
SURF1	0.890556	0.109444	2.09644	0.000106347	7.40791e-05	0	0.25	0.836035	0.751723	2.01794	-5.81873	7.05765	0.187097	0.15493	0.167742	0.15493	0.904464	0.597938	Cutaneous Leishmaniasis	Healthy	Skin	NK cells	leishmania_NK cells_vs_normal_skin_NK cells
SPCS1	0.890556	0.109444	2.09644	0.00027197	0.000302246	0	0.25	0.285882	0.227397	1.63718	-4.81268	4.58373	0.496774	0.676056	0.387097	0.380282	2.26448	2.93436	Cutaneous Leishmaniasis	Healthy	Skin	NK cells	leishmania_NK cells_vs_normal_skin_NK cells
ERGIC1	0.890556	0.109444	2.09644	0.000134266	0.000193447	0	0.25	-0.451582	-0.455006	1.70071	-5.82774	6.79182	0.251613	0.507042	0.219355	0.28169	1.12444	1.70648	Cutaneous Leishmaniasis	Healthy	Skin	NK cells	leishmania_NK cells_vs_normal_skin_NK cells
CELF1	0.890556	0.109444	2.09644	0.000256195	0.000160703	0	0.25	0.814084	0.854519	1.21333	-2.9273	4.67877	0.483871	0.535211	0.348387	0.323944	2.33044	1.7981	Cutaneous Leishmaniasis	Healthy	Skin	NK cells	leishmania_NK cells_vs_normal_skin_NK cells
OSTM1	0.890356	0.109644	2.09438	8.26962e-05	5.45328e-05	0	0.25	0.76023	0.714868	1.55623	-3.98187	5.34452	0.212903	0.0985915	0.167742	0.0985915	0.898605	0.39009	Cutaneous Leishmaniasis	Healthy	Skin	NK cells	leishmania_NK cells_vs_normal_skin_NK cells
TCF20	0.890356	0.109644	2.09438	0.000100231	9.86618e-05	0	0.25	0.469334	0.471929	1.67333	-5.102	5.75271	0.251613	0.309859	0.206452	0.169014	1.18075	1.03856	Cutaneous Leishmaniasis	Healthy	Skin	NK cells	leishmania_NK cells_vs_normal_skin_NK cells
DSTN	0.890356	0.109644	2.09438	0.000307913	0.000421786	0	0.25	-0.167996	-0.285349	1.76972	-6.7813	5.24926	0.548387	0.929578	0.412903	0.422535	2.6366	3.28273	Cutaneous Leishmaniasis	Healthy	Skin	NK cells	leishmania_NK cells_vs_normal_skin_NK cells
MSI2	0.890356	0.109644	2.09438	0.000251118	0.000344057	0	0.25	-0.108884	-0.118009	1.64521	-5.19904	5.04303	0.580645	1.16901	0.348387	0.380282	2.5295	3.91759	Cutaneous Leishmaniasis	Healthy	Skin	NK cells	leishmania_NK cells_vs_normal_skin_NK cells
ABHD2	0.890356	0.109644	2.09438	0.000249636	0.000198239	0	0.25	0.567753	0.540636	1.74027	-4.9476	6.25715	0.696774	0.549296	0.4	0.211268	3.16112	1.73555	Cutaneous Leishmaniasis	Healthy	Skin	NK cells	leishmania_NK cells_vs_normal_skin_NK cells
PATJ	0.890356	0.109644	2.09438	0.000147756	0.000139251	0	0.25	0.149778	0.161296	1.82844	-6.51103	5.85795	0.374193	0.309859	0.23871	0.239437	1.71996	1.17695	Cutaneous Leishmaniasis	Healthy	Skin	NK cells	leishmania_NK cells_vs_normal_skin_NK cells
NME7	0.890356	0.109644	2.09438	9.6916e-05	7.5889e-05	0	0.25	0.62554	0.682795	1.54332	-4.85659	6.57478	0.193548	0.169014	0.116129	0.084507	0.768258	0.519749	Cutaneous Leishmaniasis	Healthy	Skin	NK cells	leishmania_NK cells_vs_normal_skin_NK cells
WDR48	0.890356	0.109644	2.09438	0.000102362	0.000131032	0	0.25	0.0700123	-0.0407367	1.75	-4.68026	5.4155	0.251613	0.366197	0.212903	0.239437	1.16028	1.05953	Cutaneous Leishmaniasis	Healthy	Skin	NK cells	leishmania_NK cells_vs_normal_skin_NK cells
HPRT1	0.890356	0.109644	2.09438	7.39037e-05	0.000138772	0	0.25	-0.667333	-0.68662	1.67441	-6.41259	5.79353	0.141935	0.366197	0.122581	0.267606	0.534667	1.24296	Cutaneous Leishmaniasis	Healthy	Skin	NK cells	leishmania_NK cells_vs_normal_skin_NK cells
TMEM161B	0.890356	0.109644	2.09438	8.11165e-05	5.56346e-05	0	0.25	0.818976	0.776148	1.5727	-3.63134	6.22933	0.219355	0.084507	0.193548	0.084507	1.02447	0.319601	Cutaneous Leishmaniasis	Healthy	Skin	NK cells	leishmania_NK cells_vs_normal_skin_NK cells
CCDC82	0.890356	0.109644	2.09438	0.000156912	0.000107241	0	0.25	0.742367	0.712766	1.68498	-4.66182	6.37176	0.296774	0.225352	0.212903	0.183099	1.36807	0.910574	Cutaneous Leishmaniasis	Healthy	Skin	NK cells	leishmania_NK cells_vs_normal_skin_NK cells
SQOR	0.890356	0.109644	2.09438	7.37027e-05	7.83083e-05	0	0.25	0.321063	0.211692	1.81752	-5.06749	7.25316	0.187097	0.183099	0.154839	0.15493	0.7457	0.540555	Cutaneous Leishmaniasis	Healthy	Skin	NK cells	leishmania_NK cells_vs_normal_skin_NK cells
TLK2	0.890356	0.109644	2.09438	0.000225392	0.000157314	0	0.25	0.785397	0.778607	1.63776	-4.78187	6.15831	0.309677	0.464789	0.225806	0.267606	1.50536	2.03293	Cutaneous Leishmaniasis	Healthy	Skin	NK cells	leishmania_NK cells_vs_normal_skin_NK cells
AAGAB	0.890156	0.109844	2.09234	0.000135373	6.47075e-05	0	0.25	1.05283	1.0478	1.31287	-3.13714	4.94964	0.187097	0.140845	0.154839	0.140845	0.945363	0.576901	Cutaneous Leishmaniasis	Healthy	Skin	NK cells	leishmania_NK cells_vs_normal_skin_NK cells
CMTM3	0.890156	0.109844	2.09234	0.000112486	0.000120964	0	0.25	0.208094	0.0943317	1.82626	-4.98572	6.43665	0.180645	0.28169	0.16129	0.183099	1.0669	1.01898	Cutaneous Leishmaniasis	Healthy	Skin	NK cells	leishmania_NK cells_vs_normal_skin_NK cells
PBRM1	0.890156	0.109844	2.09234	0.000220922	0.000113134	0	0.25	1.07754	1.08111	1.05596	-3.12902	4.72475	0.509677	0.239437	0.341935	0.197183	2.02237	0.904019	Cutaneous Leishmaniasis	Healthy	Skin	NK cells	leishmania_NK cells_vs_normal_skin_NK cells
DNAJA2	0.890156	0.109844	2.09234	0.000124381	0.000145039	0	0.25	-0.0970083	-0.130795	1.87227	-6.43272	6.59736	0.225806	0.323944	0.206452	0.239437	1.16521	1.21568	Cutaneous Leishmaniasis	Healthy	Skin	NK cells	leishmania_NK cells_vs_normal_skin_NK cells
CIAO1	0.890156	0.109844	2.09234	0.000139997	7.5679e-05	0	0.25	1.04341	1.00543	1.53474	-4.68402	6.48005	0.180645	0.15493	0.154839	0.15493	0.877738	0.639051	Cutaneous Leishmaniasis	Healthy	Skin	NK cells	leishmania_NK cells_vs_normal_skin_NK cells
KLHDC4	0.890156	0.109844	2.09234	0.000148903	9.22919e-05	0	0.25	0.860187	0.914491	1.44966	-4.45382	5.23221	0.206452	0.225352	0.193548	0.169014	0.985498	1.21688	Cutaneous Leishmaniasis	Healthy	Skin	NK cells	leishmania_NK cells_vs_normal_skin_NK cells
BAG1	0.890156	0.109844	2.09234	0.000107804	0.000151583	0	0.25	-0.501218	-0.534061	1.79985	-6.65589	5.66363	0.129032	0.366197	0.122581	0.28169	0.682934	1.45521	Cutaneous Leishmaniasis	Healthy	Skin	NK cells	leishmania_NK cells_vs_normal_skin_NK cells
PDCD6	0.890156	0.109844	2.09234	0.000187545	0.000111769	0	0.25	1.16787	1.04113	1.64661	-3.66657	6.72709	0.387097	0.197183	0.329032	0.126761	1.9362	0.778242	Cutaneous Leishmaniasis	Healthy	Skin	NK cells	leishmania_NK cells_vs_normal_skin_NK cells
LPAR6	0.889956	0.110044	2.09029	0.000104878	0.000146293	0	0.25	-0.284175	-0.41404	1.56022	-4.56724	5.64758	0.174194	0.478873	0.141935	0.28169	0.829247	1.67588	Cutaneous Leishmaniasis	Healthy	Skin	NK cells	leishmania_NK cells_vs_normal_skin_NK cells
NAA20	0.889956	0.110044	2.09029	0.000115978	7.69872e-05	0	0.25	1.16753	0.982261	1.73189	-3.77895	6.95512	0.23871	0.140845	0.212903	0.126761	1.02851	0.583598	Cutaneous Leishmaniasis	Healthy	Skin	NK cells	leishmania_NK cells_vs_normal_skin_NK cells
ZNF431	0.889956	0.110044	2.09029	0.000105635	5.0698e-05	0	0.25	1.07489	1.02719	1.23687	-3.23957	5.67956	0.225806	0.084507	0.193548	0.084507	1.13569	0.275274	Cutaneous Leishmaniasis	Healthy	Skin	NK cells	leishmania_NK cells_vs_normal_skin_NK cells
RNF130	0.889956	0.110044	2.09029	0.000139031	9.41888e-05	0	0.25	0.455618	0.522779	1.70304	-5.54017	6.28064	0.225806	0.267606	0.180645	0.183099	1.20835	0.889926	Cutaneous Leishmaniasis	Healthy	Skin	NK cells	leishmania_NK cells_vs_normal_skin_NK cells
PSMD13	0.889956	0.110044	2.09029	0.000126173	0.000181876	0	0.25	-0.167013	-0.32206	1.58542	-5.1558	5.51491	0.303226	0.422535	0.251613	0.253521	1.32965	1.37222	Cutaneous Leishmaniasis	Healthy	Skin	NK cells	leishmania_NK cells_vs_normal_skin_NK cells
ZC3H7A	0.889956	0.110044	2.09029	0.000169508	0.000109654	0	0.25	0.71295	0.72813	1.55161	-4.40311	5.16659	0.245161	0.28169	0.180645	0.183099	1.02147	1.11949	Cutaneous Leishmaniasis	Healthy	Skin	NK cells	leishmania_NK cells_vs_normal_skin_NK cells
CARD11	0.889956	0.110044	2.09029	0.00054109	0.000592543	0	0.25	0.222277	0.171208	1.48954	-3.87172	5.28205	1.21935	2.4507	0.593548	0.535211	5.42022	7.95089	Cutaneous Leishmaniasis	Healthy	Skin	NK cells	leishmania_NK cells_vs_normal_skin_NK cells
RB1CC1	0.889956	0.110044	2.09029	0.000184306	0.00021077	0	0.25	-0.0640426	-0.167157	1.64865	-4.41917	4.93957	0.470968	0.422535	0.309677	0.309859	2.06697	1.41756	Cutaneous Leishmaniasis	Healthy	Skin	NK cells	leishmania_NK cells_vs_normal_skin_NK cells
GMDS	0.889956	0.110044	2.09029	0.000231968	0.000137505	0	0.25	1.00805	1.01735	1.27915	-2.56868	5.0694	0.677419	0.352113	0.367742	0.239437	2.86459	1.50309	Cutaneous Leishmaniasis	Healthy	Skin	NK cells	leishmania_NK cells_vs_normal_skin_NK cells
MAP4K5	0.889956	0.110044	2.09029	0.000156034	0.000115487	0	0.25	0.741812	0.82442	1.29281	-3.83113	5.46727	0.425806	0.211268	0.277419	0.169014	2.03264	0.923283	Cutaneous Leishmaniasis	Healthy	Skin	NK cells	leishmania_NK cells_vs_normal_skin_NK cells
PSD4	0.889956	0.110044	2.09029	0.000110386	0.000118424	0	0.25	0.146966	0.00843048	1.79198	-5.37807	6.71376	0.225806	0.253521	0.180645	0.225352	1.12183	0.836781	Cutaneous Leishmaniasis	Healthy	Skin	NK cells	leishmania_NK cells_vs_normal_skin_NK cells
SLC25A6	0.889956	0.110044	2.09029	0.000420576	0.000276428	0	0.25	1.14549	0.960702	1.97459	-5.38158	6.18721	0.877419	0.746479	0.516129	0.352113	4.20308	3.2226	Cutaneous Leishmaniasis	Healthy	Skin	NK cells	leishmania_NK cells_vs_normal_skin_NK cells
CORO1A	0.889956	0.110044	2.09029	0.00107074	0.000749624	0	0.25	0.780585	0.78361	1.54208	-5.00212	5.18442	2.01935	1.4507	0.780645	0.549296	10.0751	6.24198	Cutaneous Leishmaniasis	Healthy	Skin	NK cells	leishmania_NK cells_vs_normal_skin_NK cells
MBTD1	0.889956	0.110044	2.09029	0.000125557	6.59307e-05	0	0.25	0.918189	0.839294	1.78847	-5.78067	7.1859	0.258064	0.15493	0.16129	0.126761	1.13376	0.531883	Cutaneous Leishmaniasis	Healthy	Skin	NK cells	leishmania_NK cells_vs_normal_skin_NK cells
P4HA1	0.889956	0.110044	2.09029	0.000101673	0.000128651	0	0.25	0.00390165	0.0959744	1.75672	-6.67978	7.3817	0.16129	0.352113	0.116129	0.211268	0.782299	1.36394	Cutaneous Leishmaniasis	Healthy	Skin	NK cells	leishmania_NK cells_vs_normal_skin_NK cells
ZNF831	0.889956	0.110044	2.09029	0.000214235	0.000158969	0	0.25	0.689604	0.779099	1.39447	-4.56592	5.4072	0.432258	0.309859	0.303226	0.225352	1.98449	1.33575	Cutaneous Leishmaniasis	Healthy	Skin	NK cells	leishmania_NK cells_vs_normal_skin_NK cells
DDT	0.889756	0.110244	2.08825	0.000136121	0.000141295	0	0.25	0.305427	0.294532	1.72645	-5.62989	5.00319	0.283871	0.352113	0.212903	0.267606	1.32396	1.55183	Cutaneous Leishmaniasis	Healthy	Skin	NK cells	leishmania_NK cells_vs_normal_skin_NK cells
DDX21	0.889756	0.110244	2.08825	0.000166454	0.00036182	0	0.25	-1.2066	-1.11995	1.51922	-7.79031	3.91885	0.393548	1.05634	0.258065	0.464789	1.94677	3.68166	Cutaneous Leishmaniasis	Healthy	Skin	NK cells	leishmania_NK cells_vs_normal_skin_NK cells
MCU	0.889756	0.110244	2.08825	0.000103496	0.000114295	0	0.25	0.546038	0.614666	1.87654	-6.84733	6.18267	0.251613	0.28169	0.135484	0.0985915	1.06895	0.982079	Cutaneous Leishmaniasis	Healthy	Skin	NK cells	leishmania_NK cells_vs_normal_skin_NK cells
CSNK2A2	0.889756	0.110244	2.08825	9.52152e-05	6.58465e-05	0	0.25	0.96454	0.836702	1.68095	-4.58843	7.02071	0.180645	0.140845	0.167742	0.112676	0.826539	0.526815	Cutaneous Leishmaniasis	Healthy	Skin	NK cells	leishmania_NK cells_vs_normal_skin_NK cells
RAB3GAP2	0.889756	0.110244	2.08825	0.000172491	0.000130416	0	0.25	0.764631	0.784234	1.5326	-4.24726	5.84927	0.367742	0.211268	0.258065	0.169014	1.58889	1.02544	Cutaneous Leishmaniasis	Healthy	Skin	NK cells	leishmania_NK cells_vs_normal_skin_NK cells
IKBKB	0.889756	0.110244	2.08825	0.000126362	8.66737e-05	0	0.25	0.647452	0.719296	1.51485	-5.14171	5.67195	0.232258	0.183099	0.193548	0.183099	1.07702	0.690493	Cutaneous Leishmaniasis	Healthy	Skin	NK cells	leishmania_NK cells_vs_normal_skin_NK cells
MRPL20	0.889756	0.110244	2.08825	0.00017634	0.000181954	0	0.25	0.230763	0.197405	1.75409	-6.19514	5.26141	0.374193	0.43662	0.303226	0.352113	1.82873	1.92156	Cutaneous Leishmaniasis	Healthy	Skin	NK cells	leishmania_NK cells_vs_normal_skin_NK cells
BLOC1S2	0.889556	0.110444	2.08621	9.19665e-05	9.34311e-05	0	0.25	0.326636	0.239215	1.77624	-5.77961	7.08276	0.206452	0.211268	0.187097	0.169014	1.05257	0.941102	Cutaneous Leishmaniasis	Healthy	Skin	NK cells	leishmania_NK cells_vs_normal_skin_NK cells
PHF21A	0.889556	0.110444	2.08621	0.000339987	0.000176331	0	0.25	1.07535	1.08796	1.12196	-3.62183	4.29299	0.787096	0.366197	0.451613	0.267606	3.40565	1.36984	Cutaneous Leishmaniasis	Healthy	Skin	NK cells	leishmania_NK cells_vs_normal_skin_NK cells
TSHZ1	0.889556	0.110444	2.08621	9.77965e-05	6.19787e-05	0	0.25	0.77464	0.803498	1.36211	-3.54545	6.24122	0.193548	0.183099	0.148387	0.140845	0.962225	0.574241	Cutaneous Leishmaniasis	Healthy	Skin	NK cells	leishmania_NK cells_vs_normal_skin_NK cells
GABARAPL2	0.889356	0.110644	2.08418	0.000135994	0.000232133	0	0.25	-0.684433	-0.661263	1.60676	-6.44503	4.69644	0.322581	0.507042	0.283871	0.422535	1.6142	2.0595	Cutaneous Leishmaniasis	Healthy	Skin	NK cells	leishmania_NK cells_vs_normal_skin_NK cells
BATF	0.889356	0.110644	2.08418	0.000158185	0.000182533	0	0.25	-0.123282	-0.16437	1.80651	-5.41373	6.51397	0.245161	0.535211	0.187097	0.295775	1.2651	2.19173	Cutaneous Leishmaniasis	Healthy	Skin	NK cells	leishmania_NK cells_vs_normal_skin_NK cells
IER2	0.889356	0.110644	2.08418	0.000711572	0.00123233	0	0.25	-0.897489	-0.912278	1.45233	-6.05063	4.42901	2.0129	3.39437	0.548387	0.84507	9.22942	13.7952	Cutaneous Leishmaniasis	Healthy	Skin	NK cells	leishmania_NK cells_vs_normal_skin_NK cells
ASCC1	0.889356	0.110644	2.08418	0.000129624	0.000104791	0	0.25	0.593599	0.52296	1.7805	-6.22587	6.85125	0.232258	0.253521	0.193548	0.183099	1.13428	0.937519	Cutaneous Leishmaniasis	Healthy	Skin	NK cells	leishmania_NK cells_vs_normal_skin_NK cells
AKT3	0.889356	0.110644	2.08418	0.000716835	0.000752252	0	0.25	0.294849	0.319658	1.61663	-4.47065	5.48288	1.89032	3.50704	0.696774	0.56338	8.70781	10.5955	Cutaneous Leishmaniasis	Healthy	Skin	NK cells	leishmania_NK cells_vs_normal_skin_NK cells
ATP5PF	0.889356	0.110644	2.08418	0.000326622	0.000418575	0	0.25	-0.339972	-0.326914	1.77007	-7.40322	4.02966	0.6	0.957747	0.406452	0.56338	2.79359	3.86937	Cutaneous Leishmaniasis	Healthy	Skin	NK cells	leishmania_NK cells_vs_normal_skin_NK cells
NDUFB3	0.889156	0.110844	2.08215	0.000243193	0.00017596	0	0.25	0.837809	0.727195	2.03165	-6.26129	6.61664	0.374193	0.408451	0.290323	0.323944	1.76079	1.70309	Cutaneous Leishmaniasis	Healthy	Skin	NK cells	leishmania_NK cells_vs_normal_skin_NK cells
SFMBT2	0.889156	0.110844	2.08215	0.000593482	0.000397013	0	0.25	0.808172	0.848484	1.47204	-4.38365	5.79824	1.37419	1.74648	0.56129	0.43662	5.83465	5.21425	Cutaneous Leishmaniasis	Healthy	Skin	NK cells	leishmania_NK cells_vs_normal_skin_NK cells
FNDC3B	0.889156	0.110844	2.08215	0.000480669	0.00052144	0	0.25	0.344079	0.171026	1.68891	-4.14859	5.63988	0.941935	1.83099	0.522581	0.478873	4.47744	6.32403	Cutaneous Leishmaniasis	Healthy	Skin	NK cells	leishmania_NK cells_vs_normal_skin_NK cells
KDM2B	0.889156	0.110844	2.08215	0.000123474	0.000132418	0	0.25	0.347659	0.39642	1.5678	-4.67709	5.03491	0.232258	0.422535	0.167742	0.211268	1.02367	1.55546	Cutaneous Leishmaniasis	Healthy	Skin	NK cells	leishmania_NK cells_vs_normal_skin_NK cells
CNOT7	0.889156	0.110844	2.08215	8.917e-05	0.000145363	0	0.25	-0.674661	-0.708637	1.50895	-5.80011	3.42607	0.174194	0.267606	0.129032	0.197183	0.819265	1.10767	Cutaneous Leishmaniasis	Healthy	Skin	NK cells	leishmania_NK cells_vs_normal_skin_NK cells
COPB2	0.889156	0.110844	2.08215	0.000108792	5.43547e-05	0	0.25	1.0741	1.01185	1.34327	-2.45609	7.23782	0.219355	0.126761	0.180645	0.126761	0.90565	0.390724	Cutaneous Leishmaniasis	Healthy	Skin	NK cells	leishmania_NK cells_vs_normal_skin_NK cells
CTBP2	0.889156	0.110844	2.08215	0.000230375	0.000166348	0	0.25	0.671959	0.703588	1.545	-4.08046	5.27179	0.606451	0.478873	0.4	0.239437	3.26056	1.71756	Cutaneous Leishmaniasis	Healthy	Skin	NK cells	leishmania_NK cells_vs_normal_skin_NK cells
MXD1	0.888956	0.111044	2.08012	0.000145175	0.000168816	0	0.25	-0.428393	-0.462174	1.64831	-5.48666	4.86826	0.23871	0.492958	0.16129	0.309859	0.914153	1.82884	Cutaneous Leishmaniasis	Healthy	Skin	NK cells	leishmania_NK cells_vs_normal_skin_NK cells
PNKD	0.888956	0.111044	2.08012	0.00011001	8.65659e-05	0	0.25	0.234764	0.287342	1.82961	-6.64959	6.45037	0.193548	0.140845	0.174194	0.112676	0.976441	0.626749	Cutaneous Leishmaniasis	Healthy	Skin	NK cells	leishmania_NK cells_vs_normal_skin_NK cells
ENO1	0.888956	0.111044	2.08012	0.000318725	0.000498146	0	0.25	-0.487486	-0.631254	1.51267	-5.1654	5.50191	0.690322	1.35211	0.412903	0.577465	3.05014	5.31726	Cutaneous Leishmaniasis	Healthy	Skin	NK cells	leishmania_NK cells_vs_normal_skin_NK cells
UFD1	0.888956	0.111044	2.08012	9.8498e-05	0.000124724	0	0.25	0.103279	-0.085916	1.63515	-4.81986	6.23124	0.154839	0.295775	0.116129	0.225352	0.82052	1.22096	Cutaneous Leishmaniasis	Healthy	Skin	NK cells	leishmania_NK cells_vs_normal_skin_NK cells
LDHA	0.888956	0.111044	2.08012	0.000446692	0.0008924	0	0.25	-0.927302	-0.998618	1.26077	-4.98925	3.95863	0.851613	2.4507	0.477419	0.774648	3.63895	8.83622	Cutaneous Leishmaniasis	Healthy	Skin	NK cells	leishmania_NK cells_vs_normal_skin_NK cells
OSER1	0.888956	0.111044	2.08012	0.000104201	0.000172831	0	0.25	-0.596683	-0.673996	1.5125	-6.44836	4.30417	0.187097	0.408451	0.167742	0.323944	0.772927	1.72343	Cutaneous Leishmaniasis	Healthy	Skin	NK cells	leishmania_NK cells_vs_normal_skin_NK cells
NCR3	0.888756	0.111244	2.07809	0.000142555	0.000218576	0	0.25	-0.593175	-0.56151	1.71904	-6.9281	4.53169	0.2	0.507042	0.16129	0.380282	1.21481	2.11017	Cutaneous Leishmaniasis	Healthy	Skin	NK cells	leishmania_NK cells_vs_normal_skin_NK cells
COX8A	0.888756	0.111244	2.07809	0.00036142	0.000590816	0	0.25	-0.646584	-0.644652	1.50969	-6.1173	3.6852	0.625806	1.39437	0.432258	0.647887	3.01404	5.7958	Cutaneous Leishmaniasis	Healthy	Skin	NK cells	leishmania_NK cells_vs_normal_skin_NK cells
ATXN2	0.888756	0.111244	2.07809	0.000162824	0.000162352	0	0.25	0.392206	0.56131	1.42014	-4.81356	4.3397	0.374193	0.535211	0.277419	0.267606	1.7747	1.64489	Cutaneous Leishmaniasis	Healthy	Skin	NK cells	leishmania_NK cells_vs_normal_skin_NK cells
CXCR4	0.888756	0.111244	2.07809	0.000596788	0.000493362	0	0.25	0.0789004	0.0679669	1.75974	-5.64989	6.71532	2.25161	1.05634	0.529032	0.309859	9.13319	3.47015	Cutaneous Leishmaniasis	Healthy	Skin	NK cells	leishmania_NK cells_vs_normal_skin_NK cells
AP2M1	0.888555	0.111445	2.07607	0.000146835	0.000114259	0	0.25	0.810498	0.69253	1.55684	-3.63636	6.02266	0.245161	0.225352	0.23871	0.183099	1.07256	1.10293	Cutaneous Leishmaniasis	Healthy	Skin	NK cells	leishmania_NK cells_vs_normal_skin_NK cells
EIF5	0.888555	0.111445	2.07607	0.000221595	0.000482878	0	0.25	-1.19879	-1.13244	0.982226	-5.04779	1.51865	0.354839	1.1831	0.270968	0.549296	1.64545	4.45108	Cutaneous Leishmaniasis	Healthy	Skin	NK cells	leishmania_NK cells_vs_normal_skin_NK cells
CMTM6	0.888555	0.111445	2.07607	0.000198072	0.00032697	0	0.25	-0.822898	-0.825614	1.43336	-5.63983	4.59407	0.380645	0.859155	0.258065	0.521127	1.63396	2.84787	Cutaneous Leishmaniasis	Healthy	Skin	NK cells	leishmania_NK cells_vs_normal_skin_NK cells
PYROXD1	0.888555	0.111445	2.07607	9.26969e-05	5.33961e-05	0	0.25	0.973932	0.936177	1.54197	-4.15542	5.81944	0.193548	0.140845	0.167742	0.126761	0.928019	0.495211	Cutaneous Leishmaniasis	Healthy	Skin	NK cells	leishmania_NK cells_vs_normal_skin_NK cells
PPP6R3	0.888555	0.111445	2.07607	0.000411974	0.000415922	0	0.25	0.420259	0.486867	1.58306	-4.79701	5.27132	0.806451	2	0.509677	0.450704	3.99397	5.77311	Cutaneous Leishmaniasis	Healthy	Skin	NK cells	leishmania_NK cells_vs_normal_skin_NK cells
TRAF5	0.888555	0.111445	2.07607	0.000174917	0.000114437	0	0.25	0.673614	0.676861	1.57578	-5.3038	5.69975	0.380645	0.323944	0.290323	0.225352	1.59681	1.15385	Cutaneous Leishmaniasis	Healthy	Skin	NK cells	leishmania_NK cells_vs_normal_skin_NK cells
MICOS10	0.888555	0.111445	2.07607	0.000275576	0.00023003	0	0.25	0.445077	0.428354	1.7373	-4.90794	5.51221	0.52258	0.43662	0.387097	0.352113	2.82089	1.94476	Cutaneous Leishmaniasis	Healthy	Skin	NK cells	leishmania_NK cells_vs_normal_skin_NK cells
TLE5	0.888555	0.111445	2.07607	0.000377259	0.000284224	0	0.25	0.795648	0.698217	1.84693	-5.99746	5.87294	0.787096	0.732394	0.483871	0.309859	3.34181	3.08278	Cutaneous Leishmaniasis	Healthy	Skin	NK cells	leishmania_NK cells_vs_normal_skin_NK cells
PPP3CC	0.888555	0.111445	2.07607	0.000421678	0.000304797	0	0.25	0.783281	0.890827	1.32826	-3.74592	4.12512	0.767741	0.746479	0.464516	0.408451	3.70088	3.31333	Cutaneous Leishmaniasis	Healthy	Skin	NK cells	leishmania_NK cells_vs_normal_skin_NK cells
LIMD2	0.888555	0.111445	2.07607	0.000497706	0.000330013	0	0.25	0.99324	0.923333	1.41196	-3.34113	5.70803	0.909677	0.647887	0.535484	0.408451	4.43963	2.78399	Cutaneous Leishmaniasis	Healthy	Skin	NK cells	leishmania_NK cells_vs_normal_skin_NK cells
WRN	0.888555	0.111445	2.07607	9.32885e-05	5.33916e-05	0	0.25	0.723333	0.67212	1.64194	-3.89081	6.29766	0.283871	0.084507	0.206452	0.084507	1.31629	0.289504	Cutaneous Leishmaniasis	Healthy	Skin	NK cells	leishmania_NK cells_vs_normal_skin_NK cells
DDX3X	0.888355	0.111645	2.07405	0.000448797	0.00109341	0	0.25	-1.09144	-1.07173	1.20213	-5.02285	2.66144	0.825806	2.40845	0.458065	0.690141	3.60333	8.86794	Cutaneous Leishmaniasis	Healthy	Skin	NK cells	leishmania_NK cells_vs_normal_skin_NK cells
STXBP3	0.888355	0.111645	2.07405	0.000165386	0.000137524	0	0.25	0.400776	0.327732	1.63781	-4.24131	5.52152	0.341935	0.352113	0.251613	0.239437	1.42242	1.20061	Cutaneous Leishmaniasis	Healthy	Skin	NK cells	leishmania_NK cells_vs_normal_skin_NK cells
CCDC12	0.888355	0.111645	2.07405	0.00018851	0.000159147	0	0.25	0.492391	0.497172	1.59662	-5.15355	5.45756	0.419355	0.267606	0.348387	0.225352	2.11748	1.10706	Cutaneous Leishmaniasis	Healthy	Skin	NK cells	leishmania_NK cells_vs_normal_skin_NK cells
CPEB3	0.888355	0.111645	2.07405	5.85482e-05	5.20052e-05	0	0.25	0.521141	0.596274	1.47026	-5.40085	4.4962	0.2	0.126761	0.167742	0.0985915	0.960718	0.378324	Cutaneous Leishmaniasis	Healthy	Skin	NK cells	leishmania_NK cells_vs_normal_skin_NK cells
SMDT1	0.888355	0.111645	2.07405	0.000232411	0.000303945	0	0.25	-0.192947	-0.337494	1.51662	-5.20778	4.55229	0.458064	0.704225	0.335484	0.422535	2.10605	2.70888	Cutaneous Leishmaniasis	Healthy	Skin	NK cells	leishmania_NK cells_vs_normal_skin_NK cells
DYM	0.888355	0.111645	2.07405	0.000359407	0.000222801	0	0.25	0.930055	0.986709	1.28929	-4.26262	5.26015	0.825806	0.676056	0.470968	0.323944	3.76246	2.45197	Cutaneous Leishmaniasis	Healthy	Skin	NK cells	leishmania_NK cells_vs_normal_skin_NK cells
MRPL22	0.888355	0.111645	2.07405	8.97232e-05	8.63233e-05	0	0.25	0.291099	0.16813	1.90962	-6.42261	7.21279	0.16129	0.197183	0.135484	0.15493	0.75444	0.86445	Cutaneous Leishmaniasis	Healthy	Skin	NK cells	leishmania_NK cells_vs_normal_skin_NK cells
EIF3G	0.888355	0.111645	2.07405	0.000455051	0.00045118	0	0.25	0.300572	0.209111	1.78172	-5.23571	5.99574	0.864516	1.05634	0.522581	0.591549	4.20587	4.42596	Cutaneous Leishmaniasis	Healthy	Skin	NK cells	leishmania_NK cells_vs_normal_skin_NK cells
MEAF6	0.888155	0.111845	2.07203	0.000115145	0.000157004	0	0.25	-0.353952	-0.423232	1.66261	-6.45584	4.98487	0.212903	0.309859	0.180645	0.267606	1.10237	1.29929	Cutaneous Leishmaniasis	Healthy	Skin	NK cells	leishmania_NK cells_vs_normal_skin_NK cells
GABPB1	0.888155	0.111845	2.07203	0.000130052	0.000160321	0	0.25	-0.0108539	-0.0987611	1.78539	-5.53243	6.0325	0.23871	0.422535	0.148387	0.239437	0.933954	1.24248	Cutaneous Leishmaniasis	Healthy	Skin	NK cells	leishmania_NK cells_vs_normal_skin_NK cells
SARNP	0.888155	0.111845	2.07203	0.000116933	6.5596e-05	0	0.25	1.07548	0.975181	1.7147	-4.74301	6.69807	0.36129	0.0985916	0.296774	0.084507	1.72841	0.423778	Cutaneous Leishmaniasis	Healthy	Skin	NK cells	leishmania_NK cells_vs_normal_skin_NK cells
KIAA1143	0.888155	0.111845	2.07203	0.000124453	8.60053e-05	0	0.25	0.584802	0.539037	1.66375	-4.60964	6.6329	0.232258	0.169014	0.212903	0.140845	1.21676	0.676965	Cutaneous Leishmaniasis	Healthy	Skin	NK cells	leishmania_NK cells_vs_normal_skin_NK cells
SBF2	0.888155	0.111845	2.07203	0.00013261	0.000103321	0	0.25	0.577857	0.669559	1.49249	-5.34136	4.79907	0.348387	0.380282	0.232258	0.211268	1.64623	1.22559	Cutaneous Leishmaniasis	Healthy	Skin	NK cells	leishmania_NK cells_vs_normal_skin_NK cells
FAR1	0.888155	0.111845	2.07203	0.000164686	0.000118975	0	0.25	0.796815	0.787936	1.54862	-4.79251	5.20459	0.341935	0.450704	0.219355	0.197183	1.72292	1.56306	Cutaneous Leishmaniasis	Healthy	Skin	NK cells	leishmania_NK cells_vs_normal_skin_NK cells
COMMD6	0.888155	0.111845	2.07203	0.000451099	0.000853318	0	0.25	-0.801244	-0.856141	1.49684	-6.4289	3.95374	0.999999	2.08451	0.541935	0.661972	5.08443	8.03512	Cutaneous Leishmaniasis	Healthy	Skin	NK cells	leishmania_NK cells_vs_normal_skin_NK cells
HBP1	0.888155	0.111845	2.07203	0.00014741	0.00020513	0	0.25	-0.515831	-0.550363	1.6078	-5.30961	4.47247	0.316129	0.647887	0.232258	0.366197	1.17945	2.00386	Cutaneous Leishmaniasis	Healthy	Skin	NK cells	leishmania_NK cells_vs_normal_skin_NK cells
AFF1	0.887955	0.112045	2.07002	0.000309287	0.000238863	0	0.25	0.441812	0.449798	1.56855	-4.39249	6.04277	0.638709	0.647887	0.322581	0.28169	2.84835	2.53601	Cutaneous Leishmaniasis	Healthy	Skin	NK cells	leishmania_NK cells_vs_normal_skin_NK cells
NDUFAF8	0.887955	0.112045	2.07002	0.00011414	0.00013206	0	0.25	0.152438	0.0703526	1.77508	-4.95088	5.71355	0.225806	0.28169	0.2	0.239437	1.03088	1.3239	Cutaneous Leishmaniasis	Healthy	Skin	NK cells	leishmania_NK cells_vs_normal_skin_NK cells
SPTLC1	0.887955	0.112045	2.07002	6.50981e-05	5.33663e-05	0	0.25	0.580318	0.507612	1.86119	-6.37007	6.775	0.2	0.112676	0.148387	0.112676	0.776257	0.372978	Cutaneous Leishmaniasis	Healthy	Skin	NK cells	leishmania_NK cells_vs_normal_skin_NK cells
MGMT	0.887955	0.112045	2.07002	0.000174551	8.71781e-05	0	0.25	0.994753	0.949573	1.32029	-2.85297	7.87717	0.374194	0.126761	0.212903	0.126761	1.47421	0.502569	Cutaneous Leishmaniasis	Healthy	Skin	NK cells	leishmania_NK cells_vs_normal_skin_NK cells
ZZEF1	0.887955	0.112045	2.07002	0.000127034	6.26945e-05	0	0.25	1.21728	1.11402	1.52797	-2.8793	7.00798	0.264516	0.0985915	0.2	0.0985915	1.17075	0.289703	Cutaneous Leishmaniasis	Healthy	Skin	NK cells	leishmania_NK cells_vs_normal_skin_NK cells
UBR3	0.887955	0.112045	2.07002	0.000222024	0.000133699	0	0.25	0.822523	0.817994	1.54291	-3.81487	5.56752	0.516129	0.422535	0.316129	0.28169	2.30189	1.55886	Cutaneous Leishmaniasis	Healthy	Skin	NK cells	leishmania_NK cells_vs_normal_skin_NK cells
ANAPC11	0.887755	0.112245	2.06801	0.000146291	0.000131305	0	0.25	0.388566	0.271791	1.84313	-5.19013	5.55608	0.354839	0.309859	0.303226	0.253521	1.75131	0.99705	Cutaneous Leishmaniasis	Healthy	Skin	NK cells	leishmania_NK cells_vs_normal_skin_NK cells
FRYL	0.887755	0.112245	2.06801	0.000377745	0.000350644	0	0.25	0.536773	0.572987	1.43816	-4.077	4.70789	0.896774	1.53521	0.522581	0.450704	4.13908	4.81989	Cutaneous Leishmaniasis	Healthy	Skin	NK cells	leishmania_NK cells_vs_normal_skin_NK cells
CUX1	0.887755	0.112245	2.06801	0.000155981	0.000136265	0	0.25	0.277874	0.207332	1.77457	-5.52651	6.80769	0.341935	0.394366	0.232258	0.239437	1.50861	1.38642	Cutaneous Leishmaniasis	Healthy	Skin	NK cells	leishmania_NK cells_vs_normal_skin_NK cells
SCPEP1	0.887755	0.112245	2.06801	9.1157e-05	0.000120824	0	0.25	-0.0727345	-0.175442	1.77046	-5.83805	5.42696	0.083871	0.366197	0.083871	0.225352	0.407821	1.29428	Cutaneous Leishmaniasis	Healthy	Skin	NK cells	leishmania_NK cells_vs_normal_skin_NK cells
JPT1	0.887755	0.112245	2.06801	0.000193085	0.000221062	0	0.25	-0.316251	-0.263277	1.66252	-5.41559	4.73796	0.23871	0.492958	0.206452	0.366197	1.21719	2.25584	Cutaneous Leishmaniasis	Healthy	Skin	NK cells	leishmania_NK cells_vs_normal_skin_NK cells
GNG5	0.887755	0.112245	2.06801	0.000321616	0.000349762	0	0.25	0.174974	0.187342	1.58858	-5.20119	4.41123	0.716128	0.873239	0.516129	0.492958	3.81872	3.81289	Cutaneous Leishmaniasis	Healthy	Skin	NK cells	leishmania_NK cells_vs_normal_skin_NK cells
TRIM44	0.887755	0.112245	2.06801	0.000162578	7.92339e-05	0	0.25	1.18129	1.07343	1.46553	-2.78237	7.7435	0.438709	0.126761	0.322581	0.126761	1.84461	0.452107	Cutaneous Leishmaniasis	Healthy	Skin	NK cells	leishmania_NK cells_vs_normal_skin_NK cells
TAF13	0.887755	0.112245	2.06801	7.6576e-05	0.000104024	0	0.25	-0.317003	-0.404198	1.69084	-5.4509	6.73254	0.180645	0.211268	0.154839	0.169014	0.747308	0.868093	Cutaneous Leishmaniasis	Healthy	Skin	NK cells	leishmania_NK cells_vs_normal_skin_NK cells
SETD3	0.887755	0.112245	2.06801	0.000187083	0.000108273	0	0.25	0.98865	0.926856	1.32786	-3.6018	5.81103	0.309677	0.239437	0.245161	0.15493	1.21794	0.825183	Cutaneous Leishmaniasis	Healthy	Skin	NK cells	leishmania_NK cells_vs_normal_skin_NK cells
MORC3	0.887555	0.112445	2.06601	0.000217065	0.000138561	0	0.25	0.897827	0.846179	1.48208	-4.10236	6.7546	0.406451	0.323944	0.322581	0.225352	1.89836	1.29179	Cutaneous Leishmaniasis	Healthy	Skin	NK cells	leishmania_NK cells_vs_normal_skin_NK cells
MCL1	0.887555	0.112445	2.06601	0.000345193	0.000737178	0	0.25	-1.01516	-1.03188	1.32001	-5.26543	3.31762	0.780645	1.88732	0.458065	0.633803	3.2337	6.59254	Cutaneous Leishmaniasis	Healthy	Skin	NK cells	leishmania_NK cells_vs_normal_skin_NK cells
TNKS2	0.887555	0.112445	2.06601	0.000174041	0.000108052	0	0.25	1.00729	1.07606	1.36663	-2.96195	4.72266	0.374193	0.366197	0.258065	0.225352	1.65639	1.00028	Cutaneous Leishmaniasis	Healthy	Skin	NK cells	leishmania_NK cells_vs_normal_skin_NK cells
MRPL41	0.887355	0.112645	2.064	0.000160214	0.000164903	0	0.25	0.0847456	-0.0045495	2.0035	-7.05261	5.69318	0.283871	0.408451	0.225806	0.267606	1.28156	1.48863	Cutaneous Leishmaniasis	Healthy	Skin	NK cells	leishmania_NK cells_vs_normal_skin_NK cells
DLGAP4	0.887355	0.112645	2.064	5.59833e-05	0.000111255	0	0.25	-0.849494	-0.852964	1.38219	-5.26795	3.94777	0.103226	0.323944	0.103226	0.225352	0.625267	1.05846	Cutaneous Leishmaniasis	Healthy	Skin	NK cells	leishmania_NK cells_vs_normal_skin_NK cells
ABHD17B	0.887355	0.112645	2.064	9.27546e-05	0.000127558	0	0.25	-0.339639	-0.400128	1.60395	-5.43337	6.71921	0.258064	0.338028	0.219355	0.225352	1.12683	1.11427	Cutaneous Leishmaniasis	Healthy	Skin	NK cells	leishmania_NK cells_vs_normal_skin_NK cells
HTATSF1	0.887355	0.112645	2.064	0.000124098	0.000132596	0	0.25	0.121281	-0.0125074	1.54967	-4.53619	6.57999	0.212903	0.295775	0.187097	0.211268	0.939692	1.02769	Cutaneous Leishmaniasis	Healthy	Skin	NK cells	leishmania_NK cells_vs_normal_skin_NK cells
IRF1	0.887355	0.112645	2.064	0.00081478	0.000470479	0	0.25	0.904093	0.976675	0.97064	-3.49177	5.18772	2.0129	0.746479	0.703226	0.450704	9.39592	3.32743	Cutaneous Leishmaniasis	Healthy	Skin	NK cells	leishmania_NK cells_vs_normal_skin_NK cells
MOB3A	0.887355	0.112645	2.064	0.000154866	0.000331269	0	0.25	-0.97644	-0.994622	1.18882	-4.9587	2.97908	0.283871	1.22535	0.232258	0.492958	1.27657	4.04036	Cutaneous Leishmaniasis	Healthy	Skin	NK cells	leishmania_NK cells_vs_normal_skin_NK cells
ATL2	0.887355	0.112645	2.064	7.41505e-05	0.000134367	0	0.25	-0.46264	-0.425483	1.7465	-6.30335	5.05538	0.135484	0.352113	0.109677	0.239437	0.73968	1.26386	Cutaneous Leishmaniasis	Healthy	Skin	NK cells	leishmania_NK cells_vs_normal_skin_NK cells
ARHGAP26	0.887355	0.112645	2.064	0.0008195	0.000620733	0	0.25	0.787157	0.788516	1.48121	-3.63953	5.51585	1.66452	1.64789	0.670968	0.492958	7.89049	6.68028	Cutaneous Leishmaniasis	Healthy	Skin	NK cells	leishmania_NK cells_vs_normal_skin_NK cells
CARD16	0.887355	0.112645	2.064	0.000177295	0.000288125	0	0.25	-0.709672	-0.705607	1.53736	-6.80717	4.20121	0.380645	0.661972	0.290323	0.380282	2.03703	2.34209	Cutaneous Leishmaniasis	Healthy	Skin	NK cells	leishmania_NK cells_vs_normal_skin_NK cells
FOXO3	0.887355	0.112645	2.064	0.000159096	0.000160474	0	0.25	0.0116217	0.0724459	1.52528	-5.26863	4.63355	0.283871	0.535211	0.2	0.28169	1.35283	1.77909	Cutaneous Leishmaniasis	Healthy	Skin	NK cells	leishmania_NK cells_vs_normal_skin_NK cells
TMEM208	0.887155	0.112845	2.062	0.000125326	0.000111936	0	0.25	0.272207	0.309269	1.59797	-5.06528	4.72846	0.277419	0.225352	0.232258	0.15493	1.29351	0.956382	Cutaneous Leishmaniasis	Healthy	Skin	NK cells	leishmania_NK cells_vs_normal_skin_NK cells
MIGA1	0.887155	0.112845	2.062	0.000111713	6.18524e-05	0	0.25	0.779085	0.75669	1.64356	-3.93598	6.39049	0.258064	0.0985915	0.193548	0.084507	1.1061	0.328143	Cutaneous Leishmaniasis	Healthy	Skin	NK cells	leishmania_NK cells_vs_normal_skin_NK cells
CYBC1	0.887155	0.112845	2.062	0.000104722	9.42342e-05	0	0.25	0.40609	0.379234	1.72039	-4.70062	5.86838	0.167742	0.183099	0.148387	0.140845	0.872637	0.870744	Cutaneous Leishmaniasis	Healthy	Skin	NK cells	leishmania_NK cells_vs_normal_skin_NK cells
UBE3C	0.887155	0.112845	2.062	0.000187992	0.000112626	0	0.25	0.840551	0.857047	1.48104	-3.68963	7.04152	0.43871	0.28169	0.296774	0.225352	1.83435	0.853802	Cutaneous Leishmaniasis	Healthy	Skin	NK cells	leishmania_NK cells_vs_normal_skin_NK cells
SIGIRR	0.887155	0.112845	2.062	0.000155096	0.000148711	0	0.25	0.0424535	-0.0137672	1.73845	-5.11338	6.64549	0.277419	0.295775	0.23871	0.239437	1.51382	1.0778	Cutaneous Leishmaniasis	Healthy	Skin	NK cells	leishmania_NK cells_vs_normal_skin_NK cells
GALM	0.887155	0.112845	2.062	0.000105319	0.000132946	0	0.25	0.349567	0.449346	1.62576	-6.09319	4.5827	0.232258	0.366197	0.180645	0.140845	0.987378	1.71993	Cutaneous Leishmaniasis	Healthy	Skin	NK cells	leishmania_NK cells_vs_normal_skin_NK cells
ATE1	0.887155	0.112845	2.062	0.00012114	6.49602e-05	0	0.25	1.05884	1.06101	1.3073	-2.99827	5.14761	0.354839	0.0985915	0.23871	0.084507	1.76529	0.372958	Cutaneous Leishmaniasis	Healthy	Skin	NK cells	leishmania_NK cells_vs_normal_skin_NK cells
LIMD1	0.887155	0.112845	2.062	5.65408e-05	9.42151e-05	0	0.25	-0.159256	-0.0747848	1.78502	-5.89086	5.12022	0.083871	0.450704	0.083871	0.183099	0.383429	1.31549	Cutaneous Leishmaniasis	Healthy	Skin	NK cells	leishmania_NK cells_vs_normal_skin_NK cells
LATS1	0.887155	0.112845	2.062	0.000137039	0.000107325	0	0.25	0.740626	0.814574	1.47626	-5.64266	4.74468	0.277419	0.239437	0.225806	0.15493	1.18276	0.828326	Cutaneous Leishmaniasis	Healthy	Skin	NK cells	leishmania_NK cells_vs_normal_skin_NK cells
ABHD17A	0.887155	0.112845	2.062	0.000441961	0.000395301	0	0.25	0.368684	0.346925	1.65379	-5.07863	5.21258	0.754838	0.816902	0.43871	0.521127	3.82619	3.39605	Cutaneous Leishmaniasis	Healthy	Skin	NK cells	leishmania_NK cells_vs_normal_skin_NK cells
TNPO1	0.886955	0.113045	2.06001	0.00012993	8.20767e-05	0	0.25	0.943768	0.981966	1.46362	-4.30738	5.19831	0.303226	0.225352	0.245161	0.183099	1.36941	1.02858	Cutaneous Leishmaniasis	Healthy	Skin	NK cells	leishmania_NK cells_vs_normal_skin_NK cells
MGA	0.886955	0.113045	2.06001	0.000132376	5.94055e-05	0	0.25	1.26177	1.22051	1.10626	-1.8614	5.26828	0.322581	0.126761	0.264516	0.084507	1.54884	0.430602	Cutaneous Leishmaniasis	Healthy	Skin	NK cells	leishmania_NK cells_vs_normal_skin_NK cells
MRPL36	0.886955	0.113045	2.06001	8.49166e-05	8.9162e-05	0	0.25	-0.139134	-0.0144515	1.9006	-6.64625	4.73654	0.167742	0.211268	0.148387	0.15493	0.765555	0.888728	Cutaneous Leishmaniasis	Healthy	Skin	NK cells	leishmania_NK cells_vs_normal_skin_NK cells
SNX4	0.886955	0.113045	2.06001	0.000133317	7.9393e-05	0	0.25	0.91819	0.902014	1.36861	-3.92829	5.91045	0.251613	0.140845	0.187097	0.112676	1.06373	0.417826	Cutaneous Leishmaniasis	Healthy	Skin	NK cells	leishmania_NK cells_vs_normal_skin_NK cells
DRAP1	0.886955	0.113045	2.06001	0.000435645	0.00045825	0	0.25	0.10191	0.0675788	1.75362	-6.33612	5.12504	0.76129	0.915493	0.477419	0.591549	3.48169	3.63383	Cutaneous Leishmaniasis	Healthy	Skin	NK cells	leishmania_NK cells_vs_normal_skin_NK cells
PLPP1	0.886955	0.113045	2.06001	6.07222e-05	9.14079e-05	0	0.25	-0.175965	-0.206828	1.82261	-6.01922	6.14373	0.141935	0.28169	0.0967742	0.140845	0.582697	0.901401	Cutaneous Leishmaniasis	Healthy	Skin	NK cells	leishmania_NK cells_vs_normal_skin_NK cells
PARP8	0.886955	0.113045	2.06001	0.00132887	0.000630874	0	0.25	1.20457	1.1907	1.37085	-2.68451	5.25436	3.58709	1.74648	0.83871	0.535211	16.1829	5.71445	Cutaneous Leishmaniasis	Healthy	Skin	NK cells	leishmania_NK cells_vs_normal_skin_NK cells
PABPC1	0.886755	0.113245	2.05801	0.000988156	0.00200274	0	0.25	-0.988904	-1.02051	1.15352	-4.44169	2.48264	2.19355	7.85915	0.696774	0.901408	9.33707	26.0992	Cutaneous Leishmaniasis	Healthy	Skin	NK cells	leishmania_NK cells_vs_normal_skin_NK cells
SCLT1	0.886755	0.113245	2.05801	0.000321252	0.000163662	0	0.25	1.19068	1.10154	1.27147	-2.59984	6.07578	1.0129	0.295775	0.490323	0.169014	4.68774	0.973574	Cutaneous Leishmaniasis	Healthy	Skin	NK cells	leishmania_NK cells_vs_normal_skin_NK cells
LYN	0.886755	0.113245	2.05801	0.000290543	0.000334226	0	0.25	0.409973	0.492491	1.54938	-4.75392	4.38934	0.651613	0.901408	0.387097	0.394366	3.09204	3.87772	Cutaneous Leishmaniasis	Healthy	Skin	NK cells	leishmania_NK cells_vs_normal_skin_NK cells
ACBD3	0.886555	0.113445	2.05602	0.000109305	8.44098e-05	0	0.25	0.589039	0.519847	1.70763	-4.94078	6.22748	0.270968	0.15493	0.206452	0.140845	1.18648	0.618446	Cutaneous Leishmaniasis	Healthy	Skin	NK cells	leishmania_NK cells_vs_normal_skin_NK cells
IWS1	0.886555	0.113445	2.05602	0.000104797	4.83072e-05	0	0.25	1.19969	1.16313	1.36409	-2.79943	5.73045	0.296774	0.084507	0.219355	0.084507	1.34569	0.370287	Cutaneous Leishmaniasis	Healthy	Skin	NK cells	leishmania_NK cells_vs_normal_skin_NK cells
CLK4	0.886555	0.113445	2.05602	9.27935e-05	0.000144619	0	0.25	-0.476135	-0.527729	1.55596	-5.50844	5.32019	0.2	0.267606	0.167742	0.211268	0.867076	0.9774	Cutaneous Leishmaniasis	Healthy	Skin	NK cells	leishmania_NK cells_vs_normal_skin_NK cells
DDX10	0.886555	0.113445	2.05602	0.000121125	6.192e-05	0	0.25	0.96132	0.948516	1.41959	-4.09154	6.29086	0.335484	0.0985916	0.154839	0.0704225	1.32955	0.316343	Cutaneous Leishmaniasis	Healthy	Skin	NK cells	leishmania_NK cells_vs_normal_skin_NK cells
SZRD1	0.886555	0.113445	2.05602	0.000111464	7.04002e-05	0	0.25	0.955669	0.959353	1.312	-4.27621	5.78996	0.309677	0.140845	0.251613	0.126761	1.26356	0.528305	Cutaneous Leishmaniasis	Healthy	Skin	NK cells	leishmania_NK cells_vs_normal_skin_NK cells
TDG	0.886555	0.113445	2.05602	0.000156647	0.000180845	0	0.25	0.0345497	-0.051971	1.59881	-4.77636	5.28646	0.258064	0.43662	0.206452	0.28169	1.01602	1.34224	Cutaneous Leishmaniasis	Healthy	Skin	NK cells	leishmania_NK cells_vs_normal_skin_NK cells
XPC	0.886355	0.113645	2.05403	0.000117098	6.1141e-05	0	0.25	1.01417	0.962931	1.3449	-2.93313	7.60126	0.270968	0.126761	0.2	0.0985915	1.21081	0.47922	Cutaneous Leishmaniasis	Healthy	Skin	NK cells	leishmania_NK cells_vs_normal_skin_NK cells
TMEM258	0.886355	0.113645	2.05403	0.000291701	0.000396321	0	0.25	-0.161879	-0.367169	1.56209	-4.87036	5.66461	0.548387	0.802817	0.406452	0.507042	2.63339	3.40229	Cutaneous Leishmaniasis	Healthy	Skin	NK cells	leishmania_NK cells_vs_normal_skin_NK cells
ORMDL1	0.886355	0.113645	2.05403	0.000267164	0.00020666	0	0.25	0.751172	0.651096	1.56819	-3.56452	6.01479	0.470967	0.352113	0.412903	0.309859	2.2902	1.45218	Cutaneous Leishmaniasis	Healthy	Skin	NK cells	leishmania_NK cells_vs_normal_skin_NK cells
ZDHHC2	0.886355	0.113645	2.05403	0.000143863	0.00012935	0	0.25	0.174001	0.181887	1.75176	-5.56229	6.24215	0.23871	0.366197	0.2	0.197183	1.33595	1.09254	Cutaneous Leishmaniasis	Healthy	Skin	NK cells	leishmania_NK cells_vs_normal_skin_NK cells
ZNF277	0.886355	0.113645	2.05403	0.000145587	7.54856e-05	0	0.25	1.099	1.09699	1.22372	-2.67927	6.01776	0.283871	0.15493	0.2	0.140845	1.21133	0.560338	Cutaneous Leishmaniasis	Healthy	Skin	NK cells	leishmania_NK cells_vs_normal_skin_NK cells
PHF3	0.886355	0.113645	2.05403	0.000287177	0.000135382	0	0.25	1.18155	1.09508	1.22477	-3.44579	5.87346	0.619355	0.28169	0.406452	0.197183	3.09271	0.971041	Cutaneous Leishmaniasis	Healthy	Skin	NK cells	leishmania_NK cells_vs_normal_skin_NK cells
RBM6	0.886355	0.113645	2.05403	0.000372264	0.000246395	0	0.25	0.782655	0.889834	1.33713	-3.58368	4.89929	0.670967	0.788732	0.406452	0.422535	2.71321	2.94955	Cutaneous Leishmaniasis	Healthy	Skin	NK cells	leishmania_NK cells_vs_normal_skin_NK cells
TYW1	0.886355	0.113645	2.05403	0.000125024	9.08072e-05	0	0.25	0.685965	0.759234	1.47471	-4.57832	5.78185	0.316129	0.183099	0.251613	0.112676	1.43145	0.670989	Cutaneous Leishmaniasis	Healthy	Skin	NK cells	leishmania_NK cells_vs_normal_skin_NK cells
TAF12	0.886355	0.113645	2.05403	8.41705e-05	5.30365e-05	0	0.25	0.963317	0.906747	1.55514	-3.70221	5.76058	0.232258	0.112676	0.206452	0.112676	1.3502	0.420997	Cutaneous Leishmaniasis	Healthy	Skin	NK cells	leishmania_NK cells_vs_normal_skin_NK cells
BMS1	0.886154	0.113846	2.05205	9.22662e-05	6.71103e-05	0	0.25	0.717653	0.708178	1.53197	-5.49073	6.21004	0.232258	0.140845	0.187097	0.112676	0.946085	0.532898	Cutaneous Leishmaniasis	Healthy	Skin	NK cells	leishmania_NK cells_vs_normal_skin_NK cells
PLAC8	0.886154	0.113846	2.05205	0.000687773	0.00043673	0	0.25	0.81689	0.840945	1.40384	-4.43289	4.94637	1.14839	0.845071	0.612903	0.507042	6.231	3.59753	Cutaneous Leishmaniasis	Healthy	Skin	NK cells	leishmania_NK cells_vs_normal_skin_NK cells
UBC	0.886154	0.113846	2.05205	0.00120662	0.00285655	0	0.25	-1.17493	-1.12375	1.08792	-5.46966	2.1453	2.25161	7.90141	0.780645	0.873239	10.7106	30.0961	Cutaneous Leishmaniasis	Healthy	Skin	NK cells	leishmania_NK cells_vs_normal_skin_NK cells
MAPRE1	0.886154	0.113846	2.05205	0.000102373	0.000163857	0	0.25	-0.543202	-0.660374	1.54288	-5.88388	5.81337	0.212903	0.380282	0.167742	0.295775	0.87713	1.4473	Cutaneous Leishmaniasis	Healthy	Skin	NK cells	leishmania_NK cells_vs_normal_skin_NK cells
ELOVL5	0.886154	0.113846	2.05205	0.000191057	0.000356566	0	0.25	-0.659303	-0.635007	1.61673	-5.18041	5.07779	0.516129	1.09859	0.225806	0.478873	1.84503	4.44978	Cutaneous Leishmaniasis	Healthy	Skin	NK cells	leishmania_NK cells_vs_normal_skin_NK cells
TMEM106B	0.886154	0.113846	2.05205	9.59461e-05	8.62326e-05	0	0.25	0.234974	0.0737548	1.91779	-5.97851	7.77368	0.2	0.169014	0.180645	0.15493	0.98975	0.562973	Cutaneous Leishmaniasis	Healthy	Skin	NK cells	leishmania_NK cells_vs_normal_skin_NK cells
ITGAL	0.886154	0.113846	2.05205	0.000432617	0.000403268	0	0.25	0.340647	0.452125	1.35208	-4.75599	3.761	0.877419	0.915493	0.496774	0.422535	4.3082	4.2625	Cutaneous Leishmaniasis	Healthy	Skin	NK cells	leishmania_NK cells_vs_normal_skin_NK cells
SPTBN1	0.886154	0.113846	2.05205	0.000155482	0.00016223	0	0.25	0.20779	0.142758	1.69335	-4.66378	5.88842	0.367742	0.535211	0.277419	0.239437	1.71913	1.78017	Cutaneous Leishmaniasis	Healthy	Skin	NK cells	leishmania_NK cells_vs_normal_skin_NK cells
STK38	0.886154	0.113846	2.05205	0.000348671	0.000199128	0	0.25	0.982983	0.998615	1.19037	-3.08371	4.32399	0.76129	0.591549	0.445161	0.28169	3.55306	2.01348	Cutaneous Leishmaniasis	Healthy	Skin	NK cells	leishmania_NK cells_vs_normal_skin_NK cells
ATG12	0.886154	0.113846	2.05205	0.000168844	0.000110649	0	0.25	0.945374	0.854593	1.67883	-3.78098	7.54943	0.245161	0.239437	0.193548	0.183099	0.959266	0.957751	Cutaneous Leishmaniasis	Healthy	Skin	NK cells	leishmania_NK cells_vs_normal_skin_NK cells
CD2AP	0.886154	0.113846	2.05205	0.000137963	0.000115193	0	0.25	0.534366	0.47247	1.72683	-4.59481	6.6589	0.367742	0.28169	0.245161	0.169014	1.86075	0.768742	Cutaneous Leishmaniasis	Healthy	Skin	NK cells	leishmania_NK cells_vs_normal_skin_NK cells
GSPT1	0.885954	0.114046	2.05007	0.000185033	0.000158383	0	0.25	0.320042	0.219878	1.65624	-4.59592	6.38378	0.329032	0.408451	0.245161	0.295775	1.43449	1.45373	Cutaneous Leishmaniasis	Healthy	Skin	NK cells	leishmania_NK cells_vs_normal_skin_NK cells
CDK2AP2	0.885954	0.114046	2.05007	0.000181957	0.000231521	0	0.25	-0.415455	-0.406266	1.59635	-6.21096	4.48008	0.283871	0.56338	0.225806	0.366197	1.41941	2.15963	Cutaneous Leishmaniasis	Healthy	Skin	NK cells	leishmania_NK cells_vs_normal_skin_NK cells
RABGAP1	0.885954	0.114046	2.05007	0.000136913	9.09514e-05	0	0.25	0.846159	0.819622	1.51673	-4.06423	5.76043	0.277419	0.140845	0.23871	0.112676	1.30893	0.497272	Cutaneous Leishmaniasis	Healthy	Skin	NK cells	leishmania_NK cells_vs_normal_skin_NK cells
MAPK1IP1L	0.885954	0.114046	2.05007	0.000103868	0.000136949	0	0.25	-0.24546	-0.381202	1.6126	-5.71201	5.0645	0.232258	0.380282	0.2	0.28169	0.984575	1.23815	Cutaneous Leishmaniasis	Healthy	Skin	NK cells	leishmania_NK cells_vs_normal_skin_NK cells
TCF12	0.885954	0.114046	2.05007	0.000545654	0.00028385	0	0.25	1.12996	1.06344	1.42734	-4.15249	6.05385	1.18064	0.845071	0.574194	0.380282	5.54373	3.03216	Cutaneous Leishmaniasis	Healthy	Skin	NK cells	leishmania_NK cells_vs_normal_skin_NK cells
SLC16A3	0.885954	0.114046	2.05007	9.47101e-05	9.02957e-05	0	0.25	0.259595	0.121925	1.73016	-4.49399	7.3578	0.212903	0.197183	0.187097	0.140845	1.06684	0.548851	Cutaneous Leishmaniasis	Healthy	Skin	NK cells	leishmania_NK cells_vs_normal_skin_NK cells
LSM7	0.885954	0.114046	2.05007	0.000197075	0.000204612	0	0.25	0.241017	0.0943155	1.98233	-6.37775	6.88711	0.477419	0.422535	0.341935	0.338028	2.29921	1.77758	Cutaneous Leishmaniasis	Healthy	Skin	NK cells	leishmania_NK cells_vs_normal_skin_NK cells
POLE3	0.885954	0.114046	2.05007	8.21338e-05	0.000149968	0	0.25	-0.884741	-0.887256	1.48971	-6.31996	3.41753	0.141935	0.338028	0.116129	0.267606	0.649136	1.40996	Cutaneous Leishmaniasis	Healthy	Skin	NK cells	leishmania_NK cells_vs_normal_skin_NK cells
KMT2C	0.885954	0.114046	2.05007	0.000402308	0.000523293	0	0.25	-0.170111	-0.254665	1.45416	-4.41719	5.07599	0.877419	1.50704	0.470968	0.605634	3.98489	4.90477	Cutaneous Leishmaniasis	Healthy	Skin	NK cells	leishmania_NK cells_vs_normal_skin_NK cells
S100A11	0.885754	0.114246	2.04809	0.000529373	0.000720241	0	0.25	-0.264744	-0.308084	1.68525	-6.61849	4.44301	1.11613	2.08451	0.6	0.633803	5.73063	8.13059	Cutaneous Leishmaniasis	Healthy	Skin	NK cells	leishmania_NK cells_vs_normal_skin_NK cells
NDUFA3	0.885754	0.114246	2.04809	0.000286273	0.000253259	0	0.25	0.409757	0.264296	1.98409	-6.25817	5.88202	0.503226	0.535211	0.374194	0.309859	2.44637	1.86884	Cutaneous Leishmaniasis	Healthy	Skin	NK cells	leishmania_NK cells_vs_normal_skin_NK cells
DYNC1LI1	0.885754	0.114246	2.04809	7.31993e-05	0.00012822	0	0.25	-0.602124	-0.597402	1.51917	-6.19856	4.69523	0.180645	0.253521	0.148387	0.183099	0.983733	0.883052	Cutaneous Leishmaniasis	Healthy	Skin	NK cells	leishmania_NK cells_vs_normal_skin_NK cells
MRPS6	0.885754	0.114246	2.04809	0.000171784	0.000275595	0	0.25	-0.451784	-0.521326	1.33161	-4.77308	3.84913	0.367742	0.816901	0.258065	0.323944	1.8828	2.55445	Cutaneous Leishmaniasis	Healthy	Skin	NK cells	leishmania_NK cells_vs_normal_skin_NK cells
TUBA1B	0.885754	0.114246	2.04809	0.000251686	0.000277559	0	0.25	-0.0486466	-0.0119672	1.5141	-5.12606	4.30994	0.483871	0.676056	0.322581	0.408451	2.50486	3.0867	Cutaneous Leishmaniasis	Healthy	Skin	NK cells	leishmania_NK cells_vs_normal_skin_NK cells
EIF3F	0.885754	0.114246	2.04809	0.00046217	0.00042946	0	0.25	0.396825	0.217458	1.94922	-5.75013	5.39519	0.72258	0.957747	0.503226	0.521127	3.55729	3.54459	Cutaneous Leishmaniasis	Healthy	Skin	NK cells	leishmania_NK cells_vs_normal_skin_NK cells
TOMM5	0.885754	0.114246	2.04809	0.000189919	0.000159571	0	0.25	0.497866	0.425951	1.82647	-5.4819	6.0595	0.419355	0.253521	0.36129	0.211268	2.19191	1.2674	Cutaneous Leishmaniasis	Healthy	Skin	NK cells	leishmania_NK cells_vs_normal_skin_NK cells
S100A6	0.885554	0.114446	2.04611	0.0012523	0.00227702	0	0.25	-0.847766	-0.804359	1.58097	-6.45968	3.32873	2.16774	6.16901	0.670968	0.873239	10.8138	23.8291	Cutaneous Leishmaniasis	Healthy	Skin	NK cells	leishmania_NK cells_vs_normal_skin_NK cells
RHEB	0.885554	0.114446	2.04611	0.000151017	0.000293522	0	0.25	-0.976292	-0.979758	0.919854	-4.26919	2.55672	0.277419	0.71831	0.206452	0.521127	1.24302	3.22826	Cutaneous Leishmaniasis	Healthy	Skin	NK cells	leishmania_NK cells_vs_normal_skin_NK cells
OGT	0.885554	0.114446	2.04611	0.00033383	0.000404266	0	0.25	0.201816	0.28901	1.54496	-4.40274	4.60544	0.819354	1.33803	0.477419	0.408451	3.64613	3.90699	Cutaneous Leishmaniasis	Healthy	Skin	NK cells	leishmania_NK cells_vs_normal_skin_NK cells
DENND1C	0.885554	0.114446	2.04611	0.00014067	7.81967e-05	0	0.25	0.984362	1.01438	1.30491	-4.59769	5.59009	0.225806	0.140845	0.206452	0.140845	1.11066	0.685454	Cutaneous Leishmaniasis	Healthy	Skin	NK cells	leishmania_NK cells_vs_normal_skin_NK cells
NLK	0.885554	0.114446	2.04611	0.000150084	0.000104823	0	0.25	0.736097	0.781431	1.39501	-5.21221	4.89027	0.277419	0.267606	0.187097	0.197183	1.09105	1.10985	Cutaneous Leishmaniasis	Healthy	Skin	NK cells	leishmania_NK cells_vs_normal_skin_NK cells
PEBP1	0.885554	0.114446	2.04611	0.000168015	0.000293043	0	0.25	-0.812073	-0.81897	1.43801	-5.05155	3.52807	0.258064	0.71831	0.2	0.521127	1.38174	2.75624	Cutaneous Leishmaniasis	Healthy	Skin	NK cells	leishmania_NK cells_vs_normal_skin_NK cells
NDUFV1	0.885554	0.114446	2.04611	0.000215443	0.00026282	0	0.25	-0.360149	-0.316131	1.79094	-7.55612	5.49348	0.316129	0.507042	0.290323	0.352113	1.65877	2.02708	Cutaneous Leishmaniasis	Healthy	Skin	NK cells	leishmania_NK cells_vs_normal_skin_NK cells
EPG5	0.885554	0.114446	2.04611	0.000143843	0.000208612	0	0.25	-0.196161	-0.161835	1.62074	-5.6225	4.82837	0.322581	0.746479	0.232258	0.253521	1.50908	2.85608	Cutaneous Leishmaniasis	Healthy	Skin	NK cells	leishmania_NK cells_vs_normal_skin_NK cells
SMC6	0.885554	0.114446	2.04611	7.86415e-05	5.6341e-05	0	0.25	0.530525	0.512606	1.78589	-6.21591	8.56079	0.212903	0.0704225	0.180645	0.056338	1.04594	0.342879	Cutaneous Leishmaniasis	Healthy	Skin	NK cells	leishmania_NK cells_vs_normal_skin_NK cells
CSGALNACT1	0.885554	0.114446	2.04611	0.000133594	0.000153282	0	0.25	-0.198281	-0.294405	1.97558	-8.81714	7.77453	0.329032	0.464789	0.154839	0.239437	1.21249	1.46463	Cutaneous Leishmaniasis	Healthy	Skin	NK cells	leishmania_NK cells_vs_normal_skin_NK cells
ORAI2	0.885354	0.114646	2.04414	0.000100645	7.66208e-05	0	0.25	0.36628	0.26467	1.74356	-4.19551	6.38305	0.16129	0.211268	0.109677	0.0985915	0.680056	0.670823	Cutaneous Leishmaniasis	Healthy	Skin	NK cells	leishmania_NK cells_vs_normal_skin_NK cells
PIK3R5	0.885354	0.114646	2.04414	0.000368612	0.000222757	0	0.25	0.947375	0.980153	1.37858	-4.51811	5.67891	0.8	0.507042	0.490323	0.253521	3.93926	1.7634	Cutaneous Leishmaniasis	Healthy	Skin	NK cells	leishmania_NK cells_vs_normal_skin_NK cells
KCTD20	0.885354	0.114646	2.04414	7.48052e-05	0.000120997	0	0.25	-0.395855	-0.442335	1.6525	-5.17545	5.23045	0.174194	0.422535	0.167742	0.197183	1.02188	1.14007	Cutaneous Leishmaniasis	Healthy	Skin	NK cells	leishmania_NK cells_vs_normal_skin_NK cells
MVP	0.885354	0.114646	2.04414	8.97877e-05	0.000132422	0	0.25	-0.600622	-0.611053	1.59294	-5.49919	4.03377	0.141935	0.253521	0.129032	0.225352	0.863906	1.03115	Cutaneous Leishmaniasis	Healthy	Skin	NK cells	leishmania_NK cells_vs_normal_skin_NK cells
CHD4	0.885354	0.114646	2.04414	0.000216118	0.00023257	0	0.25	0.333955	0.151435	1.7841	-5.25871	6.19189	0.406451	0.732394	0.283871	0.352113	1.76358	2.44394	Cutaneous Leishmaniasis	Healthy	Skin	NK cells	leishmania_NK cells_vs_normal_skin_NK cells
KPNA3	0.885354	0.114646	2.04414	0.000163359	0.000115421	0	0.25	0.704054	0.654027	1.69088	-5.01617	5.96116	0.322581	0.169014	0.264516	0.126761	1.55521	0.637787	Cutaneous Leishmaniasis	Healthy	Skin	NK cells	leishmania_NK cells_vs_normal_skin_NK cells
ASCC2	0.885354	0.114646	2.04414	9.91326e-05	7.84334e-05	0	0.25	0.540521	0.527133	1.59213	-4.34244	6.39791	0.2	0.225352	0.16129	0.169014	0.97478	0.795904	Cutaneous Leishmaniasis	Healthy	Skin	NK cells	leishmania_NK cells_vs_normal_skin_NK cells
ERVK3-1	0.885154	0.114846	2.04217	9.60196e-05	7.16348e-05	0	0.25	0.539987	0.503022	1.85893	-6.67976	6.71392	0.219355	0.126761	0.2	0.0985915	0.947255	0.477716	Cutaneous Leishmaniasis	Healthy	Skin	NK cells	leishmania_NK cells_vs_normal_skin_NK cells
TADA3	0.885154	0.114846	2.04217	0.000144489	0.000117256	0	0.25	0.517127	0.583159	1.79038	-6.35024	5.85843	0.212903	0.239437	0.2	0.197183	1.02174	1.0891	Cutaneous Leishmaniasis	Healthy	Skin	NK cells	leishmania_NK cells_vs_normal_skin_NK cells
LRPAP1	0.885154	0.114846	2.04217	0.000109395	6.7251e-05	0	0.25	1.01249	0.894782	1.65455	-3.55805	6.91523	0.251613	0.0985915	0.225806	0.0985915	1.38579	0.397327	Cutaneous Leishmaniasis	Healthy	Skin	NK cells	leishmania_NK cells_vs_normal_skin_NK cells
PSMA5	0.885154	0.114846	2.04217	0.000305676	0.000268524	0	0.25	0.630982	0.467223	1.61427	-4.25248	5.16967	0.503226	0.521127	0.374194	0.352113	2.47688	2.19697	Cutaneous Leishmaniasis	Healthy	Skin	NK cells	leishmania_NK cells_vs_normal_skin_NK cells
AGO3	0.885154	0.114846	2.04217	0.000157038	0.000222518	0	0.25	-0.174644	-0.152919	1.53174	-4.99647	4.48092	0.380645	0.521127	0.296774	0.295775	1.92135	2.08236	Cutaneous Leishmaniasis	Healthy	Skin	NK cells	leishmania_NK cells_vs_normal_skin_NK cells
SF3B3	0.885154	0.114846	2.04217	8.44144e-05	5.88301e-05	0	0.25	0.668385	0.655377	1.68141	-5.16448	6.70395	0.193548	0.15493	0.180645	0.140845	0.83969	0.49356	Cutaneous Leishmaniasis	Healthy	Skin	NK cells	leishmania_NK cells_vs_normal_skin_NK cells
NMT1	0.885154	0.114846	2.04217	0.000102983	0.000102891	0	0.25	0.136136	0.00350523	1.82357	-5.47782	6.34564	0.167742	0.239437	0.154839	0.183099	1.0012	0.802372	Cutaneous Leishmaniasis	Healthy	Skin	NK cells	leishmania_NK cells_vs_normal_skin_NK cells
TRAPPC2	0.885154	0.114846	2.04217	0.000112389	8.153e-05	0	0.25	0.623785	0.612167	1.56853	-4.60327	6.49591	0.245161	0.112676	0.212903	0.0985915	1.15076	0.458801	Cutaneous Leishmaniasis	Healthy	Skin	NK cells	leishmania_NK cells_vs_normal_skin_NK cells
MEF2A	0.885154	0.114846	2.04217	0.00022196	0.000280359	0	0.25	-0.239836	-0.394734	1.71045	-4.57453	6.23611	0.574193	0.760563	0.335484	0.408451	2.53864	2.46252	Cutaneous Leishmaniasis	Healthy	Skin	NK cells	leishmania_NK cells_vs_normal_skin_NK cells
CRIP1	0.885154	0.114846	2.04217	0.000920355	0.00111045	0	0.25	0.0319195	-0.0460949	1.71125	-6.65218	5.43526	2.69677	3.4507	0.729032	0.591549	11.3612	12.7787	Cutaneous Leishmaniasis	Healthy	Skin	NK cells	leishmania_NK cells_vs_normal_skin_NK cells
PDLIM2	0.884954	0.115046	2.0402	0.000126792	0.0001347	0	0.25	0.0107394	-0.0617251	1.78685	-5.93728	6.20425	0.180645	0.225352	0.154839	0.197183	0.9755	0.976273	Cutaneous Leishmaniasis	Healthy	Skin	NK cells	leishmania_NK cells_vs_normal_skin_NK cells
TRAPPC10	0.884954	0.115046	2.0402	0.000497298	0.000284602	0	0.25	1.00487	0.944449	1.19564	-2.76776	6.31225	0.96129	0.704225	0.541935	0.422535	4.34135	2.78306	Cutaneous Leishmaniasis	Healthy	Skin	NK cells	leishmania_NK cells_vs_normal_skin_NK cells
PPP1CB	0.884754	0.115246	2.03824	0.00032857	0.00056881	0	0.25	-0.706413	-0.843328	1.31809	-4.25718	4.61017	0.8	1.52113	0.43871	0.647887	3.35964	5.25182	Cutaneous Leishmaniasis	Healthy	Skin	NK cells	leishmania_NK cells_vs_normal_skin_NK cells
MED10	0.884754	0.115246	2.03824	0.000176827	0.000170078	0	0.25	0.424101	0.27938	1.75279	-4.65033	6.24155	0.232258	0.478873	0.206452	0.323944	1.22578	1.88556	Cutaneous Leishmaniasis	Healthy	Skin	NK cells	leishmania_NK cells_vs_normal_skin_NK cells
PUF60	0.884754	0.115246	2.03824	0.000118873	0.000116462	0	0.25	0.209036	0.138014	1.80578	-5.51657	4.88205	0.232258	0.239437	0.212903	0.197183	1.13754	0.992801	Cutaneous Leishmaniasis	Healthy	Skin	NK cells	leishmania_NK cells_vs_normal_skin_NK cells
AURKAIP1	0.884754	0.115246	2.03824	0.000200572	0.000244313	0	0.25	0.115143	0.11953	1.80029	-6.21445	5.33986	0.32258	0.56338	0.283871	0.352113	1.68425	1.9111	Cutaneous Leishmaniasis	Healthy	Skin	NK cells	leishmania_NK cells_vs_normal_skin_NK cells
MANBA	0.884754	0.115246	2.03824	8.50182e-05	6.56166e-05	0	0.25	0.757981	0.721602	1.41121	-3.54706	5.19807	0.16129	0.394366	0.116129	0.169014	0.650606	1.31359	Cutaneous Leishmaniasis	Healthy	Skin	NK cells	leishmania_NK cells_vs_normal_skin_NK cells
TMEM167A	0.884554	0.115446	2.03628	0.000166132	0.000193289	0	0.25	-0.0692458	-0.160477	1.70941	-5.80132	5.40795	0.316129	0.43662	0.270968	0.338028	1.55503	1.63172	Cutaneous Leishmaniasis	Healthy	Skin	NK cells	leishmania_NK cells_vs_normal_skin_NK cells
RBX1	0.884554	0.115446	2.03628	0.000287287	0.000292539	0	0.25	0.104639	0.134968	1.54191	-5.48245	4.06004	0.554838	0.619718	0.412903	0.380282	2.7768	2.79903	Cutaneous Leishmaniasis	Healthy	Skin	NK cells	leishmania_NK cells_vs_normal_skin_NK cells
MRPS35	0.884554	0.115446	2.03628	9.26719e-05	0.000106358	0	0.25	-0.145312	-0.243691	1.8382	-5.78631	6.2163	0.154839	0.197183	0.122581	0.15493	0.775648	0.928686	Cutaneous Leishmaniasis	Healthy	Skin	NK cells	leishmania_NK cells_vs_normal_skin_NK cells
APEX1	0.884354	0.115646	2.03432	0.000112438	0.000170597	0	0.25	-0.363001	-0.453352	1.56741	-5.71443	4.32438	0.193548	0.352113	0.174194	0.28169	0.929402	1.35798	Cutaneous Leishmaniasis	Healthy	Skin	NK cells	leishmania_NK cells_vs_normal_skin_NK cells
MICAL3	0.884354	0.115646	2.03432	8.8215e-05	0.000139624	0	0.25	-0.336543	-0.377091	1.47471	-5.00989	4.11948	0.148387	0.535211	0.129032	0.295775	0.636909	1.61234	Cutaneous Leishmaniasis	Healthy	Skin	NK cells	leishmania_NK cells_vs_normal_skin_NK cells
ERO1B	0.884354	0.115646	2.03432	0.000132511	0.000186528	0	0.25	-0.269265	-0.303426	1.60575	-5.26743	5.2442	0.270968	0.577465	0.225806	0.352113	1.10032	1.95422	Cutaneous Leishmaniasis	Healthy	Skin	NK cells	leishmania_NK cells_vs_normal_skin_NK cells
TIGAR	0.884354	0.115646	2.03432	0.000111497	5.00759e-05	0	0.25	1.2148	1.08972	1.29641	-3.12568	6.31808	0.219355	0.0704225	0.174194	0.0704225	1.11595	0.219554	Cutaneous Leishmaniasis	Healthy	Skin	NK cells	leishmania_NK cells_vs_normal_skin_NK cells
TMEM263	0.884354	0.115646	2.03432	6.51562e-05	0.000126565	0	0.25	-0.737144	-0.711368	1.39472	-4.66851	4.12396	0.16129	0.253521	0.141935	0.183099	0.620023	1.09711	Cutaneous Leishmaniasis	Healthy	Skin	NK cells	leishmania_NK cells_vs_normal_skin_NK cells
JTB	0.884354	0.115646	2.03432	0.000228562	0.00021264	0	0.25	0.403501	0.277358	1.76712	-4.53859	6.24112	0.496774	0.492958	0.354839	0.366197	2.54319	1.83302	Cutaneous Leishmaniasis	Healthy	Skin	NK cells	leishmania_NK cells_vs_normal_skin_NK cells
TNPO3	0.884154	0.115846	2.03237	0.000110767	6.91658e-05	0	0.25	0.958066	0.953502	1.43663	-3.98802	5.09778	0.23871	0.183099	0.180645	0.112676	1.03417	0.623596	Cutaneous Leishmaniasis	Healthy	Skin	NK cells	leishmania_NK cells_vs_normal_skin_NK cells
TNFRSF1B	0.884154	0.115846	2.03237	0.000215189	0.000307999	0	0.25	-0.679487	-0.682001	1.56669	-5.61573	4.63197	0.380645	1.07042	0.251613	0.43662	1.6516	3.33124	Cutaneous Leishmaniasis	Healthy	Skin	NK cells	leishmania_NK cells_vs_normal_skin_NK cells
PPP2R2D	0.884154	0.115846	2.03237	0.000112947	0.000147303	0	0.25	-0.264371	-0.317877	1.64403	-4.78383	5.12899	0.148387	0.338028	0.122581	0.267606	0.624345	1.3919	Cutaneous Leishmaniasis	Healthy	Skin	NK cells	leishmania_NK cells_vs_normal_skin_NK cells
PPP2R3C	0.884154	0.115846	2.03237	0.000164219	0.000101277	0	0.25	0.999846	0.899358	1.53916	-3.50082	5.90526	0.374193	0.140845	0.296774	0.126761	1.83432	0.676975	Cutaneous Leishmaniasis	Healthy	Skin	NK cells	leishmania_NK cells_vs_normal_skin_NK cells
ZFC3H1	0.884154	0.115846	2.03237	0.000196621	0.000184348	0	0.25	0.33086	0.271473	1.56516	-3.63245	5.67424	0.445161	0.352113	0.329032	0.28169	2.15051	1.35203	Cutaneous Leishmaniasis	Healthy	Skin	NK cells	leishmania_NK cells_vs_normal_skin_NK cells
SMIM14	0.884154	0.115846	2.03237	9.43136e-05	6.41722e-05	0	0.25	0.637172	0.634654	1.72038	-6.3926	6.37809	0.187097	0.140845	0.129032	0.112676	0.893802	0.54787	Cutaneous Leishmaniasis	Healthy	Skin	NK cells	leishmania_NK cells_vs_normal_skin_NK cells
SCAF8	0.884154	0.115846	2.03237	0.000228422	0.000149975	0	0.25	0.828224	0.8882	1.44855	-5.88529	7.10081	0.56129	0.309859	0.393548	0.197183	2.67661	1.30576	Cutaneous Leishmaniasis	Healthy	Skin	NK cells	leishmania_NK cells_vs_normal_skin_NK cells
NUDT4	0.884154	0.115846	2.03237	6.46423e-05	0.000157341	0	0.25	-1.1423	-1.16217	1.14958	-4.57277	2.96058	0.109677	0.408451	0.083871	0.323944	0.40538	1.39623	Cutaneous Leishmaniasis	Healthy	Skin	NK cells	leishmania_NK cells_vs_normal_skin_NK cells
ALKBH5	0.884154	0.115846	2.03237	5.79072e-05	0.000111267	0	0.25	-0.999769	-0.985058	1.49851	-7.11161	4.48919	0.0580645	0.408451	0.0451613	0.267606	0.243731	1.41017	Cutaneous Leishmaniasis	Healthy	Skin	NK cells	leishmania_NK cells_vs_normal_skin_NK cells
BNIP3L	0.884154	0.115846	2.03237	8.47633e-05	0.000155792	0	0.25	-0.773021	-0.914579	1.40037	-4.33081	5.38192	0.154839	0.352113	0.148387	0.253521	0.789332	1.38314	Cutaneous Leishmaniasis	Healthy	Skin	NK cells	leishmania_NK cells_vs_normal_skin_NK cells
MRPL11	0.884154	0.115846	2.03237	9.21343e-05	0.000102864	0	0.25	-0.0598977	-0.151333	1.77625	-4.64221	5.89903	0.174194	0.225352	0.154839	0.197183	1.14017	0.864335	Cutaneous Leishmaniasis	Healthy	Skin	NK cells	leishmania_NK cells_vs_normal_skin_NK cells
SENP5	0.883954	0.116046	2.03041	0.000252899	0.000197314	0	0.25	0.508576	0.420094	1.6416	-4.46794	5.83898	0.432258	0.535211	0.309677	0.28169	2.01871	2.02066	Cutaneous Leishmaniasis	Healthy	Skin	NK cells	leishmania_NK cells_vs_normal_skin_NK cells
SUMO1	0.883954	0.116046	2.03041	0.000263317	0.000494308	0	0.25	-0.921787	-0.923787	1.38463	-5.62998	4.64041	0.445161	1.19718	0.380645	0.676056	2.11842	4.74269	Cutaneous Leishmaniasis	Healthy	Skin	NK cells	leishmania_NK cells_vs_normal_skin_NK cells
PTPRA	0.883954	0.116046	2.03041	0.000383487	0.000234809	0	0.25	0.963926	0.985672	1.22608	-4.44244	4.77087	0.845161	0.323944	0.483871	0.239437	3.96316	1.42908	Cutaneous Leishmaniasis	Healthy	Skin	NK cells	leishmania_NK cells_vs_normal_skin_NK cells
HEATR5B	0.883954	0.116046	2.03041	0.00010719	7.67024e-05	0	0.25	0.637018	0.660301	1.51927	-4.33978	5.62621	0.206452	0.169014	0.2	0.15493	1.02879	0.63139	Cutaneous Leishmaniasis	Healthy	Skin	NK cells	leishmania_NK cells_vs_normal_skin_NK cells
PACS1	0.883954	0.116046	2.03041	0.000515597	0.000378053	0	0.25	0.717705	0.757232	1.36216	-3.56075	5.29539	0.96129	1.40845	0.490323	0.450704	4.0635	4.59509	Cutaneous Leishmaniasis	Healthy	Skin	NK cells	leishmania_NK cells_vs_normal_skin_NK cells
ASXL1	0.883954	0.116046	2.03041	0.000211868	0.000372659	0	0.25	-0.502775	-0.552821	1.44885	-4.6222	3.60125	0.438709	1.23944	0.296774	0.43662	1.84457	3.76267	Cutaneous Leishmaniasis	Healthy	Skin	NK cells	leishmania_NK cells_vs_normal_skin_NK cells
SSBP1	0.883954	0.116046	2.03041	0.000253475	0.00025575	0	0.25	0.116971	0.0644712	1.78319	-6.5239	5.33235	0.567742	0.464789	0.380645	0.323944	2.55889	1.88734	Cutaneous Leishmaniasis	Healthy	Skin	NK cells	leishmania_NK cells_vs_normal_skin_NK cells
CCDC47	0.883754	0.116246	2.02847	8.54405e-05	0.000130149	0	0.25	-0.437745	-0.510014	1.47972	-4.85954	4.76266	0.174194	0.309859	0.148387	0.239437	0.703014	1.31292	Cutaneous Leishmaniasis	Healthy	Skin	NK cells	leishmania_NK cells_vs_normal_skin_NK cells
YTHDF3	0.883754	0.116246	2.02847	0.000112905	0.000188938	0	0.25	-0.403712	-0.526848	1.42818	-5.1288	4.43297	0.23871	0.478873	0.193548	0.295775	1.04098	1.51184	Cutaneous Leishmaniasis	Healthy	Skin	NK cells	leishmania_NK cells_vs_normal_skin_NK cells
PHF11	0.883754	0.116246	2.02847	0.000121265	7.58852e-05	0	0.25	0.87143	0.837384	1.46827	-5.50428	5.74045	0.270968	0.169014	0.232258	0.112676	1.35246	0.779547	Cutaneous Leishmaniasis	Healthy	Skin	NK cells	leishmania_NK cells_vs_normal_skin_NK cells
GSN	0.883754	0.116246	2.02847	9.62419e-05	0.000165361	0	0.25	-0.66496	-0.675911	1.50039	-5.45185	4.09734	0.16129	0.43662	0.141935	0.295775	0.71394	1.56615	Cutaneous Leishmaniasis	Healthy	Skin	NK cells	leishmania_NK cells_vs_normal_skin_NK cells
UBXN1	0.883754	0.116246	2.02847	0.000299167	0.000360313	0	0.25	0.169114	-0.0814261	1.74417	-4.75446	5.35925	0.574193	1	0.419355	0.521127	2.70504	3.59392	Cutaneous Leishmaniasis	Healthy	Skin	NK cells	leishmania_NK cells_vs_normal_skin_NK cells
TOR1AIP1	0.883754	0.116246	2.02847	0.000121309	6.57367e-05	0	0.25	0.970182	1.01158	1.09262	-3.55233	5.42753	0.258064	0.140845	0.225806	0.126761	1.24856	0.424453	Cutaneous Leishmaniasis	Healthy	Skin	NK cells	leishmania_NK cells_vs_normal_skin_NK cells
ELP2	0.883754	0.116246	2.02847	0.000106036	0.000129557	0	0.25	-0.225755	-0.258686	1.56636	-5.2755	5.10269	0.187097	0.267606	0.141935	0.225352	0.79752	0.918995	Cutaneous Leishmaniasis	Healthy	Skin	NK cells	leishmania_NK cells_vs_normal_skin_NK cells
POC1B	0.883754	0.116246	2.02847	0.000126868	7.52818e-05	0	0.25	0.976232	0.991179	1.16808	-3.1529	4.64484	0.270968	0.140845	0.193548	0.0985915	1.26158	0.591346	Cutaneous Leishmaniasis	Healthy	Skin	NK cells	leishmania_NK cells_vs_normal_skin_NK cells
COPS6	0.883754	0.116246	2.02847	0.000156068	0.000101608	0	0.25	0.793168	0.731656	1.67101	-3.96281	5.93379	0.225806	0.211268	0.193548	0.15493	0.970359	0.887185	Cutaneous Leishmaniasis	Healthy	Skin	NK cells	leishmania_NK cells_vs_normal_skin_NK cells
NOTCH1	0.883754	0.116246	2.02847	0.000105665	6.51925e-05	0	0.25	1.02402	0.952853	1.57504	-3.80933	6.63738	0.245161	0.112676	0.187097	0.084507	1.21023	0.286369	Cutaneous Leishmaniasis	Healthy	Skin	NK cells	leishmania_NK cells_vs_normal_skin_NK cells
MICOS13	0.883754	0.116246	2.02847	0.000202089	0.000213879	0	0.25	0.345114	0.112478	1.91701	-5.72035	5.78507	0.316129	0.422535	0.251613	0.295775	1.44517	1.76118	Cutaneous Leishmaniasis	Healthy	Skin	NK cells	leishmania_NK cells_vs_normal_skin_NK cells
PPA1	0.883754	0.116246	2.02847	0.00016149	0.000241997	0	0.25	-0.570934	-0.598085	1.51942	-4.93306	4.13019	0.270968	0.56338	0.180645	0.422535	1.11407	2.13437	Cutaneous Leishmaniasis	Healthy	Skin	NK cells	leishmania_NK cells_vs_normal_skin_NK cells
RBBP4	0.883553	0.116447	2.02652	0.000171538	0.000159896	0	0.25	0.405137	0.349895	1.66228	-5.09904	7.01086	0.387097	0.352113	0.303226	0.267606	1.87823	1.11027	Cutaneous Leishmaniasis	Healthy	Skin	NK cells	leishmania_NK cells_vs_normal_skin_NK cells
CREB3L2	0.883553	0.116447	2.02652	0.000121516	0.000109178	0	0.25	0.146315	0.170459	1.70854	-5.32382	6.36357	0.193548	0.253521	0.16129	0.169014	0.774452	0.778794	Cutaneous Leishmaniasis	Healthy	Skin	NK cells	leishmania_NK cells_vs_normal_skin_NK cells
PIP5K1A	0.883553	0.116447	2.02652	8.42532e-05	0.000101358	0	0.25	-0.121927	-0.0968556	1.52965	-5.3181	3.89849	0.16129	0.267606	0.16129	0.140845	0.592773	0.820214	Cutaneous Leishmaniasis	Healthy	Skin	NK cells	leishmania_NK cells_vs_normal_skin_NK cells
TNFSF14	0.883553	0.116447	2.02652	0.000150546	0.00025251	0	0.25	-0.691149	-0.668285	1.61909	-5.85908	4.46286	0.251613	0.774648	0.225806	0.309859	1.2896	2.48287	Cutaneous Leishmaniasis	Healthy	Skin	NK cells	leishmania_NK cells_vs_normal_skin_NK cells
SYNJ1	0.883553	0.116447	2.02652	0.000102073	4.66427e-05	0	0.25	1.02764	0.970065	1.5387	-4.20286	7.66486	0.245161	0.126761	0.16129	0.084507	1.02615	0.488807	Cutaneous Leishmaniasis	Healthy	Skin	NK cells	leishmania_NK cells_vs_normal_skin_NK cells
MYO6	0.883553	0.116447	2.02652	8.15041e-05	0.000101127	0	0.25	-0.328688	-0.278396	1.64582	-5.88109	5.15363	0.206452	0.169014	0.129032	0.140845	1.05231	0.591938	Cutaneous Leishmaniasis	Healthy	Skin	NK cells	leishmania_NK cells_vs_normal_skin_NK cells
SYNRG	0.883553	0.116447	2.02652	0.000407537	0.000219665	0	0.25	1.02178	1.01957	1.24622	-4.56618	5.48037	0.812903	0.507042	0.522581	0.295775	4.15914	1.75399	Cutaneous Leishmaniasis	Healthy	Skin	NK cells	leishmania_NK cells_vs_normal_skin_NK cells
TECR	0.883553	0.116447	2.02652	0.000160853	0.00014842	0	0.25	0.403642	0.350617	1.62277	-4.59292	5.55736	0.219355	0.394366	0.154839	0.225352	1.06378	1.571	Cutaneous Leishmaniasis	Healthy	Skin	NK cells	leishmania_NK cells_vs_normal_skin_NK cells
FBXO42	0.883353	0.116647	2.02458	0.000111719	6.4608e-05	0	0.25	0.789914	0.838166	1.27037	-3.44878	5.58134	0.245161	0.15493	0.212903	0.126761	1.13304	0.533335	Cutaneous Leishmaniasis	Healthy	Skin	NK cells	leishmania_NK cells_vs_normal_skin_NK cells
ZEB1	0.883353	0.116647	2.02458	0.000342101	0.000311062	0	0.25	0.370976	0.361945	1.57538	-3.65277	5.2522	0.948387	1.08451	0.387097	0.380282	3.80889	3.11642	Cutaneous Leishmaniasis	Healthy	Skin	NK cells	leishmania_NK cells_vs_normal_skin_NK cells
TRAPPC8	0.883353	0.116647	2.02458	0.000158802	0.000136635	0	0.25	0.622996	0.687712	1.38461	-4.30219	5.17988	0.335484	0.309859	0.232258	0.169014	1.44757	0.812202	Cutaneous Leishmaniasis	Healthy	Skin	NK cells	leishmania_NK cells_vs_normal_skin_NK cells
PSMB4	0.883353	0.116647	2.02458	0.000167161	0.000204181	0	0.25	-0.0610807	-0.225214	1.49824	-5.97587	5.0885	0.283871	0.394366	0.232258	0.323944	1.3137	1.43829	Cutaneous Leishmaniasis	Healthy	Skin	NK cells	leishmania_NK cells_vs_normal_skin_NK cells
PHACTR2	0.883353	0.116647	2.02458	0.000410963	0.000462847	0	0.25	0.0117147	0.0142722	1.54938	-4.66161	4.35933	1	1.56338	0.380645	0.394366	4.03642	4.78673	Cutaneous Leishmaniasis	Healthy	Skin	NK cells	leishmania_NK cells_vs_normal_skin_NK cells
NSUN6	0.883153	0.116847	2.02264	0.000223453	0.000280228	0	0.25	-0.0457073	-0.0257721	1.78732	-6.05827	6.24232	0.464516	0.732394	0.245161	0.338028	2.06044	2.66794	Cutaneous Leishmaniasis	Healthy	Skin	NK cells	leishmania_NK cells_vs_normal_skin_NK cells
ARFGEF2	0.883153	0.116847	2.02264	0.000101376	5.62591e-05	0	0.25	0.919369	0.910849	1.42878	-4.13182	6.5926	0.180645	0.169014	0.16129	0.084507	0.795566	0.501822	Cutaneous Leishmaniasis	Healthy	Skin	NK cells	leishmania_NK cells_vs_normal_skin_NK cells
ATP5F1E	0.883153	0.116847	2.02264	0.00164213	0.00172227	0	0.25	0.195535	0.0885606	1.58808	-4.9005	4.34573	3.4258	4.29577	0.896774	0.774648	17.7608	18.7167	Cutaneous Leishmaniasis	Healthy	Skin	NK cells	leishmania_NK cells_vs_normal_skin_NK cells
PCNX1	0.883153	0.116847	2.02264	0.000431442	0.000356119	0	0.25	0.508818	0.560647	1.31033	-3.59795	4.68112	1.14193	0.957747	0.554839	0.380282	4.98843	3.0029	Cutaneous Leishmaniasis	Healthy	Skin	NK cells	leishmania_NK cells_vs_normal_skin_NK cells
MYSM1	0.883153	0.116847	2.02264	9.52608e-05	6.16404e-05	0	0.25	0.832079	0.896014	1.26149	-3.82075	4.68924	0.245161	0.0985915	0.2	0.0985915	1.15372	0.317294	Cutaneous Leishmaniasis	Healthy	Skin	NK cells	leishmania_NK cells_vs_normal_skin_NK cells
PHTF2	0.883153	0.116847	2.02264	0.000130768	0.000225664	0	0.25	-0.317975	-0.329799	1.62966	-6.20973	4.98402	0.296774	0.478873	0.225806	0.28169	1.38144	1.69426	Cutaneous Leishmaniasis	Healthy	Skin	NK cells	leishmania_NK cells_vs_normal_skin_NK cells
CCDC117	0.882953	0.117047	2.0207	9.63069e-05	7.69615e-05	0	0.25	0.359445	0.378989	1.61229	-4.80249	6.92164	0.193548	0.140845	0.16129	0.140845	0.80556	0.565434	Cutaneous Leishmaniasis	Healthy	Skin	NK cells	leishmania_NK cells_vs_normal_skin_NK cells
RPS6KB1	0.882953	0.117047	2.0207	8.8724e-05	0.000108085	0	0.25	0.0834434	0.112131	1.65475	-5.14332	5.19223	0.16129	0.338028	0.129032	0.225352	0.708176	1.00589	Cutaneous Leishmaniasis	Healthy	Skin	NK cells	leishmania_NK cells_vs_normal_skin_NK cells
PBXIP1	0.882953	0.117047	2.0207	0.00010671	9.15903e-05	0	0.25	0.160706	0.151587	1.61873	-6.30084	5.51215	0.2	0.197183	0.167742	0.183099	0.855342	0.675076	Cutaneous Leishmaniasis	Healthy	Skin	NK cells	leishmania_NK cells_vs_normal_skin_NK cells
DENR	0.882953	0.117047	2.0207	0.000165988	8.53084e-05	0	0.25	1.16087	1.06687	1.50026	-3.30111	6.25289	0.322581	0.126761	0.264516	0.126761	1.56627	0.662181	Cutaneous Leishmaniasis	Healthy	Skin	NK cells	leishmania_NK cells_vs_normal_skin_NK cells
BANF1	0.882753	0.117247	2.01876	0.000140022	0.000183266	0	0.25	-0.460598	-0.397575	1.8053	-7.10822	4.74836	0.232258	0.352113	0.187097	0.267606	1.16893	1.26456	Cutaneous Leishmaniasis	Healthy	Skin	NK cells	leishmania_NK cells_vs_normal_skin_NK cells
SOS2	0.882753	0.117247	2.01876	0.00022655	0.000255564	0	0.25	0.109602	0.131935	1.43173	-4.84734	4.38557	0.567742	0.901408	0.374194	0.366197	2.5442	3.11879	Cutaneous Leishmaniasis	Healthy	Skin	NK cells	leishmania_NK cells_vs_normal_skin_NK cells
COPS2	0.882753	0.117247	2.01876	0.000169981	0.000229097	0	0.25	-0.474401	-0.562616	1.54287	-4.34078	4.86416	0.283871	0.591549	0.2	0.366197	1.31968	1.91141	Cutaneous Leishmaniasis	Healthy	Skin	NK cells	leishmania_NK cells_vs_normal_skin_NK cells
TET2	0.882753	0.117247	2.01876	0.000216332	8.66234e-05	0	0.25	1.20377	1.06141	1.3459	-2.64557	7.19759	0.43871	0.15493	0.264516	0.140845	1.92083	0.60029	Cutaneous Leishmaniasis	Healthy	Skin	NK cells	leishmania_NK cells_vs_normal_skin_NK cells
BACH1	0.882753	0.117247	2.01876	0.000195724	0.000108756	0	0.25	0.887687	0.909391	1.34419	-3.33022	5.07112	0.393548	0.253521	0.258065	0.197183	1.76851	0.961614	Cutaneous Leishmaniasis	Healthy	Skin	NK cells	leishmania_NK cells_vs_normal_skin_NK cells
TAF1	0.882553	0.117447	2.01683	0.000167831	0.000124074	0	0.25	0.72605	0.763574	1.39421	-3.46442	4.91833	0.329032	0.323944	0.258065	0.197183	1.47093	0.92034	Cutaneous Leishmaniasis	Healthy	Skin	NK cells	leishmania_NK cells_vs_normal_skin_NK cells
AUH	0.882553	0.117447	2.01683	0.000165718	0.000120504	0	0.25	0.598776	0.706527	1.43458	-5.20827	5.88329	0.322581	0.323944	0.206452	0.225352	1.48958	1.12291	Cutaneous Leishmaniasis	Healthy	Skin	NK cells	leishmania_NK cells_vs_normal_skin_NK cells
PRPF38A	0.882553	0.117447	2.01683	0.000107025	5.99214e-05	0	0.25	0.901938	0.870921	1.34396	-3.01757	4.9639	0.251613	0.0985915	0.232258	0.084507	1.15649	0.361207	Cutaneous Leishmaniasis	Healthy	Skin	NK cells	leishmania_NK cells_vs_normal_skin_NK cells
BRAF	0.882553	0.117447	2.01683	0.000454666	0.00073978	0	0.25	-0.523479	-0.523964	1.56528	-4.51281	4.6231	1.06452	1.80282	0.496774	0.591549	4.32699	6.36877	Cutaneous Leishmaniasis	Healthy	Skin	NK cells	leishmania_NK cells_vs_normal_skin_NK cells
CSGALNACT2	0.882553	0.117447	2.01683	0.000169946	0.000190974	0	0.25	0.24046	0.214528	1.64236	-4.93396	6.2132	0.425806	0.591549	0.309677	0.295775	1.89748	1.94574	Cutaneous Leishmaniasis	Healthy	Skin	NK cells	leishmania_NK cells_vs_normal_skin_NK cells
ISCA1	0.882553	0.117447	2.01683	0.00010585	0.000206547	0	0.25	-0.930719	-0.954813	1.00523	-4.75723	2.85853	0.129032	0.661972	0.122581	0.43662	0.599565	2.50845	Cutaneous Leishmaniasis	Healthy	Skin	NK cells	leishmania_NK cells_vs_normal_skin_NK cells
ZCCHC17	0.882553	0.117447	2.01683	0.000105721	6.84948e-05	0	0.25	0.720399	0.626635	1.54034	-4.60555	6.44599	0.290322	0.112676	0.219355	0.112676	1.39387	0.401592	Cutaneous Leishmaniasis	Healthy	Skin	NK cells	leishmania_NK cells_vs_normal_skin_NK cells
ZBTB38	0.882553	0.117447	2.01683	0.000164923	9.59538e-05	0	0.25	0.992633	0.983632	1.22659	-3.36818	4.84728	0.412903	0.126761	0.322581	0.112676	1.86181	0.528	Cutaneous Leishmaniasis	Healthy	Skin	NK cells	leishmania_NK cells_vs_normal_skin_NK cells
GFPT1	0.882553	0.117447	2.01683	8.77064e-05	0.000145255	0	0.25	-0.275174	-0.224706	1.58178	-5.64062	4.5143	0.16129	0.507042	0.135484	0.267606	0.71996	1.80305	Cutaneous Leishmaniasis	Healthy	Skin	NK cells	leishmania_NK cells_vs_normal_skin_NK cells
USP32	0.882553	0.117447	2.01683	0.000168788	8.87837e-05	0	0.25	0.946807	0.934697	1.16363	-3.15435	5.08188	0.322581	0.15493	0.206452	0.140845	1.39024	0.658945	Cutaneous Leishmaniasis	Healthy	Skin	NK cells	leishmania_NK cells_vs_normal_skin_NK cells
RPS6KA5	0.882353	0.117647	2.0149	0.000171047	0.000205112	0	0.25	-0.0630858	-0.0983419	1.54357	-4.59947	4.88912	0.43871	0.704226	0.270968	0.338028	1.80618	2.59922	Cutaneous Leishmaniasis	Healthy	Skin	NK cells	leishmania_NK cells_vs_normal_skin_NK cells
PSMF1	0.882353	0.117647	2.0149	0.000145921	9.2562e-05	0	0.25	0.883608	0.802525	1.55554	-4.2412	7.1153	0.283871	0.225352	0.2	0.197183	1.15554	0.858909	Cutaneous Leishmaniasis	Healthy	Skin	NK cells	leishmania_NK cells_vs_normal_skin_NK cells
USP16	0.882353	0.117647	2.0149	0.000171176	0.000115985	0	0.25	0.866007	0.735991	1.69247	-4.52808	6.93557	0.309677	0.183099	0.251613	0.15493	1.46944	0.777035	Cutaneous Leishmaniasis	Healthy	Skin	NK cells	leishmania_NK cells_vs_normal_skin_NK cells
PRPF3	0.882353	0.117647	2.0149	0.000103371	7.08512e-05	0	0.25	0.692546	0.69263	1.39945	-4.13785	5.07104	0.2	0.126761	0.16129	0.126761	1.01594	0.510571	Cutaneous Leishmaniasis	Healthy	Skin	NK cells	leishmania_NK cells_vs_normal_skin_NK cells
PPP1R15B	0.882353	0.117647	2.0149	9.71466e-05	0.000134567	0	0.25	-0.271329	-0.349513	1.53319	-5.19454	4.6718	0.212903	0.323944	0.193548	0.253521	0.818157	1.00145	Cutaneous Leishmaniasis	Healthy	Skin	NK cells	leishmania_NK cells_vs_normal_skin_NK cells
CYBA	0.882353	0.117647	2.0149	0.00178159	0.00136092	0	0.25	0.599225	0.70935	1.54299	-5.1974	4.48858	3.90967	2.46479	0.870968	0.71831	20.2499	10.5357	Cutaneous Leishmaniasis	Healthy	Skin	NK cells	leishmania_NK cells_vs_normal_skin_NK cells
JMJD6	0.882353	0.117647	2.0149	7.22499e-05	0.000151646	0	0.25	-0.798915	-0.825452	1.38902	-5.01912	3.49254	0.129032	0.464789	0.103226	0.28169	0.530783	1.39955	Cutaneous Leishmaniasis	Healthy	Skin	NK cells	leishmania_NK cells_vs_normal_skin_NK cells
API5	0.882153	0.117847	2.01298	0.000133844	7.58216e-05	0	0.25	0.997412	1.02357	1.01726	-2.64341	4.07089	0.303226	0.197183	0.251613	0.140845	1.43913	0.646392	Cutaneous Leishmaniasis	Healthy	Skin	NK cells	leishmania_NK cells_vs_normal_skin_NK cells
USPL1	0.882153	0.117847	2.01298	9.4746e-05	9.8159e-05	0	0.25	0.268143	0.317125	1.53569	-4.81194	5.3428	0.141935	0.267606	0.122581	0.15493	0.643866	1.04737	Cutaneous Leishmaniasis	Healthy	Skin	NK cells	leishmania_NK cells_vs_normal_skin_NK cells
NDUFA12	0.882153	0.117847	2.01298	0.000169144	0.000221934	0	0.25	-0.169155	-0.288165	1.75203	-5.92692	6.01415	0.380645	0.450704	0.322581	0.338028	2.08548	1.74751	Cutaneous Leishmaniasis	Healthy	Skin	NK cells	leishmania_NK cells_vs_normal_skin_NK cells
EIF4E	0.882153	0.117847	2.01298	0.000152423	0.000119627	0	0.25	0.454362	0.514028	1.44852	-5.28156	5.0047	0.225806	0.366197	0.187097	0.28169	1.2425	1.06467	Cutaneous Leishmaniasis	Healthy	Skin	NK cells	leishmania_NK cells_vs_normal_skin_NK cells
RBBP7	0.882153	0.117847	2.01298	0.000109727	0.000189309	0	0.25	-0.62208	-0.67821	1.45093	-4.97281	4.52681	0.212903	0.408451	0.187097	0.323944	0.929033	1.78858	Cutaneous Leishmaniasis	Healthy	Skin	NK cells	leishmania_NK cells_vs_normal_skin_NK cells
CRY1	0.882153	0.117847	2.01298	0.000121658	0.00018003	0	0.25	-0.23132	-0.224047	1.52479	-4.83597	4.94274	0.264516	0.647887	0.193548	0.295775	1.16034	2.1765	Cutaneous Leishmaniasis	Healthy	Skin	NK cells	leishmania_NK cells_vs_normal_skin_NK cells
JMJD1C	0.881953	0.118047	2.01105	0.000503734	0.000612465	0	0.25	0.178613	0.256073	1.4976	-4.38491	4.4434	1.2	2.01408	0.612903	0.507042	5.76792	6.74643	Cutaneous Leishmaniasis	Healthy	Skin	NK cells	leishmania_NK cells_vs_normal_skin_NK cells
CDK17	0.881953	0.118047	2.01105	0.000531448	0.000456533	0	0.25	0.599115	0.622961	1.32562	-2.98074	4.61502	1.30968	1.53521	0.645161	0.507042	5.89929	5.99563	Cutaneous Leishmaniasis	Healthy	Skin	NK cells	leishmania_NK cells_vs_normal_skin_NK cells
MAPKAPK2	0.881953	0.118047	2.01105	0.000122021	0.000210715	0	0.25	-0.739139	-0.7955	1.44688	-5.49771	3.95798	0.245161	0.690141	0.187097	0.394366	0.910825	2.21105	Cutaneous Leishmaniasis	Healthy	Skin	NK cells	leishmania_NK cells_vs_normal_skin_NK cells
CANX	0.881953	0.118047	2.01105	0.000282198	0.000151988	0	0.25	1.07253	1.03948	1.41882	-3.77366	5.71478	0.406451	0.267606	0.341935	0.211268	1.84885	1.12904	Cutaneous Leishmaniasis	Healthy	Skin	NK cells	leishmania_NK cells_vs_normal_skin_NK cells
ZDHHC17	0.881953	0.118047	2.01105	0.000112762	7.40721e-05	0	0.25	0.83368	0.705784	1.67573	-3.73353	6.4242	0.264516	0.126761	0.219355	0.126761	1.17565	0.391362	Cutaneous Leishmaniasis	Healthy	Skin	NK cells	leishmania_NK cells_vs_normal_skin_NK cells
UPF3A	0.881953	0.118047	2.01105	0.000139855	8.82904e-05	0	0.25	0.827181	0.868906	1.43141	-3.84229	6.12789	0.341935	0.140845	0.245161	0.0985915	1.56382	0.571383	Cutaneous Leishmaniasis	Healthy	Skin	NK cells	leishmania_NK cells_vs_normal_skin_NK cells
VPS8	0.881953	0.118047	2.01105	0.000159493	9.00046e-05	0	0.25	0.872789	0.896307	1.37836	-6.02075	4.75207	0.335484	0.15493	0.23871	0.112676	1.71838	0.629008	Cutaneous Leishmaniasis	Healthy	Skin	NK cells	leishmania_NK cells_vs_normal_skin_NK cells
GAPVD1	0.881753	0.118247	2.00913	0.000135314	0.000130084	0	0.25	0.346707	0.281005	1.62733	-4.83643	6.26936	0.296774	0.366197	0.23871	0.225352	1.21072	1.17601	Cutaneous Leishmaniasis	Healthy	Skin	NK cells	leishmania_NK cells_vs_normal_skin_NK cells
LRRFIP2	0.881753	0.118247	2.00913	0.000209942	0.000432947	0	0.25	-0.823572	-0.868543	1.37792	-5.09321	4.3168	0.303226	1.57746	0.206452	0.521127	1.2874	4.74307	Cutaneous Leishmaniasis	Healthy	Skin	NK cells	leishmania_NK cells_vs_normal_skin_NK cells
HECTD4	0.881753	0.118247	2.00913	0.000158361	9.88745e-05	0	0.25	0.900949	0.822082	1.54715	-4.32562	6.29008	0.341935	0.338028	0.258065	0.211268	1.47595	0.966994	Cutaneous Leishmaniasis	Healthy	Skin	NK cells	leishmania_NK cells_vs_normal_skin_NK cells
GLO1	0.881753	0.118247	2.00913	7.36782e-05	0.000111896	0	0.25	-0.629858	-0.601788	1.70019	-6.475	4.98067	0.103226	0.352113	0.0967742	0.225352	0.515467	1.10292	Cutaneous Leishmaniasis	Healthy	Skin	NK cells	leishmania_NK cells_vs_normal_skin_NK cells
CLTA	0.881753	0.118247	2.00913	0.000263261	0.000218289	0	0.25	0.403876	0.336031	1.67707	-4.09986	5.9936	0.335484	0.56338	0.264516	0.352113	1.55704	2.4323	Cutaneous Leishmaniasis	Healthy	Skin	NK cells	leishmania_NK cells_vs_normal_skin_NK cells
CNOT9	0.881753	0.118247	2.00913	0.000101467	0.000114248	0	0.25	-0.00504242	0.0651302	1.54838	-4.8903	4.45723	0.16129	0.323944	0.135484	0.225352	0.597132	1.23333	Cutaneous Leishmaniasis	Healthy	Skin	NK cells	leishmania_NK cells_vs_normal_skin_NK cells
PRKD3	0.881753	0.118247	2.00913	9.88523e-05	9.3122e-05	0	0.25	0.411686	0.347847	1.71417	-4.82577	6.3775	0.232258	0.197183	0.16129	0.15493	1.22467	0.685746	Cutaneous Leishmaniasis	Healthy	Skin	NK cells	leishmania_NK cells_vs_normal_skin_NK cells
TTC1	0.881753	0.118247	2.00913	0.000125422	9.21369e-05	0	0.25	0.573101	0.574325	1.52781	-5.01986	5.52492	0.251613	0.225352	0.2	0.197183	1.19889	0.947946	Cutaneous Leishmaniasis	Healthy	Skin	NK cells	leishmania_NK cells_vs_normal_skin_NK cells
NCALD	0.881753	0.118247	2.00913	0.00091908	0.000501154	0	0.25	0.994815	0.963117	1.29611	-3.12585	4.93088	2.65161	1.08451	0.774194	0.492958	11.2971	4.20629	Cutaneous Leishmaniasis	Healthy	Skin	NK cells	leishmania_NK cells_vs_normal_skin_NK cells
CTDSPL2	0.881753	0.118247	2.00913	0.000140484	7.5802e-05	0	0.25	1.08547	1.03093	1.40061	-4.01633	5.97151	0.406451	0.183099	0.296774	0.140845	1.80041	0.706025	Cutaneous Leishmaniasis	Healthy	Skin	NK cells	leishmania_NK cells_vs_normal_skin_NK cells
OGFR	0.881753	0.118247	2.00913	0.000102867	9.5653e-05	0	0.25	0.310797	0.273957	1.62028	-4.00342	5.80583	0.245161	0.140845	0.187097	0.140845	1.24585	0.608741	Cutaneous Leishmaniasis	Healthy	Skin	NK cells	leishmania_NK cells_vs_normal_skin_NK cells
FKBP8	0.881753	0.118247	2.00913	0.000113057	0.000159635	0	0.25	-0.535782	-0.591753	1.52962	-5.77308	4.65272	0.232258	0.366197	0.193548	0.295775	1.02302	1.30902	Cutaneous Leishmaniasis	Healthy	Skin	NK cells	leishmania_NK cells_vs_normal_skin_NK cells
UFC1	0.881753	0.118247	2.00913	0.000188852	0.000197861	0	0.25	0.320582	0.220724	1.7708	-4.84452	6.30903	0.464516	0.450704	0.374194	0.28169	2.0549	1.66994	Cutaneous Leishmaniasis	Healthy	Skin	NK cells	leishmania_NK cells_vs_normal_skin_NK cells
TBCC	0.881553	0.118447	2.00722	8.58567e-05	0.000134466	0	0.25	-0.562398	-0.660058	1.45675	-5.54035	5.79259	0.154839	0.28169	0.141935	0.239437	0.707488	1.22845	Cutaneous Leishmaniasis	Healthy	Skin	NK cells	leishmania_NK cells_vs_normal_skin_NK cells
RPS5	0.881553	0.118447	2.00722	0.00155862	0.0026679	0	0.25	-0.596661	-0.670314	1.42309	-4.61786	3.73467	3.03871	7.11267	0.845161	0.84507	14.6083	25.7987	Cutaneous Leishmaniasis	Healthy	Skin	NK cells	leishmania_NK cells_vs_normal_skin_NK cells
C2orf49	0.881553	0.118447	2.00722	8.84524e-05	5.86943e-05	0	0.25	0.807256	0.788697	1.57428	-4.27621	5.76472	0.187097	0.140845	0.167742	0.0985915	0.907937	0.447217	Cutaneous Leishmaniasis	Healthy	Skin	NK cells	leishmania_NK cells_vs_normal_skin_NK cells
EIF6	0.881553	0.118447	2.00722	0.000126392	0.00012274	0	0.25	0.276719	0.178898	1.78394	-5.1152	5.8664	0.2	0.309859	0.174194	0.267606	0.935393	1.13663	Cutaneous Leishmaniasis	Healthy	Skin	NK cells	leishmania_NK cells_vs_normal_skin_NK cells
SUSD6	0.881553	0.118447	2.00722	0.000175417	0.000303063	0	0.25	-0.628558	-0.721085	1.33052	-4.19394	4.9882	0.445161	0.661972	0.309677	0.43662	1.9699	2.5781	Cutaneous Leishmaniasis	Healthy	Skin	NK cells	leishmania_NK cells_vs_normal_skin_NK cells
CD74	0.881553	0.118447	2.00722	0.000884509	0.000392641	0	0.25	1.08162	1.03077	1.24111	-2.64878	6.30708	2.58064	0.704225	0.664516	0.464789	11.1778	3.03202	Cutaneous Leishmaniasis	Healthy	Skin	NK cells	leishmania_NK cells_vs_normal_skin_NK cells
NSD1	0.881553	0.118447	2.00722	0.00020206	0.00011844	0	0.25	0.94938	0.979673	1.12137	-3.74077	4.58453	0.541935	0.28169	0.367742	0.197183	2.52574	1.07486	Cutaneous Leishmaniasis	Healthy	Skin	NK cells	leishmania_NK cells_vs_normal_skin_NK cells
SCAI	0.881553	0.118447	2.00722	9.20269e-05	6.63296e-05	0	0.25	0.952318	0.898674	1.58201	-3.822	5.68612	0.187097	0.211268	0.141935	0.183099	0.826765	0.83983	Cutaneous Leishmaniasis	Healthy	Skin	NK cells	leishmania_NK cells_vs_normal_skin_NK cells
CLEC2B	0.881553	0.118447	2.00722	0.000716252	0.00137495	0	0.25	-0.91647	-0.918775	0.669546	-3.30325	1.17289	1.46452	3.5493	0.658065	0.788732	6.42645	13.9956	Cutaneous Leishmaniasis	Healthy	Skin	NK cells	leishmania_NK cells_vs_normal_skin_NK cells
CNTRL	0.881353	0.118647	2.0053	0.000179496	0.000139741	0	0.25	0.54332	0.518165	1.5983	-5.00931	5.78468	0.354839	0.323944	0.270968	0.225352	1.62952	1.25096	Cutaneous Leishmaniasis	Healthy	Skin	NK cells	leishmania_NK cells_vs_normal_skin_NK cells
ETFB	0.881353	0.118647	2.0053	0.000112766	0.000156717	0	0.25	-0.277889	-0.347363	1.62167	-6.13634	5.64002	0.180645	0.380282	0.141935	0.295775	0.755227	1.59817	Cutaneous Leishmaniasis	Healthy	Skin	NK cells	leishmania_NK cells_vs_normal_skin_NK cells
MLEC	0.881353	0.118647	2.0053	7.73463e-05	9.70853e-05	0	0.25	-0.101199	-0.224151	1.73772	-5.52041	5.48438	0.174194	0.169014	0.135484	0.140845	0.735483	0.74873	Cutaneous Leishmaniasis	Healthy	Skin	NK cells	leishmania_NK cells_vs_normal_skin_NK cells
RCBTB2	0.881353	0.118647	2.0053	0.00012407	0.000246367	0	0.25	-0.864611	-0.873905	1.26444	-5.14301	2.21054	0.187097	0.605634	0.154839	0.366197	0.980789	2.49905	Cutaneous Leishmaniasis	Healthy	Skin	NK cells	leishmania_NK cells_vs_normal_skin_NK cells
RABAC1	0.881353	0.118647	2.0053	0.000370197	0.00029275	0	0.25	0.468062	0.457576	1.70947	-5.63775	6.06756	0.612903	0.676056	0.432258	0.464789	3.10809	2.92618	Cutaneous Leishmaniasis	Healthy	Skin	NK cells	leishmania_NK cells_vs_normal_skin_NK cells
SAR1A	0.881353	0.118647	2.0053	0.000148857	0.000285523	0	0.25	-0.973232	-0.991088	1.19624	-4.82452	3.31548	0.245161	0.802817	0.206452	0.492958	1.00776	2.95524	Cutaneous Leishmaniasis	Healthy	Skin	NK cells	leishmania_NK cells_vs_normal_skin_NK cells
PIH1D1	0.881353	0.118647	2.0053	7.71328e-05	0.000102049	0	0.25	-0.140073	-0.148413	1.66736	-6.29299	6.79151	0.174194	0.183099	0.148387	0.169014	0.682671	0.731046	Cutaneous Leishmaniasis	Healthy	Skin	NK cells	leishmania_NK cells_vs_normal_skin_NK cells
PSEN1	0.881353	0.118647	2.0053	0.000133618	0.000152459	0	0.25	0.102326	0.147021	1.43462	-4.28597	4.53913	0.354839	0.43662	0.251613	0.253521	1.63111	1.34577	Cutaneous Leishmaniasis	Healthy	Skin	NK cells	leishmania_NK cells_vs_normal_skin_NK cells
PRKCQ	0.881152	0.118848	2.00339	0.000311616	0.000175974	0	0.25	0.943478	0.936426	1.12086	-3.14876	5.04137	0.890322	0.309859	0.477419	0.239437	3.83405	1.15462	Cutaneous Leishmaniasis	Healthy	Skin	NK cells	leishmania_NK cells_vs_normal_skin_NK cells
PIM1	0.881152	0.118848	2.00339	0.000195151	0.000192696	0	0.25	0.200013	0.25895	1.68935	-5.18337	4.8427	0.277419	0.535211	0.219355	0.309859	1.31663	2.23634	Cutaneous Leishmaniasis	Healthy	Skin	NK cells	leishmania_NK cells_vs_normal_skin_NK cells
GNPTAB	0.881152	0.118848	2.00339	0.000318888	0.000194469	0	0.25	0.822983	0.923675	1.23231	-4.46145	4.59707	0.72258	0.422535	0.43871	0.239437	3.79741	1.50267	Cutaneous Leishmaniasis	Healthy	Skin	NK cells	leishmania_NK cells_vs_normal_skin_NK cells
CHD6	0.881152	0.118848	2.00339	0.000202774	0.000247462	0	0.25	0.0924044	-0.0699444	1.67521	-4.67745	5.69653	0.458064	0.549296	0.329032	0.366197	1.99805	1.75969	Cutaneous Leishmaniasis	Healthy	Skin	NK cells	leishmania_NK cells_vs_normal_skin_NK cells
C18orf32	0.881152	0.118848	2.00339	0.000107814	7.45986e-05	0	0.25	0.653118	0.667622	1.58694	-5.06773	5.61742	0.277419	0.0985915	0.232258	0.084507	1.44429	0.515023	Cutaneous Leishmaniasis	Healthy	Skin	NK cells	leishmania_NK cells_vs_normal_skin_NK cells
BAZ2B	0.881152	0.118848	2.00339	0.000200248	0.000168355	0	0.25	0.516665	0.541696	1.64596	-5.58501	5.22136	0.522581	0.211268	0.290323	0.169014	2.57161	0.834601	Cutaneous Leishmaniasis	Healthy	Skin	NK cells	leishmania_NK cells_vs_normal_skin_NK cells
GSTP1	0.881152	0.118848	2.00339	0.000429055	0.000357767	0	0.25	0.531841	0.45591	1.68082	-4.90688	5.86298	0.987096	0.549296	0.56129	0.352113	4.78778	2.64186	Cutaneous Leishmaniasis	Healthy	Skin	NK cells	leishmania_NK cells_vs_normal_skin_NK cells
ATP8B4	0.881152	0.118848	2.00339	0.000582963	0.000411652	0	0.25	0.570178	0.566318	1.55699	-4.55203	5.68149	1.18064	1.67606	0.451613	0.43662	4.824	4.84994	Cutaneous Leishmaniasis	Healthy	Skin	NK cells	leishmania_NK cells_vs_normal_skin_NK cells
LYRM2	0.881152	0.118848	2.00339	0.000117869	6.25782e-05	0	0.25	1.27136	1.17314	1.42139	-3.05522	5.53935	0.251613	0.126761	0.2	0.112676	1.15756	0.546593	Cutaneous Leishmaniasis	Healthy	Skin	NK cells	leishmania_NK cells_vs_normal_skin_NK cells
VIRMA	0.881152	0.118848	2.00339	7.56718e-05	9.78711e-05	0	0.25	-0.084765	-0.0822578	1.79521	-5.88255	6.55897	0.187097	0.169014	0.16129	0.15493	0.83859	0.632619	Cutaneous Leishmaniasis	Healthy	Skin	NK cells	leishmania_NK cells_vs_normal_skin_NK cells
TUFM	0.880952	0.119048	2.00148	0.000162127	0.000131713	0	0.25	0.263223	0.282487	1.74115	-5.47662	4.85117	0.270968	0.267606	0.23871	0.225352	1.39227	1.00338	Cutaneous Leishmaniasis	Healthy	Skin	NK cells	leishmania_NK cells_vs_normal_skin_NK cells
B4GALT1	0.880952	0.119048	2.00148	0.000366958	0.000504669	0	0.25	-0.559476	-0.530259	1.55342	-5.47711	4.13445	0.793548	1.76056	0.425806	0.633803	3.37444	6.02153	Cutaneous Leishmaniasis	Healthy	Skin	NK cells	leishmania_NK cells_vs_normal_skin_NK cells
EHMT1	0.880952	0.119048	2.00148	0.000280759	0.000144126	0	0.25	0.994828	1.01256	0.948693	-3.78274	4.14576	0.56129	0.309859	0.387097	0.267606	2.50386	1.15211	Cutaneous Leishmaniasis	Healthy	Skin	NK cells	leishmania_NK cells_vs_normal_skin_NK cells
NRDC	0.880752	0.119248	1.99957	0.00024968	0.00017055	0	0.25	0.641597	0.617644	1.55193	-4.81652	5.6939	0.625806	0.253521	0.406452	0.169014	2.49839	1.09135	Cutaneous Leishmaniasis	Healthy	Skin	NK cells	leishmania_NK cells_vs_normal_skin_NK cells
CLEC2D	0.880752	0.119248	1.99957	0.000632873	0.000377788	0	0.25	0.857093	0.857124	1.16383	-3.5874	4.71645	1.67742	1.01408	0.690323	0.422535	7.35407	3.14247	Cutaneous Leishmaniasis	Healthy	Skin	NK cells	leishmania_NK cells_vs_normal_skin_NK cells
BUD31	0.880752	0.119248	1.99957	0.000158933	0.000218859	0	0.25	-0.345919	-0.467736	1.77425	-7.20547	6.75771	0.290322	0.478873	0.225806	0.28169	1.26621	1.96011	Cutaneous Leishmaniasis	Healthy	Skin	NK cells	leishmania_NK cells_vs_normal_skin_NK cells
RALGDS	0.880752	0.119248	1.99957	0.000176195	0.000104603	0	0.25	0.821361	0.772183	1.52355	-4.13879	5.42613	0.387097	0.239437	0.303226	0.239437	1.77049	0.929035	Cutaneous Leishmaniasis	Healthy	Skin	NK cells	leishmania_NK cells_vs_normal_skin_NK cells
TFDP2	0.880752	0.119248	1.99957	0.000267806	0.000301916	0	0.25	0.190317	0.383812	1.44761	-6.22767	4.33519	0.683871	0.676056	0.419355	0.211268	3.33464	2.80683	Cutaneous Leishmaniasis	Healthy	Skin	NK cells	leishmania_NK cells_vs_normal_skin_NK cells
ADARB1	0.880552	0.119448	1.99767	0.000120686	0.00012806	0	0.25	0.310036	0.303503	1.62887	-5.77534	5.39049	0.219355	0.366197	0.154839	0.253521	1.06044	1.36881	Cutaneous Leishmaniasis	Healthy	Skin	NK cells	leishmania_NK cells_vs_normal_skin_NK cells
ZNF91	0.880552	0.119448	1.99767	0.000191649	0.000113488	0	0.25	0.893408	0.880149	1.29818	-3.97968	4.76154	0.393548	0.211268	0.296774	0.169014	1.79996	0.778266	Cutaneous Leishmaniasis	Healthy	Skin	NK cells	leishmania_NK cells_vs_normal_skin_NK cells
GHITM	0.880552	0.119448	1.99767	0.000205399	0.000212743	0	0.25	0.170507	0.101671	1.68136	-4.70556	5.41999	0.4	0.408451	0.309677	0.28169	2.14884	1.68979	Cutaneous Leishmaniasis	Healthy	Skin	NK cells	leishmania_NK cells_vs_normal_skin_NK cells
RNF216	0.880552	0.119448	1.99767	0.000199784	0.000132612	0	0.25	0.833631	0.849375	1.43559	-4.80432	6.10698	0.36129	0.28169	0.277419	0.183099	1.73612	1.29232	Cutaneous Leishmaniasis	Healthy	Skin	NK cells	leishmania_NK cells_vs_normal_skin_NK cells
BID	0.880552	0.119448	1.99767	0.000112266	0.00019706	0	0.25	-0.755478	-0.778485	1.2627	-4.81752	3.92323	0.187097	0.535211	0.135484	0.323944	0.764937	1.8918	Cutaneous Leishmaniasis	Healthy	Skin	NK cells	leishmania_NK cells_vs_normal_skin_NK cells
BMPR2	0.880552	0.119448	1.99767	0.000161205	0.000164736	0	0.25	0.378405	0.347354	1.69849	-5.811	5.67804	0.316129	0.521127	0.225806	0.239437	1.60885	1.39677	Cutaneous Leishmaniasis	Healthy	Skin	NK cells	leishmania_NK cells_vs_normal_skin_NK cells
PIM2	0.880552	0.119448	1.99767	6.95853e-05	9.55409e-05	0	0.25	-0.448681	-0.504107	1.44646	-4.69874	5.46013	0.141935	0.239437	0.122581	0.197183	0.58936	1.04761	Cutaneous Leishmaniasis	Healthy	Skin	NK cells	leishmania_NK cells_vs_normal_skin_NK cells
FBXO7	0.880552	0.119448	1.99767	0.00013213	8.52573e-05	0	0.25	0.85115	0.818357	1.49938	-4.92858	5.15125	0.23871	0.183099	0.206452	0.140845	1.05342	0.667693	Cutaneous Leishmaniasis	Healthy	Skin	NK cells	leishmania_NK cells_vs_normal_skin_NK cells
METTL26	0.880552	0.119448	1.99767	0.000131331	0.000136872	0	0.25	0.0900461	0.0177298	1.67998	-4.89951	4.92449	0.2	0.352113	0.193548	0.295775	0.979691	1.39333	Cutaneous Leishmaniasis	Healthy	Skin	NK cells	leishmania_NK cells_vs_normal_skin_NK cells
MOSMO	0.880352	0.119648	1.99577	8.89649e-05	8.91859e-05	0	0.25	0.287795	0.292018	1.64831	-6.03874	5.34405	0.180645	0.267606	0.174194	0.140845	0.832171	1.04459	Cutaneous Leishmaniasis	Healthy	Skin	NK cells	leishmania_NK cells_vs_normal_skin_NK cells
HECTD1	0.880352	0.119648	1.99577	0.000261944	0.000179944	0	0.25	0.826159	0.749059	1.57405	-4.48823	6.47166	0.567742	0.309859	0.380645	0.239437	2.59646	1.12093	Cutaneous Leishmaniasis	Healthy	Skin	NK cells	leishmania_NK cells_vs_normal_skin_NK cells
SEC63	0.880352	0.119648	1.99577	0.000107305	0.00013568	0	0.25	-0.184128	-0.272597	1.55506	-4.4365	5.05761	0.225806	0.28169	0.2	0.197183	0.903666	1.00375	Cutaneous Leishmaniasis	Healthy	Skin	NK cells	leishmania_NK cells_vs_normal_skin_NK cells
VPS36	0.880352	0.119648	1.99577	0.000184101	9.72974e-05	0	0.25	1.01785	1.03557	1.20146	-3.30416	4.87353	0.354839	0.169014	0.270968	0.15493	1.61484	0.747479	Cutaneous Leishmaniasis	Healthy	Skin	NK cells	leishmania_NK cells_vs_normal_skin_NK cells
FAM89B	0.880352	0.119648	1.99577	0.000125078	9.58607e-05	0	0.25	0.294866	0.334286	1.59113	-5.96738	4.91394	0.206452	0.169014	0.180645	0.15493	1.10163	0.678979	Cutaneous Leishmaniasis	Healthy	Skin	NK cells	leishmania_NK cells_vs_normal_skin_NK cells
ATP5MG	0.880352	0.119648	1.99577	0.000849601	0.00095668	0	0.25	0.0237279	-0.0882583	1.45001	-4.53752	3.83455	1.51613	2.52113	0.741935	0.774648	7.56642	10.1913	Cutaneous Leishmaniasis	Healthy	Skin	NK cells	leishmania_NK cells_vs_normal_skin_NK cells
AGL	0.880352	0.119648	1.99577	9.01067e-05	7.95398e-05	0	0.25	0.387822	0.401798	1.64516	-5.64746	6.65954	0.174194	0.140845	0.122581	0.112676	0.82549	0.672578	Cutaneous Leishmaniasis	Healthy	Skin	NK cells	leishmania_NK cells_vs_normal_skin_NK cells
APOLD1	0.880352	0.119648	1.99577	0.00010089	8.93037e-05	0	0.25	0.363807	0.377924	1.51212	-4.61992	5.0474	0.180645	0.28169	0.116129	0.169014	0.840884	0.780988	Cutaneous Leishmaniasis	Healthy	Skin	NK cells	leishmania_NK cells_vs_normal_skin_NK cells
CTSW	0.880352	0.119648	1.99577	0.00106408	0.00190997	0	0.25	-0.709528	-0.682228	1.35361	-6.13215	3.03732	2.09032	5.87324	0.735484	0.830986	10.1357	21.9727	Cutaneous Leishmaniasis	Healthy	Skin	NK cells	leishmania_NK cells_vs_normal_skin_NK cells
SHFL	0.880152	0.119848	1.99387	9.87224e-05	0.000116707	0	0.25	-0.0614885	-0.089716	1.76812	-5.50381	6.71908	0.16129	0.253521	0.141935	0.239437	0.828403	1.02802	Cutaneous Leishmaniasis	Healthy	Skin	NK cells	leishmania_NK cells_vs_normal_skin_NK cells
COPS9	0.880152	0.119848	1.99387	0.000246674	0.000274298	0	0.25	-0.0865864	-0.0552754	1.84473	-6.62808	4.71526	0.470967	0.605634	0.374194	0.478873	2.34007	2.44868	Cutaneous Leishmaniasis	Healthy	Skin	NK cells	leishmania_NK cells_vs_normal_skin_NK cells
ARPC4	0.880152	0.119848	1.99387	0.000250265	0.000119498	0	0.25	1.47524	1.31982	1.44384	-1.89432	6.10977	0.477419	0.28169	0.36129	0.225352	2.197	1.3511	Cutaneous Leishmaniasis	Healthy	Skin	NK cells	leishmania_NK cells_vs_normal_skin_NK cells
FMNL3	0.880152	0.119848	1.99387	8.96436e-05	0.000134006	0	0.25	-0.45567	-0.497631	1.51678	-5.39645	4.74451	0.180645	0.422535	0.135484	0.253521	0.717816	1.18207	Cutaneous Leishmaniasis	Healthy	Skin	NK cells	leishmania_NK cells_vs_normal_skin_NK cells
FOXK1	0.880152	0.119848	1.99387	8.5437e-05	4.45729e-05	0	0.25	0.927625	0.898961	1.32052	-3.54202	6.41569	0.2	0.126761	0.154839	0.0985915	0.864201	0.423385	Cutaneous Leishmaniasis	Healthy	Skin	NK cells	leishmania_NK cells_vs_normal_skin_NK cells
FOXP1	0.880152	0.119848	1.99387	0.000518399	0.000264747	0	0.25	1.10917	1.0495	1.131	-4.43247	5.92343	1.36129	0.450704	0.587097	0.323944	6.38819	1.61921	Cutaneous Leishmaniasis	Healthy	Skin	NK cells	leishmania_NK cells_vs_normal_skin_NK cells
TPD52	0.879952	0.120048	1.99198	0.000182299	0.00020434	0	0.25	0.031154	0.0699158	1.48097	-5.95735	4.68312	0.354839	0.56338	0.232258	0.295775	1.68703	1.9039	Cutaneous Leishmaniasis	Healthy	Skin	NK cells	leishmania_NK cells_vs_normal_skin_NK cells
SFI1	0.879952	0.120048	1.99198	0.000130262	6.89139e-05	0	0.25	1.13017	1.02453	1.28292	-3.69412	5.81829	0.232258	0.225352	0.206452	0.169014	1.1274	0.742907	Cutaneous Leishmaniasis	Healthy	Skin	NK cells	leishmania_NK cells_vs_normal_skin_NK cells
PYCARD	0.879952	0.120048	1.99198	0.000157821	0.000143892	0	0.25	0.304319	0.255323	1.62305	-4.83085	6.31852	0.316129	0.253521	0.23871	0.211268	1.61609	1.09774	Cutaneous Leishmaniasis	Healthy	Skin	NK cells	leishmania_NK cells_vs_normal_skin_NK cells
SNAP23	0.879952	0.120048	1.99198	0.000116605	0.000122792	0	0.25	0.0538902	0.109801	1.56612	-5.70333	5.34219	0.206452	0.211268	0.167742	0.183099	0.904801	0.911965	Cutaneous Leishmaniasis	Healthy	Skin	NK cells	leishmania_NK cells_vs_normal_skin_NK cells
DGUOK	0.879952	0.120048	1.99198	0.000265853	0.000239288	0	0.25	0.479016	0.463113	1.42415	-3.85751	4.96587	0.477419	0.464789	0.348387	0.338028	2.12753	2.15569	Cutaneous Leishmaniasis	Healthy	Skin	NK cells	leishmania_NK cells_vs_normal_skin_NK cells
MPPE1	0.879952	0.120048	1.99198	9.0959e-05	9.57881e-05	0	0.25	0.00405663	-0.0621133	1.64558	-6.02452	5.72403	0.193548	0.169014	0.154839	0.140845	0.762346	0.692945	Cutaneous Leishmaniasis	Healthy	Skin	NK cells	leishmania_NK cells_vs_normal_skin_NK cells
RLF	0.879752	0.120248	1.99008	0.000167676	0.000276356	0	0.25	-0.627859	-0.76127	1.41472	-4.49067	5.80354	0.4	0.71831	0.283871	0.43662	1.87684	2.3359	Cutaneous Leishmaniasis	Healthy	Skin	NK cells	leishmania_NK cells_vs_normal_skin_NK cells
SYF2	0.879752	0.120248	1.99008	0.000326984	0.000315882	0	0.25	0.378683	0.329771	1.54301	-4.82524	5.087	0.709677	0.676056	0.496774	0.408451	3.44206	2.76884	Cutaneous Leishmaniasis	Healthy	Skin	NK cells	leishmania_NK cells_vs_normal_skin_NK cells
CCDC57	0.879752	0.120248	1.99008	8.87934e-05	0.000125192	0	0.25	-0.446697	-0.504077	1.51268	-4.99036	4.71255	0.154839	0.28169	0.129032	0.253521	0.752274	1.0855	Cutaneous Leishmaniasis	Healthy	Skin	NK cells	leishmania_NK cells_vs_normal_skin_NK cells
APLP2	0.879752	0.120248	1.99008	7.68798e-05	0.000133586	0	0.25	-0.48675	-0.476081	1.59718	-5.31902	5.05475	0.154839	0.408451	0.135484	0.267606	0.718134	1.35146	Cutaneous Leishmaniasis	Healthy	Skin	NK cells	leishmania_NK cells_vs_normal_skin_NK cells
TAOK3	0.879752	0.120248	1.99008	0.000547484	0.000393153	0	0.25	0.671813	0.748307	1.04803	-3.18996	3.94704	1.40645	0.87324	0.664516	0.478873	6.61138	3.50933	Cutaneous Leishmaniasis	Healthy	Skin	NK cells	leishmania_NK cells_vs_normal_skin_NK cells
ZNF644	0.879752	0.120248	1.99008	0.000412462	0.000240248	0	0.25	0.900707	0.945679	1.12863	-3.62693	4.65052	0.903225	0.422535	0.516129	0.225352	3.92849	1.47091	Cutaneous Leishmaniasis	Healthy	Skin	NK cells	leishmania_NK cells_vs_normal_skin_NK cells
AXIN1	0.879552	0.120448	1.98819	8.9477e-05	0.000113736	0	0.25	-0.180606	-0.177534	1.62016	-5.53033	4.59914	0.135484	0.309859	0.116129	0.225352	0.500654	1.28518	Cutaneous Leishmaniasis	Healthy	Skin	NK cells	leishmania_NK cells_vs_normal_skin_NK cells
SMAD5	0.879552	0.120448	1.98819	0.000113733	7.58655e-05	0	0.25	0.690444	0.694439	1.4446	-4.09173	5.95219	0.212903	0.15493	0.193548	0.112676	1.07964	0.580497	Cutaneous Leishmaniasis	Healthy	Skin	NK cells	leishmania_NK cells_vs_normal_skin_NK cells
ARHGEF3	0.879552	0.120448	1.98819	0.000459249	0.00034871	0	0.25	0.686304	0.666129	1.46502	-3.66355	4.94996	1	1.14085	0.535484	0.408451	5.04386	3.88522	Cutaneous Leishmaniasis	Healthy	Skin	NK cells	leishmania_NK cells_vs_normal_skin_NK cells
PRKAR2A	0.879552	0.120448	1.98819	0.000201089	0.000273027	0	0.25	-0.186056	-0.140697	1.62823	-5.18285	5.24835	0.4	0.915493	0.251613	0.352113	1.62007	3.51339	Cutaneous Leishmaniasis	Healthy	Skin	NK cells	leishmania_NK cells_vs_normal_skin_NK cells
SARAF	0.879552	0.120448	1.98819	0.000685343	0.00128944	0	0.25	-0.883768	-0.936652	0.822648	-3.40804	2.42015	1.33548	3.47887	0.670968	0.929577	6.04028	12.7593	Cutaneous Leishmaniasis	Healthy	Skin	NK cells	leishmania_NK cells_vs_normal_skin_NK cells
NDUFB8	0.879552	0.120448	1.98819	0.000287269	0.000247756	0	0.25	0.605023	0.421491	1.61281	-3.71025	5.76256	0.554838	0.535211	0.419355	0.380282	2.61006	2.18256	Cutaneous Leishmaniasis	Healthy	Skin	NK cells	leishmania_NK cells_vs_normal_skin_NK cells
AKIRIN1	0.879552	0.120448	1.98819	0.000163247	0.000240421	0	0.25	-0.33489	-0.38744	1.37285	-4.19612	3.68403	0.296774	0.774648	0.251613	0.450704	1.29108	2.42885	Cutaneous Leishmaniasis	Healthy	Skin	NK cells	leishmania_NK cells_vs_normal_skin_NK cells
CHCHD2	0.879552	0.120448	1.98819	0.000744078	0.00103635	0	0.25	-0.41456	-0.384532	1.61166	-6.58338	3.35193	1.43871	2.30986	0.670968	0.816901	6.76499	9.17286	Cutaneous Leishmaniasis	Healthy	Skin	NK cells	leishmania_NK cells_vs_normal_skin_NK cells
ZNF267	0.879352	0.120648	1.98631	0.00010016	0.000148073	0	0.25	-0.519541	-0.538072	1.50142	-6.42609	4.03131	0.225806	0.422535	0.2	0.253521	1.1246	1.43965	Cutaneous Leishmaniasis	Healthy	Skin	NK cells	leishmania_NK cells_vs_normal_skin_NK cells
KDM4C	0.879352	0.120648	1.98631	0.000402538	0.000207466	0	0.25	1.12991	1.10714	1.3477	-2.67296	5.42483	1.03871	0.577465	0.535484	0.366197	4.48718	2.14764	Cutaneous Leishmaniasis	Healthy	Skin	NK cells	leishmania_NK cells_vs_normal_skin_NK cells
PDK3	0.879352	0.120648	1.98631	0.000143295	8.3276e-05	0	0.25	0.983672	0.949326	1.16167	-3.09955	4.56167	0.245161	0.295775	0.225806	0.15493	1.02059	1.18524	Cutaneous Leishmaniasis	Healthy	Skin	NK cells	leishmania_NK cells_vs_normal_skin_NK cells
RNASET2	0.879352	0.120648	1.98631	8.21313e-05	0.000109924	0	0.25	-0.220509	-0.249786	1.56026	-4.67488	5.08686	0.187097	0.183099	0.16129	0.140845	0.887122	0.641655	Cutaneous Leishmaniasis	Healthy	Skin	NK cells	leishmania_NK cells_vs_normal_skin_NK cells
SLC35A3	0.879352	0.120648	1.98631	7.07183e-05	5.67101e-05	0	0.25	0.54317	0.439505	1.61889	-4.01846	6.41408	0.225806	0.084507	0.180645	0.0704225	0.953028	0.237095	Cutaneous Leishmaniasis	Healthy	Skin	NK cells	leishmania_NK cells_vs_normal_skin_NK cells
GATA3	0.879352	0.120648	1.98631	0.000158291	0.00024883	0	0.25	-0.58889	-0.672385	1.30408	-4.20427	4.07069	0.270968	0.859155	0.219355	0.450704	1.2168	2.65044	Cutaneous Leishmaniasis	Healthy	Skin	NK cells	leishmania_NK cells_vs_normal_skin_NK cells
ATAD2	0.879352	0.120648	1.98631	7.29251e-05	7.58943e-05	0	0.25	0.288458	0.256088	1.66554	-4.32509	5.24037	0.187097	0.169014	0.141935	0.140845	0.841153	0.709193	Cutaneous Leishmaniasis	Healthy	Skin	NK cells	leishmania_NK cells_vs_normal_skin_NK cells
EMC3	0.879352	0.120648	1.98631	9.49191e-05	0.000111808	0	0.25	-0.168106	-0.203908	1.85804	-5.62752	5.42698	0.16129	0.267606	0.135484	0.197183	0.830668	0.976313	Cutaneous Leishmaniasis	Healthy	Skin	NK cells	leishmania_NK cells_vs_normal_skin_NK cells
PPM1B	0.879352	0.120648	1.98631	0.000213964	0.00011645	0	0.25	0.937105	0.941265	1.05755	-2.45327	4.68975	0.6	0.183099	0.412903	0.183099	2.60722	0.686018	Cutaneous Leishmaniasis	Healthy	Skin	NK cells	leishmania_NK cells_vs_normal_skin_NK cells
CLASP2	0.879152	0.120848	1.98442	0.000259796	0.000383366	0	0.25	-0.209572	-0.277898	1.50089	-4.73988	4.89214	0.748387	1.49296	0.432258	0.394366	3.37862	4.45767	Cutaneous Leishmaniasis	Healthy	Skin	NK cells	leishmania_NK cells_vs_normal_skin_NK cells
MAPK8	0.879152	0.120848	1.98442	0.000173406	0.000154472	0	0.25	0.454118	0.486673	1.47089	-4.81622	5.20291	0.432258	0.56338	0.277419	0.28169	2.15462	1.73734	Cutaneous Leishmaniasis	Healthy	Skin	NK cells	leishmania_NK cells_vs_normal_skin_NK cells
TNFAIP3	0.879152	0.120848	1.98442	0.000989759	0.00136615	0	0.25	-0.663014	-0.762413	1.36276	-3.92999	4.83211	2.9871	4.25352	0.625806	0.676056	12.5271	15.6931	Cutaneous Leishmaniasis	Healthy	Skin	NK cells	leishmania_NK cells_vs_normal_skin_NK cells
GLRX5	0.879152	0.120848	1.98442	0.000130834	0.000135369	0	0.25	0.118147	0.0158753	1.81971	-6.00836	6.49359	0.245161	0.28169	0.219355	0.211268	1.15762	1.09248	Cutaneous Leishmaniasis	Healthy	Skin	NK cells	leishmania_NK cells_vs_normal_skin_NK cells
ECHDC2	0.879152	0.120848	1.98442	0.000119008	6.37936e-05	0	0.25	0.858743	0.799212	1.51563	-3.60296	5.98671	0.2	0.140845	0.141935	0.126761	0.835698	0.4614	Cutaneous Leishmaniasis	Healthy	Skin	NK cells	leishmania_NK cells_vs_normal_skin_NK cells
ATAD2B	0.879152	0.120848	1.98442	0.000222973	0.000151203	0	0.25	0.768774	0.775714	1.19615	-2.89152	5.50469	0.606451	0.380282	0.432258	0.211268	2.64746	1.22644	Cutaneous Leishmaniasis	Healthy	Skin	NK cells	leishmania_NK cells_vs_normal_skin_NK cells
FBXO33	0.879152	0.120848	1.98442	0.000161398	0.000178515	0	0.25	-0.105657	-0.151653	1.60012	-4.49646	5.37209	0.348387	0.521127	0.225806	0.295775	1.28405	1.98615	Cutaneous Leishmaniasis	Healthy	Skin	NK cells	leishmania_NK cells_vs_normal_skin_NK cells
PGAM1	0.879152	0.120848	1.98442	0.000113015	0.000196975	0	0.25	-0.676129	-0.63679	1.63546	-7.20285	4.3185	0.174194	0.422535	0.148387	0.323944	0.747752	1.78757	Cutaneous Leishmaniasis	Healthy	Skin	NK cells	leishmania_NK cells_vs_normal_skin_NK cells
PRDX2	0.879152	0.120848	1.98442	0.000179401	0.000171562	0	0.25	0.330009	0.220183	1.84908	-6.51648	7.69767	0.329032	0.323944	0.251613	0.211268	1.6582	1.16381	Cutaneous Leishmaniasis	Healthy	Skin	NK cells	leishmania_NK cells_vs_normal_skin_NK cells
RERE	0.878952	0.121048	1.98254	0.000246148	0.000264951	0	0.25	0.166501	0.200583	1.53915	-4.62343	4.40376	0.619355	1.22535	0.316129	0.394366	2.33613	3.66486	Cutaneous Leishmaniasis	Healthy	Skin	NK cells	leishmania_NK cells_vs_normal_skin_NK cells
DUS1L	0.878952	0.121048	1.98254	0.000122625	0.000107121	0	0.25	0.388302	0.346583	1.52968	-3.81828	5.2005	0.187097	0.239437	0.180645	0.197183	0.946356	0.926456	Cutaneous Leishmaniasis	Healthy	Skin	NK cells	leishmania_NK cells_vs_normal_skin_NK cells
KIDINS220	0.878952	0.121048	1.98254	0.000178478	9.49562e-05	0	0.25	1.04845	0.939843	1.44144	-3.62581	7.28755	0.425806	0.183099	0.303226	0.126761	1.94719	0.550918	Cutaneous Leishmaniasis	Healthy	Skin	NK cells	leishmania_NK cells_vs_normal_skin_NK cells
AHCTF1	0.878952	0.121048	1.98254	9.51196e-05	8.90242e-05	0	0.25	0.301965	0.275701	1.5521	-4.38054	5.94991	0.16129	0.295775	0.148387	0.197183	0.782822	0.908365	Cutaneous Leishmaniasis	Healthy	Skin	NK cells	leishmania_NK cells_vs_normal_skin_NK cells
TNRC18	0.878952	0.121048	1.98254	0.000152531	0.000150386	0	0.25	0.216448	0.15749	1.59921	-4.3938	5.38019	0.219355	0.422535	0.180645	0.225352	0.896705	1.54315	Cutaneous Leishmaniasis	Healthy	Skin	NK cells	leishmania_NK cells_vs_normal_skin_NK cells
SH3BGRL	0.878952	0.121048	1.98254	0.000442867	0.000252728	0	0.25	1.08044	0.964261	1.40431	-4.4276	5.45633	0.774193	0.492958	0.496774	0.338028	3.73575	2.11685	Cutaneous Leishmaniasis	Healthy	Skin	NK cells	leishmania_NK cells_vs_normal_skin_NK cells
HINT1	0.878952	0.121048	1.98254	0.000793359	0.00133779	0	0.25	-0.518115	-0.642082	1.4354	-5.41295	3.52922	1.33548	2.92958	0.63871	0.802817	6.42383	11.4854	Cutaneous Leishmaniasis	Healthy	Skin	NK cells	leishmania_NK cells_vs_normal_skin_NK cells
EXOC1	0.878752	0.121248	1.98066	0.000115965	6.66094e-05	0	0.25	0.81574	0.811377	1.31435	-3.50072	6.6956	0.270968	0.112676	0.174194	0.084507	1.07446	0.352219	Cutaneous Leishmaniasis	Healthy	Skin	NK cells	leishmania_NK cells_vs_normal_skin_NK cells
ZNHIT1	0.878752	0.121248	1.98066	0.000214676	0.000188851	0	0.25	0.638972	0.480322	1.7039	-3.66672	7.66289	0.445161	0.380282	0.329032	0.253521	1.96715	1.42294	Cutaneous Leishmaniasis	Healthy	Skin	NK cells	leishmania_NK cells_vs_normal_skin_NK cells
ANKRD13A	0.878752	0.121248	1.98066	6.46915e-05	7.18964e-05	0	0.25	-0.079024	-0.163908	1.53088	-4.5145	5.09061	0.193548	0.126761	0.154839	0.112676	0.863145	0.412922	Cutaneous Leishmaniasis	Healthy	Skin	NK cells	leishmania_NK cells_vs_normal_skin_NK cells
TMEM160	0.878752	0.121248	1.98066	0.000135798	0.000177598	0	0.25	-0.188551	-0.183964	1.51877	-5.07176	4.31163	0.277419	0.394366	0.232258	0.295775	1.3532	1.64831	Cutaneous Leishmaniasis	Healthy	Skin	NK cells	leishmania_NK cells_vs_normal_skin_NK cells
CCDC28A	0.878752	0.121248	1.98066	8.89649e-05	8.52707e-05	0	0.25	0.261124	0.28545	1.69028	-6.76955	5.53928	0.193548	0.169014	0.154839	0.0985915	0.904475	0.513864	Cutaneous Leishmaniasis	Healthy	Skin	NK cells	leishmania_NK cells_vs_normal_skin_NK cells
CNOT6L	0.878752	0.121248	1.98066	0.00106559	0.00164656	0	0.25	-0.429187	-0.403927	1.5222	-4.41501	3.95908	2.6	5.54929	0.670968	0.788732	11.1376	19.1146	Cutaneous Leishmaniasis	Healthy	Skin	NK cells	leishmania_NK cells_vs_normal_skin_NK cells
CCT7	0.878551	0.121449	1.97878	8.49574e-05	0.000106637	0	0.25	-0.144768	-0.137439	1.56538	-5.88722	4.76702	0.2	0.253521	0.174194	0.197183	0.782255	1.00063	Cutaneous Leishmaniasis	Healthy	Skin	NK cells	leishmania_NK cells_vs_normal_skin_NK cells
DBF4	0.878551	0.121449	1.97878	0.000157451	0.000136745	0	0.25	0.406324	0.37996	1.53211	-4.16873	5.25417	0.296774	0.394366	0.219355	0.197183	1.30323	1.16923	Cutaneous Leishmaniasis	Healthy	Skin	NK cells	leishmania_NK cells_vs_normal_skin_NK cells
CTSS	0.878551	0.121449	1.97878	0.000273002	0.000184217	0	0.25	0.802904	0.728756	1.42644	-3.19528	5.88071	0.541935	0.309859	0.374194	0.28169	2.46312	1.34693	Cutaneous Leishmaniasis	Healthy	Skin	NK cells	leishmania_NK cells_vs_normal_skin_NK cells
ZC3HAV1	0.878551	0.121449	1.97878	0.000460604	0.000899075	0	0.25	-0.738693	-0.778343	1.32799	-4.56435	3.68976	0.999999	2.73239	0.567742	0.676056	4.45582	10.6737	Cutaneous Leishmaniasis	Healthy	Skin	NK cells	leishmania_NK cells_vs_normal_skin_NK cells
BABAM2	0.878551	0.121449	1.97878	0.000308245	0.00016903	0	0.25	1.05796	1.04576	1.20732	-2.81777	5.14586	0.819354	0.43662	0.458065	0.253521	3.73505	1.55969	Cutaneous Leishmaniasis	Healthy	Skin	NK cells	leishmania_NK cells_vs_normal_skin_NK cells
RNF138	0.878551	0.121449	1.97878	0.000125356	0.000182399	0	0.25	-0.305882	-0.243411	1.74057	-5.92516	5.61321	0.309677	0.422535	0.187097	0.253521	1.22908	1.28744	Cutaneous Leishmaniasis	Healthy	Skin	NK cells	leishmania_NK cells_vs_normal_skin_NK cells
RICTOR	0.878551	0.121449	1.97878	0.000335911	0.000224787	0	0.25	0.939205	0.839296	1.5802	-3.60064	6.47908	0.935483	0.619718	0.516129	0.309859	3.98917	1.7546	Cutaneous Leishmaniasis	Healthy	Skin	NK cells	leishmania_NK cells_vs_normal_skin_NK cells
TBCB	0.878551	0.121449	1.97878	0.0002085	0.000159104	0	0.25	0.463987	0.574739	1.37662	-5.20932	3.92406	0.335484	0.352113	0.290323	0.295775	1.67324	1.54996	Cutaneous Leishmaniasis	Healthy	Skin	NK cells	leishmania_NK cells_vs_normal_skin_NK cells
ANXA1	0.878551	0.121449	1.97878	0.000897326	0.00173351	0	0.25	-0.911501	-0.92369	1.04824	-4.62165	3.75622	1.65161	5.95774	0.593548	0.830986	6.82174	21.2541	Cutaneous Leishmaniasis	Healthy	Skin	NK cells	leishmania_NK cells_vs_normal_skin_NK cells
UBAC2	0.878351	0.121649	1.97691	0.000423976	0.000225475	0	0.25	0.978563	0.940239	1.03829	-2.68261	4.58734	0.96129	0.577465	0.509677	0.338028	4.21358	2.05213	Cutaneous Leishmaniasis	Healthy	Skin	NK cells	leishmania_NK cells_vs_normal_skin_NK cells
SIL1	0.878351	0.121649	1.97691	9.95773e-05	6.47824e-05	0	0.25	0.724535	0.672563	1.53428	-3.99057	6.04709	0.232258	0.112676	0.2	0.112676	1.04979	0.436383	Cutaneous Leishmaniasis	Healthy	Skin	NK cells	leishmania_NK cells_vs_normal_skin_NK cells
JAK3	0.878351	0.121649	1.97691	0.0001649	0.000103771	0	0.25	0.764776	0.753065	1.44379	-4.07145	4.83533	0.348387	0.169014	0.270968	0.169014	1.47557	0.751928	Cutaneous Leishmaniasis	Healthy	Skin	NK cells	leishmania_NK cells_vs_normal_skin_NK cells
MAP2K1	0.878351	0.121649	1.97691	0.000147413	0.000267732	0	0.25	-0.571152	-0.649944	1.5696	-5.18643	5.5613	0.322581	0.901409	0.251613	0.394366	1.47182	2.88473	Cutaneous Leishmaniasis	Healthy	Skin	NK cells	leishmania_NK cells_vs_normal_skin_NK cells
WDTC1	0.878351	0.121649	1.97691	6.66e-05	7.65628e-05	0	0.25	0.0987903	0.185538	1.45651	-4.66874	4.39446	0.154839	0.183099	0.129032	0.140845	0.87379	0.693354	Cutaneous Leishmaniasis	Healthy	Skin	NK cells	leishmania_NK cells_vs_normal_skin_NK cells
GATAD2B	0.878151	0.121849	1.97504	0.00026654	0.000258282	0	0.25	0.446674	0.37606	1.40767	-3.42361	4.90653	0.645161	0.845071	0.432258	0.380282	2.94803	2.84729	Cutaneous Leishmaniasis	Healthy	Skin	NK cells	leishmania_NK cells_vs_normal_skin_NK cells
PPP4R1	0.878151	0.121849	1.97504	9.48936e-05	6.99451e-05	0	0.25	0.598255	0.464516	1.6936	-4.94465	6.88447	0.219355	0.197183	0.154839	0.140845	0.881914	0.5972	Cutaneous Leishmaniasis	Healthy	Skin	NK cells	leishmania_NK cells_vs_normal_skin_NK cells
PTPN1	0.878151	0.121849	1.97504	0.000161168	0.000201829	0	0.25	-0.128857	-0.271322	1.58736	-4.91251	6.52184	0.367742	0.521127	0.258065	0.253521	1.51844	1.5872	Cutaneous Leishmaniasis	Healthy	Skin	NK cells	leishmania_NK cells_vs_normal_skin_NK cells
DCUN1D1	0.877951	0.122049	1.97317	0.000148397	0.000177875	0	0.25	-0.116752	-0.211991	1.55832	-4.61089	6.96819	0.258064	0.478873	0.206452	0.28169	1.1799	1.74692	Cutaneous Leishmaniasis	Healthy	Skin	NK cells	leishmania_NK cells_vs_normal_skin_NK cells
CELF2	0.877951	0.122049	1.97317	0.000984767	0.000573747	0	0.25	0.998228	1.02071	1.26113	-3.03197	5.15617	2.66451	1.5493	0.819355	0.535211	12.1415	6.04679	Cutaneous Leishmaniasis	Healthy	Skin	NK cells	leishmania_NK cells_vs_normal_skin_NK cells
SELENOS	0.877951	0.122049	1.97317	0.00019587	0.000280914	0	0.25	-0.382192	-0.533086	1.43283	-4.35769	5.13678	0.303226	0.661972	0.225806	0.380282	1.39848	2.46808	Cutaneous Leishmaniasis	Healthy	Skin	NK cells	leishmania_NK cells_vs_normal_skin_NK cells
TCP1	0.877951	0.122049	1.97317	0.000122831	0.000241592	0	0.25	-0.98879	-0.970042	1.14228	-4.99103	2.28085	0.245161	0.605634	0.206452	0.422535	1.25346	2.34295	Cutaneous Leishmaniasis	Healthy	Skin	NK cells	leishmania_NK cells_vs_normal_skin_NK cells
PSMD14	0.877951	0.122049	1.97317	0.000141682	0.000162343	0	0.25	-0.138416	-0.232309	1.6174	-4.53072	6.40465	0.354839	0.352113	0.225806	0.28169	1.51474	1.17717	Cutaneous Leishmaniasis	Healthy	Skin	NK cells	leishmania_NK cells_vs_normal_skin_NK cells
SOCS3	0.877951	0.122049	1.97317	7.76027e-05	8.38291e-05	0	0.25	-0.263029	-0.297462	1.62323	-5.42965	6.39151	0.141935	0.28169	0.103226	0.140845	0.526298	0.9644	Cutaneous Leishmaniasis	Healthy	Skin	NK cells	leishmania_NK cells_vs_normal_skin_NK cells
HOOK3	0.877951	0.122049	1.97317	0.000141224	0.000144843	0	0.25	0.0557638	0.00232792	1.65705	-5.04741	5.80298	0.296774	0.422535	0.232258	0.309859	1.39881	1.48557	Cutaneous Leishmaniasis	Healthy	Skin	NK cells	leishmania_NK cells_vs_normal_skin_NK cells
ZNF146	0.877951	0.122049	1.97317	8.89548e-05	4.81547e-05	0	0.25	1.06224	0.931041	1.40364	-3.53582	6.02054	0.225806	0.0704225	0.187097	0.0704225	1.06196	0.32264	Cutaneous Leishmaniasis	Healthy	Skin	NK cells	leishmania_NK cells_vs_normal_skin_NK cells
TOMM22	0.877951	0.122049	1.97317	0.000121442	0.000142075	0	0.25	0.0587857	-0.00302839	1.51832	-4.25806	5.07567	0.180645	0.394366	0.167742	0.323944	0.838399	1.68722	Cutaneous Leishmaniasis	Healthy	Skin	NK cells	leishmania_NK cells_vs_normal_skin_NK cells
VDAC3	0.877951	0.122049	1.97317	0.000141335	0.000146072	0	0.25	0.0417613	-0.00448465	1.79512	-5.15495	6.62727	0.251613	0.295775	0.225806	0.267606	1.23239	1.21335	Cutaneous Leishmaniasis	Healthy	Skin	NK cells	leishmania_NK cells_vs_normal_skin_NK cells
ARFIP1	0.877951	0.122049	1.97317	0.000152513	9.19927e-05	0	0.25	0.935712	0.914119	1.29999	-3.87862	5.31409	0.309677	0.140845	0.251613	0.112676	1.53916	0.563626	Cutaneous Leishmaniasis	Healthy	Skin	NK cells	leishmania_NK cells_vs_normal_skin_NK cells
SPEN	0.877951	0.122049	1.97317	0.000139906	0.000221573	0	0.25	-0.370468	-0.509125	1.52777	-4.75465	5.07354	0.36129	0.478873	0.283871	0.295775	1.64341	1.62457	Cutaneous Leishmaniasis	Healthy	Skin	NK cells	leishmania_NK cells_vs_normal_skin_NK cells
C1QBP	0.877951	0.122049	1.97317	0.000145115	0.000197338	0	0.25	-0.202683	-0.330358	1.60042	-5.98136	4.91252	0.316129	0.43662	0.245161	0.323944	1.2831	1.78767	Cutaneous Leishmaniasis	Healthy	Skin	NK cells	leishmania_NK cells_vs_normal_skin_NK cells
ZNF652	0.877751	0.122249	1.9713	0.000142843	8.42376e-05	0	0.25	0.864383	0.814352	1.43843	-3.72342	6.53945	0.438709	0.169014	0.264516	0.140845	1.71863	0.676058	Cutaneous Leishmaniasis	Healthy	Skin	NK cells	leishmania_NK cells_vs_normal_skin_NK cells
UBALD2	0.877751	0.122249	1.9713	0.000138514	0.000254885	0	0.25	-0.820132	-0.849755	1.28834	-5.0304	3.80695	0.290322	0.619718	0.225806	0.408451	1.35181	2.17182	Cutaneous Leishmaniasis	Healthy	Skin	NK cells	leishmania_NK cells_vs_normal_skin_NK cells
TTC14	0.877751	0.122249	1.9713	0.000186658	0.00011331	0	0.25	1.05168	0.908074	1.46986	-3.62155	6.73478	0.367742	0.239437	0.290323	0.169014	1.60929	0.857313	Cutaneous Leishmaniasis	Healthy	Skin	NK cells	leishmania_NK cells_vs_normal_skin_NK cells
ATP11B	0.877751	0.122249	1.9713	0.000360718	0.000297847	0	0.25	0.61891	0.664004	1.21904	-3.02658	4.16507	0.832258	1.12676	0.503226	0.507042	3.74862	3.69968	Cutaneous Leishmaniasis	Healthy	Skin	NK cells	leishmania_NK cells_vs_normal_skin_NK cells
IFI16	0.877751	0.122249	1.9713	0.000642729	0.000388879	0	0.25	0.925573	0.999207	0.952332	-3.02219	3.96541	1.46452	0.788732	0.683871	0.422535	6.77714	3.07405	Cutaneous Leishmaniasis	Healthy	Skin	NK cells	leishmania_NK cells_vs_normal_skin_NK cells
ATP13A3	0.877751	0.122249	1.9713	0.000108654	0.000196336	0	0.25	-0.546318	-0.544672	1.49439	-5.14723	4.32928	0.283871	0.619718	0.212903	0.267606	1.17311	2.04943	Cutaneous Leishmaniasis	Healthy	Skin	NK cells	leishmania_NK cells_vs_normal_skin_NK cells
MADD	0.877751	0.122249	1.9713	0.00013128	0.000114918	0	0.25	0.252898	0.228588	1.62267	-5.13354	5.59601	0.219355	0.43662	0.167742	0.267606	0.972812	1.43281	Cutaneous Leishmaniasis	Healthy	Skin	NK cells	leishmania_NK cells_vs_normal_skin_NK cells
NOL7	0.877751	0.122249	1.9713	0.00019519	0.000189372	0	0.25	0.285524	0.174051	1.50948	-3.87055	4.66477	0.464516	0.408451	0.354839	0.267606	2.36337	1.56242	Cutaneous Leishmaniasis	Healthy	Skin	NK cells	leishmania_NK cells_vs_normal_skin_NK cells
NDUFB9	0.877751	0.122249	1.9713	0.000210462	0.000187743	0	0.25	0.475066	0.403175	1.82373	-5.56242	5.52623	0.445161	0.352113	0.36129	0.225352	2.22309	1.45944	Cutaneous Leishmaniasis	Healthy	Skin	NK cells	leishmania_NK cells_vs_normal_skin_NK cells
ADRM1	0.877751	0.122249	1.9713	9.03351e-05	0.000155879	0	0.25	-0.692566	-0.667789	1.50751	-6.06088	3.61332	0.135484	0.352113	0.122581	0.309859	0.756074	1.56377	Cutaneous Leishmaniasis	Healthy	Skin	NK cells	leishmania_NK cells_vs_normal_skin_NK cells
CD69	0.877551	0.122449	1.96944	0.00163468	0.002094	0	0.25	-0.462154	-0.537479	1.49432	-4.72423	5.07314	4.59355	5.91549	0.722581	0.816901	16.9016	23.3175	Cutaneous Leishmaniasis	Healthy	Skin	NK cells	leishmania_NK cells_vs_normal_skin_NK cells
GPR68	0.877551	0.122449	1.96944	0.000143391	0.000121189	0	0.25	0.506277	0.526657	1.50961	-4.56302	4.84017	0.219355	0.267606	0.187097	0.225352	1.05347	1.04028	Cutaneous Leishmaniasis	Healthy	Skin	NK cells	leishmania_NK cells_vs_normal_skin_NK cells
ARL6IP1	0.877551	0.122449	1.96944	0.000217142	0.000153089	0	0.25	0.62485	0.579097	1.66054	-5.14168	7.81781	0.412903	0.338028	0.329032	0.323944	1.96402	1.32521	Cutaneous Leishmaniasis	Healthy	Skin	NK cells	leishmania_NK cells_vs_normal_skin_NK cells
RNF111	0.877551	0.122449	1.96944	0.000195664	0.000123966	0	0.25	0.789453	0.79572	1.33504	-4.24278	5.80786	0.483871	0.323944	0.354839	0.15493	2.06069	1.06112	Cutaneous Leishmaniasis	Healthy	Skin	NK cells	leishmania_NK cells_vs_normal_skin_NK cells
ACBD6	0.877551	0.122449	1.96944	0.000132855	7.18716e-05	0	0.25	1.01427	0.928061	1.36273	-3.73822	6.62455	0.387097	0.112676	0.232258	0.084507	2.06015	0.395733	Cutaneous Leishmaniasis	Healthy	Skin	NK cells	leishmania_NK cells_vs_normal_skin_NK cells
PHF1	0.877551	0.122449	1.96944	7.2446e-05	0.000117306	0	0.25	-0.804322	-0.72438	1.63427	-6.80356	6.25766	0.141935	0.450704	0.122581	0.295775	0.697729	1.38077	Cutaneous Leishmaniasis	Healthy	Skin	NK cells	leishmania_NK cells_vs_normal_skin_NK cells
RB1	0.877551	0.122449	1.96944	0.00032083	0.000187995	0	0.25	0.775615	0.833556	0.91754	-2.71441	3.56138	0.541935	0.422535	0.335484	0.295775	2.59059	1.56793	Cutaneous Leishmaniasis	Healthy	Skin	NK cells	leishmania_NK cells_vs_normal_skin_NK cells
NDUFA5	0.877351	0.122649	1.96758	0.000146333	0.000201304	0	0.25	-0.349933	-0.50288	1.57739	-5.36136	6.31067	0.296774	0.43662	0.245161	0.338028	1.34713	1.73453	Cutaneous Leishmaniasis	Healthy	Skin	NK cells	leishmania_NK cells_vs_normal_skin_NK cells
AGTPBP1	0.877351	0.122649	1.96758	0.000350166	0.000360544	0	0.25	0.314364	0.30562	1.47905	-3.90963	4.56668	0.812903	0.802817	0.464516	0.352113	3.7837	2.97426	Cutaneous Leishmaniasis	Healthy	Skin	NK cells	leishmania_NK cells_vs_normal_skin_NK cells
DECR1	0.877351	0.122649	1.96758	0.000238615	0.000122473	0	0.25	1.08477	1.02965	1.10621	-2.64209	4.82757	0.6	0.183099	0.432258	0.140845	2.91086	0.872816	Cutaneous Leishmaniasis	Healthy	Skin	NK cells	leishmania_NK cells_vs_normal_skin_NK cells
RECQL	0.877351	0.122649	1.96758	0.000215967	0.000125658	0	0.25	0.907915	0.942904	1.13863	-3.50463	4.36263	0.425806	0.239437	0.354839	0.211268	2.12718	0.742391	Cutaneous Leishmaniasis	Healthy	Skin	NK cells	leishmania_NK cells_vs_normal_skin_NK cells
CAPN2	0.877351	0.122649	1.96758	0.000177567	0.000119617	0	0.25	0.607113	0.664568	1.47712	-4.89675	4.85999	0.374193	0.295775	0.296774	0.239437	1.63723	1.24414	Cutaneous Leishmaniasis	Healthy	Skin	NK cells	leishmania_NK cells_vs_normal_skin_NK cells
PLCL2	0.877351	0.122649	1.96758	0.000421993	0.000258442	0	0.25	0.795934	0.837682	1.18895	-2.9132	5.21504	1.16129	0.633803	0.541935	0.323944	5.51889	2.02088	Cutaneous Leishmaniasis	Healthy	Skin	NK cells	leishmania_NK cells_vs_normal_skin_NK cells
SBDS	0.877351	0.122649	1.96758	0.000131741	0.000237051	0	0.25	-0.805155	-0.838572	1.38496	-4.8823	4.19238	0.193548	0.549296	0.16129	0.394366	0.893676	2.2497	Cutaneous Leishmaniasis	Healthy	Skin	NK cells	leishmania_NK cells_vs_normal_skin_NK cells
CCDC90B	0.877351	0.122649	1.96758	0.000100051	0.000139377	0	0.25	-0.142407	-0.185887	1.71295	-5.88883	7.16274	0.2	0.28169	0.174194	0.197183	0.888257	1.27631	Cutaneous Leishmaniasis	Healthy	Skin	NK cells	leishmania_NK cells_vs_normal_skin_NK cells
CCNY	0.877351	0.122649	1.96758	0.000311432	0.00021676	0	0.25	0.966603	0.85217	1.65243	-3.93489	5.42815	0.548387	0.901409	0.36129	0.366197	2.61524	3.17335	Cutaneous Leishmaniasis	Healthy	Skin	NK cells	leishmania_NK cells_vs_normal_skin_NK cells
TMED9	0.877151	0.122849	1.96572	0.000169866	0.000146738	0	0.25	0.438232	0.320066	1.79515	-5.60603	6.57921	0.270968	0.366197	0.232258	0.267606	1.22554	1.4656	Cutaneous Leishmaniasis	Healthy	Skin	NK cells	leishmania_NK cells_vs_normal_skin_NK cells
METTL16	0.877151	0.122849	1.96572	0.000144406	9.59753e-05	0	0.25	0.661089	0.66485	1.3882	-4.20518	6.30159	0.303226	0.126761	0.23871	0.084507	1.38347	0.532049	Cutaneous Leishmaniasis	Healthy	Skin	NK cells	leishmania_NK cells_vs_normal_skin_NK cells
EIF3L	0.877151	0.122849	1.96572	0.000123102	0.000197165	0	0.25	-0.720518	-0.760615	1.28983	-4.7937	4.35619	0.206452	0.56338	0.174194	0.394366	1.03365	2.09502	Cutaneous Leishmaniasis	Healthy	Skin	NK cells	leishmania_NK cells_vs_normal_skin_NK cells
SNX1	0.877151	0.122849	1.96572	0.000116462	9.55886e-05	0	0.25	0.567088	0.597761	1.50044	-5.45674	5.92296	0.270968	0.338028	0.232258	0.169014	1.2724	1.06094	Cutaneous Leishmaniasis	Healthy	Skin	NK cells	leishmania_NK cells_vs_normal_skin_NK cells
VTA1	0.877151	0.122849	1.96572	0.000128127	7.1658e-05	0	0.25	0.993432	0.986121	1.28082	-3.18245	5.44435	0.270968	0.112676	0.193548	0.112676	1.32369	0.433216	Cutaneous Leishmaniasis	Healthy	Skin	NK cells	leishmania_NK cells_vs_normal_skin_NK cells
PPP1CA	0.877151	0.122849	1.96572	0.000195421	0.000125251	0	0.25	0.758513	0.704703	1.5606	-4.69625	8.4356	0.554838	0.197183	0.412903	0.140845	2.51989	0.722694	Cutaneous Leishmaniasis	Healthy	Skin	NK cells	leishmania_NK cells_vs_normal_skin_NK cells
UQCRC2	0.877151	0.122849	1.96572	0.000146036	0.000141806	0	0.25	0.127112	0.00173044	1.66154	-4.17433	5.40952	0.387097	0.323944	0.251613	0.211268	1.55508	1.05919	Cutaneous Leishmaniasis	Healthy	Skin	NK cells	leishmania_NK cells_vs_normal_skin_NK cells
MRPL14	0.877151	0.122849	1.96572	7.15896e-05	0.000110832	0	0.25	-0.593893	-0.661709	1.20861	-4.46113	3.94906	0.187097	0.211268	0.174194	0.197183	0.866434	0.811076	Cutaneous Leishmaniasis	Healthy	Skin	NK cells	leishmania_NK cells_vs_normal_skin_NK cells
SRI	0.876951	0.123049	1.96387	0.00027363	0.000184547	0	0.25	0.758915	0.758973	1.52361	-4.8207	5.74955	0.483871	0.352113	0.387097	0.28169	2.27965	1.50728	Cutaneous Leishmaniasis	Healthy	Skin	NK cells	leishmania_NK cells_vs_normal_skin_NK cells
SUZ12	0.876951	0.123049	1.96387	0.000175973	0.000211655	0	0.25	0.0772703	0.0694175	1.70673	-6.55014	7.56336	0.341935	0.43662	0.290323	0.239437	1.72914	1.79101	Cutaneous Leishmaniasis	Healthy	Skin	NK cells	leishmania_NK cells_vs_normal_skin_NK cells
DBNL	0.876951	0.123049	1.96387	0.000136658	0.000149158	0	0.25	0.284901	0.17874	1.52454	-3.89518	4.87223	0.187097	0.295775	0.174194	0.211268	0.893356	1.29867	Cutaneous Leishmaniasis	Healthy	Skin	NK cells	leishmania_NK cells_vs_normal_skin_NK cells
PSMD7	0.876951	0.123049	1.96387	0.000129211	0.000167563	0	0.25	-0.22578	-0.366575	1.66498	-5.43759	7.10673	0.225806	0.380282	0.180645	0.295775	1.04025	1.49441	Cutaneous Leishmaniasis	Healthy	Skin	NK cells	leishmania_NK cells_vs_normal_skin_NK cells
EIF4G1	0.876951	0.123049	1.96387	8.55053e-05	0.000109944	0	0.25	-0.283066	-0.348558	1.49184	-5.79039	4.79928	0.193548	0.253521	0.16129	0.211268	0.830842	0.845355	Cutaneous Leishmaniasis	Healthy	Skin	NK cells	leishmania_NK cells_vs_normal_skin_NK cells
RBM17	0.876951	0.123049	1.96387	0.000136262	7.94783e-05	0	0.25	0.990263	0.919008	1.41469	-3.42496	5.75666	0.316129	0.239437	0.232258	0.197183	1.31616	0.845214	Cutaneous Leishmaniasis	Healthy	Skin	NK cells	leishmania_NK cells_vs_normal_skin_NK cells
PSPC1	0.876951	0.123049	1.96387	0.000227858	0.000178444	0	0.25	0.544764	0.533289	1.54919	-4.07691	5.89173	0.541935	0.450704	0.374194	0.267606	2.46066	1.62596	Cutaneous Leishmaniasis	Healthy	Skin	NK cells	leishmania_NK cells_vs_normal_skin_NK cells
SPTY2D1	0.876951	0.123049	1.96387	0.000148996	0.000243011	0	0.25	-0.557312	-0.574134	1.35015	-4.37285	4.03787	0.264516	0.774648	0.212903	0.366197	1.06728	2.58661	Cutaneous Leishmaniasis	Healthy	Skin	NK cells	leishmania_NK cells_vs_normal_skin_NK cells
ARFGEF1	0.876951	0.123049	1.96387	0.000344419	0.000197718	0	0.25	1.01117	0.932788	1.3378	-3.51517	6.94755	0.696774	0.605634	0.43871	0.295775	3.23047	2.02655	Cutaneous Leishmaniasis	Healthy	Skin	NK cells	leishmania_NK cells_vs_normal_skin_NK cells
ST3GAL2	0.876951	0.123049	1.96387	9.78648e-05	0.000161457	0	0.25	-0.459684	-0.420519	1.56676	-6.12738	4.60553	0.154839	0.676056	0.129032	0.338028	0.68644	2.23842	Cutaneous Leishmaniasis	Healthy	Skin	NK cells	leishmania_NK cells_vs_normal_skin_NK cells
FKBP5	0.876951	0.123049	1.96387	0.000248249	0.000183226	0	0.25	0.504653	0.452148	1.57622	-4.11688	6.72099	0.690322	0.380282	0.335484	0.225352	2.90913	1.22428	Cutaneous Leishmaniasis	Healthy	Skin	NK cells	leishmania_NK cells_vs_normal_skin_NK cells
PHF6	0.876951	0.123049	1.96387	9.45726e-05	6.78439e-05	0	0.25	0.799614	0.693905	1.57845	-5.19061	5.45227	0.225806	0.15493	0.2	0.15493	1.04013	0.453736	Cutaneous Leishmaniasis	Healthy	Skin	NK cells	leishmania_NK cells_vs_normal_skin_NK cells
ANKRD13D	0.876951	0.123049	1.96387	0.000126085	0.000193671	0	0.25	-0.301166	-0.331439	1.43388	-4.44114	4.54899	0.296774	0.478873	0.245161	0.267606	1.66438	1.54767	Cutaneous Leishmaniasis	Healthy	Skin	NK cells	leishmania_NK cells_vs_normal_skin_NK cells
MPC1	0.876951	0.123049	1.96387	0.000113846	0.000104455	0	0.25	0.257055	0.251182	1.68703	-5.5745	7.47515	0.225806	0.267606	0.2	0.211268	1.26717	0.826743	Cutaneous Leishmaniasis	Healthy	Skin	NK cells	leishmania_NK cells_vs_normal_skin_NK cells
DHX29	0.876951	0.123049	1.96387	9.40113e-05	5.28447e-05	0	0.25	1.00825	0.942935	1.37488	-2.79774	5.75596	0.245161	0.112676	0.174194	0.0985915	1.03192	0.394933	Cutaneous Leishmaniasis	Healthy	Skin	NK cells	leishmania_NK cells_vs_normal_skin_NK cells
PLEKHA1	0.876951	0.123049	1.96387	0.000161912	0.000115174	0	0.25	0.683992	0.626551	1.40258	-3.41212	5.25051	0.316129	0.239437	0.251613	0.15493	1.5154	0.943471	Cutaneous Leishmaniasis	Healthy	Skin	NK cells	leishmania_NK cells_vs_normal_skin_NK cells
SLC10A7	0.876751	0.123249	1.96201	8.34589e-05	6.1983e-05	0	0.25	0.698267	0.728008	1.36907	-3.74837	5.22694	0.2	0.140845	0.167742	0.112676	0.877844	0.5486	Cutaneous Leishmaniasis	Healthy	Skin	NK cells	leishmania_NK cells_vs_normal_skin_NK cells
KLF3	0.876751	0.123249	1.96201	0.000106148	0.000101952	0	0.25	0.213685	0.199533	1.56434	-4.90635	6.04765	0.322581	0.183099	0.212903	0.140845	1.4629	0.696931	Cutaneous Leishmaniasis	Healthy	Skin	NK cells	leishmania_NK cells_vs_normal_skin_NK cells
SLC25A32	0.876751	0.123249	1.96201	9.45982e-05	5.33864e-05	0	0.25	0.990545	0.937825	1.36863	-4.19319	6.01014	0.258064	0.0704225	0.212903	0.0704225	1.15002	0.380923	Cutaneous Leishmaniasis	Healthy	Skin	NK cells	leishmania_NK cells_vs_normal_skin_NK cells
DHRS7	0.876751	0.123249	1.96201	0.000413125	0.000269334	0	0.25	0.769998	0.731503	1.41577	-4.34572	5.09274	0.612903	0.549296	0.393548	0.323944	3.02257	2.38391	Cutaneous Leishmaniasis	Healthy	Skin	NK cells	leishmania_NK cells_vs_normal_skin_NK cells
PTMS	0.876751	0.123249	1.96201	0.000174259	0.000224935	0	0.25	-0.609306	-0.499781	1.71874	-7.29401	5.9377	0.329032	0.577465	0.212903	0.267606	1.37784	1.97421	Cutaneous Leishmaniasis	Healthy	Skin	NK cells	leishmania_NK cells_vs_normal_skin_NK cells
ABCF1	0.876751	0.123249	1.96201	0.000225467	0.000281204	0	0.25	-0.0474978	-0.0795612	1.56795	-5.44045	5.40011	0.425806	0.549296	0.322581	0.338028	2.12368	1.97204	Cutaneous Leishmaniasis	Healthy	Skin	NK cells	leishmania_NK cells_vs_normal_skin_NK cells
ARRB2	0.876551	0.123449	1.96016	0.000131586	0.000114105	0	0.25	0.235724	0.268373	1.62053	-5.40034	5.4533	0.174194	0.309859	0.154839	0.239437	0.712136	1.12353	Cutaneous Leishmaniasis	Healthy	Skin	NK cells	leishmania_NK cells_vs_normal_skin_NK cells
STX4	0.876551	0.123449	1.96016	8.68159e-05	0.000155045	0	0.25	-0.673561	-0.715897	1.32679	-5.22672	3.52825	0.148387	0.323944	0.148387	0.253521	0.68501	1.40734	Cutaneous Leishmaniasis	Healthy	Skin	NK cells	leishmania_NK cells_vs_normal_skin_NK cells
ERCC1	0.876551	0.123449	1.96016	0.000129631	0.00012053	0	0.25	0.255701	0.326993	1.54424	-5.64127	5.28673	0.251613	0.267606	0.2	0.169014	1.33418	1.0504	Cutaneous Leishmaniasis	Healthy	Skin	NK cells	leishmania_NK cells_vs_normal_skin_NK cells
ZFAND5	0.876551	0.123449	1.96016	0.000133058	0.000212221	0	0.25	-0.531606	-0.622881	1.50341	-5.42641	5.96412	0.225806	0.507042	0.180645	0.352113	1.08454	1.85803	Cutaneous Leishmaniasis	Healthy	Skin	NK cells	leishmania_NK cells_vs_normal_skin_NK cells
MANF	0.876551	0.123449	1.96016	0.00014418	0.00014875	0	0.25	0.0430551	-0.020997	1.67375	-5.34074	5.35145	0.206452	0.338028	0.167742	0.253521	1.04729	1.32732	Cutaneous Leishmaniasis	Healthy	Skin	NK cells	leishmania_NK cells_vs_normal_skin_NK cells
CEP350	0.876551	0.123449	1.96016	0.000246665	0.000139926	0	0.25	0.97453	0.936585	1.24569	-2.71831	4.80388	0.787096	0.267606	0.445161	0.197183	3.50319	0.762813	Cutaneous Leishmaniasis	Healthy	Skin	NK cells	leishmania_NK cells_vs_normal_skin_NK cells
SIVA1	0.876551	0.123449	1.96016	0.000148821	0.000135036	0	0.25	0.253854	0.243706	1.59887	-4.51305	4.94944	0.212903	0.309859	0.193548	0.267606	1.0883	1.40444	Cutaneous Leishmaniasis	Healthy	Skin	NK cells	leishmania_NK cells_vs_normal_skin_NK cells
JOSD1	0.876551	0.123449	1.96016	0.000208015	0.000275397	0	0.25	-0.286922	-0.349979	1.45457	-4.71058	5.03094	0.367742	0.957746	0.309677	0.394366	1.66643	3.13716	Cutaneous Leishmaniasis	Healthy	Skin	NK cells	leishmania_NK cells_vs_normal_skin_NK cells
CSNK1G3	0.876551	0.123449	1.96016	0.00020484	0.000161332	0	0.25	0.673361	0.725598	1.27054	-3.8004	6.57578	0.509677	0.295775	0.341935	0.225352	2.20209	1.036	Cutaneous Leishmaniasis	Healthy	Skin	NK cells	leishmania_NK cells_vs_normal_skin_NK cells
TMEM248	0.876551	0.123449	1.96016	9.03595e-05	9.015e-05	0	0.25	0.431636	0.312892	1.56551	-4.61148	5.37398	0.167742	0.267606	0.141935	0.183099	0.660449	0.836373	Cutaneous Leishmaniasis	Healthy	Skin	NK cells	leishmania_NK cells_vs_normal_skin_NK cells
PXN	0.876551	0.123449	1.96016	0.000141769	0.000138458	0	0.25	0.329103	0.396698	1.43039	-5.23212	4.78606	0.232258	0.309859	0.180645	0.225352	1.08777	1.47296	Cutaneous Leishmaniasis	Healthy	Skin	NK cells	leishmania_NK cells_vs_normal_skin_NK cells
ATP5PD	0.876351	0.123649	1.95832	0.000172789	0.000278473	0	0.25	-0.719255	-0.651902	1.59535	-6.38598	3.33425	0.387097	0.746479	0.303226	0.478873	1.8871	3.32892	Cutaneous Leishmaniasis	Healthy	Skin	NK cells	leishmania_NK cells_vs_normal_skin_NK cells
ADD3	0.876351	0.123649	1.95832	0.000364812	0.000219482	0	0.25	0.842784	0.907913	1.04936	-2.58291	3.78685	0.896774	0.394366	0.516129	0.295775	4.38485	1.8015	Cutaneous Leishmaniasis	Healthy	Skin	NK cells	leishmania_NK cells_vs_normal_skin_NK cells
PLEC	0.876351	0.123649	1.95832	8.28293e-05	0.000126043	0	0.25	-0.366281	-0.495255	1.39542	-4.58784	4.19562	0.135484	0.352113	0.129032	0.225352	0.67263	1.30209	Cutaneous Leishmaniasis	Healthy	Skin	NK cells	leishmania_NK cells_vs_normal_skin_NK cells
SMC3	0.876351	0.123649	1.95832	0.000140645	8.51248e-05	0	0.25	0.906548	0.82863	1.42888	-3.22254	6.80508	0.316129	0.15493	0.270968	0.15493	1.4661	0.652503	Cutaneous Leishmaniasis	Healthy	Skin	NK cells	leishmania_NK cells_vs_normal_skin_NK cells
ANKRD44	0.876351	0.123649	1.95832	0.0010634	0.000586666	0	0.25	0.994477	1.02081	1.07836	-2.44173	4.08697	2.54839	1.5493	0.83871	0.56338	11.859	5.51311	Cutaneous Leishmaniasis	Healthy	Skin	NK cells	leishmania_NK cells_vs_normal_skin_NK cells
PPP2CA	0.876351	0.123649	1.95832	0.00018183	8.93479e-05	0	0.25	1.06278	1.00822	1.16501	-3.10132	5.64351	0.329032	0.225352	0.290323	0.183099	1.33644	0.894868	Cutaneous Leishmaniasis	Healthy	Skin	NK cells	leishmania_NK cells_vs_normal_skin_NK cells
PRKCH	0.876351	0.123649	1.95832	0.00152459	0.00117835	0	0.25	0.769378	0.818228	1.33616	-3.70238	4.63096	3.12258	4	0.832258	0.704225	13.5833	15.4906	Cutaneous Leishmaniasis	Healthy	Skin	NK cells	leishmania_NK cells_vs_normal_skin_NK cells
RAPGEF2	0.87615	0.12385	1.95647	0.000133211	0.000182672	0	0.25	-0.274496	-0.219642	1.59739	-5.19092	4.39505	0.322581	0.521127	0.212903	0.267606	1.31646	2.11732	Cutaneous Leishmaniasis	Healthy	Skin	NK cells	leishmania_NK cells_vs_normal_skin_NK cells
CMSS1	0.87615	0.12385	1.95647	8.34104e-05	7.36621e-05	0	0.25	0.44279	0.273154	1.58291	-3.50486	5.80667	0.232258	0.140845	0.148387	0.0985915	1.11224	0.524752	Cutaneous Leishmaniasis	Healthy	Skin	NK cells	leishmania_NK cells_vs_normal_skin_NK cells
DNAJC1	0.87615	0.12385	1.95647	0.00046141	0.00051423	0	0.25	0.313503	0.374947	1.50566	-4.66969	5.38907	1.00645	1.92958	0.496774	0.422535	4.95196	8.98075	Cutaneous Leishmaniasis	Healthy	Skin	NK cells	leishmania_NK cells_vs_normal_skin_NK cells
PLEKHF1	0.87595	0.12405	1.95463	0.000141699	0.000137147	0	0.25	-0.0203736	0.0139761	1.70978	-6.09789	5.28739	0.206452	0.253521	0.180645	0.239437	1.18872	1.12697	Cutaneous Leishmaniasis	Healthy	Skin	NK cells	leishmania_NK cells_vs_normal_skin_NK cells
ZNF638	0.87595	0.12405	1.95463	0.000385126	0.000188857	0	0.25	1.06132	1.00436	1.1392	-2.31279	5.2436	0.941935	0.338028	0.541935	0.253521	4.35655	1.2696	Cutaneous Leishmaniasis	Healthy	Skin	NK cells	leishmania_NK cells_vs_normal_skin_NK cells
MRPS21	0.87595	0.12405	1.95463	0.000152026	0.000178539	0	0.25	-0.22744	-0.242083	1.65464	-5.75844	5.56681	0.354839	0.408451	0.245161	0.309859	1.67021	1.64253	Cutaneous Leishmaniasis	Healthy	Skin	NK cells	leishmania_NK cells_vs_normal_skin_NK cells
KCMF1	0.87595	0.12405	1.95463	0.000151629	0.000157731	0	0.25	0.305899	0.267327	1.42084	-4.66839	4.29782	0.316129	0.549296	0.251613	0.309859	1.38607	2.10899	Cutaneous Leishmaniasis	Healthy	Skin	NK cells	leishmania_NK cells_vs_normal_skin_NK cells
GABARAP	0.87595	0.12405	1.95463	0.000257669	0.000158655	0	0.25	0.795191	0.794133	1.56233	-6.546	5.73988	0.72258	0.225352	0.43871	0.169014	3.66269	0.876543	Cutaneous Leishmaniasis	Healthy	Skin	NK cells	leishmania_NK cells_vs_normal_skin_NK cells
AP3S1	0.87595	0.12405	1.95463	9.63548e-05	0.000141207	0	0.25	-0.404165	-0.450882	1.55872	-6.59166	5.4823	0.187097	0.380282	0.174194	0.225352	1.05285	1.2345	Cutaneous Leishmaniasis	Healthy	Skin	NK cells	leishmania_NK cells_vs_normal_skin_NK cells
CHMP2A	0.87595	0.12405	1.95463	0.000138382	0.000124262	0	0.25	0.479419	0.367949	1.70895	-5.60061	5.30086	0.309677	0.225352	0.264516	0.197183	1.41539	0.988363	Cutaneous Leishmaniasis	Healthy	Skin	NK cells	leishmania_NK cells_vs_normal_skin_NK cells
TSTD1	0.87595	0.12405	1.95463	0.000186394	0.000216725	0	0.25	0.00442798	-0.0841479	1.58578	-4.94335	4.98731	0.412903	0.507042	0.316129	0.338028	2.14704	1.85359	Cutaneous Leishmaniasis	Healthy	Skin	NK cells	leishmania_NK cells_vs_normal_skin_NK cells
PYURF	0.87595	0.12405	1.95463	0.000197307	0.000108529	0	0.25	0.930148	0.90528	1.06193	-2.58276	4.77807	0.36129	0.211268	0.283871	0.15493	1.38424	1.00366	Cutaneous Leishmaniasis	Healthy	Skin	NK cells	leishmania_NK cells_vs_normal_skin_NK cells
CDK6	0.87595	0.12405	1.95463	0.000163183	0.000167764	0	0.25	0.238395	0.165292	1.45271	-4.18037	5.53916	0.425806	0.507042	0.251613	0.140845	1.62647	1.91895	Cutaneous Leishmaniasis	Healthy	Skin	NK cells	leishmania_NK cells_vs_normal_skin_NK cells
CHD9	0.87575	0.12425	1.95279	0.000354682	0.000215066	0	0.25	0.960148	0.893184	1.43937	-3.66085	6.30001	0.896774	0.352113	0.470968	0.239437	3.91905	1.2361	Cutaneous Leishmaniasis	Healthy	Skin	NK cells	leishmania_NK cells_vs_normal_skin_NK cells
VAPA	0.87575	0.12425	1.95279	0.000296254	0.000538982	0	0.25	-0.712842	-0.784249	1.14881	-3.91613	3.44144	0.606451	1.52113	0.432258	0.661972	2.87228	5.32614	Cutaneous Leishmaniasis	Healthy	Skin	NK cells	leishmania_NK cells_vs_normal_skin_NK cells
STK10	0.87575	0.12425	1.95279	0.000544422	0.000332706	0	0.25	0.913658	0.913892	1.11271	-2.94034	4.37509	1.14193	0.887324	0.645161	0.478873	5.71931	3.34917	Cutaneous Leishmaniasis	Healthy	Skin	NK cells	leishmania_NK cells_vs_normal_skin_NK cells
BRD4	0.87575	0.12425	1.95279	0.000218365	0.000357758	0	0.25	-0.52586	-0.630947	1.45565	-5.37729	5.30414	0.296774	0.985916	0.245161	0.507042	1.41852	3.40618	Cutaneous Leishmaniasis	Healthy	Skin	NK cells	leishmania_NK cells_vs_normal_skin_NK cells
SUMO2	0.87575	0.12425	1.95279	0.000476603	0.00050462	0	0.25	0.00114235	0.0346265	1.55619	-6.07606	4.68228	1.00645	1.14085	0.612903	0.492958	5.13162	4.77086	Cutaneous Leishmaniasis	Healthy	Skin	NK cells	leishmania_NK cells_vs_normal_skin_NK cells
FBXL20	0.87555	0.12445	1.95095	0.000209219	0.000165911	0	0.25	0.82452	0.631217	1.67432	-3.53943	5.64717	0.329032	0.535211	0.277419	0.309859	1.50109	2.1155	Cutaneous Leishmaniasis	Healthy	Skin	NK cells	leishmania_NK cells_vs_normal_skin_NK cells
SRPRA	0.87555	0.12445	1.95095	0.00013566	0.000122357	0	0.25	0.233886	0.21549	1.88408	-5.96588	5.9173	0.270968	0.197183	0.219355	0.169014	1.17987	0.713686	Cutaneous Leishmaniasis	Healthy	Skin	NK cells	leishmania_NK cells_vs_normal_skin_NK cells
ITGB2	0.87555	0.12445	1.95095	0.000630884	0.000460158	0	0.25	0.707949	0.642849	1.48006	-4.13718	5.36269	1.04516	0.859155	0.548387	0.478873	5.03666	3.82832	Cutaneous Leishmaniasis	Healthy	Skin	NK cells	leishmania_NK cells_vs_normal_skin_NK cells
ECHS1	0.87555	0.12445	1.95095	0.000107357	0.000116905	0	0.25	0.0560552	0.000524521	1.54554	-5.40802	4.76791	0.232258	0.267606	0.187097	0.211268	0.962107	1.04477	Cutaneous Leishmaniasis	Healthy	Skin	NK cells	leishmania_NK cells_vs_normal_skin_NK cells
HPS3	0.87555	0.12445	1.95095	0.00012304	6.78066e-05	0	0.25	0.966789	0.923772	1.24623	-3.10171	5.45595	0.258064	0.112676	0.219355	0.112676	1.16968	0.357239	Cutaneous Leishmaniasis	Healthy	Skin	NK cells	leishmania_NK cells_vs_normal_skin_NK cells
TMEM183A	0.87535	0.12465	1.94912	0.000111183	9.6588e-05	0	0.25	0.16594	0.154472	1.61754	-4.71217	5.79514	0.174194	0.253521	0.167742	0.225352	0.832367	0.930565	Cutaneous Leishmaniasis	Healthy	Skin	NK cells	leishmania_NK cells_vs_normal_skin_NK cells
ZNF124	0.87535	0.12465	1.94912	7.6076e-05	7.7239e-05	0	0.25	0.0917415	0.127476	1.66427	-5.98939	5.25063	0.148387	0.225352	0.0903226	0.140845	0.648911	0.887014	Cutaneous Leishmaniasis	Healthy	Skin	NK cells	leishmania_NK cells_vs_normal_skin_NK cells
CCT4	0.87535	0.12465	1.94912	0.000170982	0.000326143	0	0.25	-0.955594	-0.896184	1.08382	-4.55183	2.8719	0.251613	0.760564	0.219355	0.507042	1.25637	3.00604	Cutaneous Leishmaniasis	Healthy	Skin	NK cells	leishmania_NK cells_vs_normal_skin_NK cells
PSMC4	0.87535	0.12465	1.94912	0.000120352	0.000128046	0	0.25	0.0541615	0.00638914	1.59635	-5.19118	5.20775	0.225806	0.267606	0.193548	0.183099	0.931987	0.928479	Cutaneous Leishmaniasis	Healthy	Skin	NK cells	leishmania_NK cells_vs_normal_skin_NK cells
MRTFA	0.87535	0.12465	1.94912	0.000222168	0.000252988	0	0.25	0.167969	0.0829091	1.44255	-3.96923	4.52213	0.516129	0.760563	0.380645	0.309859	2.47936	2.52868	Cutaneous Leishmaniasis	Healthy	Skin	NK cells	leishmania_NK cells_vs_normal_skin_NK cells
LLPH	0.87535	0.12465	1.94912	9.06204e-05	5.49918e-05	0	0.25	0.770426	0.797965	1.28568	-3.63256	4.67847	0.225806	0.084507	0.2	0.0704225	1.12033	0.37874	Cutaneous Leishmaniasis	Healthy	Skin	NK cells	leishmania_NK cells_vs_normal_skin_NK cells
REPS1	0.87515	0.12485	1.94728	0.000115659	0.000129194	0	0.25	-0.0380664	-0.00653315	1.62519	-6.05888	5.28225	0.225806	0.352113	0.16129	0.211268	0.868715	1.27889	Cutaneous Leishmaniasis	Healthy	Skin	NK cells	leishmania_NK cells_vs_normal_skin_NK cells
RREB1	0.87515	0.12485	1.94728	0.00013707	0.000177009	0	0.25	-0.107169	-0.0679221	1.62958	-6.03497	6.22393	0.251613	0.690141	0.193548	0.323944	1.07011	2.64918	Cutaneous Leishmaniasis	Healthy	Skin	NK cells	leishmania_NK cells_vs_normal_skin_NK cells
CCNDBP1	0.87515	0.12485	1.94728	0.000118397	9.61183e-05	0	0.25	0.522305	0.345954	1.73341	-5.222	6.02841	0.219355	0.197183	0.2	0.183099	1.00506	0.879499	Cutaneous Leishmaniasis	Healthy	Skin	NK cells	leishmania_NK cells_vs_normal_skin_NK cells
HCST	0.87515	0.12485	1.94728	0.00190391	0.00247283	0	0.25	-0.148257	-0.110776	1.53927	-5.95703	3.78458	3.27097	4.49296	0.858065	0.84507	16.7023	19.4793	Cutaneous Leishmaniasis	Healthy	Skin	NK cells	leishmania_NK cells_vs_normal_skin_NK cells
XPR1	0.87495	0.12505	1.94545	0.000171186	0.000130572	0	0.25	0.638825	0.725298	1.16344	-3.63612	4.0351	0.490322	0.253521	0.296774	0.197183	2.11428	0.901298	Cutaneous Leishmaniasis	Healthy	Skin	NK cells	leishmania_NK cells_vs_normal_skin_NK cells
CDC42EP3	0.87495	0.12505	1.94545	0.000231959	0.000232298	0	0.25	0.227321	0.226502	1.53545	-4.68959	5.0489	0.335484	0.591549	0.264516	0.380282	1.69095	2.72349	Cutaneous Leishmaniasis	Healthy	Skin	NK cells	leishmania_NK cells_vs_normal_skin_NK cells
AGPAT3	0.87495	0.12505	1.94545	8.33112e-05	8.23226e-05	0	0.25	0.30842	0.312421	1.62724	-5.74744	6.1975	0.180645	0.197183	0.148387	0.140845	0.84452	0.657689	Cutaneous Leishmaniasis	Healthy	Skin	NK cells	leishmania_NK cells_vs_normal_skin_NK cells
STAT3	0.87495	0.12505	1.94545	0.000326824	0.000538248	0	0.25	-0.383165	-0.338294	1.57277	-5.38702	4.71416	0.709677	1.25352	0.477419	0.478873	3.26117	4.72803	Cutaneous Leishmaniasis	Healthy	Skin	NK cells	leishmania_NK cells_vs_normal_skin_NK cells
FIS1	0.87495	0.12505	1.94545	0.000205786	0.000198944	0	0.25	0.371016	0.248626	1.64375	-5.14409	4.7619	0.393548	0.366197	0.309677	0.295775	1.84858	1.52269	Cutaneous Leishmaniasis	Healthy	Skin	NK cells	leishmania_NK cells_vs_normal_skin_NK cells
MXD4	0.87495	0.12505	1.94545	0.000100925	0.000109323	0	0.25	0.0783589	0.0294619	1.52959	-4.43803	5.62587	0.232258	0.197183	0.2	0.183099	1.08315	0.676914	Cutaneous Leishmaniasis	Healthy	Skin	NK cells	leishmania_NK cells_vs_normal_skin_NK cells
COX7A2L	0.87495	0.12505	1.94545	0.000210453	0.000233557	0	0.25	-0.068875	-0.19909	1.7073	-5.10103	6.90482	0.251613	0.549296	0.212903	0.394366	1.33895	2.27649	Cutaneous Leishmaniasis	Healthy	Skin	NK cells	leishmania_NK cells_vs_normal_skin_NK cells
ZKSCAN1	0.87495	0.12505	1.94545	7.51342e-05	6.10524e-05	0	0.25	0.428377	0.395046	1.5229	-4.74602	4.94758	0.187097	0.112676	0.135484	0.112676	0.694798	0.460725	Cutaneous Leishmaniasis	Healthy	Skin	NK cells	leishmania_NK cells_vs_normal_skin_NK cells
PRNP	0.87495	0.12505	1.94545	0.000124425	0.000198441	0	0.25	-0.744634	-0.721401	1.33276	-5.65653	3.30933	0.212903	0.56338	0.167742	0.408451	1.10516	1.96781	Cutaneous Leishmaniasis	Healthy	Skin	NK cells	leishmania_NK cells_vs_normal_skin_NK cells
MEGF9	0.87495	0.12505	1.94545	0.000129626	0.000130268	0	0.25	0.245293	0.311645	1.49429	-4.07503	4.34353	0.264516	0.352113	0.2	0.197183	1.373	1.30935	Cutaneous Leishmaniasis	Healthy	Skin	NK cells	leishmania_NK cells_vs_normal_skin_NK cells
MDFIC	0.87495	0.12505	1.94545	0.000402255	0.000573346	0	0.25	-0.283116	-0.392532	1.45858	-4.2919	4.13513	0.677419	1.4507	0.393548	0.56338	3.09379	5.35617	Cutaneous Leishmaniasis	Healthy	Skin	NK cells	leishmania_NK cells_vs_normal_skin_NK cells
MTIF3	0.87495	0.12505	1.94545	0.000141448	8.7369e-05	0	0.25	0.780297	0.742661	1.55163	-4.75326	5.79142	0.258064	0.15493	0.212903	0.15493	1.20539	0.757639	Cutaneous Leishmaniasis	Healthy	Skin	NK cells	leishmania_NK cells_vs_normal_skin_NK cells
FBL	0.87475	0.12525	1.94363	0.000114497	0.00016239	0	0.25	-0.603106	-0.592681	1.48385	-5.0354	4.19749	0.219355	0.408451	0.193548	0.338028	1.32922	1.60116	Cutaneous Leishmaniasis	Healthy	Skin	NK cells	leishmania_NK cells_vs_normal_skin_NK cells
TIPRL	0.87475	0.12525	1.94363	0.000149939	9.05355e-05	0	0.25	0.982253	0.894615	1.37757	-3.87003	5.58682	0.264516	0.183099	0.225806	0.126761	1.17138	0.717362	Cutaneous Leishmaniasis	Healthy	Skin	NK cells	leishmania_NK cells_vs_normal_skin_NK cells
RPS4Y1	0.87475	0.12525	1.94363	0.000736958	0.00057266	0	0.25	0.753094	0.558413	1.83577	-5.37454	5.90527	1.47097	1.30986	0.664516	0.450704	6.98427	5.30596	Cutaneous Leishmaniasis	Healthy	Skin	NK cells	leishmania_NK cells_vs_normal_skin_NK cells
NVL	0.87475	0.12525	1.94363	9.1685e-05	7.43906e-05	0	0.25	0.471893	0.402534	1.6098	-5.03632	6.37689	0.180645	0.126761	0.116129	0.112676	0.830149	0.612502	Cutaneous Leishmaniasis	Healthy	Skin	NK cells	leishmania_NK cells_vs_normal_skin_NK cells
POU2F1	0.87475	0.12525	1.94363	0.000182666	0.000114276	0	0.25	0.847379	0.810034	1.39461	-3.52862	5.48287	0.4	0.323944	0.264516	0.197183	1.8549	1.20301	Cutaneous Leishmaniasis	Healthy	Skin	NK cells	leishmania_NK cells_vs_normal_skin_NK cells
PELI1	0.87475	0.12525	1.94363	7.40548e-05	9.65826e-05	0	0.25	-0.10397	-0.0906177	1.5753	-5.45631	5.87404	0.16129	0.309859	0.129032	0.169014	0.624407	0.984087	Cutaneous Leishmaniasis	Healthy	Skin	NK cells	leishmania_NK cells_vs_normal_skin_NK cells
UBAP2	0.87475	0.12525	1.94363	6.64157e-05	8.93962e-05	0	0.25	-0.0212309	-0.077836	1.74887	-6.53109	6.6397	0.141935	0.239437	0.129032	0.15493	0.650298	0.869425	Cutaneous Leishmaniasis	Healthy	Skin	NK cells	leishmania_NK cells_vs_normal_skin_NK cells
RANBP1	0.87455	0.12545	1.9418	0.000161505	0.000132264	0	0.25	0.285772	0.202896	1.79889	-5.54981	8.35061	0.258064	0.295775	0.206452	0.28169	1.22153	1.20875	Cutaneous Leishmaniasis	Healthy	Skin	NK cells	leishmania_NK cells_vs_normal_skin_NK cells
RNF19A	0.87455	0.12545	1.9418	0.000538383	0.000812769	0	0.25	-0.395005	-0.390159	1.50471	-4.81687	4.36322	1.44516	2.26761	0.529032	0.535211	5.50952	8.08758	Cutaneous Leishmaniasis	Healthy	Skin	NK cells	leishmania_NK cells_vs_normal_skin_NK cells
RRBP1	0.87455	0.12545	1.9418	0.000126913	0.000120322	0	0.25	0.348128	0.115333	1.89447	-5.02086	7.52133	0.187097	0.323944	0.141935	0.225352	0.842338	1.10009	Cutaneous Leishmaniasis	Healthy	Skin	NK cells	leishmania_NK cells_vs_normal_skin_NK cells
RNF149	0.87455	0.12545	1.9418	0.000303744	0.000269194	0	0.25	0.530956	0.531621	1.47373	-4.13372	5.25098	0.6	0.957747	0.419355	0.43662	2.75929	3.75522	Cutaneous Leishmaniasis	Healthy	Skin	NK cells	leishmania_NK cells_vs_normal_skin_NK cells
CREBBP	0.87455	0.12545	1.9418	0.000278052	0.000302331	0	0.25	0.111804	0.0663648	1.53496	-4.29555	5.10708	0.6	0.704225	0.4	0.408451	2.58514	2.63289	Cutaneous Leishmaniasis	Healthy	Skin	NK cells	leishmania_NK cells_vs_normal_skin_NK cells
GTF3A	0.87455	0.12545	1.9418	0.000296527	0.000268346	0	0.25	0.17586	0.0607462	1.65235	-4.6089	5.71797	0.541935	0.633803	0.393548	0.408451	2.94255	2.35943	Cutaneous Leishmaniasis	Healthy	Skin	NK cells	leishmania_NK cells_vs_normal_skin_NK cells
IRF2BP2	0.87455	0.12545	1.9418	0.000121991	0.000196391	0	0.25	-0.632437	-0.693448	1.247	-5.12002	4.10727	0.212903	0.619718	0.167742	0.366197	0.998216	2.01738	Cutaneous Leishmaniasis	Healthy	Skin	NK cells	leishmania_NK cells_vs_normal_skin_NK cells
NAA10	0.87435	0.12565	1.93998	0.00015492	0.000166588	0	0.25	-0.173209	-0.141826	1.54856	-5.4599	4.33866	0.258064	0.309859	0.219355	0.28169	1.50287	1.36817	Cutaneous Leishmaniasis	Healthy	Skin	NK cells	leishmania_NK cells_vs_normal_skin_NK cells
ABL1	0.87435	0.12565	1.93998	0.000125741	7.59359e-05	0	0.25	0.886739	0.839866	1.2623	-2.80711	5.70964	0.380645	0.183099	0.258065	0.126761	1.93572	0.555763	Cutaneous Leishmaniasis	Healthy	Skin	NK cells	leishmania_NK cells_vs_normal_skin_NK cells
NDUFA4	0.87435	0.12565	1.93998	0.000470565	0.000539978	0	0.25	-0.042697	-0.124661	1.58967	-6.41187	4.09685	0.987096	1.11268	0.580645	0.56338	4.78465	4.66173	Cutaneous Leishmaniasis	Healthy	Skin	NK cells	leishmania_NK cells_vs_normal_skin_NK cells
TOP2B	0.87435	0.12565	1.93998	0.000327823	0.000303773	0	0.25	0.39289	0.450425	1.34382	-4.37372	4.12366	0.612903	0.690141	0.406452	0.380282	2.77643	2.73806	Cutaneous Leishmaniasis	Healthy	Skin	NK cells	leishmania_NK cells_vs_normal_skin_NK cells
SOAT1	0.87435	0.12565	1.93998	0.000115361	0.000113729	0	0.25	0.320085	0.24615	1.58933	-4.10907	5.97655	0.258064	0.394366	0.193548	0.197183	1.00548	1.2332	Cutaneous Leishmaniasis	Healthy	Skin	NK cells	leishmania_NK cells_vs_normal_skin_NK cells
WDR43	0.87435	0.12565	1.93998	9.90932e-05	6.86754e-05	0	0.25	0.644309	0.529825	1.77824	-4.9265	8.48468	0.2	0.140845	0.135484	0.126761	0.912231	0.553233	Cutaneous Leishmaniasis	Healthy	Skin	NK cells	leishmania_NK cells_vs_normal_skin_NK cells
CRYBG1	0.87435	0.12565	1.93998	0.000360809	0.000352467	0	0.25	0.398794	0.481762	1.33935	-4.06501	4.35766	0.72258	1.23944	0.393548	0.422535	3.15532	3.52464	Cutaneous Leishmaniasis	Healthy	Skin	NK cells	leishmania_NK cells_vs_normal_skin_NK cells
MFN1	0.87435	0.12565	1.93998	7.62784e-05	8.459e-05	0	0.25	0.0195983	0.0273013	1.4827	-4.70746	4.94863	0.193548	0.140845	0.154839	0.084507	0.862492	0.68544	Cutaneous Leishmaniasis	Healthy	Skin	NK cells	leishmania_NK cells_vs_normal_skin_NK cells
TERF1	0.87435	0.12565	1.93998	0.000127213	8.11823e-05	0	0.25	0.745876	0.79106	1.30577	-4.31493	4.97365	0.225806	0.183099	0.187097	0.126761	1.052	0.678664	Cutaneous Leishmaniasis	Healthy	Skin	NK cells	leishmania_NK cells_vs_normal_skin_NK cells
RNF114	0.87435	0.12565	1.93998	8.82912e-05	0.000160408	0	0.25	-0.770528	-0.788063	1.3884	-5.09192	4.40296	0.129032	0.464789	0.122581	0.295775	0.611546	1.50238	Cutaneous Leishmaniasis	Healthy	Skin	NK cells	leishmania_NK cells_vs_normal_skin_NK cells
APOL6	0.87435	0.12565	1.93998	0.000219283	0.000118202	0	0.25	1.04077	0.890906	1.40685	-2.41946	7.42155	0.645161	0.169014	0.425806	0.140845	2.94092	0.572769	Cutaneous Leishmaniasis	Healthy	Skin	NK cells	leishmania_NK cells_vs_normal_skin_NK cells
IK	0.87435	0.12565	1.93998	0.00023359	0.0001723	0	0.25	0.677264	0.568728	1.67148	-4.41	6.43812	0.503226	0.323944	0.36129	0.239437	2.65225	1.14101	Cutaneous Leishmaniasis	Healthy	Skin	NK cells	leishmania_NK cells_vs_normal_skin_NK cells
GBF1	0.87415	0.12585	1.93816	0.000226047	0.000313191	0	0.25	-0.0483597	0.0266614	1.58099	-4.3501	5.30116	0.496774	0.830986	0.322581	0.394366	2.24819	3.24023	Cutaneous Leishmaniasis	Healthy	Skin	NK cells	leishmania_NK cells_vs_normal_skin_NK cells
GCNT1	0.87415	0.12585	1.93816	0.000129788	0.0001557	0	0.25	-0.10309	-0.0989919	1.68871	-6.51393	5.33315	0.174194	0.507042	0.141935	0.253521	0.724013	1.99288	Cutaneous Leishmaniasis	Healthy	Skin	NK cells	leishmania_NK cells_vs_normal_skin_NK cells
GNB2	0.87415	0.12585	1.93816	0.000133994	0.000140379	0	0.25	0.0423479	0.0187502	1.58892	-5.09713	5.12477	0.225806	0.28169	0.193548	0.239437	1.07427	1.32776	Cutaneous Leishmaniasis	Healthy	Skin	NK cells	leishmania_NK cells_vs_normal_skin_NK cells
REEP5	0.87415	0.12585	1.93816	0.000281577	0.000328673	0	0.25	-0.0224079	0.0293751	1.43385	-5.03255	3.87319	0.412903	0.690141	0.316129	0.450704	2.03021	2.91705	Cutaneous Leishmaniasis	Healthy	Skin	NK cells	leishmania_NK cells_vs_normal_skin_NK cells
SNRPA1	0.87415	0.12585	1.93816	0.000120168	0.000218406	0	0.25	-0.966686	-0.892624	1.40801	-6.08098	3.59995	0.23871	0.450704	0.206452	0.366197	1.28651	1.74927	Cutaneous Leishmaniasis	Healthy	Skin	NK cells	leishmania_NK cells_vs_normal_skin_NK cells
BTAF1	0.87415	0.12585	1.93816	0.000126607	0.000137811	0	0.25	0.0519149	0.0140157	1.58131	-5.12069	5.55508	0.245161	0.380282	0.174194	0.211268	1.1026	1.17594	Cutaneous Leishmaniasis	Healthy	Skin	NK cells	leishmania_NK cells_vs_normal_skin_NK cells
MAGT1	0.87415	0.12585	1.93816	9.63854e-05	7.77856e-05	0	0.25	0.625639	0.588501	1.55486	-5.21377	6.18829	0.245161	0.140845	0.174194	0.126761	0.970266	0.698044	Cutaneous Leishmaniasis	Healthy	Skin	NK cells	leishmania_NK cells_vs_normal_skin_NK cells
BORCS5	0.87415	0.12585	1.93816	0.00016107	0.000232177	0	0.25	-0.445139	-0.477446	1.45975	-5.59252	4.98632	0.335484	0.633803	0.206452	0.394366	1.48706	2.37748	Cutaneous Leishmaniasis	Healthy	Skin	NK cells	leishmania_NK cells_vs_normal_skin_NK cells
CACUL1	0.87415	0.12585	1.93816	0.00017065	0.000112927	0	0.25	0.779398	0.680388	1.56801	-5.95635	5.95228	0.212903	0.380282	0.180645	0.267606	0.959218	1.39249	Cutaneous Leishmaniasis	Healthy	Skin	NK cells	leishmania_NK cells_vs_normal_skin_NK cells
CREB1	0.87415	0.12585	1.93816	0.000189603	0.000109367	0	0.25	0.951598	0.923641	1.21471	-3.29378	4.73336	0.516129	0.211268	0.348387	0.15493	2.50526	0.597813	Cutaneous Leishmaniasis	Healthy	Skin	NK cells	leishmania_NK cells_vs_normal_skin_NK cells
CCDC88B	0.87415	0.12585	1.93816	7.03521e-05	8.01554e-05	0	0.25	-0.369222	-0.309118	1.76359	-6.96905	5.98301	0.167742	0.169014	0.141935	0.15493	0.984811	0.493194	Cutaneous Leishmaniasis	Healthy	Skin	NK cells	leishmania_NK cells_vs_normal_skin_NK cells
RNF168	0.87415	0.12585	1.93816	0.000195974	0.000232398	0	0.25	-0.362747	-0.412795	1.4621	-5.12491	4.36916	0.425806	0.915493	0.245161	0.394366	1.67442	3.49922	Cutaneous Leishmaniasis	Healthy	Skin	NK cells	leishmania_NK cells_vs_normal_skin_NK cells
NECAP2	0.87395	0.12605	1.93634	6.68116e-05	7.91862e-05	0	0.25	-0.183543	-0.261531	1.57987	-5.69457	6.88063	0.154839	0.169014	0.129032	0.140845	0.855022	0.635651	Cutaneous Leishmaniasis	Healthy	Skin	NK cells	leishmania_NK cells_vs_normal_skin_NK cells
TAF3	0.87395	0.12605	1.93634	0.000211591	0.000124547	0	0.25	0.959804	0.901511	1.31139	-3.24894	5.77935	0.406451	0.338028	0.296774	0.211268	1.83538	1.21989	Cutaneous Leishmaniasis	Healthy	Skin	NK cells	leishmania_NK cells_vs_normal_skin_NK cells
FIBP	0.87395	0.12605	1.93634	0.000116502	0.000106198	0	0.25	0.479577	0.428671	1.49887	-4.35838	5.39215	0.264516	0.197183	0.225806	0.169014	1.22112	0.705681	Cutaneous Leishmaniasis	Healthy	Skin	NK cells	leishmania_NK cells_vs_normal_skin_NK cells
PDZD8	0.87395	0.12605	1.93634	0.000150292	0.000121318	0	0.25	0.671445	0.575388	1.59302	-4.0836	6.44814	0.348387	0.225352	0.245161	0.140845	1.47229	0.680924	Cutaneous Leishmaniasis	Healthy	Skin	NK cells	leishmania_NK cells_vs_normal_skin_NK cells
RER1	0.87395	0.12605	1.93634	0.000149276	0.000126833	0	0.25	0.421603	0.410944	1.52292	-4.80917	5.55644	0.232258	0.28169	0.2	0.211268	1.03389	1.25788	Cutaneous Leishmaniasis	Healthy	Skin	NK cells	leishmania_NK cells_vs_normal_skin_NK cells
RNF10	0.87395	0.12605	1.93634	0.000122515	0.000245374	0	0.25	-0.813662	-0.824145	1.22225	-4.48154	4.22048	0.219355	0.830986	0.174194	0.366197	1.05814	2.65612	Cutaneous Leishmaniasis	Healthy	Skin	NK cells	leishmania_NK cells_vs_normal_skin_NK cells
TXNL1	0.87395	0.12605	1.93634	0.000149434	0.000203323	0	0.25	-0.37164	-0.412941	1.57006	-6.33977	4.8738	0.212903	0.492958	0.187097	0.352113	0.97982	1.82	Cutaneous Leishmaniasis	Healthy	Skin	NK cells	leishmania_NK cells_vs_normal_skin_NK cells
RSL24D1	0.87395	0.12605	1.93634	0.000194844	0.000262851	0	0.25	-0.428468	-0.458493	1.67844	-6.52825	5.69727	0.36129	0.760563	0.258065	0.43662	1.96062	3.06779	Cutaneous Leishmaniasis	Healthy	Skin	NK cells	leishmania_NK cells_vs_normal_skin_NK cells
SEC11C	0.873749	0.126251	1.93453	0.000186897	0.000192848	0	0.25	-0.00930707	0.0578113	1.50316	-4.67327	3.79991	0.354839	0.380282	0.277419	0.253521	1.67355	1.48701	Cutaneous Leishmaniasis	Healthy	Skin	NK cells	leishmania_NK cells_vs_normal_skin_NK cells
ITGB1BP1	0.873749	0.126251	1.93453	0.000180605	0.000113903	0	0.25	0.877055	0.850313	1.39549	-4.19612	6.11119	0.277419	0.225352	0.219355	0.211268	1.34822	0.922995	Cutaneous Leishmaniasis	Healthy	Skin	NK cells	leishmania_NK cells_vs_normal_skin_NK cells
KDM6A	0.873749	0.126251	1.93453	0.000331739	0.000499729	0	0.25	-0.306169	-0.276161	1.39532	-4.86465	3.8557	0.638709	1.73239	0.393548	0.549296	2.95184	6.56926	Cutaneous Leishmaniasis	Healthy	Skin	NK cells	leishmania_NK cells_vs_normal_skin_NK cells
CD58	0.873749	0.126251	1.93453	0.000162637	0.000163813	0	0.25	0.416382	0.309173	1.55792	-3.69477	5.20711	0.412903	0.591549	0.296774	0.267606	1.92146	1.72385	Cutaneous Leishmaniasis	Healthy	Skin	NK cells	leishmania_NK cells_vs_normal_skin_NK cells
CD226	0.873749	0.126251	1.93453	0.000363946	0.000212443	0	0.25	0.984	0.891201	1.29372	-3.1174	6.15601	0.812903	0.323944	0.464516	0.183099	4.03914	1.90449	Cutaneous Leishmaniasis	Healthy	Skin	NK cells	leishmania_NK cells_vs_normal_skin_NK cells
PTRHD1	0.873549	0.126451	1.93271	8.7276e-05	0.00010916	0	0.25	-0.320605	-0.312866	1.59445	-6.51665	4.13156	0.148387	0.211268	0.129032	0.169014	0.732305	1.35651	Cutaneous Leishmaniasis	Healthy	Skin	NK cells	leishmania_NK cells_vs_normal_skin_NK cells
UQCRQ	0.873549	0.126451	1.93271	0.000221095	0.000245097	0	0.25	0.143398	0.111267	1.53431	-5.48115	4.1193	0.329032	0.591549	0.258065	0.394366	1.53979	2.65142	Cutaneous Leishmaniasis	Healthy	Skin	NK cells	leishmania_NK cells_vs_normal_skin_NK cells
XKR6	0.873549	0.126451	1.93271	0.00027149	0.000170629	0	0.25	0.837037	0.865359	1.29497	-3.94684	4.79774	0.554839	0.478873	0.329032	0.295775	2.45498	1.63695	Cutaneous Leishmaniasis	Healthy	Skin	NK cells	leishmania_NK cells_vs_normal_skin_NK cells
TMEM170A	0.873549	0.126451	1.93271	8.0781e-05	0.000128858	0	0.25	-0.397579	-0.409527	1.4695	-6.03697	4.47056	0.187097	0.197183	0.167742	0.183099	0.971574	0.800068	Cutaneous Leishmaniasis	Healthy	Skin	NK cells	leishmania_NK cells_vs_normal_skin_NK cells
CBX5	0.873549	0.126451	1.93271	0.000134152	9.12097e-05	0	0.25	0.613184	0.620274	1.36194	-5.10587	4.82806	0.2	0.169014	0.167742	0.126761	0.8609	0.698845	Cutaneous Leishmaniasis	Healthy	Skin	NK cells	leishmania_NK cells_vs_normal_skin_NK cells
PCBP1	0.873549	0.126451	1.93271	0.000258386	0.000451042	0	0.25	-0.838953	-0.820042	1.2019	-4.81354	2.75503	0.490322	1.07042	0.354839	0.535211	2.2972	4.18989	Cutaneous Leishmaniasis	Healthy	Skin	NK cells	leishmania_NK cells_vs_normal_skin_NK cells
SLBP	0.873549	0.126451	1.93271	0.000111569	0.000201876	0	0.25	-0.777119	-0.806152	1.20579	-4.12022	3.94373	0.187097	0.507042	0.167742	0.323944	0.828897	1.77003	Cutaneous Leishmaniasis	Healthy	Skin	NK cells	leishmania_NK cells_vs_normal_skin_NK cells
VPS41	0.873549	0.126451	1.93271	0.000134902	6.81418e-05	0	0.25	0.963617	0.960074	1.16564	-3.2728	5.70407	0.309677	0.112676	0.2	0.112676	1.19524	0.40197	Cutaneous Leishmaniasis	Healthy	Skin	NK cells	leishmania_NK cells_vs_normal_skin_NK cells
SFXN1	0.873549	0.126451	1.93271	0.000157556	0.000184622	0	0.25	0.0153399	-0.0395823	1.72404	-6.11007	7.12647	0.277419	0.366197	0.193548	0.295775	1.25954	1.65639	Cutaneous Leishmaniasis	Healthy	Skin	NK cells	leishmania_NK cells_vs_normal_skin_NK cells
NDUFB2	0.873349	0.126651	1.9309	0.000484156	0.000590885	0	0.25	-0.385459	-0.322406	1.42267	-5.53708	3.1049	0.890322	0.943662	0.516129	0.521127	5.06279	3.86552	Cutaneous Leishmaniasis	Healthy	Skin	NK cells	leishmania_NK cells_vs_normal_skin_NK cells
CCM2	0.873349	0.126651	1.9309	0.000371045	0.000236654	0	0.25	0.753284	0.729918	1.32781	-3.7034	5.47562	0.651613	0.450704	0.4	0.267606	3.07709	1.68003	Cutaneous Leishmaniasis	Healthy	Skin	NK cells	leishmania_NK cells_vs_normal_skin_NK cells
CCT6A	0.873349	0.126651	1.9309	0.000142184	0.000186436	0	0.25	-0.122848	-0.248553	1.63018	-5.53718	5.74635	0.329032	0.408451	0.270968	0.295775	1.48763	1.6153	Cutaneous Leishmaniasis	Healthy	Skin	NK cells	leishmania_NK cells_vs_normal_skin_NK cells
PTPN6	0.873349	0.126651	1.9309	0.000155562	0.000198389	0	0.25	-0.219834	-0.292319	1.49328	-4.65872	3.99509	0.212903	0.577465	0.167742	0.352113	1.07758	2.19858	Cutaneous Leishmaniasis	Healthy	Skin	NK cells	leishmania_NK cells_vs_normal_skin_NK cells
TBK1	0.873349	0.126651	1.9309	0.000112801	6.87971e-05	0	0.25	0.924128	0.89239	1.22515	-2.97391	4.91072	0.322581	0.140845	0.232258	0.126761	1.39293	0.444189	Cutaneous Leishmaniasis	Healthy	Skin	NK cells	leishmania_NK cells_vs_normal_skin_NK cells
SCAMP2	0.873349	0.126651	1.9309	9.98298e-05	9.54632e-05	0	0.25	0.30169	0.223082	1.52259	-4.2055	6.25562	0.23871	0.197183	0.212903	0.15493	1.13484	0.676828	Cutaneous Leishmaniasis	Healthy	Skin	NK cells	leishmania_NK cells_vs_normal_skin_NK cells
VAMP8	0.873149	0.126851	1.9291	0.000419121	0.000425888	0	0.25	0.0944342	0.0693746	1.59717	-5.83869	4.93894	0.76129	0.943662	0.535484	0.56338	4.51511	3.56791	Cutaneous Leishmaniasis	Healthy	Skin	NK cells	leishmania_NK cells_vs_normal_skin_NK cells
STX12	0.873149	0.126851	1.9291	9.7271e-05	9.79363e-05	0	0.25	0.349893	0.237431	1.52681	-4.6276	5.76159	0.212903	0.197183	0.167742	0.15493	0.865328	0.681397	Cutaneous Leishmaniasis	Healthy	Skin	NK cells	leishmania_NK cells_vs_normal_skin_NK cells
NPEPPS	0.873149	0.126851	1.9291	0.000211753	0.000223445	0	0.25	0.0612638	0.0803471	1.46484	-4.54986	4.5729	0.354839	0.549296	0.283871	0.338028	1.67358	2.1489	Cutaneous Leishmaniasis	Healthy	Skin	NK cells	leishmania_NK cells_vs_normal_skin_NK cells
SMG7	0.873149	0.126851	1.9291	0.00014982	9.69497e-05	0	0.25	0.830157	0.678857	1.52086	-3.30055	6.23058	0.335484	0.225352	0.232258	0.112676	1.33159	0.701265	Cutaneous Leishmaniasis	Healthy	Skin	NK cells	leishmania_NK cells_vs_normal_skin_NK cells
CAPN12	0.873149	0.126851	1.9291	0.000120518	0.000117625	0	0.25	0.122032	-0.0442286	1.52706	-5.41836	5.31072	0.225806	0.28169	0.2	0.239437	0.973949	1.02652	Cutaneous Leishmaniasis	Healthy	Skin	NK cells	leishmania_NK cells_vs_normal_skin_NK cells
PSME1	0.873149	0.126851	1.9291	0.00072497	0.00066724	0	0.25	0.232106	0.258006	1.62275	-6.37158	4.59012	1.78064	1.28169	0.748387	0.690141	8.84014	5.28988	Cutaneous Leishmaniasis	Healthy	Skin	NK cells	leishmania_NK cells_vs_normal_skin_NK cells
LAMTOR4	0.872949	0.127051	1.92729	0.00029539	0.000226989	0	0.25	0.390941	0.452409	1.6109	-6.19062	5.1353	0.651612	0.464789	0.477419	0.323944	3.35015	1.87892	Cutaneous Leishmaniasis	Healthy	Skin	NK cells	leishmania_NK cells_vs_normal_skin_NK cells
MVD	0.872949	0.127051	1.92729	7.59776e-05	6.10501e-05	0	0.25	0.369708	0.346329	1.56634	-5.5972	5.74264	0.212903	0.140845	0.187097	0.140845	1.06232	0.571585	Cutaneous Leishmaniasis	Healthy	Skin	NK cells	leishmania_NK cells_vs_normal_skin_NK cells
YEATS2	0.872949	0.127051	1.92729	8.26278e-05	5.89143e-05	0	0.25	0.807381	0.620223	1.68755	-4.42782	8.24306	0.212903	0.112676	0.193548	0.0985915	1.07415	0.527601	Cutaneous Leishmaniasis	Healthy	Skin	NK cells	leishmania_NK cells_vs_normal_skin_NK cells
CLOCK	0.872949	0.127051	1.92729	9.72736e-05	0.000116473	0	0.25	-0.188872	-0.241922	1.4207	-4.45134	4.79718	0.245161	0.211268	0.187097	0.15493	1.39383	0.822004	Cutaneous Leishmaniasis	Healthy	Skin	NK cells	leishmania_NK cells_vs_normal_skin_NK cells
RAB8B	0.872949	0.127051	1.92729	0.000816919	0.00146172	0	0.25	-0.748401	-0.788164	1.09948	-4.0624	3.59015	1.9871	4.35211	0.716129	0.859155	8.58746	14.8338	Cutaneous Leishmaniasis	Healthy	Skin	NK cells	leishmania_NK cells_vs_normal_skin_NK cells
SIRT2	0.872949	0.127051	1.92729	0.000127215	0.000130942	0	0.25	0.137956	0.197067	1.48758	-4.77469	5.28465	0.23871	0.366197	0.206452	0.239437	1.14186	1.34442	Cutaneous Leishmaniasis	Healthy	Skin	NK cells	leishmania_NK cells_vs_normal_skin_NK cells
EPC2	0.872949	0.127051	1.92729	0.000193456	0.000124662	0	0.25	0.856896	0.836744	1.26854	-3.43806	5.61932	0.554838	0.183099	0.387097	0.084507	2.52448	0.685376	Cutaneous Leishmaniasis	Healthy	Skin	NK cells	leishmania_NK cells_vs_normal_skin_NK cells
CDC40	0.872949	0.127051	1.92729	0.000118445	0.000118539	0	0.25	0.211948	0.0782552	1.99191	-7.73444	7.18212	0.270968	0.239437	0.212903	0.169014	1.23585	0.84193	Cutaneous Leishmaniasis	Healthy	Skin	NK cells	leishmania_NK cells_vs_normal_skin_NK cells
FBXL5	0.872949	0.127051	1.92729	0.000222899	0.000141771	0	0.25	0.693318	0.711148	1.34733	-3.93626	6.03236	0.329032	0.366197	0.245161	0.267606	1.56054	1.20143	Cutaneous Leishmaniasis	Healthy	Skin	NK cells	leishmania_NK cells_vs_normal_skin_NK cells
NDUFB6	0.872949	0.127051	1.92729	0.000104143	9.74392e-05	0	0.25	0.245027	0.109604	1.70788	-4.91343	6.35326	0.270968	0.169014	0.206452	0.15493	1.22187	0.596777	Cutaneous Leishmaniasis	Healthy	Skin	NK cells	leishmania_NK cells_vs_normal_skin_NK cells
ARID5A	0.872749	0.127251	1.92549	0.00011484	8.01165e-05	0	0.25	0.67167	0.66269	1.48477	-3.81491	5.3267	0.232258	0.169014	0.193548	0.140845	1.07908	0.677052	Cutaneous Leishmaniasis	Healthy	Skin	NK cells	leishmania_NK cells_vs_normal_skin_NK cells
YY1AP1	0.872749	0.127251	1.92549	7.981e-05	8.72992e-05	0	0.25	0.0493773	0.0150061	1.51753	-4.41867	4.91422	0.167742	0.309859	0.154839	0.183099	0.64963	1.08296	Cutaneous Leishmaniasis	Healthy	Skin	NK cells	leishmania_NK cells_vs_normal_skin_NK cells
C19orf53	0.872749	0.127251	1.92549	0.000224835	0.00028889	0	0.25	-0.267536	-0.245351	1.40795	-5.60373	3.75557	0.470968	0.732394	0.335484	0.478873	2.19389	2.84102	Cutaneous Leishmaniasis	Healthy	Skin	NK cells	leishmania_NK cells_vs_normal_skin_NK cells
S100A10	0.872749	0.127251	1.92549	0.000751331	0.00141192	0	0.25	-0.861783	-0.843497	1.39119	-5.93159	3.05535	1.47097	4.28169	0.658065	0.84507	6.63485	17.6871	Cutaneous Leishmaniasis	Healthy	Skin	NK cells	leishmania_NK cells_vs_normal_skin_NK cells
NRF1	0.872749	0.127251	1.92549	0.000121573	0.000136956	0	0.25	0.116793	0.21618	1.51304	-6.73492	4.49819	0.303226	0.253521	0.251613	0.126761	1.53521	0.905307	Cutaneous Leishmaniasis	Healthy	Skin	NK cells	leishmania_NK cells_vs_normal_skin_NK cells
BIN1	0.872749	0.127251	1.92549	0.000226234	0.000167913	0	0.25	0.607849	0.507825	1.96162	-5.83956	6.09499	0.438709	0.267606	0.341935	0.239437	2.38396	1.09097	Cutaneous Leishmaniasis	Healthy	Skin	NK cells	leishmania_NK cells_vs_normal_skin_NK cells
AUTS2	0.872749	0.127251	1.92549	0.00043411	0.000467144	0	0.25	-0.157129	-0.201067	1.44264	-5.01499	4.46376	1.32903	1.32394	0.496774	0.492958	5.1704	4.46284	Cutaneous Leishmaniasis	Healthy	Skin	NK cells	leishmania_NK cells_vs_normal_skin_NK cells
LRP10	0.872749	0.127251	1.92549	9.88354e-05	0.000121372	0	0.25	-0.246232	-0.294328	1.57855	-5.27952	5.33399	0.167742	0.239437	0.148387	0.211268	0.790512	0.998141	Cutaneous Leishmaniasis	Healthy	Skin	NK cells	leishmania_NK cells_vs_normal_skin_NK cells
CNOT1	0.872549	0.127451	1.92369	0.000210498	0.000356964	0	0.25	-0.543009	-0.598505	1.23492	-3.98071	3.58288	0.438709	0.957747	0.374194	0.464789	2.12549	3.25421	Cutaneous Leishmaniasis	Healthy	Skin	NK cells	leishmania_NK cells_vs_normal_skin_NK cells
SMARCA5	0.872549	0.127451	1.92369	0.00019394	0.000174904	0	0.25	0.374557	0.325857	1.5904	-5.62652	6.13949	0.477419	0.323944	0.387097	0.211268	2.40635	1.13488	Cutaneous Leishmaniasis	Healthy	Skin	NK cells	leishmania_NK cells_vs_normal_skin_NK cells
PI4KA	0.872549	0.127451	1.92369	0.00017991	0.000122209	0	0.25	0.730574	0.765876	1.29873	-3.42163	5.79398	0.380645	0.309859	0.245161	0.253521	1.67977	1.19492	Cutaneous Leishmaniasis	Healthy	Skin	NK cells	leishmania_NK cells_vs_normal_skin_NK cells
PSMG2	0.872549	0.127451	1.92369	0.000132547	0.000117881	0	0.25	0.0849764	0.114336	1.57414	-5.27538	5.06601	0.225806	0.211268	0.206452	0.183099	1.23958	0.821795	Cutaneous Leishmaniasis	Healthy	Skin	NK cells	leishmania_NK cells_vs_normal_skin_NK cells
MIA3	0.872549	0.127451	1.92369	9.07874e-05	7.49776e-05	0	0.25	0.4351	0.357978	1.7493	-5.60022	8.2987	0.277419	0.140845	0.232258	0.140845	1.29172	0.592292	Cutaneous Leishmaniasis	Healthy	Skin	NK cells	leishmania_NK cells_vs_normal_skin_NK cells
HMGN4	0.872549	0.127451	1.92369	0.000123074	9.3445e-05	0	0.25	0.601484	0.644983	1.3744	-4.71697	5.23651	0.206452	0.211268	0.174194	0.126761	0.958493	0.880511	Cutaneous Leishmaniasis	Healthy	Skin	NK cells	leishmania_NK cells_vs_normal_skin_NK cells
EIF2S2	0.872349	0.127651	1.92189	0.00025666	0.000174962	0	0.25	0.959525	0.761126	1.62943	-3.84246	6.09092	0.496774	0.394366	0.322581	0.267606	2.36003	1.65507	Cutaneous Leishmaniasis	Healthy	Skin	NK cells	leishmania_NK cells_vs_normal_skin_NK cells
TMEM179B	0.872349	0.127651	1.92189	0.000104277	7.52345e-05	0	0.25	0.447447	0.532165	1.53909	-5.47844	5.92226	0.245161	0.126761	0.206452	0.112676	1.10234	0.552937	Cutaneous Leishmaniasis	Healthy	Skin	NK cells	leishmania_NK cells_vs_normal_skin_NK cells
RAB21	0.872349	0.127651	1.92189	0.000182604	0.000356435	0	0.25	-0.932997	-0.960804	1.1486	-5.33234	2.90487	0.283871	1.04225	0.225806	0.478873	1.4131	3.29182	Cutaneous Leishmaniasis	Healthy	Skin	NK cells	leishmania_NK cells_vs_normal_skin_NK cells
UBXN7	0.872349	0.127651	1.92189	0.000123477	0.000222478	0	0.25	-0.943154	-0.835417	1.43914	-6.44019	4.26952	0.193548	0.633803	0.167742	0.352113	0.941402	2.52855	Cutaneous Leishmaniasis	Healthy	Skin	NK cells	leishmania_NK cells_vs_normal_skin_NK cells
KRR1	0.872349	0.127651	1.92189	0.000123101	0.000189047	0	0.25	-0.53946	-0.561532	1.50368	-6.5255	4.40115	0.225806	0.366197	0.187097	0.253521	1.12003	1.51865	Cutaneous Leishmaniasis	Healthy	Skin	NK cells	leishmania_NK cells_vs_normal_skin_NK cells
CUL5	0.872349	0.127651	1.92189	0.000187657	0.000125629	0	0.25	0.807587	0.783807	1.29368	-2.88624	5.81041	0.490322	0.211268	0.354839	0.140845	2.28614	0.727676	Cutaneous Leishmaniasis	Healthy	Skin	NK cells	leishmania_NK cells_vs_normal_skin_NK cells
BANP	0.872349	0.127651	1.92189	0.000120351	0.000112193	0	0.25	0.366573	0.420824	1.4271	-4.70509	4.52193	0.270968	0.295775	0.212903	0.211268	1.23617	0.906926	Cutaneous Leishmaniasis	Healthy	Skin	NK cells	leishmania_NK cells_vs_normal_skin_NK cells
TMEM30A	0.872149	0.127851	1.92009	9.10145e-05	5.2215e-05	0	0.25	0.880296	0.858061	1.22223	-3.63154	4.66561	0.219355	0.084507	0.180645	0.084507	0.908088	0.298882	Cutaneous Leishmaniasis	Healthy	Skin	NK cells	leishmania_NK cells_vs_normal_skin_NK cells
ATP5F1D	0.872149	0.127851	1.92009	0.000426286	0.000439997	0	0.25	0.114754	0.0266252	1.62749	-5.33985	4.81035	0.832257	0.957746	0.522581	0.492958	4.11725	3.82362	Cutaneous Leishmaniasis	Healthy	Skin	NK cells	leishmania_NK cells_vs_normal_skin_NK cells
TOX4	0.872149	0.127851	1.92009	8.62713e-05	0.000107298	0	0.25	-0.187412	-0.189342	1.42148	-4.34301	4.98401	0.225806	0.239437	0.2	0.15493	0.929572	0.722731	Cutaneous Leishmaniasis	Healthy	Skin	NK cells	leishmania_NK cells_vs_normal_skin_NK cells
TOR1AIP2	0.872149	0.127851	1.92009	0.000105917	0.000159511	0	0.25	-0.513868	-0.534771	1.47999	-5.48016	4.54109	0.225806	0.309859	0.180645	0.225352	1.03251	1.22333	Cutaneous Leishmaniasis	Healthy	Skin	NK cells	leishmania_NK cells_vs_normal_skin_NK cells
CWC15	0.872149	0.127851	1.92009	0.000149651	0.000180019	0	0.25	-0.368726	-0.371159	1.48476	-5.68609	4.07034	0.277419	0.408451	0.219355	0.239437	1.4658	1.5186	Cutaneous Leishmaniasis	Healthy	Skin	NK cells	leishmania_NK cells_vs_normal_skin_NK cells
YPEL5	0.872149	0.127851	1.92009	0.000289111	0.000399863	0	0.25	-0.629013	-0.618176	1.48578	-5.47886	6.45197	0.6	1.04225	0.341935	0.591549	2.42153	4.16692	Cutaneous Leishmaniasis	Healthy	Skin	NK cells	leishmania_NK cells_vs_normal_skin_NK cells
ATG5	0.872149	0.127851	1.92009	0.00026584	0.00015811	0	0.25	0.889312	0.929281	1.19264	-3.46569	4.16546	0.464516	0.295775	0.374194	0.225352	2.22759	1.33785	Cutaneous Leishmaniasis	Healthy	Skin	NK cells	leishmania_NK cells_vs_normal_skin_NK cells
CSNK2A1	0.871949	0.128051	1.9183	0.000105439	8.7114e-05	0	0.25	0.446869	0.376419	1.54317	-4.09905	5.40892	0.212903	0.140845	0.2	0.126761	1.0229	0.615775	Cutaneous Leishmaniasis	Healthy	Skin	NK cells	leishmania_NK cells_vs_normal_skin_NK cells
BRD7	0.871949	0.128051	1.9183	0.000214238	0.000143836	0	0.25	0.933978	0.873557	1.4192	-3.04987	5.33873	0.354839	0.253521	0.283871	0.169014	1.67748	1.27776	Cutaneous Leishmaniasis	Healthy	Skin	NK cells	leishmania_NK cells_vs_normal_skin_NK cells
PDE7A	0.871949	0.128051	1.9183	0.000452213	0.000327769	0	0.25	0.594274	0.609123	1.36754	-3.69456	5.1682	1.56129	0.71831	0.606452	0.394366	6.00151	2.61658	Cutaneous Leishmaniasis	Healthy	Skin	NK cells	leishmania_NK cells_vs_normal_skin_NK cells
NASP	0.871949	0.128051	1.9183	0.000183143	0.000347104	0	0.25	-0.705612	-0.755284	1.37248	-5.28962	4.31626	0.4	0.774648	0.316129	0.408451	1.85414	2.90143	Cutaneous Leishmaniasis	Healthy	Skin	NK cells	leishmania_NK cells_vs_normal_skin_NK cells
PRRC2B	0.871949	0.128051	1.9183	0.000259218	0.000171314	0	0.25	0.664267	0.551819	1.47342	-3.48425	6.8409	0.548387	0.690141	0.354839	0.352113	2.21825	2.31678	Cutaneous Leishmaniasis	Healthy	Skin	NK cells	leishmania_NK cells_vs_normal_skin_NK cells
PSMC5	0.871949	0.128051	1.9183	0.00016077	0.000162784	0	0.25	0.17903	0.119662	1.531	-4.95706	4.68131	0.23871	0.352113	0.193548	0.253521	1.15798	1.57619	Cutaneous Leishmaniasis	Healthy	Skin	NK cells	leishmania_NK cells_vs_normal_skin_NK cells
ZMYND8	0.871949	0.128051	1.9183	0.000161677	0.00011177	0	0.25	0.770867	0.773694	1.452	-5.40299	5.53375	0.296774	0.253521	0.264516	0.15493	1.32379	0.99129	Cutaneous Leishmaniasis	Healthy	Skin	NK cells	leishmania_NK cells_vs_normal_skin_NK cells
AP1G1	0.871749	0.128251	1.91651	0.000131483	0.000189452	0	0.25	-0.236538	-0.186625	1.44397	-4.8553	3.78717	0.264516	0.478873	0.23871	0.309859	1.42755	1.39316	Cutaneous Leishmaniasis	Healthy	Skin	NK cells	leishmania_NK cells_vs_normal_skin_NK cells
SAE1	0.871749	0.128251	1.91651	9.01548e-05	0.00010696	0	0.25	-0.0638602	-0.0256352	1.43745	-5.25011	4.36957	0.174194	0.28169	0.141935	0.211268	0.7064	1.05054	Cutaneous Leishmaniasis	Healthy	Skin	NK cells	leishmania_NK cells_vs_normal_skin_NK cells
ARHGEF1	0.871749	0.128251	1.91651	0.0001978	0.00012441	0	0.25	0.733548	0.680886	1.35033	-4.03514	5.57885	0.490322	0.211268	0.335484	0.197183	2.34167	0.746736	Cutaneous Leishmaniasis	Healthy	Skin	NK cells	leishmania_NK cells_vs_normal_skin_NK cells
AP2S1	0.871749	0.128251	1.91651	0.000130675	0.000108614	0	0.25	0.403631	0.368175	1.56635	-4.93553	5.36946	0.283871	0.211268	0.251613	0.169014	1.52597	0.871666	Cutaneous Leishmaniasis	Healthy	Skin	NK cells	leishmania_NK cells_vs_normal_skin_NK cells
PPIA	0.871749	0.128251	1.91651	0.00100533	0.00153082	0	0.25	-0.540443	-0.565667	1.18102	-4.31008	2.76783	2.4129	3.3662	0.812903	0.859155	12.3684	13.546	Cutaneous Leishmaniasis	Healthy	Skin	NK cells	leishmania_NK cells_vs_normal_skin_NK cells
SENP7	0.871749	0.128251	1.91651	0.000224177	0.000144254	0	0.25	0.769454	0.746185	1.32862	-4.07265	5.94925	0.541935	0.267606	0.36129	0.169014	2.60511	0.829873	Cutaneous Leishmaniasis	Healthy	Skin	NK cells	leishmania_NK cells_vs_normal_skin_NK cells
BRWD1	0.871749	0.128251	1.91651	0.000315838	0.000191844	0	0.25	0.728526	0.753112	1.29032	-4.30862	5.07699	0.541935	0.464789	0.387097	0.295775	2.45935	1.72907	Cutaneous Leishmaniasis	Healthy	Skin	NK cells	leishmania_NK cells_vs_normal_skin_NK cells
GALNT11	0.871549	0.128451	1.91472	0.000142774	9.44315e-05	0	0.25	0.824907	0.793338	1.35981	-5.18541	6.10633	0.258064	0.225352	0.219355	0.15493	1.07888	0.827891	Cutaneous Leishmaniasis	Healthy	Skin	NK cells	leishmania_NK cells_vs_normal_skin_NK cells
COX5A	0.871549	0.128451	1.91472	0.000245231	0.000244527	0	0.25	0.185212	0.207667	1.66715	-5.56425	4.65232	0.477419	0.492958	0.36129	0.380282	2.13216	2.33267	Cutaneous Leishmaniasis	Healthy	Skin	NK cells	leishmania_NK cells_vs_normal_skin_NK cells
METTL9	0.871549	0.128451	1.91472	8.92617e-05	0.000154043	0	0.25	-0.646409	-0.657776	1.28608	-4.57123	3.38652	0.2	0.352113	0.167742	0.197183	1.02449	1.46525	Cutaneous Leishmaniasis	Healthy	Skin	NK cells	leishmania_NK cells_vs_normal_skin_NK cells
KIF13B	0.871549	0.128451	1.91472	0.000138242	9.19935e-05	0	0.25	0.68144	0.66993	1.37227	-3.39199	5.4974	0.296774	0.352113	0.2	0.211268	1.14153	1.24717	Cutaneous Leishmaniasis	Healthy	Skin	NK cells	leishmania_NK cells_vs_normal_skin_NK cells
SLC25A5	0.871549	0.128451	1.91472	0.000222413	0.000426362	0	0.25	-1.01532	-0.938837	0.946776	-4.77831	1.97027	0.451613	1.02817	0.303226	0.633803	2.02671	4.08938	Cutaneous Leishmaniasis	Healthy	Skin	NK cells	leishmania_NK cells_vs_normal_skin_NK cells
SPAST	0.871549	0.128451	1.91472	0.00012093	9.26208e-05	0	0.25	0.601504	0.643603	1.30041	-4.16427	4.37095	0.193548	0.225352	0.141935	0.15493	0.77603	0.814464	Cutaneous Leishmaniasis	Healthy	Skin	NK cells	leishmania_NK cells_vs_normal_skin_NK cells
BCL10	0.871549	0.128451	1.91472	8.93786e-05	9.79231e-05	0	0.25	-0.267959	-0.181562	1.74425	-5.73275	5.52801	0.154839	0.225352	0.141935	0.183099	0.867419	0.739371	Cutaneous Leishmaniasis	Healthy	Skin	NK cells	leishmania_NK cells_vs_normal_skin_NK cells
PSMB7	0.871549	0.128451	1.91472	0.000127577	0.000124904	0	0.25	0.242331	0.164231	1.49282	-4.04893	4.82729	0.232258	0.295775	0.206452	0.267606	0.886133	1.09241	Cutaneous Leishmaniasis	Healthy	Skin	NK cells	leishmania_NK cells_vs_normal_skin_NK cells
CRIPT	0.871549	0.128451	1.91472	0.000148277	0.000117699	0	0.25	0.498806	0.510524	1.4751	-4.66406	6.37193	0.219355	0.28169	0.2	0.253521	0.946847	1.21959	Cutaneous Leishmaniasis	Healthy	Skin	NK cells	leishmania_NK cells_vs_normal_skin_NK cells
ARHGEF12	0.871549	0.128451	1.91472	0.000142702	0.000119345	0	0.25	0.456227	0.450161	1.54761	-4.9296	6.14935	0.245161	0.295775	0.187097	0.197183	1.26976	0.964816	Cutaneous Leishmaniasis	Healthy	Skin	NK cells	leishmania_NK cells_vs_normal_skin_NK cells
RLIM	0.871549	0.128451	1.91472	0.0001131	0.000102853	0	0.25	0.322981	0.324607	1.6926	-6.24926	6.1923	0.277419	0.211268	0.23871	0.169014	1.324	0.711003	Cutaneous Leishmaniasis	Healthy	Skin	NK cells	leishmania_NK cells_vs_normal_skin_NK cells
KDM4B	0.871349	0.128651	1.91294	9.67557e-05	9.53004e-05	0	0.25	0.0679754	-0.029531	1.5878	-4.66833	6.0087	0.148387	0.267606	0.141935	0.15493	0.662925	0.895366	Cutaneous Leishmaniasis	Healthy	Skin	NK cells	leishmania_NK cells_vs_normal_skin_NK cells
RASAL3	0.871349	0.128651	1.91294	0.000177142	9.35831e-05	0	0.25	1.05491	1.00269	1.15509	-4.05887	4.83549	0.348387	0.169014	0.270968	0.126761	1.63666	0.611322	Cutaneous Leishmaniasis	Healthy	Skin	NK cells	leishmania_NK cells_vs_normal_skin_NK cells
YBX1	0.871349	0.128651	1.91294	0.000661718	0.00109718	0	0.25	-0.632786	-0.63594	1.35458	-5.08866	3.4628	1.36129	3.07042	0.625806	0.71831	6.10065	11.8206	Cutaneous Leishmaniasis	Healthy	Skin	NK cells	leishmania_NK cells_vs_normal_skin_NK cells
KAT6B	0.871349	0.128651	1.91294	0.000311173	0.000185594	0	0.25	0.87957	0.8986	1.11199	-3.8013	4.62862	0.709677	0.521127	0.43871	0.28169	3.36444	1.95073	Cutaneous Leishmaniasis	Healthy	Skin	NK cells	leishmania_NK cells_vs_normal_skin_NK cells
PHYKPL	0.871349	0.128651	1.91294	0.000172764	0.000119271	0	0.25	0.860777	0.82952	1.42109	-4.65531	6.15015	0.425806	0.225352	0.290323	0.112676	1.81033	1.13551	Cutaneous Leishmaniasis	Healthy	Skin	NK cells	leishmania_NK cells_vs_normal_skin_NK cells
INTS10	0.871349	0.128651	1.91294	0.000120938	9.12969e-05	0	0.25	0.541638	0.482889	1.56801	-4.53213	5.89248	0.193548	0.15493	0.141935	0.126761	0.926299	0.570814	Cutaneous Leishmaniasis	Healthy	Skin	NK cells	leishmania_NK cells_vs_normal_skin_NK cells
SYTL1	0.871349	0.128651	1.91294	0.000156289	0.000121962	0	0.25	0.358103	0.341638	1.48088	-4.36474	4.80106	0.206452	0.28169	0.180645	0.225352	1.14452	1.11843	Cutaneous Leishmaniasis	Healthy	Skin	NK cells	leishmania_NK cells_vs_normal_skin_NK cells
ITGAE	0.871349	0.128651	1.91294	0.000114413	6.42624e-05	0	0.25	1.01303	0.915422	1.34741	-2.97963	5.3114	0.335484	0.112676	0.180645	0.0985915	1.29351	0.410342	Cutaneous Leishmaniasis	Healthy	Skin	NK cells	leishmania_NK cells_vs_normal_skin_NK cells
SLC39A10	0.871349	0.128651	1.91294	0.000248494	0.000177881	0	0.25	0.502398	0.538515	1.36558	-4.49732	5.16156	0.516129	0.408451	0.309677	0.267606	2.4126	1.28942	Cutaneous Leishmaniasis	Healthy	Skin	NK cells	leishmania_NK cells_vs_normal_skin_NK cells
SKAP2	0.871349	0.128651	1.91294	0.000232106	0.000138031	0	0.25	0.841112	0.853404	1.09576	-2.5004	4.43859	0.535484	0.309859	0.374194	0.197183	2.21337	1.25436	Cutaneous Leishmaniasis	Healthy	Skin	NK cells	leishmania_NK cells_vs_normal_skin_NK cells
LARP4B	0.871349	0.128651	1.91294	0.00023725	0.000158619	0	0.25	0.662996	0.612337	1.51224	-4.59886	7.76666	0.387097	0.549296	0.270968	0.28169	1.83786	1.72352	Cutaneous Leishmaniasis	Healthy	Skin	NK cells	leishmania_NK cells_vs_normal_skin_NK cells
ITCH	0.871148	0.128852	1.91115	0.0004335	0.000262185	0	0.25	0.878509	0.76698	1.26203	-3.80306	5.9539	0.948387	0.521127	0.548387	0.309859	4.5441	2.031	Cutaneous Leishmaniasis	Healthy	Skin	NK cells	leishmania_NK cells_vs_normal_skin_NK cells
RAD21	0.871148	0.128852	1.91115	0.000224318	0.000228228	0	0.25	0.110464	-0.00200748	1.63848	-4.64307	6.37556	0.470968	0.464789	0.303226	0.408451	1.84312	1.71215	Cutaneous Leishmaniasis	Healthy	Skin	NK cells	leishmania_NK cells_vs_normal_skin_NK cells
PCSK7	0.871148	0.128852	1.91115	0.000194148	0.000140934	0	0.25	0.563117	0.512219	1.41111	-3.91902	5.58906	0.348387	0.352113	0.270968	0.253521	1.43198	1.30735	Cutaneous Leishmaniasis	Healthy	Skin	NK cells	leishmania_NK cells_vs_normal_skin_NK cells
UBE3A	0.871148	0.128852	1.91115	0.000277717	0.000145848	0	0.25	1.03305	0.996376	1.11615	-2.63855	6.24373	0.638709	0.183099	0.419355	0.169014	2.7629	0.86306	Cutaneous Leishmaniasis	Healthy	Skin	NK cells	leishmania_NK cells_vs_normal_skin_NK cells
C11orf58	0.870948	0.129052	1.90937	0.000276694	0.000168707	0	0.25	0.971755	0.852745	1.43465	-3.42193	6.3359	0.72258	0.323944	0.470968	0.253521	3.29372	1.36775	Cutaneous Leishmaniasis	Healthy	Skin	NK cells	leishmania_NK cells_vs_normal_skin_NK cells
CYB5B	0.870948	0.129052	1.90937	0.000195217	0.000144008	0	0.25	0.55258	0.659987	1.19792	-4.14789	4.49184	0.283871	0.267606	0.245161	0.225352	1.32236	1.05842	Cutaneous Leishmaniasis	Healthy	Skin	NK cells	leishmania_NK cells_vs_normal_skin_NK cells
SMAD4	0.870948	0.129052	1.90937	0.000103739	6.7284e-05	0	0.25	0.844421	0.814989	1.41694	-5.0488	4.87033	0.335484	0.0985915	0.270968	0.0985915	1.60929	0.322848	Cutaneous Leishmaniasis	Healthy	Skin	NK cells	leishmania_NK cells_vs_normal_skin_NK cells
CCDC69	0.870948	0.129052	1.90937	0.000176024	9.90709e-05	0	0.25	0.951205	0.930548	1.10533	-3.03411	5.06464	0.348387	0.197183	0.277419	0.169014	1.62768	0.76901	Cutaneous Leishmaniasis	Healthy	Skin	NK cells	leishmania_NK cells_vs_normal_skin_NK cells
GGA1	0.870948	0.129052	1.90937	9.4571e-05	0.000116274	0	0.25	-0.0706397	-0.197532	1.6174	-4.95722	6.06842	0.187097	0.267606	0.16129	0.225352	0.966968	0.834075	Cutaneous Leishmaniasis	Healthy	Skin	NK cells	leishmania_NK cells_vs_normal_skin_NK cells
RNASEK	0.870948	0.129052	1.90937	0.000484257	0.000322295	0	0.25	0.48514	0.649545	1.19616	-4.39848	3.80146	1.00645	0.802817	0.612903	0.450704	5.00357	3.2253	Cutaneous Leishmaniasis	Healthy	Skin	NK cells	leishmania_NK cells_vs_normal_skin_NK cells
HMGN2	0.870948	0.129052	1.90937	0.000398137	0.000301437	0	0.25	0.60052	0.617125	1.43538	-4.34833	5.17436	0.72258	0.605634	0.432258	0.366197	3.37843	2.61402	Cutaneous Leishmaniasis	Healthy	Skin	NK cells	leishmania_NK cells_vs_normal_skin_NK cells
DNAJC15	0.870948	0.129052	1.90937	0.000175736	0.000102829	0	0.25	0.744167	0.730969	1.44484	-4.74591	5.94823	0.290322	0.197183	0.23871	0.183099	1.49805	0.941943	Cutaneous Leishmaniasis	Healthy	Skin	NK cells	leishmania_NK cells_vs_normal_skin_NK cells
SMIM7	0.870948	0.129052	1.90937	9.05668e-05	5.30225e-05	0	0.25	0.926084	0.834322	1.35184	-4.42827	6.88309	0.251613	0.0704225	0.212903	0.0704225	1.14345	0.24679	Cutaneous Leishmaniasis	Healthy	Skin	NK cells	leishmania_NK cells_vs_normal_skin_NK cells
RAD23B	0.870748	0.129252	1.90759	0.000209188	0.000154842	0	0.25	0.524573	0.613477	1.44112	-4.30632	4.95296	0.329032	0.492958	0.245161	0.267606	1.45207	1.51688	Cutaneous Leishmaniasis	Healthy	Skin	NK cells	leishmania_NK cells_vs_normal_skin_NK cells
VPS51	0.870748	0.129252	1.90759	0.000131083	0.00013434	0	0.25	0.00803765	-0.00540256	1.69027	-5.42288	5.5033	0.187097	0.309859	0.16129	0.239437	1.07066	1.30173	Cutaneous Leishmaniasis	Healthy	Skin	NK cells	leishmania_NK cells_vs_normal_skin_NK cells
SUCLA2	0.870748	0.129252	1.90759	0.000109049	6.6509e-05	0	0.25	0.576016	0.681288	1.27289	-3.92751	5.10103	0.2	0.15493	0.167742	0.140845	0.985741	0.467526	Cutaneous Leishmaniasis	Healthy	Skin	NK cells	leishmania_NK cells_vs_normal_skin_NK cells
PTPN11	0.870748	0.129252	1.90759	0.000139197	0.000146115	0	0.25	0.0828022	0.103618	1.57531	-5.54846	4.93362	0.367742	0.295775	0.270968	0.183099	1.4605	1.1197	Cutaneous Leishmaniasis	Healthy	Skin	NK cells	leishmania_NK cells_vs_normal_skin_NK cells
PSME2	0.870748	0.129252	1.90759	0.000419113	0.000363809	0	0.25	0.507364	0.491211	1.44779	-4.87521	4.1619	0.980645	0.647887	0.529032	0.394366	4.62968	2.82922	Cutaneous Leishmaniasis	Healthy	Skin	NK cells	leishmania_NK cells_vs_normal_skin_NK cells
RBPJ	0.870748	0.129252	1.90759	0.000297801	0.000438678	0	0.25	-0.484776	-0.545311	1.40468	-4.26301	5.16562	0.535484	1.61972	0.264516	0.507042	2.57979	4.98899	Cutaneous Leishmaniasis	Healthy	Skin	NK cells	leishmania_NK cells_vs_normal_skin_NK cells
USP48	0.870548	0.129452	1.90581	0.000167651	0.000144638	0	0.25	0.468863	0.524446	1.39501	-4.60817	4.55293	0.335484	0.366197	0.251613	0.253521	1.50168	1.33843	Cutaneous Leishmaniasis	Healthy	Skin	NK cells	leishmania_NK cells_vs_normal_skin_NK cells
LUZP1	0.870548	0.129452	1.90581	0.000143737	0.000242455	0	0.25	-0.556656	-0.50674	1.4159	-5.22584	3.6265	0.206452	0.732394	0.167742	0.338028	0.92862	2.19973	Cutaneous Leishmaniasis	Healthy	Skin	NK cells	leishmania_NK cells_vs_normal_skin_NK cells
RAB14	0.870548	0.129452	1.90581	0.000263475	0.000183127	0	0.25	0.718998	0.592844	1.58168	-4.4832	5.53747	0.322581	0.478873	0.270968	0.295775	1.68381	1.85232	Cutaneous Leishmaniasis	Healthy	Skin	NK cells	leishmania_NK cells_vs_normal_skin_NK cells
NUP153	0.870548	0.129452	1.90581	0.000243981	0.000258251	0	0.25	0.11079	0.0552797	1.46176	-4.01977	4.32662	0.432258	0.690141	0.316129	0.338028	2.1224	2.5274	Cutaneous Leishmaniasis	Healthy	Skin	NK cells	leishmania_NK cells_vs_normal_skin_NK cells
KLF13	0.870548	0.129452	1.90581	0.000395066	0.00021839	0	0.25	0.924784	0.889626	0.899462	-2.35048	4.42634	0.748387	0.450704	0.477419	0.338028	3.65852	1.58537	Cutaneous Leishmaniasis	Healthy	Skin	NK cells	leishmania_NK cells_vs_normal_skin_NK cells
SEL1L3	0.870548	0.129452	1.90581	0.00013009	9.12988e-05	0	0.25	0.800499	0.741049	1.61743	-6.01246	6.52796	0.212903	0.197183	0.154839	0.140845	0.864132	0.74979	Cutaneous Leishmaniasis	Healthy	Skin	NK cells	leishmania_NK cells_vs_normal_skin_NK cells
FGR	0.870348	0.129652	1.90404	0.000111425	7.59395e-05	0	0.25	0.549626	0.593134	1.32743	-3.55377	4.70265	0.277419	0.126761	0.232258	0.0985915	1.49162	0.45527	Cutaneous Leishmaniasis	Healthy	Skin	NK cells	leishmania_NK cells_vs_normal_skin_NK cells
UBE2F	0.870348	0.129652	1.90404	0.000161263	0.000152756	0	0.25	0.192841	0.150093	1.44191	-4.03581	4.66085	0.393548	0.380282	0.264516	0.28169	1.51356	1.27072	Cutaneous Leishmaniasis	Healthy	Skin	NK cells	leishmania_NK cells_vs_normal_skin_NK cells
BCL7C	0.870348	0.129652	1.90404	0.000178331	0.000121203	0	0.25	0.551293	0.612421	1.31792	-3.55938	5.23561	0.258064	0.239437	0.225806	0.211268	1.36623	0.995713	Cutaneous Leishmaniasis	Healthy	Skin	NK cells	leishmania_NK cells_vs_normal_skin_NK cells
COMT	0.870348	0.129652	1.90404	9.36304e-05	5.1474e-05	0	0.25	0.914354	0.893517	1.07904	-3.06011	4.57306	0.251613	0.056338	0.23871	0.056338	1.32981	0.22351	Cutaneous Leishmaniasis	Healthy	Skin	NK cells	leishmania_NK cells_vs_normal_skin_NK cells
SEC23A	0.870348	0.129652	1.90404	0.000118637	9.4961e-05	0	0.25	0.446951	0.43425	1.44314	-3.90934	4.93287	0.193548	0.267606	0.148387	0.183099	0.846821	0.934034	Cutaneous Leishmaniasis	Healthy	Skin	NK cells	leishmania_NK cells_vs_normal_skin_NK cells
BRI3	0.870348	0.129652	1.90404	0.000115968	0.000133006	0	0.25	0.0319632	-0.100891	1.42205	-3.77522	4.67322	0.206452	0.28169	0.167742	0.267606	1.00172	1.21476	Cutaneous Leishmaniasis	Healthy	Skin	NK cells	leishmania_NK cells_vs_normal_skin_NK cells
UBE2L6	0.870348	0.129652	1.90404	0.000137173	7.36587e-05	0	0.25	0.980708	0.96479	1.12955	-2.4393	5.34966	0.387097	0.084507	0.296774	0.084507	1.74957	0.370445	Cutaneous Leishmaniasis	Healthy	Skin	NK cells	leishmania_NK cells_vs_normal_skin_NK cells
EIF3B	0.870348	0.129652	1.90404	6.95515e-05	9.3184e-05	0	0.25	-0.131456	-0.161849	1.58456	-4.2151	5.4283	0.180645	0.15493	0.154839	0.126761	0.700072	0.496982	Cutaneous Leishmaniasis	Healthy	Skin	NK cells	leishmania_NK cells_vs_normal_skin_NK cells
ARHGDIA	0.870348	0.129652	1.90404	0.000180681	0.000187998	0	0.25	0.204401	0.10762	1.53795	-4.77663	4.85088	0.316129	0.492958	0.264516	0.323944	1.49334	2.09538	Cutaneous Leishmaniasis	Healthy	Skin	NK cells	leishmania_NK cells_vs_normal_skin_NK cells
CHORDC1	0.870148	0.129852	1.90227	0.00020161	0.000238899	0	0.25	-0.0794241	-0.184635	1.41748	-4.9043	5.13433	0.348387	0.661972	0.251613	0.323944	1.6375	2.14699	Cutaneous Leishmaniasis	Healthy	Skin	NK cells	leishmania_NK cells_vs_normal_skin_NK cells
CHSY1	0.870148	0.129852	1.90227	0.000103828	0.000107078	0	0.25	0.266113	0.201728	1.56502	-4.05682	5.13268	0.174194	0.338028	0.141935	0.211268	0.734113	1.00958	Cutaneous Leishmaniasis	Healthy	Skin	NK cells	leishmania_NK cells_vs_normal_skin_NK cells
PSMD11	0.870148	0.129852	1.90227	0.000125988	0.000122389	0	0.25	-0.1623	-0.0871139	1.6207	-5.79636	5.37024	0.232258	0.295775	0.212903	0.267606	1.12656	1.09354	Cutaneous Leishmaniasis	Healthy	Skin	NK cells	leishmania_NK cells_vs_normal_skin_NK cells
COX14	0.870148	0.129852	1.90227	0.000117267	0.000133628	0	0.25	-0.112794	-0.130451	1.57246	-5.54578	4.25235	0.23871	0.309859	0.2	0.267606	1.07121	1.2852	Cutaneous Leishmaniasis	Healthy	Skin	NK cells	leishmania_NK cells_vs_normal_skin_NK cells
WAC	0.870148	0.129852	1.90227	0.000367518	0.000756464	0	0.25	-0.904125	-0.919781	0.916495	-4.02591	2.40232	0.709677	2.26761	0.4	0.676056	3.08207	7.60951	Cutaneous Leishmaniasis	Healthy	Skin	NK cells	leishmania_NK cells_vs_normal_skin_NK cells
EMC7	0.870148	0.129852	1.90227	0.000106897	0.000117745	0	0.25	0.112701	0.0871062	1.45872	-5.31415	4.69661	0.232258	0.267606	0.2	0.211268	1.04442	1.05146	Cutaneous Leishmaniasis	Healthy	Skin	NK cells	leishmania_NK cells_vs_normal_skin_NK cells
ACTR6	0.870148	0.129852	1.90227	9.39554e-05	7.0852e-05	0	0.25	0.665284	0.517272	1.62237	-4.02266	6.17459	0.174194	0.140845	0.154839	0.126761	0.825587	0.507095	Cutaneous Leishmaniasis	Healthy	Skin	NK cells	leishmania_NK cells_vs_normal_skin_NK cells
LCOR	0.870148	0.129852	1.90227	0.000290996	0.000212264	0	0.25	0.620201	0.650267	1.48681	-5.58154	5.19986	0.516129	0.450704	0.348387	0.267606	2.3255	2.02211	Cutaneous Leishmaniasis	Healthy	Skin	NK cells	leishmania_NK cells_vs_normal_skin_NK cells
THAP12	0.870148	0.129852	1.90227	8.53295e-05	6.54568e-05	0	0.25	0.408534	0.403314	1.62435	-6.02354	7.08109	0.225806	0.084507	0.193548	0.0704225	1.08138	0.392663	Cutaneous Leishmaniasis	Healthy	Skin	NK cells	leishmania_NK cells_vs_normal_skin_NK cells
HK1	0.870148	0.129852	1.90227	0.000110062	0.000128555	0	0.25	-0.127715	-0.158514	1.45028	-4.7987	3.80459	0.2	0.338028	0.154839	0.28169	0.83076	1.20225	Cutaneous Leishmaniasis	Healthy	Skin	NK cells	leishmania_NK cells_vs_normal_skin_NK cells
TRRAP	0.870148	0.129852	1.90227	9.44857e-05	6.19039e-05	0	0.25	0.758857	0.815555	1.26234	-4.05961	4.96354	0.212903	0.15493	0.180645	0.126761	0.966426	0.536184	Cutaneous Leishmaniasis	Healthy	Skin	NK cells	leishmania_NK cells_vs_normal_skin_NK cells
ZRANB2	0.869948	0.130052	1.9005	0.000382174	0.000221305	0	0.25	0.950794	0.878469	1.24728	-3.08358	5.53553	0.748387	0.464789	0.458065	0.380282	3.59844	1.92418	Cutaneous Leishmaniasis	Healthy	Skin	NK cells	leishmania_NK cells_vs_normal_skin_NK cells
USF2	0.869948	0.130052	1.9005	0.000126925	0.000143497	0	0.25	-0.0627326	-0.0746179	1.47993	-5.45509	5.02672	0.148387	0.366197	0.129032	0.239437	0.641628	1.62716	Cutaneous Leishmaniasis	Healthy	Skin	NK cells	leishmania_NK cells_vs_normal_skin_NK cells
AGO2	0.869948	0.130052	1.9005	0.000230312	0.000395828	0	0.25	-0.722258	-0.73803	1.20549	-4.12764	3.01326	0.425806	1.19718	0.296774	0.56338	1.72681	4.05629	Cutaneous Leishmaniasis	Healthy	Skin	NK cells	leishmania_NK cells_vs_normal_skin_NK cells
NDUFA1	0.869948	0.130052	1.9005	0.000438779	0.000416253	0	0.25	0.336011	0.250337	1.5694	-5.3744	5.18226	0.664516	0.859155	0.451613	0.521127	2.96457	3.42777	Cutaneous Leishmaniasis	Healthy	Skin	NK cells	leishmania_NK cells_vs_normal_skin_NK cells
MEX3C	0.869948	0.130052	1.9005	0.000101869	0.000113671	0	0.25	0.0870256	0.130816	1.47853	-4.50076	4.77953	0.174194	0.225352	0.167742	0.197183	0.726515	0.775093	Cutaneous Leishmaniasis	Healthy	Skin	NK cells	leishmania_NK cells_vs_normal_skin_NK cells
DAD1	0.869948	0.130052	1.9005	0.000335463	0.000267398	0	0.25	0.343939	0.354843	1.5992	-5.24458	5.09523	0.580645	0.591549	0.419355	0.43662	3.07369	2.28203	Cutaneous Leishmaniasis	Healthy	Skin	NK cells	leishmania_NK cells_vs_normal_skin_NK cells
RNF7	0.869748	0.130252	1.89873	0.000201642	0.000196105	0	0.25	0.352598	0.122154	1.64876	-4.61807	4.94754	0.36129	0.352113	0.296774	0.28169	1.60269	1.50539	Cutaneous Leishmaniasis	Healthy	Skin	NK cells	leishmania_NK cells_vs_normal_skin_NK cells
PAXX	0.869748	0.130252	1.89873	0.000225576	0.000245055	0	0.25	-0.0129892	-0.0147452	1.52737	-5.22657	4.12736	0.477419	0.380282	0.36129	0.338028	2.38586	1.79882	Cutaneous Leishmaniasis	Healthy	Skin	NK cells	leishmania_NK cells_vs_normal_skin_NK cells
AVL9	0.869748	0.130252	1.89873	0.000146266	7.6811e-05	0	0.25	0.965282	0.886963	1.20139	-2.84996	6.06315	0.277419	0.140845	0.206452	0.112676	1.15228	0.53589	Cutaneous Leishmaniasis	Healthy	Skin	NK cells	leishmania_NK cells_vs_normal_skin_NK cells
YIPF4	0.869748	0.130252	1.89873	0.000125215	0.000122403	0	0.25	0.408177	0.322966	1.50927	-4.7315	5.03444	0.270968	0.183099	0.23871	0.169014	1.31295	0.795948	Cutaneous Leishmaniasis	Healthy	Skin	NK cells	leishmania_NK cells_vs_normal_skin_NK cells
COX20	0.869748	0.130252	1.89873	0.00012443	0.000198671	0	0.25	-0.723938	-0.650806	1.31298	-5.30366	2.95417	0.212903	0.591549	0.174194	0.352113	0.959058	2.15544	Cutaneous Leishmaniasis	Healthy	Skin	NK cells	leishmania_NK cells_vs_normal_skin_NK cells
VEZT	0.869748	0.130252	1.89873	0.00014117	0.000193653	0	0.25	-0.252161	-0.205531	1.55537	-5.60216	4.40874	0.283871	0.352113	0.2	0.197183	1.22931	1.7185	Cutaneous Leishmaniasis	Healthy	Skin	NK cells	leishmania_NK cells_vs_normal_skin_NK cells
BAX	0.869748	0.130252	1.89873	0.000204866	0.000200889	0	0.25	0.224045	0.20701	1.49564	-4.49627	4.79321	0.354839	0.366197	0.303226	0.295775	1.65337	1.54195	Cutaneous Leishmaniasis	Healthy	Skin	NK cells	leishmania_NK cells_vs_normal_skin_NK cells
PDS5B	0.869748	0.130252	1.89873	0.000260384	0.00023014	0	0.25	0.490589	0.580171	1.27564	-3.77166	4.59351	0.587097	0.56338	0.348387	0.309859	2.47949	2.58227	Cutaneous Leishmaniasis	Healthy	Skin	NK cells	leishmania_NK cells_vs_normal_skin_NK cells
RHBDF2	0.869748	0.130252	1.89873	0.000116876	9.2753e-05	0	0.25	0.451726	0.44889	1.42529	-3.83085	4.22125	0.232258	0.211268	0.187097	0.140845	0.955159	0.843861	Cutaneous Leishmaniasis	Healthy	Skin	NK cells	leishmania_NK cells_vs_normal_skin_NK cells
CRIM1	0.869748	0.130252	1.89873	0.000123787	0.000139888	0	0.25	-0.0222704	-0.0495872	1.52889	-4.57074	4.40154	0.2	0.521127	0.154839	0.295775	0.987952	1.59244	Cutaneous Leishmaniasis	Healthy	Skin	NK cells	leishmania_NK cells_vs_normal_skin_NK cells
PACSIN2	0.869748	0.130252	1.89873	0.000131667	0.000210535	0	0.25	-0.474537	-0.530574	1.42091	-5.12841	4.24248	0.251613	0.690141	0.193548	0.323944	1.09782	2.01971	Cutaneous Leishmaniasis	Healthy	Skin	NK cells	leishmania_NK cells_vs_normal_skin_NK cells
SNRPD3	0.869748	0.130252	1.89873	0.000143359	0.000140894	0	0.25	0.313509	0.19197	1.44561	-3.56879	4.67695	0.258064	0.28169	0.206452	0.239437	1.23736	1.31705	Cutaneous Leishmaniasis	Healthy	Skin	NK cells	leishmania_NK cells_vs_normal_skin_NK cells
EIF3K	0.869748	0.130252	1.89873	0.000612002	0.000789943	0	0.25	-0.200605	-0.259242	1.29013	-5.02092	3.40043	1.13548	1.71831	0.645161	0.690141	5.63963	7.10211	Cutaneous Leishmaniasis	Healthy	Skin	NK cells	leishmania_NK cells_vs_normal_skin_NK cells
ADAM8	0.869748	0.130252	1.89873	0.000122711	9.51936e-05	0	0.25	0.408464	0.380799	1.45852	-4.07873	4.71627	0.174194	0.197183	0.154839	0.169014	0.856276	0.838286	Cutaneous Leishmaniasis	Healthy	Skin	NK cells	leishmania_NK cells_vs_normal_skin_NK cells
CEBPB	0.869748	0.130252	1.89873	0.000142478	0.000225891	0	0.25	-0.482184	-0.546125	1.45493	-4.971	4.59213	0.296774	0.492958	0.193548	0.28169	1.29974	2.3866	Cutaneous Leishmaniasis	Healthy	Skin	NK cells	leishmania_NK cells_vs_normal_skin_NK cells
GPBP1	0.869548	0.130452	1.89697	0.000501558	0.00103529	0	0.25	-0.89019	-0.862129	1.21823	-4.59953	2.75432	1.15484	3.22535	0.587097	0.788732	5.30751	11.3213	Cutaneous Leishmaniasis	Healthy	Skin	NK cells	leishmania_NK cells_vs_normal_skin_NK cells
DDX52	0.869548	0.130452	1.89697	9.5934e-05	9.90488e-05	0	0.25	0.287119	0.165723	1.60263	-4.22908	6.5894	0.16129	0.197183	0.141935	0.140845	0.729682	0.640149	Cutaneous Leishmaniasis	Healthy	Skin	NK cells	leishmania_NK cells_vs_normal_skin_NK cells
SH3BP1	0.869548	0.130452	1.89697	0.000165804	0.000112486	0	0.25	0.711881	0.676285	1.36325	-4.41782	4.79792	0.232258	0.211268	0.187097	0.169014	1.19451	0.743985	Cutaneous Leishmaniasis	Healthy	Skin	NK cells	leishmania_NK cells_vs_normal_skin_NK cells
ZNF106	0.869548	0.130452	1.89697	0.000122835	0.000108577	0	0.25	0.456331	0.381408	1.46531	-3.76514	6.97069	0.270968	0.183099	0.219355	0.112676	1.22267	0.651967	Cutaneous Leishmaniasis	Healthy	Skin	NK cells	leishmania_NK cells_vs_normal_skin_NK cells
CIAO2B	0.869548	0.130452	1.89697	0.000231183	0.000304501	0	0.25	-0.319264	-0.342665	1.57785	-6.061	4.1022	0.470968	0.647887	0.354839	0.43662	2.34548	2.39822	Cutaneous Leishmaniasis	Healthy	Skin	NK cells	leishmania_NK cells_vs_normal_skin_NK cells
STRAP	0.869548	0.130452	1.89697	0.000167849	0.00026904	0	0.25	-0.633018	-0.635983	1.42014	-6.53728	5.13284	0.387097	0.760564	0.283871	0.422535	1.61769	2.67211	Cutaneous Leishmaniasis	Healthy	Skin	NK cells	leishmania_NK cells_vs_normal_skin_NK cells
CHMP3	0.869548	0.130452	1.89697	0.0001155	7.62526e-05	0	0.25	0.651297	0.615848	1.41138	-3.92374	5.45085	0.309677	0.140845	0.264516	0.140845	1.51171	0.529513	Cutaneous Leishmaniasis	Healthy	Skin	NK cells	leishmania_NK cells_vs_normal_skin_NK cells
SELENOI	0.869348	0.130652	1.8952	9.48775e-05	5.87931e-05	0	0.25	0.835606	0.845624	1.15992	-3.39823	4.57202	0.2	0.126761	0.154839	0.112676	0.83001	0.415269	Cutaneous Leishmaniasis	Healthy	Skin	NK cells	leishmania_NK cells_vs_normal_skin_NK cells
DDX39A	0.869348	0.130652	1.8952	0.000122674	0.000102131	0	0.25	0.466098	0.499928	1.39241	-4.15942	5.10614	0.258064	0.267606	0.212903	0.211268	1.25139	0.92772	Cutaneous Leishmaniasis	Healthy	Skin	NK cells	leishmania_NK cells_vs_normal_skin_NK cells
ARIH1	0.869348	0.130652	1.8952	0.000365224	0.000480757	0	0.25	-0.0728965	-0.0688944	1.42667	-4.12959	4.64979	1.00645	1.53521	0.522581	0.478873	4.28563	4.96003	Cutaneous Leishmaniasis	Healthy	Skin	NK cells	leishmania_NK cells_vs_normal_skin_NK cells
COPA	0.869348	0.130652	1.8952	0.000271886	0.000388801	0	0.25	-0.309541	-0.448875	1.32215	-4.41741	4.23321	0.619355	1.32394	0.380645	0.43662	2.62381	4.33156	Cutaneous Leishmaniasis	Healthy	Skin	NK cells	leishmania_NK cells_vs_normal_skin_NK cells
LAMTOR3	0.869348	0.130652	1.8952	8.912e-05	0.000117105	0	0.25	-0.405257	-0.466258	1.76053	-6.82249	7.12746	0.167742	0.211268	0.16129	0.183099	0.734964	0.778607	Cutaneous Leishmaniasis	Healthy	Skin	NK cells	leishmania_NK cells_vs_normal_skin_NK cells
NUP98	0.869348	0.130652	1.8952	0.000174093	0.000218118	0	0.25	-0.118223	-0.175176	1.36944	-3.90597	4.45958	0.529032	0.619718	0.348387	0.295775	2.21788	1.84525	Cutaneous Leishmaniasis	Healthy	Skin	NK cells	leishmania_NK cells_vs_normal_skin_NK cells
NDUFS1	0.869348	0.130652	1.8952	0.000134124	8.9757e-05	0	0.25	0.712208	0.729118	1.20516	-4.72071	5.61478	0.264516	0.15493	0.2	0.140845	1.23959	0.649545	Cutaneous Leishmaniasis	Healthy	Skin	NK cells	leishmania_NK cells_vs_normal_skin_NK cells
SSR2	0.869148	0.130852	1.89344	0.00052349	0.000524155	0	0.25	0.0956438	0.0773191	1.42371	-4.25014	3.90858	0.864516	1.12676	0.516129	0.605634	4.39442	4.54998	Cutaneous Leishmaniasis	Healthy	Skin	NK cells	leishmania_NK cells_vs_normal_skin_NK cells
IDH2	0.869148	0.130852	1.89344	0.000114521	7.65757e-05	0	0.25	0.566101	0.541597	1.44379	-4.53094	5.25239	0.264516	0.140845	0.245161	0.112676	1.20756	0.463141	Cutaneous Leishmaniasis	Healthy	Skin	NK cells	leishmania_NK cells_vs_normal_skin_NK cells
COX7C	0.869148	0.130852	1.89344	0.000840678	0.000901274	0	0.25	0.0513623	0.0114021	1.33115	-4.6176	4.13029	1.62581	2.14085	0.754839	0.746479	8.09278	9.10159	Cutaneous Leishmaniasis	Healthy	Skin	NK cells	leishmania_NK cells_vs_normal_skin_NK cells
TENT4B	0.869148	0.130852	1.89344	0.000144828	0.000275793	0	0.25	-0.603109	-0.595842	1.50139	-4.97947	4.20826	0.387097	0.901409	0.23871	0.394366	1.75967	3.14875	Cutaneous Leishmaniasis	Healthy	Skin	NK cells	leishmania_NK cells_vs_normal_skin_NK cells
TRMT112	0.869148	0.130852	1.89344	0.000300621	0.000389804	0	0.25	-0.200148	-0.285315	1.40008	-4.63997	4.37557	0.541935	1.01408	0.412903	0.521127	2.59511	4.35454	Cutaneous Leishmaniasis	Healthy	Skin	NK cells	leishmania_NK cells_vs_normal_skin_NK cells
PAN3	0.869148	0.130852	1.89344	0.000466868	0.000414876	0	0.25	0.5	0.536175	1.398	-3.60735	4.72034	1.17419	1.38028	0.580645	0.450704	5.31782	5.26337	Cutaneous Leishmaniasis	Healthy	Skin	NK cells	leishmania_NK cells_vs_normal_skin_NK cells
TRIM26	0.869148	0.130852	1.89344	0.00014627	0.000170504	0	0.25	-0.117995	-0.0898037	1.40645	-4.42464	4.48914	0.316129	0.338028	0.232258	0.267606	1.36093	1.25416	Cutaneous Leishmaniasis	Healthy	Skin	NK cells	leishmania_NK cells_vs_normal_skin_NK cells
C14orf119	0.869148	0.130852	1.89344	9.92208e-05	7.53835e-05	0	0.25	0.615829	0.498587	1.84979	-5.26632	8.3332	0.2	0.140845	0.167742	0.126761	0.97525	0.558473	Cutaneous Leishmaniasis	Healthy	Skin	NK cells	leishmania_NK cells_vs_normal_skin_NK cells
DAAM1	0.869148	0.130852	1.89344	0.000102908	0.000118749	0	0.25	-0.0589174	-0.0723581	1.43669	-4.14513	5.29254	0.180645	0.253521	0.135484	0.183099	0.741639	0.989	Cutaneous Leishmaniasis	Healthy	Skin	NK cells	leishmania_NK cells_vs_normal_skin_NK cells
PKN2	0.868948	0.131052	1.89169	0.000222625	0.000128642	0	0.25	0.945784	0.950509	1.07097	-2.66679	4.10232	0.496774	0.28169	0.348387	0.197183	2.43461	1.08671	Cutaneous Leishmaniasis	Healthy	Skin	NK cells	leishmania_NK cells_vs_normal_skin_NK cells
SEC61G	0.868948	0.131052	1.89169	0.00037244	0.00047214	0	0.25	-0.171476	-0.195466	1.46861	-4.35502	4.12683	0.612903	1.05634	0.406452	0.605634	2.88475	4.85145	Cutaneous Leishmaniasis	Healthy	Skin	NK cells	leishmania_NK cells_vs_normal_skin_NK cells
SEC61B	0.868948	0.131052	1.89169	0.000426514	0.000525084	0	0.25	-0.249698	-0.273136	1.47634	-4.92205	4.03951	0.709677	1.23944	0.464516	0.633803	3.56982	5.2885	Cutaneous Leishmaniasis	Healthy	Skin	NK cells	leishmania_NK cells_vs_normal_skin_NK cells
KRT10	0.868948	0.131052	1.89169	0.000322467	0.000600416	0	0.25	-0.963285	-0.912544	1.10182	-5.04196	3.36049	0.470968	1.67606	0.348387	0.760563	2.16065	6.8062	Cutaneous Leishmaniasis	Healthy	Skin	NK cells	leishmania_NK cells_vs_normal_skin_NK cells
DYRK1A	0.868948	0.131052	1.89169	0.000372701	0.000470892	0	0.25	0.00785803	-0.0487638	1.43871	-4.35496	4.45202	0.96129	1.40845	0.56129	0.450704	4.37544	4.59257	Cutaneous Leishmaniasis	Healthy	Skin	NK cells	leishmania_NK cells_vs_normal_skin_NK cells
NCOA3	0.868948	0.131052	1.89169	0.000281192	0.000304814	0	0.25	0.169595	0.203966	1.40903	-4.16823	4.742	0.593548	1.04225	0.354839	0.394366	2.619	3.39983	Cutaneous Leishmaniasis	Healthy	Skin	NK cells	leishmania_NK cells_vs_normal_skin_NK cells
GPCPD1	0.868948	0.131052	1.89169	0.000340289	0.00032789	0	0.25	0.308039	0.298282	1.50195	-3.57101	6.08434	0.8	0.915493	0.458065	0.338028	3.44588	3.14569	Cutaneous Leishmaniasis	Healthy	Skin	NK cells	leishmania_NK cells_vs_normal_skin_NK cells
MARK3	0.868948	0.131052	1.89169	0.000262075	0.000242248	0	0.25	0.430819	0.306006	1.40341	-3.21453	4.73563	0.587097	0.887324	0.4	0.338028	2.53796	2.87749	Cutaneous Leishmaniasis	Healthy	Skin	NK cells	leishmania_NK cells_vs_normal_skin_NK cells
SELENOW	0.868948	0.131052	1.89169	0.000364562	0.000396199	0	0.25	0.0620427	0.0173674	1.6055	-4.75985	5.41259	0.412903	0.901409	0.348387	0.492958	2.24635	3.92213	Cutaneous Leishmaniasis	Healthy	Skin	NK cells	leishmania_NK cells_vs_normal_skin_NK cells
OTULIN	0.868747	0.131253	1.88993	0.000296305	0.000249263	0	0.25	0.531534	0.561612	1.49205	-4.22678	6.92693	0.812903	0.478873	0.36129	0.309859	3.08968	1.94762	Cutaneous Leishmaniasis	Healthy	Skin	NK cells	leishmania_NK cells_vs_normal_skin_NK cells
SURF4	0.868747	0.131253	1.88993	0.000158765	0.000176586	0	0.25	0.0910577	-0.0555191	1.3831	-3.84505	4.25272	0.309677	0.478873	0.245161	0.338028	1.35355	1.67445	Cutaneous Leishmaniasis	Healthy	Skin	NK cells	leishmania_NK cells_vs_normal_skin_NK cells
ME2	0.868747	0.131253	1.88993	0.00013093	7.52864e-05	0	0.25	0.921057	0.906386	1.12336	-3.04287	4.1822	0.290322	0.140845	0.232258	0.140845	1.32944	0.499396	Cutaneous Leishmaniasis	Healthy	Skin	NK cells	leishmania_NK cells_vs_normal_skin_NK cells
SERPINB9	0.868747	0.131253	1.88993	0.000288927	0.000359843	0	0.25	-0.168116	-0.210102	1.60933	-4.69176	5.41536	0.696774	1.29577	0.316129	0.295775	2.76055	4.24814	Cutaneous Leishmaniasis	Healthy	Skin	NK cells	leishmania_NK cells_vs_normal_skin_NK cells
ZMYM2	0.868747	0.131253	1.88993	0.000283025	0.000356625	0	0.25	-0.179524	-0.182216	1.42221	-4.0943	4.28779	0.541935	1.05634	0.329032	0.422535	2.52059	3.80909	Cutaneous Leishmaniasis	Healthy	Skin	NK cells	leishmania_NK cells_vs_normal_skin_NK cells
ARF4	0.868747	0.131253	1.88993	0.00016783	0.000271089	0	0.25	-0.614475	-0.718684	1.28587	-4.57171	6.25167	0.36129	0.661972	0.283871	0.43662	1.69322	2.23923	Cutaneous Leishmaniasis	Healthy	Skin	NK cells	leishmania_NK cells_vs_normal_skin_NK cells
PSMD6	0.868747	0.131253	1.88993	8.93818e-05	0.000110571	0	0.25	-0.130502	-0.174974	1.48128	-4.82742	5.3769	0.141935	0.239437	0.122581	0.197183	0.57978	1.06602	Cutaneous Leishmaniasis	Healthy	Skin	NK cells	leishmania_NK cells_vs_normal_skin_NK cells
CXXC5	0.868747	0.131253	1.88993	8.78942e-05	0.000124517	0	0.25	-0.367245	-0.348782	1.48312	-5.69093	4.81777	0.174194	0.43662	0.129032	0.239437	0.745431	1.36395	Cutaneous Leishmaniasis	Healthy	Skin	NK cells	leishmania_NK cells_vs_normal_skin_NK cells
N4BP2L1	0.868547	0.131453	1.88818	0.000156317	0.000169636	0	0.25	0.0185318	-0.037426	1.52161	-4.4384	5.73386	0.232258	0.43662	0.187097	0.295775	1.07621	1.54694	Cutaneous Leishmaniasis	Healthy	Skin	NK cells	leishmania_NK cells_vs_normal_skin_NK cells
ACSL4	0.868547	0.131453	1.88818	0.000143039	0.000105835	0	0.25	0.604787	0.605138	1.41903	-4.27547	4.78483	0.245161	0.28169	0.193548	0.169014	1.08808	1.23523	Cutaneous Leishmaniasis	Healthy	Skin	NK cells	leishmania_NK cells_vs_normal_skin_NK cells
ADAR	0.868547	0.131453	1.88818	0.00031671	0.000185271	0	0.25	0.919152	0.939151	1.09814	-2.8499	4.31163	0.645161	0.366197	0.412903	0.295775	3.07717	1.43973	Cutaneous Leishmaniasis	Healthy	Skin	NK cells	leishmania_NK cells_vs_normal_skin_NK cells
RPL36AL	0.868547	0.131453	1.88818	0.00108617	0.00120506	0	0.25	-0.00530118	-0.0466146	1.43345	-5.53208	3.81602	2.20645	3.19718	0.806452	0.816901	10.6655	13.055	Cutaneous Leishmaniasis	Healthy	Skin	NK cells	leishmania_NK cells_vs_normal_skin_NK cells
RBM8A	0.868547	0.131453	1.88818	0.000327949	0.000401259	0	0.25	-0.402812	-0.302611	1.7337	-6.67493	4.53747	0.541935	1.07042	0.36129	0.591549	2.77534	4.05637	Cutaneous Leishmaniasis	Healthy	Skin	NK cells	leishmania_NK cells_vs_normal_skin_NK cells
USP9X	0.868547	0.131453	1.88818	0.000168994	0.000273689	0	0.25	-0.515351	-0.48124	1.38083	-4.5779	3.29582	0.354839	1.22535	0.264516	0.43662	1.44704	4.32233	Cutaneous Leishmaniasis	Healthy	Skin	NK cells	leishmania_NK cells_vs_normal_skin_NK cells
TSG101	0.868547	0.131453	1.88818	0.000127411	8.41122e-05	0	0.25	0.88701	0.74323	1.47796	-2.96044	6.12355	0.270968	0.15493	0.232258	0.126761	1.05746	0.524554	Cutaneous Leishmaniasis	Healthy	Skin	NK cells	leishmania_NK cells_vs_normal_skin_NK cells
PTPN2	0.868347	0.131653	1.88642	0.00028497	0.000199018	0	0.25	0.679347	0.725884	1.16363	-3.33282	4.18389	0.709677	0.352113	0.451613	0.253521	3.30093	1.49183	Cutaneous Leishmaniasis	Healthy	Skin	NK cells	leishmania_NK cells_vs_normal_skin_NK cells
MCMBP	0.868347	0.131653	1.88642	9.24151e-05	0.000138066	0	0.25	-0.625292	-0.618871	1.33981	-5.71984	4.89599	0.116129	0.56338	0.0967742	0.323944	0.583132	1.82579	Cutaneous Leishmaniasis	Healthy	Skin	NK cells	leishmania_NK cells_vs_normal_skin_NK cells
TGOLN2	0.868347	0.131653	1.88642	0.000248012	0.000189325	0	0.25	0.582227	0.56218	1.5906	-5.66665	6.04336	0.406451	0.338028	0.322581	0.253521	1.92446	1.29099	Cutaneous Leishmaniasis	Healthy	Skin	NK cells	leishmania_NK cells_vs_normal_skin_NK cells
RYK	0.868347	0.131653	1.88642	0.000122749	0.000110266	0	0.25	0.435538	0.369896	1.50727	-4.14154	4.96373	0.245161	0.394366	0.219355	0.267606	1.08567	1.26893	Cutaneous Leishmaniasis	Healthy	Skin	NK cells	leishmania_NK cells_vs_normal_skin_NK cells
NSMCE1	0.868347	0.131653	1.88642	0.000125565	0.000109965	0	0.25	0.388789	0.383244	1.43354	-4.41723	5.2323	0.23871	0.295775	0.219355	0.211268	1.12825	1.09973	Cutaneous Leishmaniasis	Healthy	Skin	NK cells	leishmania_NK cells_vs_normal_skin_NK cells
ARID4A	0.868347	0.131653	1.88642	0.000194874	0.000284599	0	0.25	-0.41207	-0.412497	1.42252	-4.67293	4.4603	0.264516	0.690141	0.174194	0.338028	1.24402	2.22449	Cutaneous Leishmaniasis	Healthy	Skin	NK cells	leishmania_NK cells_vs_normal_skin_NK cells
OSBP	0.868147	0.131853	1.88468	8.86984e-05	7.68358e-05	0	0.25	0.379352	0.372096	1.50528	-5.20467	5.05667	0.206452	0.126761	0.174194	0.112676	0.953538	0.446824	Cutaneous Leishmaniasis	Healthy	Skin	NK cells	leishmania_NK cells_vs_normal_skin_NK cells
RPL27	0.868147	0.131853	1.88468	0.00213476	0.00208574	0	0.25	0.245624	0.164375	1.61931	-4.9801	4.74541	4.15484	5.42253	0.864516	0.816901	20.2917	21.2959	Cutaneous Leishmaniasis	Healthy	Skin	NK cells	leishmania_NK cells_vs_normal_skin_NK cells
ERGIC2	0.868147	0.131853	1.88468	0.000132261	8.6142e-05	0	0.25	0.644343	0.683696	1.21059	-3.60884	5.04875	0.193548	0.183099	0.174194	0.169014	1.09161	0.62915	Cutaneous Leishmaniasis	Healthy	Skin	NK cells	leishmania_NK cells_vs_normal_skin_NK cells
VPS35	0.868147	0.131853	1.88468	0.000110572	8.81179e-05	0	0.25	0.516458	0.381553	1.52939	-4.32587	6.29788	0.174194	0.183099	0.148387	0.169014	0.764206	0.771967	Cutaneous Leishmaniasis	Healthy	Skin	NK cells	leishmania_NK cells_vs_normal_skin_NK cells
ARIH2	0.868147	0.131853	1.88468	0.000168534	0.000146119	0	0.25	0.260839	0.282427	1.41882	-4.06385	4.34489	0.329032	0.323944	0.245161	0.225352	1.72006	1.19736	Cutaneous Leishmaniasis	Healthy	Skin	NK cells	leishmania_NK cells_vs_normal_skin_NK cells
LNPEP	0.868147	0.131853	1.88468	0.000453786	0.00025717	0	0.25	0.877205	0.886856	1.12604	-3.9976	5.36748	0.870967	0.521127	0.470968	0.408451	3.94134	1.90783	Cutaneous Leishmaniasis	Healthy	Skin	NK cells	leishmania_NK cells_vs_normal_skin_NK cells
UTP18	0.868147	0.131853	1.88468	9.50752e-05	7.09575e-05	0	0.25	0.455307	0.425954	1.34089	-3.7596	4.79129	0.2	0.126761	0.167742	0.112676	0.973596	0.448293	Cutaneous Leishmaniasis	Healthy	Skin	NK cells	leishmania_NK cells_vs_normal_skin_NK cells
SNX25	0.868147	0.131853	1.88468	6.95344e-05	8.57334e-05	0	0.25	0.000609104	0.0672007	1.52921	-4.96721	5.53564	0.16129	0.253521	0.116129	0.169014	0.729783	0.989874	Cutaneous Leishmaniasis	Healthy	Skin	NK cells	leishmania_NK cells_vs_normal_skin_NK cells
ARID1A	0.868147	0.131853	1.88468	0.000224839	0.00014013	0	0.25	0.787213	0.770186	1.32702	-3.74924	5.16551	0.432258	0.352113	0.329032	0.239437	1.95452	1.16769	Cutaneous Leishmaniasis	Healthy	Skin	NK cells	leishmania_NK cells_vs_normal_skin_NK cells
CHURC1	0.867947	0.132053	1.88293	0.00031425	0.000215954	0	0.25	0.784002	0.755589	1.36256	-3.34742	4.92467	0.490322	0.464789	0.36129	0.338028	2.24869	2.34419	Cutaneous Leishmaniasis	Healthy	Skin	NK cells	leishmania_NK cells_vs_normal_skin_NK cells
PPP1R2	0.867947	0.132053	1.88293	0.000348595	0.000687369	0	0.25	-0.840499	-0.817043	1.16184	-5.88748	3.81657	0.56129	2.29577	0.393548	0.633803	2.64772	8.2286	Cutaneous Leishmaniasis	Healthy	Skin	NK cells	leishmania_NK cells_vs_normal_skin_NK cells
GALNT1	0.867947	0.132053	1.88293	0.000171649	0.000159803	0	0.25	0.243558	0.14479	1.47571	-3.70108	5.24783	0.490322	0.352113	0.290323	0.225352	1.86729	1.09417	Cutaneous Leishmaniasis	Healthy	Skin	NK cells	leishmania_NK cells_vs_normal_skin_NK cells
SNRPN	0.867947	0.132053	1.88293	0.000104348	0.000127084	0	0.25	-0.168994	-0.168894	1.62444	-4.74356	4.50113	0.225806	0.239437	0.2	0.183099	1.16738	1.11567	Cutaneous Leishmaniasis	Healthy	Skin	NK cells	leishmania_NK cells_vs_normal_skin_NK cells
HOPX	0.867947	0.132053	1.88293	0.000930813	0.00132097	0	0.25	-0.344524	-0.36025	1.54814	-6.10359	4.3665	1.63871	2.84507	0.690323	0.746479	9.07891	11.8475	Cutaneous Leishmaniasis	Healthy	Skin	NK cells	leishmania_NK cells_vs_normal_skin_NK cells
MYO1G	0.867947	0.132053	1.88293	0.000121061	0.000113964	0	0.25	0.286075	0.229594	1.59218	-5.0949	5.97747	0.232258	0.28169	0.193548	0.197183	1.18157	0.884471	Cutaneous Leishmaniasis	Healthy	Skin	NK cells	leishmania_NK cells_vs_normal_skin_NK cells
JAZF1	0.867747	0.132253	1.88118	0.00050154	0.000639648	0	0.25	-0.0467799	-0.178148	1.27417	-3.18723	4.5607	1.35484	2.12676	0.677419	0.549296	6.73663	7.07366	Cutaneous Leishmaniasis	Healthy	Skin	NK cells	leishmania_NK cells_vs_normal_skin_NK cells
EFCAB14	0.867747	0.132253	1.88118	9.98978e-05	6.89441e-05	0	0.25	0.681406	0.612955	1.47551	-4.01759	6.38022	0.206452	0.112676	0.187097	0.0985915	1.03372	0.374175	Cutaneous Leishmaniasis	Healthy	Skin	NK cells	leishmania_NK cells_vs_normal_skin_NK cells
VAMP2	0.867747	0.132253	1.88118	0.000224642	0.000247221	0	0.25	0.0300836	-0.00740814	1.37037	-4.33271	3.8918	0.477419	0.507042	0.348387	0.366197	2.29332	2.41696	Cutaneous Leishmaniasis	Healthy	Skin	NK cells	leishmania_NK cells_vs_normal_skin_NK cells
MZT2B	0.867747	0.132253	1.88118	0.00038767	0.000444186	0	0.25	-0.0394847	-0.144431	1.50627	-5.94052	4.45653	0.72258	1.11268	0.477419	0.535211	3.5993	4.15687	Cutaneous Leishmaniasis	Healthy	Skin	NK cells	leishmania_NK cells_vs_normal_skin_NK cells
MFSD14B	0.867747	0.132253	1.88118	0.000105457	0.000166427	0	0.25	-0.300192	-0.242625	1.47969	-6.34918	4.1952	0.167742	0.605634	0.141935	0.323944	0.885417	1.99535	Cutaneous Leishmaniasis	Healthy	Skin	NK cells	leishmania_NK cells_vs_normal_skin_NK cells
HMG20A	0.867747	0.132253	1.88118	9.93902e-05	0.000112144	0	0.25	-0.0489963	-0.10746	1.39375	-4.29448	5.99366	0.2	0.267606	0.174194	0.183099	0.933694	0.956102	Cutaneous Leishmaniasis	Healthy	Skin	NK cells	leishmania_NK cells_vs_normal_skin_NK cells
REST	0.867747	0.132253	1.88118	0.000201033	0.000154111	0	0.25	0.546939	0.572015	1.37019	-5.48947	4.73763	0.329032	0.338028	0.270968	0.239437	1.55685	1.31287	Cutaneous Leishmaniasis	Healthy	Skin	NK cells	leishmania_NK cells_vs_normal_skin_NK cells
SLC12A2	0.867747	0.132253	1.88118	6.49572e-05	9.0748e-05	0	0.25	-0.383879	-0.399438	1.50129	-6.37348	5.13437	0.135484	0.28169	0.0967742	0.15493	0.561451	1.08038	Cutaneous Leishmaniasis	Healthy	Skin	NK cells	leishmania_NK cells_vs_normal_skin_NK cells
CDK11B	0.867547	0.132453	1.87944	8.56131e-05	0.00013669	0	0.25	-0.503437	-0.563618	1.35992	-5.54359	3.95935	0.180645	0.28169	0.16129	0.183099	0.873298	1.27812	Cutaneous Leishmaniasis	Healthy	Skin	NK cells	leishmania_NK cells_vs_normal_skin_NK cells
PSME4	0.867547	0.132453	1.87944	0.000312976	0.000384784	0	0.25	-0.126213	-0.140408	1.46924	-5.30857	4.58823	0.703225	1.14084	0.425806	0.43662	3.02656	4.30662	Cutaneous Leishmaniasis	Healthy	Skin	NK cells	leishmania_NK cells_vs_normal_skin_NK cells
TALDO1	0.867547	0.132453	1.87944	0.000136536	0.00014813	0	0.25	0.159879	0.0547185	1.61553	-4.6648	6.26214	0.225806	0.323944	0.193548	0.253521	0.911595	1.31257	Cutaneous Leishmaniasis	Healthy	Skin	NK cells	leishmania_NK cells_vs_normal_skin_NK cells
LPXN	0.867547	0.132453	1.87944	0.000194468	0.000320948	0	0.25	-0.481938	-0.372898	1.48332	-5.39063	4.59755	0.36129	1.38028	0.277419	0.450704	1.67619	3.85578	Cutaneous Leishmaniasis	Healthy	Skin	NK cells	leishmania_NK cells_vs_normal_skin_NK cells
KANSL1	0.867547	0.132453	1.87944	0.000665968	0.000554361	0	0.25	0.474222	0.39548	1.31886	-2.76081	5.41428	1.6129	1.42254	0.703226	0.535211	7.62969	4.67545	Cutaneous Leishmaniasis	Healthy	Skin	NK cells	leishmania_NK cells_vs_normal_skin_NK cells
KDM2A	0.867547	0.132453	1.87944	0.000326735	0.00034861	0	0.25	0.262374	0.273537	1.33021	-3.51082	5.01268	0.716129	0.915493	0.445161	0.43662	3.2094	3.4487	Cutaneous Leishmaniasis	Healthy	Skin	NK cells	leishmania_NK cells_vs_normal_skin_NK cells
ERN1	0.867547	0.132453	1.87944	0.000112357	0.00015809	0	0.25	-0.116025	0.00747871	1.52237	-5.30373	4.72551	0.264516	0.366197	0.2	0.253521	1.06299	1.73523	Cutaneous Leishmaniasis	Healthy	Skin	NK cells	leishmania_NK cells_vs_normal_skin_NK cells
IL10RA	0.867347	0.132653	1.8777	0.000242753	0.000258555	0	0.25	-0.0141065	-0.0859914	1.40614	-4.01721	4.53606	0.535484	0.661972	0.290323	0.323944	2.12516	2.44999	Cutaneous Leishmaniasis	Healthy	Skin	NK cells	leishmania_NK cells_vs_normal_skin_NK cells
TRIM28	0.867347	0.132653	1.8777	9.01748e-05	0.000137516	0	0.25	-0.451069	-0.480187	1.37987	-4.9015	3.97811	0.129032	0.338028	0.116129	0.225352	0.65128	1.12249	Cutaneous Leishmaniasis	Healthy	Skin	NK cells	leishmania_NK cells_vs_normal_skin_NK cells
SSBP4	0.867347	0.132653	1.8777	0.000123808	0.00011666	0	0.25	0.0353735	0.0689039	1.49343	-4.97976	5.34935	0.258064	0.211268	0.219355	0.183099	1.36898	0.82621	Cutaneous Leishmaniasis	Healthy	Skin	NK cells	leishmania_NK cells_vs_normal_skin_NK cells
WIPF2	0.867347	0.132653	1.8777	0.000112001	0.000121293	0	0.25	-0.0517285	-0.0040884	1.52172	-4.67514	4.20158	0.206452	0.309859	0.174194	0.225352	0.98626	1.28309	Cutaneous Leishmaniasis	Healthy	Skin	NK cells	leishmania_NK cells_vs_normal_skin_NK cells
GTF3C6	0.867347	0.132653	1.8777	9.94361e-05	8.74839e-05	0	0.25	0.278427	0.267395	1.45816	-4.36216	4.36444	0.251613	0.140845	0.193548	0.140845	1.16238	0.64756	Cutaneous Leishmaniasis	Healthy	Skin	NK cells	leishmania_NK cells_vs_normal_skin_NK cells
SCAF4	0.867347	0.132653	1.8777	8.8715e-05	0.000109907	0	0.25	-0.250282	-0.244896	1.51393	-4.91802	4.22998	0.193548	0.211268	0.167742	0.169014	0.829224	0.67435	Cutaneous Leishmaniasis	Healthy	Skin	NK cells	leishmania_NK cells_vs_normal_skin_NK cells
ZNHIT3	0.867147	0.132853	1.87596	9.47404e-05	0.000170452	0	0.25	-0.982886	-0.935666	1.27962	-5.50917	3.24008	0.180645	0.352113	0.16129	0.295775	0.907656	1.65441	Cutaneous Leishmaniasis	Healthy	Skin	NK cells	leishmania_NK cells_vs_normal_skin_NK cells
TAB2	0.867147	0.132853	1.87596	0.000230101	0.000193851	0	0.25	0.353291	0.384135	1.6104	-5.24474	5.60703	0.470968	0.464789	0.322581	0.309859	2.01201	2.01616	Cutaneous Leishmaniasis	Healthy	Skin	NK cells	leishmania_NK cells_vs_normal_skin_NK cells
PTCD3	0.867147	0.132853	1.87596	7.97201e-05	7.834e-05	0	0.25	0.282753	0.226808	1.38094	-4.27287	4.47795	0.2	0.140845	0.180645	0.112676	1.00754	0.512511	Cutaneous Leishmaniasis	Healthy	Skin	NK cells	leishmania_NK cells_vs_normal_skin_NK cells
UBL3	0.867147	0.132853	1.87596	0.000225471	0.000210944	0	0.25	0.122786	0.113597	1.47309	-4.51109	5.56585	0.445161	0.633803	0.245161	0.338028	1.79245	2.13165	Cutaneous Leishmaniasis	Healthy	Skin	NK cells	leishmania_NK cells_vs_normal_skin_NK cells
DDRGK1	0.866947	0.133053	1.87423	8.4929e-05	0.000100353	0	0.25	-0.327187	-0.322113	1.63031	-5.81144	5.55436	0.167742	0.225352	0.148387	0.15493	0.862194	1.01402	Cutaneous Leishmaniasis	Healthy	Skin	NK cells	leishmania_NK cells_vs_normal_skin_NK cells
ZBTB1	0.866947	0.133053	1.87423	0.000268773	0.000389932	0	0.25	-0.453658	-0.493335	1.38886	-4.73111	4.21444	0.619355	0.929577	0.341935	0.43662	2.64119	3.31656	Cutaneous Leishmaniasis	Healthy	Skin	NK cells	leishmania_NK cells_vs_normal_skin_NK cells
PDXDC1	0.866947	0.133053	1.87423	0.00012086	0.000124928	0	0.25	0.218901	0.302924	1.38756	-5.18805	4.18955	0.232258	0.28169	0.193548	0.211268	1.17951	1.14472	Cutaneous Leishmaniasis	Healthy	Skin	NK cells	leishmania_NK cells_vs_normal_skin_NK cells
BHLHE40	0.866947	0.133053	1.87423	0.000329496	0.000488547	0	0.25	-0.499799	-0.549478	1.35004	-4.55044	4.66241	0.76129	1.07042	0.412903	0.464789	3.26649	3.81252	Cutaneous Leishmaniasis	Healthy	Skin	NK cells	leishmania_NK cells_vs_normal_skin_NK cells
MRPL33	0.866947	0.133053	1.87423	0.000184308	0.000195123	0	0.25	0.0168059	0.0417085	1.50441	-5.09715	5.28254	0.406451	0.380282	0.329032	0.267606	1.89105	1.52847	Cutaneous Leishmaniasis	Healthy	Skin	NK cells	leishmania_NK cells_vs_normal_skin_NK cells
ERLEC1	0.866947	0.133053	1.87423	0.000105184	6.94873e-05	0	0.25	0.729179	0.706393	1.44602	-5.12113	5.01562	0.212903	0.15493	0.167742	0.140845	0.999826	0.613336	Cutaneous Leishmaniasis	Healthy	Skin	NK cells	leishmania_NK cells_vs_normal_skin_NK cells
KDM5B	0.866947	0.133053	1.87423	0.000142739	0.000148151	0	0.25	0.176861	0.138918	1.38757	-3.87591	4.53455	0.258064	0.507042	0.2	0.267606	1.10331	1.54852	Cutaneous Leishmaniasis	Healthy	Skin	NK cells	leishmania_NK cells_vs_normal_skin_NK cells
USP42	0.866947	0.133053	1.87423	9.26981e-05	7.95894e-05	0	0.25	0.53132	0.580209	1.36774	-4.57608	4.59054	0.16129	0.211268	0.135484	0.169014	0.76596	0.629407	Cutaneous Leishmaniasis	Healthy	Skin	NK cells	leishmania_NK cells_vs_normal_skin_NK cells
CCDC93	0.866947	0.133053	1.87423	0.000130585	6.72087e-05	0	0.25	0.839011	0.832479	1.24738	-3.07494	5.01101	0.258064	0.126761	0.212903	0.126761	1.08521	0.520187	Cutaneous Leishmaniasis	Healthy	Skin	NK cells	leishmania_NK cells_vs_normal_skin_NK cells
SPCS2	0.866947	0.133053	1.87423	0.000315454	0.000304497	0	0.25	0.379477	0.190306	1.45646	-3.99254	4.73878	0.703225	0.577465	0.496774	0.408451	3.50565	2.39037	Cutaneous Leishmaniasis	Healthy	Skin	NK cells	leishmania_NK cells_vs_normal_skin_NK cells
LONP2	0.866747	0.133253	1.87249	8.1025e-05	8.52241e-05	0	0.25	-0.0798688	-0.0602202	1.41475	-5.02564	4.28627	0.2	0.183099	0.16129	0.140845	0.873484	0.74377	Cutaneous Leishmaniasis	Healthy	Skin	NK cells	leishmania_NK cells_vs_normal_skin_NK cells
FAM204A	0.866747	0.133253	1.87249	0.000192745	0.00011619	0	0.25	0.917794	0.887336	1.09976	-1.9112	4.58326	0.387097	0.253521	0.283871	0.197183	1.55245	0.977822	Cutaneous Leishmaniasis	Healthy	Skin	NK cells	leishmania_NK cells_vs_normal_skin_NK cells
NOSIP	0.866747	0.133253	1.87249	0.000102705	0.000101031	0	0.25	0.0814031	0.0796437	1.45402	-4.0462	4.66631	0.180645	0.225352	0.167742	0.183099	0.947521	0.951745	Cutaneous Leishmaniasis	Healthy	Skin	NK cells	leishmania_NK cells_vs_normal_skin_NK cells
SREK1	0.866747	0.133253	1.87249	0.000203223	0.000103481	0	0.25	0.982716	0.933433	1.10705	-2.48426	5.5483	0.322581	0.183099	0.290323	0.169014	1.52913	0.671761	Cutaneous Leishmaniasis	Healthy	Skin	NK cells	leishmania_NK cells_vs_normal_skin_NK cells
RBIS	0.866747	0.133253	1.87249	0.000306538	0.000287097	0	0.25	0.267941	0.226248	1.62926	-4.80413	5.40401	0.483871	0.478873	0.380645	0.323944	2.71988	2.38071	Cutaneous Leishmaniasis	Healthy	Skin	NK cells	leishmania_NK cells_vs_normal_skin_NK cells
DCTN3	0.866747	0.133253	1.87249	0.000129993	0.000168928	0	0.25	-0.244794	-0.323742	1.44577	-4.49324	5.50806	0.258064	0.352113	0.206452	0.295775	1.09521	1.47272	Cutaneous Leishmaniasis	Healthy	Skin	NK cells	leishmania_NK cells_vs_normal_skin_NK cells
DIAPH1	0.866747	0.133253	1.87249	0.000462504	0.000567418	0	0.25	-0.0532749	-0.118441	1.38215	-4.16253	4.81437	0.993548	1.85915	0.567742	0.619718	4.51771	6.19107	Cutaneous Leishmaniasis	Healthy	Skin	NK cells	leishmania_NK cells_vs_normal_skin_NK cells
HNRNPDL	0.866747	0.133253	1.87249	0.000366234	0.000632177	0	0.25	-0.681813	-0.681707	1.14817	-4.66084	2.89818	0.645161	1.49296	0.458065	0.71831	3.14475	6.95337	Cutaneous Leishmaniasis	Healthy	Skin	NK cells	leishmania_NK cells_vs_normal_skin_NK cells
FOXO1	0.866747	0.133253	1.87249	0.000248649	0.000232879	0	0.25	0.258931	0.329016	1.32512	-4.08406	4.52501	0.470968	0.873239	0.283871	0.338028	1.95874	3.06993	Cutaneous Leishmaniasis	Healthy	Skin	NK cells	leishmania_NK cells_vs_normal_skin_NK cells
PRMT1	0.866747	0.133253	1.87249	0.000124593	0.000144312	0	0.25	-0.20473	-0.188677	1.54133	-5.49199	4.55338	0.219355	0.323944	0.2	0.267606	1.21347	1.21612	Cutaneous Leishmaniasis	Healthy	Skin	NK cells	leishmania_NK cells_vs_normal_skin_NK cells
TGFB1	0.866747	0.133253	1.87249	0.000515915	0.000945698	0	0.25	-0.866554	-0.882028	0.896246	-4.68148	2.00652	0.954838	3.25352	0.522581	0.788732	4.18912	11.2295	Cutaneous Leishmaniasis	Healthy	Skin	NK cells	leishmania_NK cells_vs_normal_skin_NK cells
EVA1C	0.866547	0.133453	1.87076	0.000118018	7.66103e-05	0	0.25	0.509537	0.481125	1.38181	-4.40983	5.33459	0.225806	0.112676	0.174194	0.084507	1.14491	0.369939	Cutaneous Leishmaniasis	Healthy	Skin	NK cells	leishmania_NK cells_vs_normal_skin_NK cells
ATG4B	0.866547	0.133453	1.87076	8.7584e-05	0.000134856	0	0.25	-0.47871	-0.533161	1.45022	-4.94148	5.1525	0.122581	0.408451	0.122581	0.323944	0.569554	1.23948	Cutaneous Leishmaniasis	Healthy	Skin	NK cells	leishmania_NK cells_vs_normal_skin_NK cells
UBE2O	0.866547	0.133453	1.87076	8.48189e-05	9.83163e-05	0	0.25	-0.0203542	-0.0561075	1.49245	-4.86718	4.87164	0.167742	0.338028	0.116129	0.225352	0.607448	0.984293	Cutaneous Leishmaniasis	Healthy	Skin	NK cells	leishmania_NK cells_vs_normal_skin_NK cells
EMP3	0.866547	0.133453	1.87076	0.000819064	0.00113693	0	0.25	-0.401188	-0.40303	1.19753	-4.66317	2.88771	1.6129	2.6338	0.658065	0.873239	8.11165	10.9472	Cutaneous Leishmaniasis	Healthy	Skin	NK cells	leishmania_NK cells_vs_normal_skin_NK cells
ZNF217	0.866547	0.133453	1.87076	0.000187817	0.000137269	0	0.25	0.572307	0.598925	1.35924	-4.56165	5.58721	0.393548	0.323944	0.283871	0.239437	1.80395	1.18836	Cutaneous Leishmaniasis	Healthy	Skin	NK cells	leishmania_NK cells_vs_normal_skin_NK cells
CTCF	0.866547	0.133453	1.87076	0.000179918	0.000103159	0	0.25	0.877371	0.857001	1.11614	-2.64183	4.39348	0.4	0.253521	0.296774	0.197183	1.57525	0.80239	Cutaneous Leishmaniasis	Healthy	Skin	NK cells	leishmania_NK cells_vs_normal_skin_NK cells
PIK3C2A	0.866347	0.133653	1.86903	0.000185826	0.000177079	0	0.25	0.135635	0.125034	1.40424	-3.83016	5.42535	0.380645	0.408451	0.296774	0.239437	1.78787	1.39091	Cutaneous Leishmaniasis	Healthy	Skin	NK cells	leishmania_NK cells_vs_normal_skin_NK cells
PDS5A	0.866347	0.133653	1.86903	0.000231214	0.000329946	0	0.25	-0.179788	-0.131671	1.32032	-4.44796	3.50823	0.516129	0.84507	0.36129	0.450704	2.43724	3.30157	Cutaneous Leishmaniasis	Healthy	Skin	NK cells	leishmania_NK cells_vs_normal_skin_NK cells
USP33	0.866347	0.133653	1.86903	0.000255844	0.000194316	0	0.25	0.46007	0.511135	1.2614	-4.07444	4.09225	0.483871	0.450704	0.367742	0.295775	2.24352	1.56785	Cutaneous Leishmaniasis	Healthy	Skin	NK cells	leishmania_NK cells_vs_normal_skin_NK cells
CCDC59	0.866347	0.133653	1.86903	0.00012627	0.000156867	0	0.25	-0.173017	-0.178516	1.48442	-6.00724	4.12933	0.251613	0.366197	0.206452	0.239437	1.24471	1.59831	Cutaneous Leishmaniasis	Healthy	Skin	NK cells	leishmania_NK cells_vs_normal_skin_NK cells
NBDY	0.866347	0.133653	1.86903	0.000135837	0.000148229	0	0.25	-0.0234942	-0.122581	1.61547	-5.55842	6.73494	0.341935	0.549296	0.225806	0.309859	1.46389	1.76616	Cutaneous Leishmaniasis	Healthy	Skin	NK cells	leishmania_NK cells_vs_normal_skin_NK cells
THOC2	0.866146	0.133854	1.86731	0.000236095	0.000157425	0	0.25	0.719931	0.721379	1.16693	-3.18777	4.73353	0.56129	0.295775	0.367742	0.267606	2.45017	1.26203	Cutaneous Leishmaniasis	Healthy	Skin	NK cells	leishmania_NK cells_vs_normal_skin_NK cells
MOB4	0.866146	0.133854	1.86731	0.000207522	0.000395931	0	0.25	-0.833081	-0.88232	1.18957	-5.26203	3.63771	0.412903	1.1831	0.296774	0.492958	1.99614	4.20327	Cutaneous Leishmaniasis	Healthy	Skin	NK cells	leishmania_NK cells_vs_normal_skin_NK cells
LARP7	0.866146	0.133854	1.86731	0.000198602	0.000120986	0	0.25	0.762384	0.768471	1.1161	-3.09935	4.57232	0.419355	0.253521	0.335484	0.197183	2.02018	1.22355	Cutaneous Leishmaniasis	Healthy	Skin	NK cells	leishmania_NK cells_vs_normal_skin_NK cells
PRPF6	0.866146	0.133854	1.86731	0.000105775	0.000122838	0	0.25	-0.176481	-0.255976	1.34437	-4.23508	4.75912	0.290322	0.267606	0.219355	0.225352	1.40225	0.9287	Cutaneous Leishmaniasis	Healthy	Skin	NK cells	leishmania_NK cells_vs_normal_skin_NK cells
TUBB	0.866146	0.133854	1.86731	0.000196162	0.000254056	0	0.25	-0.255463	-0.335415	1.49908	-5.09438	4.5077	0.316129	0.56338	0.270968	0.352113	1.551	2.44074	Cutaneous Leishmaniasis	Healthy	Skin	NK cells	leishmania_NK cells_vs_normal_skin_NK cells
PPP6R1	0.866146	0.133854	1.86731	0.000101719	0.000120147	0	0.25	0.02976	-0.111619	1.51539	-4.29922	5.06464	0.187097	0.295775	0.16129	0.211268	0.928065	0.916888	Cutaneous Leishmaniasis	Healthy	Skin	NK cells	leishmania_NK cells_vs_normal_skin_NK cells
FGD3	0.866146	0.133854	1.86731	0.000234983	0.000120702	0	0.25	1.04123	0.93576	1.17547	-2.38898	6.13957	0.464516	0.309859	0.329032	0.197183	2.29077	0.979723	Cutaneous Leishmaniasis	Healthy	Skin	NK cells	leishmania_NK cells_vs_normal_skin_NK cells
PSMB1	0.866146	0.133854	1.86731	0.000372825	0.000312256	0	0.25	0.679444	0.404767	1.77054	-5.35783	6.1956	0.632258	0.71831	0.445161	0.422535	3.1401	2.9742	Cutaneous Leishmaniasis	Healthy	Skin	NK cells	leishmania_NK cells_vs_normal_skin_NK cells
CRCP	0.866146	0.133854	1.86731	0.000149796	0.000121757	0	0.25	0.244287	0.263371	1.46089	-4.49101	4.59255	0.219355	0.197183	0.174194	0.169014	1.01888	0.795731	Cutaneous Leishmaniasis	Healthy	Skin	NK cells	leishmania_NK cells_vs_normal_skin_NK cells
EEF1B2	0.866146	0.133854	1.86731	0.00132525	0.00165922	0	0.25	-0.304684	-0.288571	1.58245	-5.16521	3.80373	2.59355	4.09859	0.787097	0.859155	13.5309	15.0499	Cutaneous Leishmaniasis	Healthy	Skin	NK cells	leishmania_NK cells_vs_normal_skin_NK cells
PHF8	0.866146	0.133854	1.86731	7.86535e-05	8.78155e-05	0	0.25	0.134046	0.111805	1.56157	-5.06409	5.25916	0.141935	0.267606	0.129032	0.140845	0.54555	0.898271	Cutaneous Leishmaniasis	Healthy	Skin	NK cells	leishmania_NK cells_vs_normal_skin_NK cells
TRAK1	0.865946	0.134054	1.86558	7.79165e-05	0.000115956	0	0.25	-0.186582	-0.163599	1.55615	-4.65068	4.81853	0.187097	0.394366	0.154839	0.225352	0.825012	1.28833	Cutaneous Leishmaniasis	Healthy	Skin	NK cells	leishmania_NK cells_vs_normal_skin_NK cells
RSL1D1	0.865946	0.134054	1.86558	0.000163951	0.000233493	0	0.25	-0.664209	-0.603549	1.45273	-6.1649	3.68641	0.277419	0.591549	0.212903	0.394366	1.32736	2.08222	Cutaneous Leishmaniasis	Healthy	Skin	NK cells	leishmania_NK cells_vs_normal_skin_NK cells
HAT1	0.865946	0.134054	1.86558	9.03353e-05	7.98504e-05	0	0.25	0.281874	0.241791	1.42407	-4.21401	5.22565	0.225806	0.15493	0.180645	0.140845	0.925593	0.527021	Cutaneous Leishmaniasis	Healthy	Skin	NK cells	leishmania_NK cells_vs_normal_skin_NK cells
UGGT1	0.865946	0.134054	1.86558	0.000105585	7.62607e-05	0	0.25	0.423875	0.405627	1.39299	-4.02928	5.66197	0.154839	0.197183	0.122581	0.15493	0.553676	0.782017	Cutaneous Leishmaniasis	Healthy	Skin	NK cells	leishmania_NK cells_vs_normal_skin_NK cells
LBH	0.865946	0.134054	1.86558	0.000204614	0.000250117	0	0.25	-0.167373	-0.138596	1.45548	-6.61266	4.2351	0.36129	0.549296	0.270968	0.309859	1.68409	2.28293	Cutaneous Leishmaniasis	Healthy	Skin	NK cells	leishmania_NK cells_vs_normal_skin_NK cells
EIF3D	0.865746	0.134254	1.86386	0.00018692	0.000274919	0	0.25	-0.298811	-0.348822	1.48727	-5.82032	5.37482	0.374193	0.647887	0.277419	0.43662	1.62026	2.52869	Cutaneous Leishmaniasis	Healthy	Skin	NK cells	leishmania_NK cells_vs_normal_skin_NK cells
PPTC7	0.865746	0.134254	1.86386	0.000100728	0.000165633	0	0.25	-0.657574	-0.66181	1.30104	-5.04238	3.52207	0.180645	0.704225	0.154839	0.352113	0.818439	2.16247	Cutaneous Leishmaniasis	Healthy	Skin	NK cells	leishmania_NK cells_vs_normal_skin_NK cells
RHOG	0.865746	0.134254	1.86386	0.000189488	0.000255525	0	0.25	-0.374249	-0.373016	1.49561	-6.00828	5.68487	0.264516	0.71831	0.251613	0.464789	1.46235	2.95509	Cutaneous Leishmaniasis	Healthy	Skin	NK cells	leishmania_NK cells_vs_normal_skin_NK cells
SNX10	0.865746	0.134254	1.86386	0.000106108	6.76188e-05	0	0.25	0.84175	0.760107	1.3642	-4.16115	4.95132	0.225806	0.140845	0.180645	0.0985915	1.18395	0.576577	Cutaneous Leishmaniasis	Healthy	Skin	NK cells	leishmania_NK cells_vs_normal_skin_NK cells
BCL2	0.865746	0.134254	1.86386	0.000425551	0.000304834	0	0.25	0.363952	0.416058	1.33871	-4.47677	4.15626	0.716129	0.929578	0.296774	0.422535	3.38107	3.09223	Cutaneous Leishmaniasis	Healthy	Skin	NK cells	leishmania_NK cells_vs_normal_skin_NK cells
RPL7	0.865746	0.134254	1.86386	0.000913209	0.000808431	0	0.25	0.371809	0.311606	1.54565	-5.2104	4.16654	2.46451	1.56338	0.832258	0.591549	11.987	6.43246	Cutaneous Leishmaniasis	Healthy	Skin	NK cells	leishmania_NK cells_vs_normal_skin_NK cells
NUP160	0.865546	0.134454	1.86214	0.000119231	7.97449e-05	0	0.25	0.716298	0.700229	1.31208	-3.62652	4.97406	0.251613	0.197183	0.212903	0.169014	1.10302	0.709632	Cutaneous Leishmaniasis	Healthy	Skin	NK cells	leishmania_NK cells_vs_normal_skin_NK cells
SSR4	0.865546	0.134454	1.86214	0.000554246	0.000643546	0	0.25	-0.217324	-0.183833	1.67276	-6.69748	4.18807	1.27097	1.30986	0.619355	0.676056	5.99108	5.31437	Cutaneous Leishmaniasis	Healthy	Skin	NK cells	leishmania_NK cells_vs_normal_skin_NK cells
PEX14	0.865546	0.134454	1.86214	0.00017523	0.000107627	0	0.25	0.787448	0.771509	1.19907	-3.1104	5.19903	0.341935	0.267606	0.206452	0.183099	1.42174	1.0779	Cutaneous Leishmaniasis	Healthy	Skin	NK cells	leishmania_NK cells_vs_normal_skin_NK cells
RBCK1	0.865546	0.134454	1.86214	0.000187108	0.000150862	0	0.25	0.487092	0.438006	1.50629	-4.43194	5.66937	0.329032	0.267606	0.296774	0.253521	1.7001	1.1587	Cutaneous Leishmaniasis	Healthy	Skin	NK cells	leishmania_NK cells_vs_normal_skin_NK cells
PHTF1	0.865546	0.134454	1.86214	0.000103799	9.63176e-05	0	0.25	0.235856	0.234169	1.35448	-4.12843	4.02836	0.148387	0.323944	0.109677	0.197183	0.599021	1.21033	Cutaneous Leishmaniasis	Healthy	Skin	NK cells	leishmania_NK cells_vs_normal_skin_NK cells
RASA2	0.865546	0.134454	1.86214	0.00088171	0.000520912	0	0.25	0.906917	0.882969	1.19045	-2.85944	4.74762	2.13548	1.28169	0.729032	0.605634	9.52609	4.83026	Cutaneous Leishmaniasis	Healthy	Skin	NK cells	leishmania_NK cells_vs_normal_skin_NK cells
MYL6	0.865346	0.134654	1.86042	0.00164377	0.00171937	0	0.25	0.0457509	0.0475583	1.28842	-4.35179	3.54505	3.03871	4.1831	0.83871	0.887324	15.5989	16.9704	Cutaneous Leishmaniasis	Healthy	Skin	NK cells	leishmania_NK cells_vs_normal_skin_NK cells
EID1	0.865346	0.134654	1.86042	0.000306623	0.000224524	0	0.25	0.770957	0.589223	1.80175	-5.6363	6.01064	0.632258	0.478873	0.464516	0.28169	3.0425	1.81951	Cutaneous Leishmaniasis	Healthy	Skin	NK cells	leishmania_NK cells_vs_normal_skin_NK cells
TSC22D4	0.865346	0.134654	1.86042	0.000163262	0.000167074	0	0.25	-0.0371382	0.0662026	1.49861	-5.40747	4.13956	0.232258	0.43662	0.206452	0.295775	1.12158	1.76171	Cutaneous Leishmaniasis	Healthy	Skin	NK cells	leishmania_NK cells_vs_normal_skin_NK cells
NDUFS7	0.865346	0.134654	1.86042	0.000194109	0.000118692	0	0.25	0.836463	0.838074	1.21279	-3.70459	4.21368	0.251613	0.253521	0.232258	0.239437	1.23334	1.05723	Cutaneous Leishmaniasis	Healthy	Skin	NK cells	leishmania_NK cells_vs_normal_skin_NK cells
EBP	0.865346	0.134654	1.86042	0.00010325	0.000106926	0	0.25	0.0186351	0.000394344	1.43758	-4.47289	5.68726	0.167742	0.267606	0.141935	0.169014	0.680456	0.946041	Cutaneous Leishmaniasis	Healthy	Skin	NK cells	leishmania_NK cells_vs_normal_skin_NK cells
PLRG1	0.865346	0.134654	1.86042	9.78114e-05	8.07349e-05	0	0.25	0.471135	0.376458	1.5425	-4.23825	5.64354	0.180645	0.15493	0.167742	0.15493	0.985379	0.628142	Cutaneous Leishmaniasis	Healthy	Skin	NK cells	leishmania_NK cells_vs_normal_skin_NK cells
ECD	0.865346	0.134654	1.86042	0.000123202	9.07437e-05	0	0.25	0.54136	0.576107	1.3636	-4.41495	4.89188	0.277419	0.183099	0.232258	0.15493	1.18609	0.623995	Cutaneous Leishmaniasis	Healthy	Skin	NK cells	leishmania_NK cells_vs_normal_skin_NK cells
SECISBP2L	0.865346	0.134654	1.86042	0.00010156	0.000127169	0	0.25	-0.386597	-0.41733	1.28997	-3.92585	4.58554	0.219355	0.338028	0.193548	0.197183	0.995689	1.16252	Cutaneous Leishmaniasis	Healthy	Skin	NK cells	leishmania_NK cells_vs_normal_skin_NK cells
POMP	0.865346	0.134654	1.86042	0.000244581	0.000196786	0	0.25	0.510772	0.444152	1.37494	-3.81122	5.59369	0.580645	0.450704	0.380645	0.309859	2.77595	1.74117	Cutaneous Leishmaniasis	Healthy	Skin	NK cells	leishmania_NK cells_vs_normal_skin_NK cells
FBXO34	0.865346	0.134654	1.86042	0.000327792	0.000329	0	0.25	0.0693741	0.0718832	1.49565	-4.36777	5.13847	0.664516	0.929577	0.354839	0.408451	2.70072	3.61409	Cutaneous Leishmaniasis	Healthy	Skin	NK cells	leishmania_NK cells_vs_normal_skin_NK cells
STAU1	0.865346	0.134654	1.86042	0.00021159	0.000262761	0	0.25	-0.141358	-0.189933	1.3174	-4.04796	3.85627	0.425806	0.704226	0.296774	0.408451	1.68299	2.4136	Cutaneous Leishmaniasis	Healthy	Skin	NK cells	leishmania_NK cells_vs_normal_skin_NK cells
ZC3H8	0.865146	0.134854	1.85871	0.000123003	8.73516e-05	0	0.25	0.631036	0.65787	1.13102	-3.43436	4.2065	0.309677	0.15493	0.232258	0.140845	1.38381	0.523258	Cutaneous Leishmaniasis	Healthy	Skin	NK cells	leishmania_NK cells_vs_normal_skin_NK cells
PPP2R5A	0.865146	0.134854	1.85871	0.000210258	0.000126519	0	0.25	0.77456	0.820615	1.01742	-3.42885	3.40945	0.535484	0.309859	0.348387	0.211268	2.55212	1.07873	Cutaneous Leishmaniasis	Healthy	Skin	NK cells	leishmania_NK cells_vs_normal_skin_NK cells
CA5B	0.865146	0.134854	1.85871	0.00013448	0.000178517	0	0.25	-0.338716	-0.416221	1.37669	-4.86759	5.59587	0.283871	0.394366	0.225806	0.28169	1.20513	1.50023	Cutaneous Leishmaniasis	Healthy	Skin	NK cells	leishmania_NK cells_vs_normal_skin_NK cells
GON4L	0.865146	0.134854	1.85871	0.000201663	0.00012159	0	0.25	0.899847	0.843345	1.23988	-3.71223	5.08699	0.406451	0.211268	0.270968	0.169014	1.75293	0.914164	Cutaneous Leishmaniasis	Healthy	Skin	NK cells	leishmania_NK cells_vs_normal_skin_NK cells
ETV3	0.865146	0.134854	1.85871	0.000110226	0.000147131	0	0.25	-0.281488	-0.306938	1.427	-4.74534	4.41545	0.219355	0.507042	0.174194	0.225352	0.963411	1.50203	Cutaneous Leishmaniasis	Healthy	Skin	NK cells	leishmania_NK cells_vs_normal_skin_NK cells
SHISA5	0.865146	0.134854	1.85871	8.15675e-05	8.87083e-05	0	0.25	0.058596	-0.0562668	1.51738	-4.39796	5.28374	0.225806	0.15493	0.2	0.140845	1.07121	0.558036	Cutaneous Leishmaniasis	Healthy	Skin	NK cells	leishmania_NK cells_vs_normal_skin_NK cells
SERF2	0.865146	0.134854	1.85871	0.00130879	0.0018073	0	0.25	-0.330822	-0.324014	1.34946	-5.42463	3.61608	2.48387	3.6338	0.832258	0.859155	12.6832	15.0989	Cutaneous Leishmaniasis	Healthy	Skin	NK cells	leishmania_NK cells_vs_normal_skin_NK cells
PSMA4	0.865146	0.134854	1.85871	0.00018567	0.000150343	0	0.25	0.539996	0.444433	1.50817	-4.6795	6.65679	0.445161	0.28169	0.341935	0.239437	2.2966	1.29198	Cutaneous Leishmaniasis	Healthy	Skin	NK cells	leishmania_NK cells_vs_normal_skin_NK cells
LMO4	0.865146	0.134854	1.85871	0.000137972	0.000210576	0	0.25	-0.375851	-0.430279	1.51419	-5.48789	4.94101	0.283871	0.492958	0.245161	0.295775	1.25636	1.98522	Cutaneous Leishmaniasis	Healthy	Skin	NK cells	leishmania_NK cells_vs_normal_skin_NK cells
RTN3	0.865146	0.134854	1.85871	9.191e-05	0.000162734	0	0.25	-0.840263	-0.83681	1.20787	-4.78473	3.86054	0.16129	0.605634	0.135484	0.394366	0.773772	2.2606	Cutaneous Leishmaniasis	Healthy	Skin	NK cells	leishmania_NK cells_vs_normal_skin_NK cells
G3BP1	0.865146	0.134854	1.85871	0.000210667	0.000157907	0	0.25	0.661965	0.726641	1.17506	-3.99057	4.26608	0.490322	0.338028	0.354839	0.211268	2.22283	1.13908	Cutaneous Leishmaniasis	Healthy	Skin	NK cells	leishmania_NK cells_vs_normal_skin_NK cells
PDHX	0.864946	0.135054	1.85699	0.000107239	0.000143162	0	0.25	-0.272416	-0.255388	1.44186	-4.6764	4.31429	0.187097	0.352113	0.148387	0.239437	0.852486	1.24339	Cutaneous Leishmaniasis	Healthy	Skin	NK cells	leishmania_NK cells_vs_normal_skin_NK cells
KDM5A	0.864946	0.135054	1.85699	0.000381591	0.000218146	0	0.25	0.865631	0.848155	0.975381	-2.30404	3.85914	0.793548	0.450704	0.541935	0.338028	3.6922	1.84394	Cutaneous Leishmaniasis	Healthy	Skin	NK cells	leishmania_NK cells_vs_normal_skin_NK cells
MARK2	0.864946	0.135054	1.85699	0.000138367	0.000223382	0	0.25	-0.638328	-0.639832	1.23757	-4.31818	3.71069	0.193548	0.56338	0.180645	0.380282	0.92228	2.22247	Cutaneous Leishmaniasis	Healthy	Skin	NK cells	leishmania_NK cells_vs_normal_skin_NK cells
COX5B	0.864946	0.135054	1.85699	0.000388467	0.000440853	0	0.25	-0.0424562	-0.136012	1.63428	-5.54665	5.23423	0.799999	0.957746	0.496774	0.507042	3.78662	3.9579	Cutaneous Leishmaniasis	Healthy	Skin	NK cells	leishmania_NK cells_vs_normal_skin_NK cells
NCOA4	0.864946	0.135054	1.85699	9.07861e-05	6.83483e-05	0	0.25	0.654494	0.631066	1.25228	-3.0928	5.15908	0.206452	0.140845	0.180645	0.0985915	1.06894	0.420923	Cutaneous Leishmaniasis	Healthy	Skin	NK cells	leishmania_NK cells_vs_normal_skin_NK cells
TYROBP	0.864946	0.135054	1.85699	0.00120552	0.00113907	0	0.25	0.210826	0.234623	1.52884	-4.54898	5.31325	2.58064	2.52113	0.741935	0.690141	13.3545	10.6541	Cutaneous Leishmaniasis	Healthy	Skin	NK cells	leishmania_NK cells_vs_normal_skin_NK cells
RALBP1	0.864946	0.135054	1.85699	0.000173301	0.000133266	0	0.25	0.633489	0.576828	1.54186	-4.74259	6.63969	0.374193	0.28169	0.309677	0.197183	1.7221	0.987663	Cutaneous Leishmaniasis	Healthy	Skin	NK cells	leishmania_NK cells_vs_normal_skin_NK cells
ZC3H18	0.864746	0.135254	1.85528	0.000146195	0.000109735	0	0.25	0.58892	0.537963	1.52157	-4.80567	6.39447	0.251613	0.239437	0.219355	0.183099	1.14766	0.93883	Cutaneous Leishmaniasis	Healthy	Skin	NK cells	leishmania_NK cells_vs_normal_skin_NK cells
CASD1	0.864746	0.135254	1.85528	8.10372e-05	6.23141e-05	0	0.25	0.680103	0.612058	1.32696	-3.88496	5.84863	0.219355	0.084507	0.187097	0.084507	1.02276	0.311284	Cutaneous Leishmaniasis	Healthy	Skin	NK cells	leishmania_NK cells_vs_normal_skin_NK cells
TNRC6B	0.864746	0.135254	1.85528	0.00110413	0.000791404	0	0.25	0.745296	0.754573	1.23676	-2.9758	5.12309	2.05806	2.70423	0.754839	0.661972	9.73965	10.2978	Cutaneous Leishmaniasis	Healthy	Skin	NK cells	leishmania_NK cells_vs_normal_skin_NK cells
LY6E	0.864746	0.135254	1.85528	0.00043062	0.000388745	0	0.25	0.243784	0.345033	1.40266	-5.25521	3.99278	0.890322	0.676056	0.516129	0.422535	4.27847	2.93996	Cutaneous Leishmaniasis	Healthy	Skin	NK cells	leishmania_NK cells_vs_normal_skin_NK cells
ETNK1	0.864546	0.135454	1.85357	0.000235495	0.000142357	0	0.25	0.861886	0.808429	1.18604	-2.92305	4.98737	0.554839	0.422535	0.393548	0.309859	2.33655	1.42645	Cutaneous Leishmaniasis	Healthy	Skin	NK cells	leishmania_NK cells_vs_normal_skin_NK cells
ACIN1	0.864546	0.135454	1.85357	0.000186832	0.000113266	0	0.25	0.689922	0.752965	1.26288	-4.30694	4.21279	0.341935	0.267606	0.270968	0.183099	1.76164	0.782283	Cutaneous Leishmaniasis	Healthy	Skin	NK cells	leishmania_NK cells_vs_normal_skin_NK cells
CCT8	0.864546	0.135454	1.85357	0.000163602	0.000192988	0	0.25	-0.113582	-0.143087	1.57428	-5.05072	5.07171	0.387097	0.323944	0.290323	0.267606	1.91867	1.36461	Cutaneous Leishmaniasis	Healthy	Skin	NK cells	leishmania_NK cells_vs_normal_skin_NK cells
LAT	0.864546	0.135454	1.85357	0.000120734	0.000119514	0	0.25	0.248425	0.132895	1.58911	-4.27668	5.84596	0.232258	0.253521	0.225806	0.225352	1.22233	0.887572	Cutaneous Leishmaniasis	Healthy	Skin	NK cells	leishmania_NK cells_vs_normal_skin_NK cells
MECP2	0.864546	0.135454	1.85357	0.000264559	0.000485393	0	0.25	-0.71969	-0.766407	1.14639	-4.09024	3.09344	0.535484	1.42254	0.341935	0.521127	2.70081	5.13617	Cutaneous Leishmaniasis	Healthy	Skin	NK cells	leishmania_NK cells_vs_normal_skin_NK cells
C12orf57	0.864546	0.135454	1.85357	0.000334598	0.000438239	0	0.25	-0.199291	-0.267959	1.29208	-5.05183	3.94224	0.677419	0.971831	0.432258	0.535211	3.52619	3.89968	Cutaneous Leishmaniasis	Healthy	Skin	NK cells	leishmania_NK cells_vs_normal_skin_NK cells
ATXN10	0.864546	0.135454	1.85357	0.000215532	0.000137543	0	0.25	1.0215	0.880472	1.36058	-3.27833	5.86422	0.503226	0.225352	0.348387	0.183099	2.22645	0.961352	Cutaneous Leishmaniasis	Healthy	Skin	NK cells	leishmania_NK cells_vs_normal_skin_NK cells
SERINC3	0.864346	0.135654	1.85186	0.000131879	0.000141069	0	0.25	0.15171	0.0445299	1.60121	-4.76706	5.94124	0.258064	0.28169	0.206452	0.197183	1.27622	1.05399	Cutaneous Leishmaniasis	Healthy	Skin	NK cells	leishmania_NK cells_vs_normal_skin_NK cells
DNTTIP2	0.864346	0.135654	1.85186	0.000101865	0.00014389	0	0.25	-0.635806	-0.620958	1.46887	-6.29474	4.83155	0.258064	0.295775	0.180645	0.225352	1.10323	1.14379	Cutaneous Leishmaniasis	Healthy	Skin	NK cells	leishmania_NK cells_vs_normal_skin_NK cells
SYAP1	0.864346	0.135654	1.85186	0.000255906	0.000355236	0	0.25	-0.42416	-0.463854	1.36548	-4.66241	4.74059	0.567742	1.21127	0.348387	0.492958	2.35125	3.85641	Cutaneous Leishmaniasis	Healthy	Skin	NK cells	leishmania_NK cells_vs_normal_skin_NK cells
HNRNPAB	0.864346	0.135654	1.85186	0.000198677	0.000215421	0	0.25	-0.00220578	-0.0980225	1.58882	-4.40209	5.51103	0.316129	0.521127	0.258065	0.394366	1.47123	2.12516	Cutaneous Leishmaniasis	Healthy	Skin	NK cells	leishmania_NK cells_vs_normal_skin_NK cells
MYL12B	0.864346	0.135654	1.85186	0.000923918	0.000983299	0	0.25	0.0107935	0.0933647	1.41612	-4.92252	3.3325	1.78064	2.19718	0.787097	0.802817	8.99532	9.39427	Cutaneous Leishmaniasis	Healthy	Skin	NK cells	leishmania_NK cells_vs_normal_skin_NK cells
HIPK3	0.864346	0.135654	1.85186	0.000190725	0.00012866	0	0.25	0.734102	0.763815	1.05515	-3.3957	4.54867	0.354839	0.338028	0.270968	0.211268	1.56608	1.28215	Cutaneous Leishmaniasis	Healthy	Skin	NK cells	leishmania_NK cells_vs_normal_skin_NK cells
CDC26	0.864346	0.135654	1.85186	7.69263e-05	0.000118561	0	0.25	-0.544903	-0.569993	1.29797	-4.89212	3.55707	0.148387	0.253521	0.135484	0.211268	0.680397	0.969753	Cutaneous Leishmaniasis	Healthy	Skin	NK cells	leishmania_NK cells_vs_normal_skin_NK cells
GAK	0.864346	0.135654	1.85186	0.000155105	0.000121472	0	0.25	0.455031	0.511323	1.30936	-4.5787	4.78353	0.264516	0.225352	0.212903	0.183099	1.046	0.850511	Cutaneous Leishmaniasis	Healthy	Skin	NK cells	leishmania_NK cells_vs_normal_skin_NK cells
RSBN1	0.864346	0.135654	1.85186	0.000110608	9.5217e-05	0	0.25	0.332576	0.345208	1.39591	-4.81316	4.80265	0.193548	0.225352	0.16129	0.183099	0.796448	0.914021	Cutaneous Leishmaniasis	Healthy	Skin	NK cells	leishmania_NK cells_vs_normal_skin_NK cells
ECPAS	0.864146	0.135854	1.85016	0.000107786	0.000112138	0	0.25	0.208747	0.0970097	1.51927	-4.29062	5.2829	0.251613	0.366197	0.212903	0.183099	1.29534	1.00798	Cutaneous Leishmaniasis	Healthy	Skin	NK cells	leishmania_NK cells_vs_normal_skin_NK cells
UQCRH	0.864146	0.135854	1.85016	0.000422551	0.000572771	0	0.25	-0.397203	-0.430351	1.35741	-4.65507	3.44199	0.76129	1.40845	0.496774	0.661972	3.88222	5.47942	Cutaneous Leishmaniasis	Healthy	Skin	NK cells	leishmania_NK cells_vs_normal_skin_NK cells
RNF34	0.864146	0.135854	1.85016	0.000116592	7.8217e-05	0	0.25	0.742443	0.668351	1.35028	-3.29249	5.66731	0.258064	0.126761	0.225806	0.0985915	1.27444	0.427746	Cutaneous Leishmaniasis	Healthy	Skin	NK cells	leishmania_NK cells_vs_normal_skin_NK cells
NCOR1	0.864146	0.135854	1.85016	0.000350986	0.000263616	0	0.25	0.618712	0.689055	1.13023	-3.62644	3.88427	0.806451	0.774648	0.470968	0.408451	3.77987	2.55467	Cutaneous Leishmaniasis	Healthy	Skin	NK cells	leishmania_NK cells_vs_normal_skin_NK cells
TPI1	0.864146	0.135854	1.85016	0.000319093	0.000524526	0	0.25	-0.860067	-0.773478	1.41907	-6.40639	3.68142	0.6	1.15493	0.425806	0.619718	2.80323	5.04238	Cutaneous Leishmaniasis	Healthy	Skin	NK cells	leishmania_NK cells_vs_normal_skin_NK cells
UVRAG	0.864146	0.135854	1.85016	0.000194595	0.000142042	0	0.25	0.646548	0.644745	1.23485	-3.64055	5.713	0.470968	0.309859	0.354839	0.225352	2.14283	1.32522	Cutaneous Leishmaniasis	Healthy	Skin	NK cells	leishmania_NK cells_vs_normal_skin_NK cells
RPL4	0.863946	0.136054	1.84845	0.00081681	0.00117339	0	0.25	-0.47521	-0.464519	1.41729	-5.3492	3.42784	1.60645	3.47887	0.709677	0.859155	7.87102	12.2634	Cutaneous Leishmaniasis	Healthy	Skin	NK cells	leishmania_NK cells_vs_normal_skin_NK cells
HACL1	0.863946	0.136054	1.84845	0.000105173	8.54467e-05	0	0.25	0.441793	0.412285	1.41055	-4.25411	4.59548	0.193548	0.169014	0.154839	0.126761	0.948112	0.691681	Cutaneous Leishmaniasis	Healthy	Skin	NK cells	leishmania_NK cells_vs_normal_skin_NK cells
FYN	0.863946	0.136054	1.84845	0.00177062	0.00263112	0	0.25	-0.362641	-0.395586	1.24866	-3.79706	3.70044	4.45161	9.77465	0.864516	0.816901	19.1656	31.4884	Cutaneous Leishmaniasis	Healthy	Skin	NK cells	leishmania_NK cells_vs_normal_skin_NK cells
ATP6V1F	0.863946	0.136054	1.84845	0.000209932	0.000199151	0	0.25	0.186571	0.183735	1.49291	-4.93293	5.344	0.296774	0.478873	0.251613	0.380282	1.56303	1.99466	Cutaneous Leishmaniasis	Healthy	Skin	NK cells	leishmania_NK cells_vs_normal_skin_NK cells
MIER1	0.863946	0.136054	1.84845	0.000332808	0.000200408	0	0.25	0.812208	0.815036	1.16583	-3.13393	4.89586	0.729032	0.394366	0.490323	0.267606	3.48613	1.69241	Cutaneous Leishmaniasis	Healthy	Skin	NK cells	leishmania_NK cells_vs_normal_skin_NK cells
TRA2B	0.863946	0.136054	1.84845	0.000318717	0.0005327	0	0.25	-0.802376	-0.825939	0.782304	-3.48032	2.05928	0.445161	1.76056	0.329032	0.732394	2.18065	6.29238	Cutaneous Leishmaniasis	Healthy	Skin	NK cells	leishmania_NK cells_vs_normal_skin_NK cells
USP4	0.863745	0.136255	1.84675	0.000141031	9.19282e-05	0	0.25	0.891141	0.82298	1.29092	-3.93448	5.06062	0.232258	0.225352	0.2	0.15493	0.996556	0.869838	Cutaneous Leishmaniasis	Healthy	Skin	NK cells	leishmania_NK cells_vs_normal_skin_NK cells
MR1	0.863745	0.136255	1.84675	9.53683e-05	5.91802e-05	0	0.25	0.761457	0.796658	1.11959	-2.8988	4.73855	0.212903	0.084507	0.180645	0.084507	1.04397	0.291005	Cutaneous Leishmaniasis	Healthy	Skin	NK cells	leishmania_NK cells_vs_normal_skin_NK cells
OXCT1	0.863745	0.136255	1.84675	0.000104509	5.50624e-05	0	0.25	0.959304	0.917977	1.06662	-2.16944	5.00547	0.212903	0.112676	0.180645	0.084507	1.05822	0.348194	Cutaneous Leishmaniasis	Healthy	Skin	NK cells	leishmania_NK cells_vs_normal_skin_NK cells
ADNP	0.863545	0.136455	1.84505	0.00031324	0.000286404	0	0.25	0.338807	0.346031	1.41223	-5.08747	4.86417	0.458064	0.830986	0.335484	0.408451	2.27419	3.46774	Cutaneous Leishmaniasis	Healthy	Skin	NK cells	leishmania_NK cells_vs_normal_skin_NK cells
DGKD	0.863545	0.136455	1.84505	0.000296287	0.000317495	0	0.25	-0.0354101	-0.0935979	1.44329	-4.16583	5.73775	0.612903	0.788732	0.36129	0.43662	2.53319	2.91451	Cutaneous Leishmaniasis	Healthy	Skin	NK cells	leishmania_NK cells_vs_normal_skin_NK cells
STK26	0.863545	0.136455	1.84505	0.000166886	0.000121921	0	0.25	0.53503	0.564437	1.34834	-4.7433	5.27221	0.329032	0.295775	0.251613	0.183099	1.56371	1.06901	Cutaneous Leishmaniasis	Healthy	Skin	NK cells	leishmania_NK cells_vs_normal_skin_NK cells
HDLBP	0.863545	0.136455	1.84505	0.000117996	0.000128076	0	0.25	0.175552	0.158005	1.46368	-4.34742	6.05802	0.219355	0.408451	0.180645	0.197183	1.08097	1.40113	Cutaneous Leishmaniasis	Healthy	Skin	NK cells	leishmania_NK cells_vs_normal_skin_NK cells
STK40	0.863545	0.136455	1.84505	9.48751e-05	8.44664e-05	0	0.25	0.324088	0.331865	1.29666	-3.24057	4.42123	0.148387	0.267606	0.129032	0.169014	0.652595	0.875331	Cutaneous Leishmaniasis	Healthy	Skin	NK cells	leishmania_NK cells_vs_normal_skin_NK cells
ZNFX1	0.863345	0.136655	1.84336	8.4897e-05	0.000112401	0	0.25	-0.313108	-0.278125	1.42209	-6.1541	4.32929	0.167742	0.211268	0.129032	0.197183	0.807972	0.79175	Cutaneous Leishmaniasis	Healthy	Skin	NK cells	leishmania_NK cells_vs_normal_skin_NK cells
SRP9	0.863345	0.136655	1.84336	0.000213024	0.000166802	0	0.25	0.387481	0.420504	1.32891	-4.52881	4.4713	0.516129	0.366197	0.387097	0.295775	2.49039	1.54966	Cutaneous Leishmaniasis	Healthy	Skin	NK cells	leishmania_NK cells_vs_normal_skin_NK cells
LARP1	0.863345	0.136655	1.84336	0.000126538	0.000145511	0	0.25	0.017154	-0.14028	1.48119	-4.00516	5.55598	0.167742	0.478873	0.148387	0.309859	0.829171	2.01889	Cutaneous Leishmaniasis	Healthy	Skin	NK cells	leishmania_NK cells_vs_normal_skin_NK cells
DLST	0.863345	0.136655	1.84336	9.17725e-05	0.000140258	0	0.25	-0.567035	-0.50592	1.3867	-5.58103	3.74228	0.167742	0.338028	0.135484	0.295775	0.717001	1.20286	Cutaneous Leishmaniasis	Healthy	Skin	NK cells	leishmania_NK cells_vs_normal_skin_NK cells
PHAX	0.863345	0.136655	1.84336	0.000101671	7.69136e-05	0	0.25	0.563074	0.540612	1.42677	-4.78563	6.00733	0.212903	0.112676	0.174194	0.112676	1.1319	0.483928	Cutaneous Leishmaniasis	Healthy	Skin	NK cells	leishmania_NK cells_vs_normal_skin_NK cells
IL4R	0.863345	0.136655	1.84336	0.000128862	0.000166849	0	0.25	-0.295182	-0.387873	1.36893	-4.17824	4.99728	0.251613	0.535211	0.167742	0.408451	1.22646	1.71731	Cutaneous Leishmaniasis	Healthy	Skin	NK cells	leishmania_NK cells_vs_normal_skin_NK cells
UBB	0.863345	0.136655	1.84336	0.000926181	0.00175938	0	0.25	-0.831376	-0.813693	1.18489	-5.12474	2.46728	1.81935	4.64789	0.735484	0.84507	8.51357	20.1301	Cutaneous Leishmaniasis	Healthy	Skin	NK cells	leishmania_NK cells_vs_normal_skin_NK cells
ATF7IP	0.863145	0.136855	1.84166	0.000599031	0.000559409	0	0.25	0.407815	0.561313	1.1142	-3.31804	3.38043	1.28387	1.32394	0.574194	0.492958	5.73169	5.007	Cutaneous Leishmaniasis	Healthy	Skin	NK cells	leishmania_NK cells_vs_normal_skin_NK cells
SRPK2	0.863145	0.136855	1.84166	0.000478276	0.000421191	0	0.25	0.448368	0.518529	1.18091	-3.11981	4.35464	1.30323	1.4507	0.63871	0.43662	6.365	5.84313	Cutaneous Leishmaniasis	Healthy	Skin	NK cells	leishmania_NK cells_vs_normal_skin_NK cells
RAB2B	0.863145	0.136855	1.84166	0.000106852	0.000125648	0	0.25	-0.092609	-0.15943	1.45982	-5.61256	5.48811	0.180645	0.28169	0.135484	0.183099	0.843922	0.878526	Cutaneous Leishmaniasis	Healthy	Skin	NK cells	leishmania_NK cells_vs_normal_skin_NK cells
TOPBP1	0.863145	0.136855	1.84166	0.000121504	6.76461e-05	0	0.25	0.923865	0.855663	1.16277	-2.4327	5.78909	0.322581	0.169014	0.245161	0.15493	1.47553	0.577852	Cutaneous Leishmaniasis	Healthy	Skin	NK cells	leishmania_NK cells_vs_normal_skin_NK cells
CSNK1G2	0.863145	0.136855	1.84166	0.000113859	0.000117756	0	0.25	0.16245	0.0662131	1.48615	-5.66512	5.58868	0.225806	0.295775	0.180645	0.267606	1.03989	1.18018	Cutaneous Leishmaniasis	Healthy	Skin	NK cells	leishmania_NK cells_vs_normal_skin_NK cells
AIP	0.863145	0.136855	1.84166	0.000169398	0.00011794	0	0.25	0.611435	0.580147	1.24095	-2.93512	4.80837	0.283871	0.28169	0.23871	0.239437	1.25911	1.13622	Cutaneous Leishmaniasis	Healthy	Skin	NK cells	leishmania_NK cells_vs_normal_skin_NK cells
CCDC186	0.863145	0.136855	1.84166	0.000199155	0.000151989	0	0.25	0.309071	0.419214	1.2352	-4.23808	4.42539	0.425806	0.28169	0.270968	0.239437	2.05034	1.02629	Cutaneous Leishmaniasis	Healthy	Skin	NK cells	leishmania_NK cells_vs_normal_skin_NK cells
IL32	0.863145	0.136855	1.84166	0.00157333	0.00177198	0	0.25	-0.128675	-0.153559	1.68856	-6.67029	5.54269	3.43226	4.23944	0.63871	0.661972	15.9288	17.8705	Cutaneous Leishmaniasis	Healthy	Skin	NK cells	leishmania_NK cells_vs_normal_skin_NK cells
EIF3M	0.863145	0.136855	1.84166	0.000235698	0.000254556	0	0.25	0.178699	-0.0336432	1.53275	-4.26985	5.51408	0.341935	0.521127	0.290323	0.394366	1.54592	2.14388	Cutaneous Leishmaniasis	Healthy	Skin	NK cells	leishmania_NK cells_vs_normal_skin_NK cells
GNAI3	0.862945	0.137055	1.83997	0.000243296	0.000141989	0	0.25	0.853635	0.861408	1.02451	-2.9489	4.71286	0.458064	0.323944	0.316129	0.253521	2.20584	1.13596	Cutaneous Leishmaniasis	Healthy	Skin	NK cells	leishmania_NK cells_vs_normal_skin_NK cells
PPM1K	0.862945	0.137055	1.83997	0.000137543	9.99893e-05	0	0.25	0.555669	0.504632	1.40047	-3.89837	5.02447	0.283871	0.225352	0.219355	0.183099	1.18897	0.727332	Cutaneous Leishmaniasis	Healthy	Skin	NK cells	leishmania_NK cells_vs_normal_skin_NK cells
TNRC6C	0.862945	0.137055	1.83997	0.000362173	0.000250084	0	0.25	0.486903	0.496278	1.32494	-4.09123	5.04757	0.851612	0.605634	0.483871	0.366197	4.18632	2.26091	Cutaneous Leishmaniasis	Healthy	Skin	NK cells	leishmania_NK cells_vs_normal_skin_NK cells
PRKRIP1	0.862945	0.137055	1.83997	0.000156404	9.31382e-05	0	0.25	0.833414	0.712522	1.42595	-4.17296	6.34828	0.270968	0.169014	0.225806	0.140845	1.25685	0.665751	Cutaneous Leishmaniasis	Healthy	Skin	NK cells	leishmania_NK cells_vs_normal_skin_NK cells
CSNK2B	0.862945	0.137055	1.83997	0.000185162	0.000218246	0	0.25	-0.196338	-0.188385	1.43607	-6.22582	4.15077	0.412903	0.422535	0.309677	0.366197	1.95267	1.93102	Cutaneous Leishmaniasis	Healthy	Skin	NK cells	leishmania_NK cells_vs_normal_skin_NK cells
RTRAF	0.862945	0.137055	1.83997	0.000209594	0.00022372	0	0.25	0.0675334	-0.0444093	1.52707	-5.6094	4.98509	0.412903	0.521127	0.329032	0.338028	1.9503	1.90914	Cutaneous Leishmaniasis	Healthy	Skin	NK cells	leishmania_NK cells_vs_normal_skin_NK cells
LDHB	0.862945	0.137055	1.83997	0.000307598	0.000204095	0	0.25	0.667031	0.660286	1.25522	-3.82998	5.07148	0.52258	0.422535	0.387097	0.366197	2.53995	1.77132	Cutaneous Leishmaniasis	Healthy	Skin	NK cells	leishmania_NK cells_vs_normal_skin_NK cells
GRK6	0.862945	0.137055	1.83997	0.000103595	0.000110914	0	0.25	-0.215688	-0.174357	1.52141	-5.22262	4.60957	0.219355	0.253521	0.174194	0.225352	1.04454	1.03597	Cutaneous Leishmaniasis	Healthy	Skin	NK cells	leishmania_NK cells_vs_normal_skin_NK cells
RAB9A	0.862945	0.137055	1.83997	9.75418e-05	0.000140128	0	0.25	-0.65211	-0.602275	1.35037	-5.6902	3.31951	0.180645	0.309859	0.174194	0.197183	0.87244	1.15845	Cutaneous Leishmaniasis	Healthy	Skin	NK cells	leishmania_NK cells_vs_normal_skin_NK cells
ERICH1	0.862745	0.137255	1.83828	0.000159955	0.000115189	0	0.25	0.619249	0.615271	1.27023	-3.57569	5.40983	0.412903	0.169014	0.303226	0.15493	2.14593	0.608151	Cutaneous Leishmaniasis	Healthy	Skin	NK cells	leishmania_NK cells_vs_normal_skin_NK cells
DCP2	0.862745	0.137255	1.83828	0.000156195	0.000168667	0	0.25	0.167184	0.20237	1.44328	-5.70862	4.59471	0.270968	0.450704	0.23871	0.309859	1.39036	1.77823	Cutaneous Leishmaniasis	Healthy	Skin	NK cells	leishmania_NK cells_vs_normal_skin_NK cells
CNST	0.862745	0.137255	1.83828	0.000130033	7.80847e-05	0	0.25	0.817775	0.814709	1.11029	-3.23665	5.49284	0.32258	0.239437	0.251613	0.15493	1.45687	0.791619	Cutaneous Leishmaniasis	Healthy	Skin	NK cells	leishmania_NK cells_vs_normal_skin_NK cells
SMARCA2	0.862745	0.137255	1.83828	0.000414317	0.000330204	0	0.25	0.49179	0.535112	1.19356	-3.66996	3.80019	0.838709	0.859155	0.470968	0.43662	3.67004	3.08895	Cutaneous Leishmaniasis	Healthy	Skin	NK cells	leishmania_NK cells_vs_normal_skin_NK cells
NT5C	0.862745	0.137255	1.83828	0.000159898	0.000141641	0	0.25	0.363574	0.270416	1.51975	-4.21702	5.15878	0.316129	0.323944	0.264516	0.28169	1.53878	1.34604	Cutaneous Leishmaniasis	Healthy	Skin	NK cells	leishmania_NK cells_vs_normal_skin_NK cells
C1orf52	0.862545	0.137455	1.83659	0.000175181	0.000104238	0	0.25	0.723411	0.724356	1.22992	-3.71852	4.47268	0.270968	0.211268	0.212903	0.15493	1.25557	0.949742	Cutaneous Leishmaniasis	Healthy	Skin	NK cells	leishmania_NK cells_vs_normal_skin_NK cells
TRPC4AP	0.862545	0.137455	1.83659	0.000192319	0.000157887	0	0.25	0.311953	0.269216	1.4016	-3.75108	4.93163	0.432258	0.464789	0.309677	0.309859	1.82735	1.71717	Cutaneous Leishmaniasis	Healthy	Skin	NK cells	leishmania_NK cells_vs_normal_skin_NK cells
HADHB	0.862545	0.137455	1.83659	0.000100398	9.63964e-05	0	0.25	0.304446	0.12268	1.5587	-4.39576	5.52559	0.167742	0.225352	0.129032	0.183099	0.682134	0.839588	Cutaneous Leishmaniasis	Healthy	Skin	NK cells	leishmania_NK cells_vs_normal_skin_NK cells
SSB	0.862545	0.137455	1.83659	0.000215571	0.000202244	0	0.25	0.238532	0.306444	1.38545	-5.50227	4.94972	0.432258	0.43662	0.322581	0.309859	2.13548	1.87409	Cutaneous Leishmaniasis	Healthy	Skin	NK cells	leishmania_NK cells_vs_normal_skin_NK cells
BTF3L4	0.862545	0.137455	1.83659	0.000160909	0.000128427	0	0.25	0.269889	0.261595	1.38262	-3.85134	4.42302	0.270968	0.267606	0.232258	0.211268	1.39353	0.866074	Cutaneous Leishmaniasis	Healthy	Skin	NK cells	leishmania_NK cells_vs_normal_skin_NK cells
NUP58	0.862545	0.137455	1.83659	0.000107274	0.000137797	0	0.25	-0.332015	-0.412185	1.34461	-4.04404	5.57978	0.2	0.352113	0.16129	0.267606	0.870858	1.22276	Cutaneous Leishmaniasis	Healthy	Skin	NK cells	leishmania_NK cells_vs_normal_skin_NK cells
SLC5A3	0.862545	0.137455	1.83659	0.000157419	0.000125499	0	0.25	0.489033	0.5574	1.24136	-4.26151	4.39954	0.193548	0.323944	0.174194	0.15493	0.929999	1.02232	Cutaneous Leishmaniasis	Healthy	Skin	NK cells	leishmania_NK cells_vs_normal_skin_NK cells
CAMLG	0.862545	0.137455	1.83659	0.000189017	0.000220249	0	0.25	-0.184613	-0.247627	1.46912	-4.51081	4.52538	0.232258	0.549296	0.193548	0.352113	1.23265	2.05981	Cutaneous Leishmaniasis	Healthy	Skin	NK cells	leishmania_NK cells_vs_normal_skin_NK cells
POLK	0.862545	0.137455	1.83659	0.000107872	0.00010997	0	0.25	0.190387	0.0991263	1.54658	-4.30797	5.90784	0.232258	0.267606	0.193548	0.197183	1.15796	1.00381	Cutaneous Leishmaniasis	Healthy	Skin	NK cells	leishmania_NK cells_vs_normal_skin_NK cells
UBE2L3	0.862545	0.137455	1.83659	0.000280762	0.000207055	0	0.25	0.503476	0.530049	1.35346	-3.71947	4.16704	0.458064	0.450704	0.374194	0.323944	2.27923	1.83721	Cutaneous Leishmaniasis	Healthy	Skin	NK cells	leishmania_NK cells_vs_normal_skin_NK cells
RIN3	0.862545	0.137455	1.83659	0.000548021	0.000713601	0	0.25	-0.295184	-0.35238	1.27009	-4.47759	3.89155	1.0129	2.49296	0.516129	0.633803	4.80097	8.18871	Cutaneous Leishmaniasis	Healthy	Skin	NK cells	leishmania_NK cells_vs_normal_skin_NK cells
OTUD4	0.862545	0.137455	1.83659	0.000106728	7.2916e-05	0	0.25	0.757171	0.648073	1.39397	-3.14073	6.16435	0.232258	0.197183	0.180645	0.126761	0.961719	0.614874	Cutaneous Leishmaniasis	Healthy	Skin	NK cells	leishmania_NK cells_vs_normal_skin_NK cells
ABRACL	0.862545	0.137455	1.83659	0.00024603	0.000330653	0	0.25	-0.328131	-0.430563	1.35736	-4.71435	4.37697	0.36129	0.788733	0.296774	0.464789	1.832	3.17684	Cutaneous Leishmaniasis	Healthy	Skin	NK cells	leishmania_NK cells_vs_normal_skin_NK cells
IVNS1ABP	0.862345	0.137655	1.8349	0.000197728	0.000285613	0	0.25	-0.516941	-0.567578	1.2659	-4.76058	4.02584	0.445161	0.788732	0.296774	0.507042	2.04309	3.1275	Cutaneous Leishmaniasis	Healthy	Skin	NK cells	leishmania_NK cells_vs_normal_skin_NK cells
BCAP31	0.862345	0.137655	1.8349	0.000141216	0.000151357	0	0.25	-0.197395	-0.216512	1.43387	-4.66254	4.50675	0.187097	0.352113	0.187097	0.309859	0.958333	1.40779	Cutaneous Leishmaniasis	Healthy	Skin	NK cells	leishmania_NK cells_vs_normal_skin_NK cells
ATP2A2	0.862345	0.137655	1.8349	0.000149473	0.000196206	0	0.25	-0.0271687	0.0974956	1.52617	-7.10593	4.5868	0.277419	0.549296	0.187097	0.309859	1.20455	1.97475	Cutaneous Leishmaniasis	Healthy	Skin	NK cells	leishmania_NK cells_vs_normal_skin_NK cells
NDRG1	0.862345	0.137655	1.8349	7.06373e-05	0.000116029	0	0.25	-0.765966	-0.680139	1.29342	-5.67676	3.27854	0.0903226	0.43662	0.0903226	0.239437	0.485473	1.40373	Cutaneous Leishmaniasis	Healthy	Skin	NK cells	leishmania_NK cells_vs_normal_skin_NK cells
SMAD2	0.862345	0.137655	1.8349	0.000240721	0.000184116	0	0.25	0.680133	0.558814	1.40623	-3.48251	5.29387	0.509677	0.464789	0.36129	0.28169	2.36018	1.40066	Cutaneous Leishmaniasis	Healthy	Skin	NK cells	leishmania_NK cells_vs_normal_skin_NK cells
ROCK2	0.862345	0.137655	1.8349	0.000110497	9.36894e-05	0	0.25	0.48573	0.470429	1.38507	-4.13711	5.26607	0.232258	0.253521	0.187097	0.169014	1.17818	0.740163	Cutaneous Leishmaniasis	Healthy	Skin	NK cells	leishmania_NK cells_vs_normal_skin_NK cells
NGLY1	0.862145	0.137855	1.83322	0.000178871	0.000108634	0	0.25	0.827451	0.812004	1.25453	-3.92716	5.32016	0.445161	0.225352	0.309677	0.169014	1.85257	0.881386	Cutaneous Leishmaniasis	Healthy	Skin	NK cells	leishmania_NK cells_vs_normal_skin_NK cells
CENPC	0.862145	0.137855	1.83322	0.000190081	0.000149323	0	0.25	0.616964	0.49043	1.44721	-4.16152	6.07083	0.490322	0.338028	0.329032	0.225352	2.16026	1.1117	Cutaneous Leishmaniasis	Healthy	Skin	NK cells	leishmania_NK cells_vs_normal_skin_NK cells
POLR1D	0.862145	0.137855	1.83322	0.000180563	0.000280254	0	0.25	-0.594003	-0.58402	1.33486	-5.97421	4.16273	0.419355	0.633803	0.322581	0.422535	2.05262	2.78735	Cutaneous Leishmaniasis	Healthy	Skin	NK cells	leishmania_NK cells_vs_normal_skin_NK cells
NSA2	0.862145	0.137855	1.83322	0.000403425	0.000400097	0	0.25	0.196549	0.0897856	1.54937	-5.18488	4.89211	0.677419	0.957746	0.419355	0.366197	2.99605	3.6911	Cutaneous Leishmaniasis	Healthy	Skin	NK cells	leishmania_NK cells_vs_normal_skin_NK cells
FBXO11	0.862145	0.137855	1.83322	0.000370768	0.000538672	0	0.25	-0.199955	-0.162593	1.36274	-4.10221	4.02888	0.767742	1.98592	0.432258	0.521127	3.54225	7.52699	Cutaneous Leishmaniasis	Healthy	Skin	NK cells	leishmania_NK cells_vs_normal_skin_NK cells
ANXA11	0.862145	0.137855	1.83322	0.000207723	0.000310882	0	0.25	-0.51874	-0.613691	1.27717	-4.52508	5.40455	0.329032	0.887324	0.270968	0.492958	1.50223	3.30118	Cutaneous Leishmaniasis	Healthy	Skin	NK cells	leishmania_NK cells_vs_normal_skin_NK cells
SLC38A2	0.862145	0.137855	1.83322	0.000331392	0.000529282	0	0.25	-0.655385	-0.697934	1.05145	-4.36796	3.12656	0.574193	1.39437	0.367742	0.676056	2.62957	5.04123	Cutaneous Leishmaniasis	Healthy	Skin	NK cells	leishmania_NK cells_vs_normal_skin_NK cells
NEMF	0.862145	0.137855	1.83322	0.000342305	0.000185839	0	0.25	0.927213	0.901762	1.13702	-3.42729	4.96147	0.632258	0.338028	0.432258	0.211268	2.78111	1.40233	Cutaneous Leishmaniasis	Healthy	Skin	NK cells	leishmania_NK cells_vs_normal_skin_NK cells
UBE2Q2	0.861945	0.138055	1.83154	0.000162049	0.000277487	0	0.25	-0.599029	-0.615422	1.21712	-4.30965	3.71502	0.374193	0.661972	0.264516	0.323944	1.68291	2.12459	Cutaneous Leishmaniasis	Healthy	Skin	NK cells	leishmania_NK cells_vs_normal_skin_NK cells
FERMT3	0.861945	0.138055	1.83154	0.000108826	0.000101079	0	0.25	0.393939	0.298834	1.44755	-4.80061	5.05992	0.148387	0.28169	0.141935	0.183099	0.696643	1.08781	Cutaneous Leishmaniasis	Healthy	Skin	NK cells	leishmania_NK cells_vs_normal_skin_NK cells
NDFIP1	0.861945	0.138055	1.83154	0.000155009	0.000325417	0	0.25	-0.836945	-0.830728	1.16343	-4.82835	3.26631	0.477419	0.887324	0.322581	0.450704	2.14024	3.25912	Cutaneous Leishmaniasis	Healthy	Skin	NK cells	leishmania_NK cells_vs_normal_skin_NK cells
IL2RB	0.861945	0.138055	1.83154	0.000480262	0.000324462	0	0.25	0.626085	0.647556	1.18141	-3.52769	4.99137	1.06452	0.732394	0.567742	0.422535	5.03318	2.7902	Cutaneous Leishmaniasis	Healthy	Skin	NK cells	leishmania_NK cells_vs_normal_skin_NK cells
VASP	0.861945	0.138055	1.83154	0.000239171	0.000232952	0	0.25	0.0485127	-0.000464916	1.50635	-4.24955	5.04086	0.354839	0.704225	0.296774	0.408451	1.88331	2.36329	Cutaneous Leishmaniasis	Healthy	Skin	NK cells	leishmania_NK cells_vs_normal_skin_NK cells
RANBP2	0.861945	0.138055	1.83154	0.000307004	0.000467762	0	0.25	-0.61649	-0.655098	1.19134	-4.27192	3.30315	0.72258	1.6338	0.374194	0.577465	2.67	5.09789	Cutaneous Leishmaniasis	Healthy	Skin	NK cells	leishmania_NK cells_vs_normal_skin_NK cells
CBFB	0.861745	0.138255	1.82986	0.000123578	0.000199217	0	0.25	-0.491638	-0.424215	1.34342	-5.64916	3.97917	0.303226	0.450704	0.2	0.239437	1.43944	1.59603	Cutaneous Leishmaniasis	Healthy	Skin	NK cells	leishmania_NK cells_vs_normal_skin_NK cells
XPO1	0.861745	0.138255	1.82986	0.000190982	0.000182707	0	0.25	0.272525	0.328386	1.34541	-4.56608	4.50768	0.477419	0.492958	0.36129	0.239437	2.27898	1.53774	Cutaneous Leishmaniasis	Healthy	Skin	NK cells	leishmania_NK cells_vs_normal_skin_NK cells
XRCC6	0.861745	0.138255	1.82986	0.00019212	0.000270717	0	0.25	-0.446652	-0.429248	1.28493	-4.99892	3.39736	0.387097	0.661972	0.290323	0.366197	1.96691	2.35399	Cutaneous Leishmaniasis	Healthy	Skin	NK cells	leishmania_NK cells_vs_normal_skin_NK cells
PPP1CC	0.861745	0.138255	1.82986	0.000131518	0.000108771	0	0.25	0.140623	0.327247	1.48429	-5.44964	4.04248	0.193548	0.225352	0.187097	0.183099	0.902224	0.789124	Cutaneous Leishmaniasis	Healthy	Skin	NK cells	leishmania_NK cells_vs_normal_skin_NK cells
WDFY2	0.861745	0.138255	1.82986	0.000216286	0.000169761	0	0.25	0.501011	0.471624	1.4548	-5.56211	4.91928	0.380645	0.478873	0.277419	0.309859	1.74504	1.69999	Cutaneous Leishmaniasis	Healthy	Skin	NK cells	leishmania_NK cells_vs_normal_skin_NK cells
RCN2	0.861745	0.138255	1.82986	0.000174321	0.000139676	0	0.25	0.57052	0.486393	1.47449	-3.83887	5.5398	0.264516	0.267606	0.219355	0.239437	1.24889	1.14295	Cutaneous Leishmaniasis	Healthy	Skin	NK cells	leishmania_NK cells_vs_normal_skin_NK cells
SMYD3	0.861545	0.138455	1.82818	0.000614778	0.000401666	0	0.25	0.760845	0.759516	1.2074	-3.77365	4.53259	1.26452	1.1831	0.541935	0.464789	6.26676	4.48775	Cutaneous Leishmaniasis	Healthy	Skin	NK cells	leishmania_NK cells_vs_normal_skin_NK cells
MSL2	0.861545	0.138455	1.82818	0.000136982	0.000184565	0	0.25	-0.0560497	-0.0469599	1.45308	-4.37859	4.4561	0.296774	0.492958	0.212903	0.28169	1.18069	1.83093	Cutaneous Leishmaniasis	Healthy	Skin	NK cells	leishmania_NK cells_vs_normal_skin_NK cells
HNRNPH1	0.861545	0.138455	1.82818	0.000541231	0.00110244	0	0.25	-0.973005	-0.89402	0.856216	-3.67978	1.60589	0.670967	2.8169	0.470968	0.873239	3.02457	11.6316	Cutaneous Leishmaniasis	Healthy	Skin	NK cells	leishmania_NK cells_vs_normal_skin_NK cells
SAR1B	0.861545	0.138455	1.82818	0.000113374	9.5993e-05	0	0.25	0.363312	0.410153	1.36739	-4.51422	4.28993	0.193548	0.239437	0.174194	0.197183	0.870782	0.950801	Cutaneous Leishmaniasis	Healthy	Skin	NK cells	leishmania_NK cells_vs_normal_skin_NK cells
ARL6IP6	0.861545	0.138455	1.82818	9.75618e-05	8.85681e-05	0	0.25	0.318651	0.270587	1.43383	-5.35551	4.92919	0.167742	0.225352	0.141935	0.183099	0.8977	0.884121	Cutaneous Leishmaniasis	Healthy	Skin	NK cells	leishmania_NK cells_vs_normal_skin_NK cells
ATP11C	0.861545	0.138455	1.82818	0.000131568	0.000118024	0	0.25	0.227519	0.203163	1.44452	-4.72148	4.7312	0.23871	0.323944	0.187097	0.211268	1.39868	0.97088	Cutaneous Leishmaniasis	Healthy	Skin	NK cells	leishmania_NK cells_vs_normal_skin_NK cells
ADD1	0.861545	0.138455	1.82818	0.000336387	0.000197618	0	0.25	0.84715	0.844017	1.15207	-3.09314	4.48698	0.638709	0.464789	0.43871	0.394366	3.08675	1.9021	Cutaneous Leishmaniasis	Healthy	Skin	NK cells	leishmania_NK cells_vs_normal_skin_NK cells
NAA50	0.861545	0.138455	1.82818	0.000231308	0.000230331	0	0.25	0.191358	0.0553293	1.50741	-4.12241	5.7835	0.503226	0.521127	0.329032	0.338028	2.05313	1.63099	Cutaneous Leishmaniasis	Healthy	Skin	NK cells	leishmania_NK cells_vs_normal_skin_NK cells
NDUFS2	0.861545	0.138455	1.82818	0.000119331	0.000102884	0	0.25	0.447671	0.324236	1.55956	-4.45574	6.1595	0.187097	0.211268	0.16129	0.183099	0.900428	1.00995	Cutaneous Leishmaniasis	Healthy	Skin	NK cells	leishmania_NK cells_vs_normal_skin_NK cells
ARRDC2	0.861345	0.138655	1.8265	0.000103994	0.000153264	0	0.25	-0.600527	-0.579198	1.22584	-4.2788	3.21304	0.141935	0.380282	0.122581	0.267606	0.554244	1.44274	Cutaneous Leishmaniasis	Healthy	Skin	NK cells	leishmania_NK cells_vs_normal_skin_NK cells
SIN3A	0.861345	0.138655	1.8265	0.000106797	0.000121517	0	0.25	0.0566056	0.113354	1.30412	-5.14668	3.85384	0.206452	0.253521	0.193548	0.197183	1.00306	0.880526	Cutaneous Leishmaniasis	Healthy	Skin	NK cells	leishmania_NK cells_vs_normal_skin_NK cells
CALCOCO2	0.861345	0.138655	1.8265	0.000177522	0.000151852	0	0.25	0.406638	0.344926	1.3695	-3.8513	5.03466	0.419355	0.366197	0.309677	0.28169	1.79427	1.19948	Cutaneous Leishmaniasis	Healthy	Skin	NK cells	leishmania_NK cells_vs_normal_skin_NK cells
PRELID1	0.861345	0.138655	1.8265	0.000440431	0.000331113	0	0.25	0.642242	0.563345	1.58034	-4.42807	4.75567	0.735483	0.802817	0.451613	0.408451	3.59155	3.20549	Cutaneous Leishmaniasis	Healthy	Skin	NK cells	leishmania_NK cells_vs_normal_skin_NK cells
FAM3C	0.861345	0.138655	1.8265	0.000109531	0.000106686	0	0.25	0.209165	0.126796	1.38052	-3.95728	4.82442	0.212903	0.28169	0.187097	0.183099	1.22847	1.10443	Cutaneous Leishmaniasis	Healthy	Skin	NK cells	leishmania_NK cells_vs_normal_skin_NK cells
HIPK1	0.861345	0.138655	1.8265	0.000247791	0.000369126	0	0.25	-0.537089	-0.59201	1.13674	-3.8284	3.65555	0.451613	0.929578	0.329032	0.521127	1.98665	3.50182	Cutaneous Leishmaniasis	Healthy	Skin	NK cells	leishmania_NK cells_vs_normal_skin_NK cells
TMEM59	0.861345	0.138655	1.8265	0.00027051	0.000420426	0	0.25	-0.597189	-0.659915	1.19992	-4.92556	4.21405	0.503226	1	0.393548	0.577465	2.74906	3.6909	Cutaneous Leishmaniasis	Healthy	Skin	NK cells	leishmania_NK cells_vs_normal_skin_NK cells
TTC19	0.861345	0.138655	1.8265	0.000109791	0.000127206	0	0.25	0.0209948	0.0162797	1.44332	-4.34253	5.67937	0.354839	0.225352	0.270968	0.211268	1.63416	0.815298	Cutaneous Leishmaniasis	Healthy	Skin	NK cells	leishmania_NK cells_vs_normal_skin_NK cells
SLC30A7	0.861144	0.138856	1.82483	0.000159235	0.000121909	0	0.25	0.536486	0.598088	1.28938	-4.11449	4.05189	0.277419	0.380282	0.232258	0.225352	1.30728	1.30616	Cutaneous Leishmaniasis	Healthy	Skin	NK cells	leishmania_NK cells_vs_normal_skin_NK cells
BDP1	0.861144	0.138856	1.82483	0.000292817	0.000197029	0	0.25	0.808529	0.751552	1.16396	-2.69256	5.16954	0.664516	0.478873	0.425806	0.253521	3.11513	1.53641	Cutaneous Leishmaniasis	Healthy	Skin	NK cells	leishmania_NK cells_vs_normal_skin_NK cells
MT-ND6	0.861144	0.138856	1.82483	0.000341807	0.000450007	0	0.25	-0.0579051	-0.109635	1.30557	-4.62434	3.48144	0.432258	1.94366	0.303226	0.591549	1.85702	7.07113	Cutaneous Leishmaniasis	Healthy	Skin	NK cells	leishmania_NK cells_vs_normal_skin_NK cells
TOMM20	0.861144	0.138856	1.82483	0.000275134	0.000395282	0	0.25	-0.41401	-0.533082	1.20657	-3.96841	5.01812	0.445161	0.957747	0.387097	0.492958	2.19355	3.74771	Cutaneous Leishmaniasis	Healthy	Skin	NK cells	leishmania_NK cells_vs_normal_skin_NK cells
PSMA2	0.861144	0.138856	1.82483	0.000292035	0.000249647	0	0.25	0.392481	0.391366	1.35146	-4.04018	4.45929	0.503226	0.577465	0.387097	0.43662	2.40882	2.3936	Cutaneous Leishmaniasis	Healthy	Skin	NK cells	leishmania_NK cells_vs_normal_skin_NK cells
MIF	0.861144	0.138856	1.82483	0.000586745	0.000691502	0	0.25	-0.1557	-0.0623698	1.41846	-5.34606	3.86258	1.34839	1.46479	0.63871	0.661972	6.79017	5.82204	Cutaneous Leishmaniasis	Healthy	Skin	NK cells	leishmania_NK cells_vs_normal_skin_NK cells
NDUFAF6	0.861144	0.138856	1.82483	9.43278e-05	6.73235e-05	0	0.25	0.551829	0.624973	1.21914	-4.71789	4.221	0.193548	0.15493	0.154839	0.0985915	0.809021	0.617957	Cutaneous Leishmaniasis	Healthy	Skin	NK cells	leishmania_NK cells_vs_normal_skin_NK cells
YLPM1	0.861144	0.138856	1.82483	0.000125457	0.000108461	0	0.25	0.310405	0.384583	1.2545	-4.52698	4.37502	0.245161	0.197183	0.187097	0.183099	1.32725	1.10092	Cutaneous Leishmaniasis	Healthy	Skin	NK cells	leishmania_NK cells_vs_normal_skin_NK cells
SIRT7	0.860944	0.139056	1.82316	8.4654e-05	0.000110686	0	0.25	-0.297765	-0.170455	1.44466	-5.47267	3.78184	0.154839	0.253521	0.129032	0.225352	0.797905	1.05708	Cutaneous Leishmaniasis	Healthy	Skin	NK cells	leishmania_NK cells_vs_normal_skin_NK cells
IQGAP2	0.860944	0.139056	1.82316	0.00113037	0.000666909	0	0.25	0.891582	0.868274	1.05196	-2.49818	4.50167	2.76774	1.56338	0.825806	0.619718	12.442	5.94726	Cutaneous Leishmaniasis	Healthy	Skin	NK cells	leishmania_NK cells_vs_normal_skin_NK cells
UBR5	0.860944	0.139056	1.82316	0.000320696	0.000359964	0	0.25	0.0264566	0.0986662	1.313	-4.38704	3.84334	0.483871	1.02817	0.36129	0.56338	2.23804	4.60435	Cutaneous Leishmaniasis	Healthy	Skin	NK cells	leishmania_NK cells_vs_normal_skin_NK cells
KIAA0825	0.860944	0.139056	1.82316	7.8276e-05	8.76721e-05	0	0.25	-0.118759	-0.123771	1.43102	-4.49926	5.0835	0.219355	0.197183	0.141935	0.126761	1.00818	0.676092	Cutaneous Leishmaniasis	Healthy	Skin	NK cells	leishmania_NK cells_vs_normal_skin_NK cells
ZFYVE16	0.860944	0.139056	1.82316	9.82404e-05	6.87141e-05	0	0.25	0.702322	0.696263	1.25296	-3.47564	5.30211	0.251613	0.112676	0.174194	0.084507	1.1228	0.413442	Cutaneous Leishmaniasis	Healthy	Skin	NK cells	leishmania_NK cells_vs_normal_skin_NK cells
PSMD1	0.860944	0.139056	1.82316	0.00017076	0.000111336	0	0.25	0.686338	0.662421	1.42165	-4.43172	6.16164	0.283871	0.28169	0.187097	0.225352	1.31127	1.05365	Cutaneous Leishmaniasis	Healthy	Skin	NK cells	leishmania_NK cells_vs_normal_skin_NK cells
PDCD7	0.860944	0.139056	1.82316	0.000103696	0.000138381	0	0.25	-0.350755	-0.363955	1.38748	-5.25821	4.87552	0.180645	0.28169	0.16129	0.239437	0.933905	0.956756	Cutaneous Leishmaniasis	Healthy	Skin	NK cells	leishmania_NK cells_vs_normal_skin_NK cells
CXorf38	0.860944	0.139056	1.82316	0.000105614	0.00014265	0	0.25	-0.413075	-0.457758	1.44761	-5.02915	5.25791	0.148387	0.309859	0.129032	0.28169	0.703839	1.33704	Cutaneous Leishmaniasis	Healthy	Skin	NK cells	leishmania_NK cells_vs_normal_skin_NK cells
UBE2E1	0.860944	0.139056	1.82316	0.000140862	9.85508e-05	0	0.25	0.505195	0.513842	1.23122	-3.78714	4.50797	0.23871	0.239437	0.187097	0.169014	1.19524	0.814361	Cutaneous Leishmaniasis	Healthy	Skin	NK cells	leishmania_NK cells_vs_normal_skin_NK cells
CLTB	0.860744	0.139256	1.82149	0.000164574	0.000134471	0	0.25	0.579273	0.486575	1.36502	-3.22606	4.52187	0.258064	0.309859	0.23871	0.211268	1.25896	1.36925	Cutaneous Leishmaniasis	Healthy	Skin	NK cells	leishmania_NK cells_vs_normal_skin_NK cells
RBMS1	0.860744	0.139256	1.82149	0.000371765	0.000413915	0	0.25	0.104034	0.0559807	1.31836	-3.62951	4.60626	1.05161	0.943662	0.567742	0.450704	5.12966	3.1644	Cutaneous Leishmaniasis	Healthy	Skin	NK cells	leishmania_NK cells_vs_normal_skin_NK cells
GGA2	0.860744	0.139256	1.82149	0.000148659	0.000100025	0	0.25	0.467704	0.471787	1.3561	-3.95543	5.95617	0.225806	0.239437	0.187097	0.197183	1.04456	0.826588	Cutaneous Leishmaniasis	Healthy	Skin	NK cells	leishmania_NK cells_vs_normal_skin_NK cells
ORAI1	0.860744	0.139256	1.82149	0.00016326	0.000159625	0	0.25	0.0973212	0.0922766	1.55039	-5.17465	4.21547	0.329032	0.323944	0.258065	0.295775	1.64235	1.41621	Cutaneous Leishmaniasis	Healthy	Skin	NK cells	leishmania_NK cells_vs_normal_skin_NK cells
SOD1	0.860744	0.139256	1.82149	0.000276248	0.000383194	0	0.25	-0.529766	-0.56346	1.35505	-5.15946	5.20577	0.548387	1	0.412903	0.492958	2.80276	4.02663	Cutaneous Leishmaniasis	Healthy	Skin	NK cells	leishmania_NK cells_vs_normal_skin_NK cells
CORO7	0.860744	0.139256	1.82149	0.000101762	7.29032e-05	0	0.25	0.684338	0.603951	1.3641	-3.33293	5.00774	0.264516	0.15493	0.187097	0.140845	1.00028	0.723348	Cutaneous Leishmaniasis	Healthy	Skin	NK cells	leishmania_NK cells_vs_normal_skin_NK cells
RILPL2	0.860744	0.139256	1.82149	9.00359e-05	0.000166714	0	0.25	-0.80756	-0.76288	1.39762	-6.23994	5.68149	0.167742	0.43662	0.122581	0.28169	0.815791	1.55955	Cutaneous Leishmaniasis	Healthy	Skin	NK cells	leishmania_NK cells_vs_normal_skin_NK cells
PPP2R5C	0.860744	0.139256	1.82149	0.000853381	0.00102041	0	0.25	0.0907865	0.29944	1.40532	-5.69382	4.01216	2.34839	2.28169	0.735484	0.676056	11.0951	9.71693	Cutaneous Leishmaniasis	Healthy	Skin	NK cells	leishmania_NK cells_vs_normal_skin_NK cells
FDPS	0.860544	0.139456	1.81982	0.000118498	0.000138435	0	0.25	0.0292902	-0.0244164	1.32013	-3.96271	4.93989	0.290322	0.28169	0.23871	0.239437	1.4057	1.0984	Cutaneous Leishmaniasis	Healthy	Skin	NK cells	leishmania_NK cells_vs_normal_skin_NK cells
MED28	0.860544	0.139456	1.81982	0.00010913	0.000101965	0	0.25	0.0861784	0.0165811	1.50979	-5.37587	5.50112	0.23871	0.225352	0.180645	0.15493	0.993174	0.897069	Cutaneous Leishmaniasis	Healthy	Skin	NK cells	leishmania_NK cells_vs_normal_skin_NK cells
CFLAR	0.860544	0.139456	1.81982	0.000474276	0.000274485	0	0.25	0.897709	0.857132	0.936189	-2.30982	3.93045	1.10968	0.577465	0.606452	0.380282	5.14106	2.01449	Cutaneous Leishmaniasis	Healthy	Skin	NK cells	leishmania_NK cells_vs_normal_skin_NK cells
AMD1	0.860544	0.139456	1.81982	0.000172615	0.000260428	0	0.25	-0.681404	-0.699146	1.30374	-4.82144	4.05244	0.206452	0.647887	0.187097	0.394366	1.05094	2.78366	Cutaneous Leishmaniasis	Healthy	Skin	NK cells	leishmania_NK cells_vs_normal_skin_NK cells
DNAJC7	0.860544	0.139456	1.81982	0.000143645	0.000146444	0	0.25	0.219124	0.0669799	1.53066	-4.26628	5.60172	0.258064	0.380282	0.245161	0.253521	1.43461	1.32121	Cutaneous Leishmaniasis	Healthy	Skin	NK cells	leishmania_NK cells_vs_normal_skin_NK cells
GYPC	0.860544	0.139456	1.81982	0.000316519	0.000343086	0	0.25	0.14177	0.0841746	1.39687	-3.71512	5.60105	0.619355	0.873239	0.432258	0.492958	2.94235	3.0095	Cutaneous Leishmaniasis	Healthy	Skin	NK cells	leishmania_NK cells_vs_normal_skin_NK cells
NDUFAF2	0.860544	0.139456	1.81982	0.000104316	8.88192e-05	0	0.25	0.295407	0.322094	1.50122	-4.81256	5.11903	0.212903	0.15493	0.154839	0.15493	1.11735	0.533232	Cutaneous Leishmaniasis	Healthy	Skin	NK cells	leishmania_NK cells_vs_normal_skin_NK cells
CDC37	0.860344	0.139656	1.81815	0.000219271	0.00038436	0	0.25	-0.815301	-0.839981	0.892142	-4.18806	2.30847	0.393548	1.16901	0.329032	0.605634	1.96388	4.26126	Cutaneous Leishmaniasis	Healthy	Skin	NK cells	leishmania_NK cells_vs_normal_skin_NK cells
PDE4D	0.860344	0.139656	1.81815	0.000420191	0.000336553	0	0.25	0.355371	0.369394	1.33961	-3.84846	4.26299	1.25806	0.633803	0.483871	0.366197	4.82321	2.63771	Cutaneous Leishmaniasis	Healthy	Skin	NK cells	leishmania_NK cells_vs_normal_skin_NK cells
FYTTD1	0.860344	0.139656	1.81815	0.000150838	0.00011021	0	0.25	0.434568	0.367062	1.4008	-3.7362	5.92672	0.23871	0.267606	0.232258	0.211268	1.33311	0.984218	Cutaneous Leishmaniasis	Healthy	Skin	NK cells	leishmania_NK cells_vs_normal_skin_NK cells
CLCN3	0.860344	0.139656	1.81815	0.000128452	0.000101887	0	0.25	0.365538	0.347621	1.34567	-4.73436	5.04222	0.232258	0.197183	0.180645	0.15493	1.03387	0.699156	Cutaneous Leishmaniasis	Healthy	Skin	NK cells	leishmania_NK cells_vs_normal_skin_NK cells
GPATCH2	0.860344	0.139656	1.81815	0.000132087	6.34856e-05	0	0.25	1.04986	0.959236	1.23331	-2.74521	6.56787	0.354839	0.084507	0.2	0.084507	1.45475	0.311451	Cutaneous Leishmaniasis	Healthy	Skin	NK cells	leishmania_NK cells_vs_normal_skin_NK cells
RSU1	0.860344	0.139656	1.81815	0.000166127	0.000113238	0	0.25	0.565498	0.567082	1.29281	-5.15315	5.04603	0.335484	0.28169	0.251613	0.169014	1.53359	1.01061	Cutaneous Leishmaniasis	Healthy	Skin	NK cells	leishmania_NK cells_vs_normal_skin_NK cells
MAPK14	0.860144	0.139856	1.81649	0.000131693	0.000120428	0	0.25	0.0835785	0.0614376	1.32678	-3.8407	4.35647	0.309677	0.28169	0.225806	0.183099	1.57733	0.960025	Cutaneous Leishmaniasis	Healthy	Skin	NK cells	leishmania_NK cells_vs_normal_skin_NK cells
NDUFC2	0.860144	0.139856	1.81649	0.000278791	0.000252364	0	0.25	0.208476	0.0918088	1.66499	-4.17407	6.31436	0.529032	0.450704	0.412903	0.309859	2.90661	1.72252	Cutaneous Leishmaniasis	Healthy	Skin	NK cells	leishmania_NK cells_vs_normal_skin_NK cells
C3orf38	0.860144	0.139856	1.81649	0.000119036	0.000134975	0	0.25	-0.277632	-0.14002	1.64709	-6.54316	4.43095	0.180645	0.267606	0.154839	0.211268	0.902339	1.12588	Cutaneous Leishmaniasis	Healthy	Skin	NK cells	leishmania_NK cells_vs_normal_skin_NK cells
CTSC	0.860144	0.139856	1.81649	0.000554784	0.000442343	0	0.25	0.495762	0.474152	1.42262	-4.98569	4.5288	0.774193	1.07042	0.529032	0.535211	3.93748	4.32388	Cutaneous Leishmaniasis	Healthy	Skin	NK cells	leishmania_NK cells_vs_normal_skin_NK cells
TMEM120B	0.860144	0.139856	1.81649	6.68728e-05	9.61572e-05	0	0.25	-0.237435	-0.269829	1.45375	-4.48228	4.39055	0.116129	0.267606	0.109677	0.183099	0.482903	0.9085	Cutaneous Leishmaniasis	Healthy	Skin	NK cells	leishmania_NK cells_vs_normal_skin_NK cells
ZNF394	0.860144	0.139856	1.81649	0.000110086	0.000124936	0	0.25	-0.115919	-0.186642	1.31895	-3.92814	4.52467	0.167742	0.338028	0.154839	0.309859	0.745906	1.37563	Cutaneous Leishmaniasis	Healthy	Skin	NK cells	leishmania_NK cells_vs_normal_skin_NK cells
TCEA1	0.860144	0.139856	1.81649	0.000253917	0.000190123	0	0.25	0.55221	0.556391	1.31718	-3.9765	4.50995	0.574193	0.422535	0.425806	0.309859	2.91012	1.68476	Cutaneous Leishmaniasis	Healthy	Skin	NK cells	leishmania_NK cells_vs_normal_skin_NK cells
SLC25A36	0.859944	0.140056	1.81482	0.000133003	0.000182415	0	0.25	-0.422181	-0.448534	1.25081	-4.67811	4.09445	0.23871	0.507042	0.187097	0.352113	1.05827	1.78371	Cutaneous Leishmaniasis	Healthy	Skin	NK cells	leishmania_NK cells_vs_normal_skin_NK cells
GOLGA8B	0.859944	0.140056	1.81482	7.34265e-05	0.000129549	0	0.25	-0.704166	-0.738632	1.12343	-4.73072	3.13847	0.0967742	0.366197	0.083871	0.225352	0.440437	1.25976	Cutaneous Leishmaniasis	Healthy	Skin	NK cells	leishmania_NK cells_vs_normal_skin_NK cells
PDHA1	0.859944	0.140056	1.81482	8.94946e-05	0.000100865	0	0.25	0.0196867	-0.159482	1.57556	-4.62793	5.62268	0.154839	0.225352	0.148387	0.211268	0.776809	0.84429	Cutaneous Leishmaniasis	Healthy	Skin	NK cells	leishmania_NK cells_vs_normal_skin_NK cells
JMY	0.859744	0.140256	1.81316	0.000125712	0.000218312	0	0.25	-0.600233	-0.575731	1.41556	-6.00019	4.65524	0.23871	0.901408	0.193548	0.352113	1.11918	2.93667	Cutaneous Leishmaniasis	Healthy	Skin	NK cells	leishmania_NK cells_vs_normal_skin_NK cells
WBP11	0.859744	0.140256	1.81316	0.000142149	0.000160322	0	0.25	0.0371615	-0.0643945	1.36011	-3.84848	4.66894	0.264516	0.380282	0.212903	0.239437	1.2377	1.36521	Cutaneous Leishmaniasis	Healthy	Skin	NK cells	leishmania_NK cells_vs_normal_skin_NK cells
CAPN7	0.859744	0.140256	1.81316	0.000139458	8.54622e-05	0	0.25	0.780714	0.766543	1.19283	-3.06095	6.23817	0.296774	0.183099	0.245161	0.169014	1.45329	0.553424	Cutaneous Leishmaniasis	Healthy	Skin	NK cells	leishmania_NK cells_vs_normal_skin_NK cells
VPS4B	0.859744	0.140256	1.81316	0.000202715	0.000152306	0	0.25	0.579647	0.523415	1.40514	-4.33911	4.96501	0.367742	0.352113	0.283871	0.267606	1.71244	1.53831	Cutaneous Leishmaniasis	Healthy	Skin	NK cells	leishmania_NK cells_vs_normal_skin_NK cells
TMED4	0.859744	0.140256	1.81316	0.000156695	0.000152628	0	0.25	0.133311	0.0903401	1.50994	-4.50814	4.37692	0.32258	0.323944	0.277419	0.225352	1.65206	1.30802	Cutaneous Leishmaniasis	Healthy	Skin	NK cells	leishmania_NK cells_vs_normal_skin_NK cells
MAPK1	0.859744	0.140256	1.81316	0.000347481	0.000282374	0	0.25	0.50549	0.569631	1.1282	-3.1482	4.73058	0.664516	0.619718	0.464516	0.380282	3.2155	2.3741	Cutaneous Leishmaniasis	Healthy	Skin	NK cells	leishmania_NK cells_vs_normal_skin_NK cells
UQCRB	0.859744	0.140256	1.81316	0.000617739	0.000980471	0	0.25	-0.55221	-0.586418	1.24206	-4.5471	2.89837	1.23871	2.29577	0.612903	0.802817	5.77352	8.8049	Cutaneous Leishmaniasis	Healthy	Skin	NK cells	leishmania_NK cells_vs_normal_skin_NK cells
TPR	0.859544	0.140456	1.81151	0.000289716	0.000172839	0	0.25	0.825349	0.821493	0.944683	-2.34833	4.07248	0.832258	0.309859	0.451613	0.267606	3.79082	1.13549	Cutaneous Leishmaniasis	Healthy	Skin	NK cells	leishmania_NK cells_vs_normal_skin_NK cells
ZBTB11	0.859544	0.140456	1.81151	7.39463e-05	7.82098e-05	0	0.25	0.0887321	0.0831599	1.41559	-4.77487	5.7519	0.212903	0.15493	0.193548	0.140845	0.994281	0.456348	Cutaneous Leishmaniasis	Healthy	Skin	NK cells	leishmania_NK cells_vs_normal_skin_NK cells
PITHD1	0.859544	0.140456	1.81151	0.000138552	0.0002229	0	0.25	-0.737985	-0.730365	1.14737	-4.65459	2.91515	0.212903	0.478873	0.180645	0.380282	0.979899	1.83731	Cutaneous Leishmaniasis	Healthy	Skin	NK cells	leishmania_NK cells_vs_normal_skin_NK cells
SETX	0.859544	0.140456	1.81151	0.00031508	0.000205261	0	0.25	0.716177	0.760172	0.882004	-2.71816	4.55116	0.877419	0.309859	0.490323	0.239437	4.0655	1.38526	Cutaneous Leishmaniasis	Healthy	Skin	NK cells	leishmania_NK cells_vs_normal_skin_NK cells
RTN4	0.859544	0.140456	1.81151	0.000337407	0.00034921	0	0.25	-0.271812	-0.326133	1.27802	-3.98655	4.29884	0.425806	1.04225	0.290323	0.507042	2.30056	3.98263	Cutaneous Leishmaniasis	Healthy	Skin	NK cells	leishmania_NK cells_vs_normal_skin_NK cells
GOLT1B	0.859544	0.140456	1.81151	0.00012166	0.000123108	0	0.25	0.00296695	-0.0677071	1.31934	-4.19965	4.47674	0.141935	0.295775	0.109677	0.267606	0.524531	1.19335	Cutaneous Leishmaniasis	Healthy	Skin	NK cells	leishmania_NK cells_vs_normal_skin_NK cells
SLCO3A1	0.859544	0.140456	1.81151	0.000273965	0.000288533	0	0.25	0.0588219	0.0839691	1.41817	-4.60297	4.36106	0.554839	0.901408	0.335484	0.380282	2.51628	3.08306	Cutaneous Leishmaniasis	Healthy	Skin	NK cells	leishmania_NK cells_vs_normal_skin_NK cells
COX6B1	0.859544	0.140456	1.81151	0.000425007	0.000509629	0	0.25	-0.228967	-0.160654	1.59284	-6.03673	4.52616	0.858064	1.09859	0.529032	0.577465	4.48574	4.37989	Cutaneous Leishmaniasis	Healthy	Skin	NK cells	leishmania_NK cells_vs_normal_skin_NK cells
VDAC2	0.859544	0.140456	1.81151	0.000185541	0.000288542	0	0.25	-0.713979	-0.707374	1.27804	-5.7274	3.52024	0.329032	0.774648	0.290323	0.507042	1.56088	2.9368	Cutaneous Leishmaniasis	Healthy	Skin	NK cells	leishmania_NK cells_vs_normal_skin_NK cells
RUFY1	0.859544	0.140456	1.81151	8.77787e-05	8.02876e-05	0	0.25	0.274941	0.259915	1.33924	-4.92258	5.59684	0.193548	0.140845	0.167742	0.126761	0.916243	0.481559	Cutaneous Leishmaniasis	Healthy	Skin	NK cells	leishmania_NK cells_vs_normal_skin_NK cells
PSMA3	0.859344	0.140656	1.80985	0.000155493	0.000144134	0	0.25	0.25173	0.210199	1.49506	-4.45752	4.96987	0.270968	0.267606	0.225806	0.211268	1.32707	1.1283	Cutaneous Leishmaniasis	Healthy	Skin	NK cells	leishmania_NK cells_vs_normal_skin_NK cells
ARCN1	0.859344	0.140656	1.80985	0.000128902	0.000104638	0	0.25	0.379455	0.326522	1.49236	-5.29937	6.40224	0.296774	0.211268	0.232258	0.197183	1.43751	0.676599	Cutaneous Leishmaniasis	Healthy	Skin	NK cells	leishmania_NK cells_vs_normal_skin_NK cells
TMEM230	0.859344	0.140656	1.80985	0.000164458	0.000181814	0	0.25	0.00414399	-0.0886116	1.39704	-4.59626	4.61971	0.309677	0.366197	0.258065	0.295775	1.54706	1.57828	Cutaneous Leishmaniasis	Healthy	Skin	NK cells	leishmania_NK cells_vs_normal_skin_NK cells
UBE2G1	0.859344	0.140656	1.80985	0.000131977	0.000171494	0	0.25	-0.204944	-0.165011	1.45401	-4.87983	4.28938	0.316129	0.535211	0.264516	0.352113	1.81715	1.92233	Cutaneous Leishmaniasis	Healthy	Skin	NK cells	leishmania_NK cells_vs_normal_skin_NK cells
TXNRD1	0.859344	0.140656	1.80985	0.0001332	0.000211477	0	0.25	-0.342437	-0.376407	1.459	-5.48377	4.76933	0.277419	0.661972	0.219355	0.295775	1.32945	2.04788	Cutaneous Leishmaniasis	Healthy	Skin	NK cells	leishmania_NK cells_vs_normal_skin_NK cells
NSRP1	0.859344	0.140656	1.80985	0.000158346	0.000174827	0	0.25	0.0113726	0.0507879	1.32551	-4.588	3.66262	0.348387	0.253521	0.245161	0.211268	1.84518	1.24295	Cutaneous Leishmaniasis	Healthy	Skin	NK cells	leishmania_NK cells_vs_normal_skin_NK cells
DTNBP1	0.859144	0.140856	1.8082	0.000164626	0.000110211	0	0.25	0.672454	0.660714	1.22801	-4.07346	4.90947	0.470968	0.15493	0.322581	0.140845	2.33505	0.641893	Cutaneous Leishmaniasis	Healthy	Skin	NK cells	leishmania_NK cells_vs_normal_skin_NK cells
HNRNPF	0.859144	0.140856	1.8082	0.000315098	0.000499744	0	0.25	-0.612572	-0.660366	1.29184	-5.89269	4.92057	0.645161	0.985916	0.458065	0.605634	3.06908	4.31834	Cutaneous Leishmaniasis	Healthy	Skin	NK cells	leishmania_NK cells_vs_normal_skin_NK cells
SRPK1	0.859144	0.140856	1.8082	0.000138536	0.00011584	0	0.25	0.53938	0.524636	1.26948	-3.54916	4.58897	0.245161	0.408451	0.2	0.239437	1.12843	1.18974	Cutaneous Leishmaniasis	Healthy	Skin	NK cells	leishmania_NK cells_vs_normal_skin_NK cells
ZFR	0.859144	0.140856	1.8082	0.000235319	0.000154488	0	0.25	0.767666	0.762255	1.09481	-2.87336	4.95869	0.554838	0.352113	0.387097	0.239437	2.61173	1.44179	Cutaneous Leishmaniasis	Healthy	Skin	NK cells	leishmania_NK cells_vs_normal_skin_NK cells
MAML2	0.859144	0.140856	1.8082	0.000637296	0.000408741	0	0.25	0.63471	0.58037	1.3689	-3.53863	5.40143	1.42581	1.49296	0.496774	0.464789	6.90756	5.04739	Cutaneous Leishmaniasis	Healthy	Skin	NK cells	leishmania_NK cells_vs_normal_skin_NK cells
ZFP36L2	0.859144	0.140856	1.8082	0.00124936	0.00186388	0	0.25	-0.66107	-0.687201	1.02982	-4.1643	2.2929	2.51613	6.14084	0.703226	0.84507	10.7926	22.3429	Cutaneous Leishmaniasis	Healthy	Skin	NK cells	leishmania_NK cells_vs_normal_skin_NK cells
NDUFB10	0.859144	0.140856	1.8082	0.000241552	0.000243458	0	0.25	0.141363	0.0636034	1.4377	-4.48536	4.33269	0.412903	0.492958	0.316129	0.323944	1.93205	2.0543	Cutaneous Leishmaniasis	Healthy	Skin	NK cells	leishmania_NK cells_vs_normal_skin_NK cells
HSD17B11	0.859144	0.140856	1.8082	0.000167157	0.000128225	0	0.25	0.456519	0.395569	1.32935	-3.79118	5.30912	0.277419	0.239437	0.219355	0.183099	1.22779	1.00471	Cutaneous Leishmaniasis	Healthy	Skin	NK cells	leishmania_NK cells_vs_normal_skin_NK cells
UXT	0.858944	0.141056	1.80654	0.000264707	0.000442108	0	0.25	-0.73336	-0.635346	1.48809	-6.15806	3.71771	0.6	0.915493	0.425806	0.507042	2.74123	3.5564	Cutaneous Leishmaniasis	Healthy	Skin	NK cells	leishmania_NK cells_vs_normal_skin_NK cells
TMEM243	0.858944	0.141056	1.80654	0.000147828	0.000183496	0	0.25	-0.226236	-0.294331	1.36859	-3.57855	5.05003	0.258064	0.549296	0.212903	0.366197	1.16092	1.85208	Cutaneous Leishmaniasis	Healthy	Skin	NK cells	leishmania_NK cells_vs_normal_skin_NK cells
ATP6V0E1	0.858944	0.141056	1.80654	0.000438751	0.000434886	0	0.25	-0.0690805	-0.0408664	1.27913	-4.76069	3.66992	0.825806	0.84507	0.522581	0.492958	4.7333	3.4229	Cutaneous Leishmaniasis	Healthy	Skin	NK cells	leishmania_NK cells_vs_normal_skin_NK cells
IFNGR1	0.858944	0.141056	1.80654	0.000196968	0.000190543	0	0.25	-0.049804	-0.082264	1.41141	-4.77669	5.06245	0.380645	0.478873	0.258065	0.323944	1.78022	1.76327	Cutaneous Leishmaniasis	Healthy	Skin	NK cells	leishmania_NK cells_vs_normal_skin_NK cells
COX7B	0.858944	0.141056	1.80654	0.000371659	0.000555259	0	0.25	-0.50346	-0.442408	1.3322	-6.03579	3.22724	0.683871	1.22535	0.432258	0.633803	3.15086	5.22554	Cutaneous Leishmaniasis	Healthy	Skin	NK cells	leishmania_NK cells_vs_normal_skin_NK cells
NAA38	0.858944	0.141056	1.80654	0.000242468	0.00020345	0	0.25	0.360593	0.248178	1.52617	-4.40197	5.40635	0.36129	0.478873	0.283871	0.366197	1.86059	1.91015	Cutaneous Leishmaniasis	Healthy	Skin	NK cells	leishmania_NK cells_vs_normal_skin_NK cells
HDAC1	0.858944	0.141056	1.80654	0.000134534	8.46718e-05	0	0.25	0.767202	0.708328	1.31752	-2.82102	6.86956	0.251613	0.169014	0.2	0.126761	1.21377	0.596208	Cutaneous Leishmaniasis	Healthy	Skin	NK cells	leishmania_NK cells_vs_normal_skin_NK cells
HLA-DRB1	0.858944	0.141056	1.80654	0.000339118	0.000261091	0	0.25	0.366287	0.351137	1.37262	-4.48619	5.02998	0.851613	0.549296	0.4	0.338028	3.71824	1.98776	Cutaneous Leishmaniasis	Healthy	Skin	NK cells	leishmania_NK cells_vs_normal_skin_NK cells
OAZ1	0.858944	0.141056	1.80654	0.000781428	0.00127957	0	0.25	-0.70119	-0.649344	1.2771	-5.42828	2.94315	1.70322	3.33803	0.754839	0.873239	8.53566	13.0262	Cutaneous Leishmaniasis	Healthy	Skin	NK cells	leishmania_NK cells_vs_normal_skin_NK cells
POLR2G	0.858944	0.141056	1.80654	0.000112546	7.77284e-05	0	0.25	0.511948	0.549895	1.33512	-4.38416	4.49821	0.245161	0.140845	0.212903	0.140845	1.21432	0.564281	Cutaneous Leishmaniasis	Healthy	Skin	NK cells	leishmania_NK cells_vs_normal_skin_NK cells
ANXA7	0.858743	0.141257	1.80489	9.46468e-05	8.19734e-05	0	0.25	0.331859	0.273524	1.53937	-5.06338	6.67554	0.232258	0.197183	0.2	0.183099	1.05261	0.669546	Cutaneous Leishmaniasis	Healthy	Skin	NK cells	leishmania_NK cells_vs_normal_skin_NK cells
TP53BP2	0.858743	0.141257	1.80489	7.71439e-05	8.0112e-05	0	0.25	0.00593887	0.0189657	1.39882	-4.69978	4.48424	0.148387	0.267606	0.109677	0.183099	0.678161	0.810473	Cutaneous Leishmaniasis	Healthy	Skin	NK cells	leishmania_NK cells_vs_normal_skin_NK cells
RAN	0.858743	0.141257	1.80489	0.000348706	0.000536663	0	0.25	-0.591692	-0.535985	1.39222	-5.73578	3.2647	0.664516	1.25352	0.412903	0.676056	2.88519	5.60483	Cutaneous Leishmaniasis	Healthy	Skin	NK cells	leishmania_NK cells_vs_normal_skin_NK cells
ATP5F1B	0.858743	0.141257	1.80489	0.000207448	0.000284467	0	0.25	-0.44786	-0.458186	1.44243	-5.57635	4.73812	0.387097	0.704226	0.283871	0.43662	1.63597	2.91848	Cutaneous Leishmaniasis	Healthy	Skin	NK cells	leishmania_NK cells_vs_normal_skin_NK cells
EPS15	0.858743	0.141257	1.80489	0.000378345	0.000256266	0	0.25	0.686497	0.732644	1.01883	-2.786	3.65964	1.02581	0.408451	0.56129	0.295775	4.59284	1.4318	Cutaneous Leishmaniasis	Healthy	Skin	NK cells	leishmania_NK cells_vs_normal_skin_NK cells
UBE2A	0.858543	0.141457	1.80324	0.000157211	0.000200418	0	0.25	-0.301287	-0.439604	1.371	-4.13157	6.23967	0.219355	0.647887	0.193548	0.380282	1.01074	2.35906	Cutaneous Leishmaniasis	Healthy	Skin	NK cells	leishmania_NK cells_vs_normal_skin_NK cells
SERP1	0.858543	0.141457	1.80324	0.000296678	0.000491028	0	0.25	-0.697556	-0.574384	1.40806	-7.32336	3.30548	0.612903	1.11268	0.464516	0.619718	3.03903	4.82701	Cutaneous Leishmaniasis	Healthy	Skin	NK cells	leishmania_NK cells_vs_normal_skin_NK cells
PRKD2	0.858543	0.141457	1.80324	8.38368e-05	8.13586e-05	0	0.25	0.340561	0.316282	1.37535	-3.99981	4.63796	0.16129	0.239437	0.135484	0.140845	0.670772	0.853466	Cutaneous Leishmaniasis	Healthy	Skin	NK cells	leishmania_NK cells_vs_normal_skin_NK cells
RAB6A	0.858543	0.141457	1.80324	0.000179566	0.000197643	0	0.25	0.121448	0.133186	1.44078	-5.44491	5.06107	0.367742	0.619718	0.290323	0.338028	1.67767	2.51676	Cutaneous Leishmaniasis	Healthy	Skin	NK cells	leishmania_NK cells_vs_normal_skin_NK cells
ARID2	0.858543	0.141457	1.80324	0.000284885	0.000276107	0	0.25	0.255363	0.208604	1.33236	-3.61801	4.89659	0.735483	0.830986	0.4	0.338028	3.39553	3.21581	Cutaneous Leishmaniasis	Healthy	Skin	NK cells	leishmania_NK cells_vs_normal_skin_NK cells
AEBP2	0.858543	0.141457	1.80324	0.000232222	0.000202299	0	0.25	0.568877	0.624015	1.33393	-4.75038	4.8811	0.483871	0.43662	0.36129	0.267606	2.32678	1.8401	Cutaneous Leishmaniasis	Healthy	Skin	NK cells	leishmania_NK cells_vs_normal_skin_NK cells
LMAN1	0.858543	0.141457	1.80324	0.000106844	0.000103645	0	0.25	0.198061	0.160964	1.45272	-4.55555	5.68435	0.251613	0.169014	0.193548	0.15493	0.997862	0.740746	Cutaneous Leishmaniasis	Healthy	Skin	NK cells	leishmania_NK cells_vs_normal_skin_NK cells
HERPUD2	0.858343	0.141657	1.8016	0.000164191	0.000308361	0	0.25	-0.674906	-0.641904	1.35001	-6.34246	3.68877	0.406451	0.732394	0.290323	0.338028	1.96178	2.8091	Cutaneous Leishmaniasis	Healthy	Skin	NK cells	leishmania_NK cells_vs_normal_skin_NK cells
NPM1	0.858343	0.141657	1.8016	0.000648879	0.00113447	0	0.25	-0.779958	-0.77482	0.998742	-4.69113	2.54605	1.61935	2.80282	0.735484	0.816901	7.62475	10.7401	Cutaneous Leishmaniasis	Healthy	Skin	NK cells	leishmania_NK cells_vs_normal_skin_NK cells
UCP2	0.858343	0.141657	1.8016	0.000211316	0.000183863	0	0.25	0.293753	0.268922	1.48611	-4.70768	4.72307	0.483871	0.380282	0.341935	0.295775	2.20673	1.85511	Cutaneous Leishmaniasis	Healthy	Skin	NK cells	leishmania_NK cells_vs_normal_skin_NK cells
PRKX	0.858343	0.141657	1.8016	0.000410086	0.000477578	0	0.25	-0.127337	-0.149363	1.34758	-4.05918	4.62414	0.677419	1.85915	0.380645	0.56338	2.86112	6.20972	Cutaneous Leishmaniasis	Healthy	Skin	NK cells	leishmania_NK cells_vs_normal_skin_NK cells
UIMC1	0.858343	0.141657	1.8016	0.000149372	0.000112443	0	0.25	0.490209	0.493317	1.33209	-4.35613	6.71422	0.219355	0.323944	0.180645	0.225352	0.946685	1.065	Cutaneous Leishmaniasis	Healthy	Skin	NK cells	leishmania_NK cells_vs_normal_skin_NK cells
UBE2B	0.858343	0.141657	1.8016	0.000309956	0.000536054	0	0.25	-0.656274	-0.719525	1.01892	-4.15386	2.86943	0.632258	1.6338	0.458065	0.661972	2.9842	5.65871	Cutaneous Leishmaniasis	Healthy	Skin	NK cells	leishmania_NK cells_vs_normal_skin_NK cells
LUC7L3	0.858343	0.141657	1.8016	0.000368963	0.000307733	0	0.25	0.370603	0.38634	1.23131	-3.56739	3.77732	0.619355	0.859155	0.412903	0.422535	2.89415	3.20293	Cutaneous Leishmaniasis	Healthy	Skin	NK cells	leishmania_NK cells_vs_normal_skin_NK cells
TBPL1	0.858343	0.141657	1.8016	0.000154289	0.000110696	0	0.25	0.598294	0.667179	1.20103	-3.33423	4.55526	0.251613	0.323944	0.219355	0.211268	1.37746	1.17439	Cutaneous Leishmaniasis	Healthy	Skin	NK cells	leishmania_NK cells_vs_normal_skin_NK cells
KLHL24	0.858343	0.141657	1.8016	0.000166163	0.000217767	0	0.25	-0.250147	-0.282949	1.28656	-4.04702	4.16235	0.329032	0.647887	0.23871	0.352113	1.47706	2.40953	Cutaneous Leishmaniasis	Healthy	Skin	NK cells	leishmania_NK cells_vs_normal_skin_NK cells
CASS4	0.858143	0.141857	1.79995	8.93937e-05	0.000116454	0	0.25	-0.0736153	-0.0969429	1.36649	-4.18109	4.04412	0.148387	0.492958	0.0903226	0.239437	0.521339	1.67572	Cutaneous Leishmaniasis	Healthy	Skin	NK cells	leishmania_NK cells_vs_normal_skin_NK cells
NDUFB1	0.858143	0.141857	1.79995	0.000200511	0.000257478	0	0.25	-0.488919	-0.46989	1.33465	-4.77882	3.68455	0.341935	0.577465	0.296774	0.338028	1.68176	2.20352	Cutaneous Leishmaniasis	Healthy	Skin	NK cells	leishmania_NK cells_vs_normal_skin_NK cells
ZNF141	0.858143	0.141857	1.79995	8.70544e-05	8.80298e-05	0	0.25	0.0912294	0.129917	1.32472	-4.48634	4.49178	0.212903	0.309859	0.16129	0.183099	1.08356	0.889701	Cutaneous Leishmaniasis	Healthy	Skin	NK cells	leishmania_NK cells_vs_normal_skin_NK cells
PCID2	0.858143	0.141857	1.79995	0.000117758	9.61146e-05	0	0.25	0.321383	0.211567	1.38796	-3.79303	6.3536	0.251613	0.211268	0.193548	0.169014	1.29453	0.700756	Cutaneous Leishmaniasis	Healthy	Skin	NK cells	leishmania_NK cells_vs_normal_skin_NK cells
SESN1	0.858143	0.141857	1.79995	0.000208174	0.000297457	0	0.25	-0.369763	-0.361728	1.33745	-4.48121	3.78195	0.232258	1.22535	0.174194	0.478873	1.21507	4.03193	Cutaneous Leishmaniasis	Healthy	Skin	NK cells	leishmania_NK cells_vs_normal_skin_NK cells
MITD1	0.857943	0.142057	1.79831	0.00013544	0.00010823	0	0.25	0.499047	0.548247	1.30096	-4.26037	4.34983	0.23871	0.183099	0.212903	0.15493	1.07727	0.932198	Cutaneous Leishmaniasis	Healthy	Skin	NK cells	leishmania_NK cells_vs_normal_skin_NK cells
PTPRE	0.857943	0.142057	1.79831	0.000230799	0.000135702	0	0.25	0.779554	0.794977	1.04986	-3.43133	4.58	0.483871	0.253521	0.341935	0.15493	2.46825	0.790795	Cutaneous Leishmaniasis	Healthy	Skin	NK cells	leishmania_NK cells_vs_normal_skin_NK cells
MZT2A	0.857743	0.142257	1.79667	0.000106879	0.000155006	0	0.25	-0.394812	-0.376685	1.52651	-7.05409	5.26968	0.245161	0.338028	0.225806	0.239437	1.13627	1.31804	Cutaneous Leishmaniasis	Healthy	Skin	NK cells	leishmania_NK cells_vs_normal_skin_NK cells
RBM3	0.857743	0.142257	1.79667	0.000524463	0.000715129	0	0.25	-0.333646	-0.392837	1.28907	-5.21069	3.86599	1	1.83099	0.516129	0.591549	4.33974	6.75665	Cutaneous Leishmaniasis	Healthy	Skin	NK cells	leishmania_NK cells_vs_normal_skin_NK cells
RPL23	0.857743	0.142257	1.79667	0.00102034	0.00132883	0	0.25	-0.275022	-0.357776	1.31846	-4.49813	3.75393	1.79355	3.6338	0.76129	0.859155	8.62464	13.5712	Cutaneous Leishmaniasis	Healthy	Skin	NK cells	leishmania_NK cells_vs_normal_skin_NK cells
CYTH4	0.857743	0.142257	1.79667	0.000203525	0.000144087	0	0.25	0.545285	0.543921	1.2706	-3.94103	4.61154	0.2	0.43662	0.174194	0.267606	0.940898	1.62396	Cutaneous Leishmaniasis	Healthy	Skin	NK cells	leishmania_NK cells_vs_normal_skin_NK cells
DDOST	0.857743	0.142257	1.79667	0.000133907	0.000111315	0	0.25	0.379463	0.369888	1.55673	-5.48466	4.92958	0.219355	0.309859	0.187097	0.183099	1.14645	1.01109	Cutaneous Leishmaniasis	Healthy	Skin	NK cells	leishmania_NK cells_vs_normal_skin_NK cells
UBL5	0.857743	0.142257	1.79667	0.000556858	0.000722529	0	0.25	-0.276234	-0.348708	1.27635	-4.66942	3.34723	1.03226	1.56338	0.587097	0.71831	5.00392	6.32506	Cutaneous Leishmaniasis	Healthy	Skin	NK cells	leishmania_NK cells_vs_normal_skin_NK cells
NDUFS5	0.857743	0.142257	1.79667	0.000365405	0.000439209	0	0.25	-0.156187	-0.172033	1.26671	-4.41955	3.73523	0.638709	0.985916	0.483871	0.605634	3.24154	3.77976	Cutaneous Leishmaniasis	Healthy	Skin	NK cells	leishmania_NK cells_vs_normal_skin_NK cells
SPAG9	0.857743	0.142257	1.79667	0.000252366	0.000499057	0	0.25	-0.695728	-0.644452	1.24197	-4.52474	3.27964	0.490322	2.05634	0.36129	0.56338	2.34533	6.77769	Cutaneous Leishmaniasis	Healthy	Skin	NK cells	leishmania_NK cells_vs_normal_skin_NK cells
RPS27L	0.857743	0.142257	1.79667	0.000267672	0.000313433	0	0.25	-0.0806605	-0.0401683	1.5112	-6.43458	5.21343	0.529032	0.619718	0.374194	0.338028	2.58203	2.55837	Cutaneous Leishmaniasis	Healthy	Skin	NK cells	leishmania_NK cells_vs_normal_skin_NK cells
SND1	0.857743	0.142257	1.79667	0.000215837	0.000192096	0	0.25	0.407099	0.398336	1.1918	-3.18776	3.87064	0.451613	0.507042	0.303226	0.28169	2.18832	1.82625	Cutaneous Leishmaniasis	Healthy	Skin	NK cells	leishmania_NK cells_vs_normal_skin_NK cells
SLC38A1	0.857543	0.142457	1.79503	0.000809749	0.00053363	0	0.25	0.689482	0.734429	0.917553	-2.11142	3.52293	1.96774	1.19718	0.709677	0.521127	8.47123	4.48653	Cutaneous Leishmaniasis	Healthy	Skin	NK cells	leishmania_NK cells_vs_normal_skin_NK cells
WAS	0.857543	0.142457	1.79503	0.000173818	0.000141917	0	0.25	0.274811	0.377027	1.28609	-5.62158	4.08853	0.335484	0.295775	0.258065	0.239437	1.61769	1.12324	Cutaneous Leishmaniasis	Healthy	Skin	NK cells	leishmania_NK cells_vs_normal_skin_NK cells
FAM32A	0.857543	0.142457	1.79503	0.00012454	0.000151415	0	0.25	-0.0970811	-0.149709	1.34941	-5.21791	3.79505	0.135484	0.394366	0.116129	0.267606	0.678549	1.79019	Cutaneous Leishmaniasis	Healthy	Skin	NK cells	leishmania_NK cells_vs_normal_skin_NK cells
NSD3	0.857543	0.142457	1.79503	0.000269373	0.000355556	0	0.25	-0.252308	-0.257205	1.35767	-4.47864	4.87926	0.529032	1.05634	0.36129	0.478873	2.18325	3.6654	Cutaneous Leishmaniasis	Healthy	Skin	NK cells	leishmania_NK cells_vs_normal_skin_NK cells
FAM118A	0.857543	0.142457	1.79503	0.000102062	8.3493e-05	0	0.25	0.447893	0.484651	1.19446	-3.56905	4.53226	0.193548	0.169014	0.154839	0.112676	0.856943	0.64844	Cutaneous Leishmaniasis	Healthy	Skin	NK cells	leishmania_NK cells_vs_normal_skin_NK cells
ERP29	0.857343	0.142657	1.79339	0.000220024	0.000187029	0	0.25	0.296264	0.266438	1.31743	-3.26791	4.40197	0.4	0.464789	0.303226	0.338028	1.96376	1.71006	Cutaneous Leishmaniasis	Healthy	Skin	NK cells	leishmania_NK cells_vs_normal_skin_NK cells
SDF2	0.857343	0.142657	1.79339	0.000112502	0.00012859	0	0.25	-0.194924	-0.163716	1.52106	-5.09214	4.87568	0.206452	0.28169	0.2	0.225352	1.18167	1.0906	Cutaneous Leishmaniasis	Healthy	Skin	NK cells	leishmania_NK cells_vs_normal_skin_NK cells
DOCK10	0.857343	0.142657	1.79339	0.00087657	0.000563003	0	0.25	0.770572	0.765162	1.03361	-3.31889	4.05912	2.08387	1.05634	0.8	0.507042	9.93425	3.66894	Cutaneous Leishmaniasis	Healthy	Skin	NK cells	leishmania_NK cells_vs_normal_skin_NK cells
SIRT1	0.857343	0.142657	1.79339	7.25686e-05	0.000115232	0	0.25	-0.595759	-0.673568	1.01437	-3.53084	3.16361	0.141935	0.267606	0.116129	0.211268	0.68752	0.891993	Cutaneous Leishmaniasis	Healthy	Skin	NK cells	leishmania_NK cells_vs_normal_skin_NK cells
HSPA9	0.857343	0.142657	1.79339	0.000165404	0.000341992	0	0.25	-0.913427	-0.83446	1.13659	-5.21457	2.39657	0.283871	1.12676	0.212903	0.521127	1.31065	3.94072	Cutaneous Leishmaniasis	Healthy	Skin	NK cells	leishmania_NK cells_vs_normal_skin_NK cells
EEA1	0.857343	0.142657	1.79339	0.000151789	0.000123133	0	0.25	0.499641	0.407115	1.47774	-4.31457	4.96461	0.316129	0.239437	0.245161	0.183099	1.49071	0.969686	Cutaneous Leishmaniasis	Healthy	Skin	NK cells	leishmania_NK cells_vs_normal_skin_NK cells
RGS9	0.857143	0.142857	1.79176	0.000109546	8.48658e-05	0	0.25	0.409	0.317616	1.36181	-3.56662	5.14712	0.174194	0.169014	0.148387	0.15493	0.787821	0.704141	Cutaneous Leishmaniasis	Healthy	Skin	NK cells	leishmania_NK cells_vs_normal_skin_NK cells
NECAP1	0.857143	0.142857	1.79176	9.54652e-05	9.70025e-05	0	0.25	0.289395	0.237909	1.55763	-6.45036	6.03767	0.154839	0.28169	0.135484	0.15493	0.683985	1.47436	Cutaneous Leishmaniasis	Healthy	Skin	NK cells	leishmania_NK cells_vs_normal_skin_NK cells
DYNC1LI2	0.857143	0.142857	1.79176	0.000102737	7.79752e-05	0	0.25	0.487662	0.496409	1.20674	-3.27622	4.63366	0.187097	0.197183	0.154839	0.197183	0.714331	0.754862	Cutaneous Leishmaniasis	Healthy	Skin	NK cells	leishmania_NK cells_vs_normal_skin_NK cells
BUB3	0.857143	0.142857	1.79176	0.000182056	0.000142238	0	0.25	0.422353	0.435855	1.31754	-4.10175	4.76024	0.412903	0.28169	0.290323	0.239437	1.8035	1.00721	Cutaneous Leishmaniasis	Healthy	Skin	NK cells	leishmania_NK cells_vs_normal_skin_NK cells
COPE	0.857143	0.142857	1.79176	0.00033731	0.000267855	0	0.25	0.421606	0.409467	1.39553	-3.99825	5.02716	0.612903	0.492958	0.4	0.338028	2.91437	2.04711	Cutaneous Leishmaniasis	Healthy	Skin	NK cells	leishmania_NK cells_vs_normal_skin_NK cells
CPSF6	0.856943	0.143057	1.79013	0.000159145	0.000110278	0	0.25	0.651571	0.646587	1.21344	-3.74486	4.69442	0.309677	0.295775	0.2	0.211268	1.29053	0.992191	Cutaneous Leishmaniasis	Healthy	Skin	NK cells	leishmania_NK cells_vs_normal_skin_NK cells
SUPT4H1	0.856943	0.143057	1.79013	0.00020306	0.000163151	0	0.25	0.463894	0.422062	1.28989	-3.40087	4.18269	0.335484	0.352113	0.264516	0.309859	1.57145	1.44151	Cutaneous Leishmaniasis	Healthy	Skin	NK cells	leishmania_NK cells_vs_normal_skin_NK cells
NOP53	0.856943	0.143057	1.79013	0.000571396	0.000673889	0	0.25	-0.0356066	-0.18659	1.36897	-4.4125	4.30441	0.92258	1.77465	0.548387	0.676056	4.63318	6.45698	Cutaneous Leishmaniasis	Healthy	Skin	NK cells	leishmania_NK cells_vs_normal_skin_NK cells
ELOB	0.856943	0.143057	1.79013	0.000528063	0.000504818	0	0.25	0.215681	0.108377	1.50597	-5.03889	4.74485	0.967741	1.32394	0.529032	0.56338	4.58981	5.2547	Cutaneous Leishmaniasis	Healthy	Skin	NK cells	leishmania_NK cells_vs_normal_skin_NK cells
CCND3	0.856943	0.143057	1.79013	0.000824085	0.00055624	0	0.25	0.676068	0.693752	1.10142	-2.96269	3.94688	2.03226	1.08451	0.754839	0.535211	10.0286	4.1796	Cutaneous Leishmaniasis	Healthy	Skin	NK cells	leishmania_NK cells_vs_normal_skin_NK cells
CAPZA2	0.856943	0.143057	1.79013	0.00018761	0.000116221	0	0.25	0.930934	0.79552	1.42151	-2.89402	5.63642	0.419355	0.183099	0.329032	0.183099	1.85509	0.772284	Cutaneous Leishmaniasis	Healthy	Skin	NK cells	leishmania_NK cells_vs_normal_skin_NK cells
MAPRE2	0.856743	0.143257	1.7885	0.000369987	0.000645832	0	0.25	-0.387145	-0.275222	1.31164	-4.93176	3.21416	0.793548	1.87324	0.496774	0.577465	3.91138	7.04773	Cutaneous Leishmaniasis	Healthy	Skin	NK cells	leishmania_NK cells_vs_normal_skin_NK cells
HPCAL1	0.856743	0.143257	1.7885	8.86771e-05	0.00010042	0	0.25	-0.389581	-0.367588	1.36031	-5.18116	4.58348	0.141935	0.253521	0.109677	0.225352	0.729158	1.0317	Cutaneous Leishmaniasis	Healthy	Skin	NK cells	leishmania_NK cells_vs_normal_skin_NK cells
SF3B5	0.856743	0.143257	1.7885	0.000273546	0.000272257	0	0.25	0.174297	0.068809	1.56025	-4.92116	4.66138	0.477419	0.633803	0.36129	0.394366	2.29073	2.55231	Cutaneous Leishmaniasis	Healthy	Skin	NK cells	leishmania_NK cells_vs_normal_skin_NK cells
PTBP2	0.856543	0.143457	1.78687	0.000215431	0.000135106	0	0.25	0.896031	0.797059	1.31581	-3.29556	5.19362	0.56129	0.267606	0.341935	0.197183	2.45734	0.938739	Cutaneous Leishmaniasis	Healthy	Skin	NK cells	leishmania_NK cells_vs_normal_skin_NK cells
SCYL2	0.856543	0.143457	1.78687	0.000114872	7.85643e-05	0	0.25	0.685754	0.67223	1.22432	-3.58843	5.09323	0.290322	0.15493	0.232258	0.140845	1.29179	0.474912	Cutaneous Leishmaniasis	Healthy	Skin	NK cells	leishmania_NK cells_vs_normal_skin_NK cells
CPNE3	0.856543	0.143457	1.78687	0.000133769	0.000120713	0	0.25	0.395123	0.344047	1.36113	-4.62492	5.51286	0.270968	0.239437	0.245161	0.197183	1.13571	1.03674	Cutaneous Leishmaniasis	Healthy	Skin	NK cells	leishmania_NK cells_vs_normal_skin_NK cells
SF3B4	0.856543	0.143457	1.78687	8.482e-05	0.000120229	0	0.25	-0.479425	-0.481991	1.21585	-4.42274	3.87481	0.148387	0.253521	0.129032	0.183099	0.816759	0.956843	Cutaneous Leishmaniasis	Healthy	Skin	NK cells	leishmania_NK cells_vs_normal_skin_NK cells
SNRPD2	0.856543	0.143457	1.78687	0.000435733	0.000465721	0	0.25	-0.0688367	-0.124614	1.54087	-5.83887	4.53984	0.890322	1.01408	0.529032	0.549296	4.44971	4.03189	Cutaneous Leishmaniasis	Healthy	Skin	NK cells	leishmania_NK cells_vs_normal_skin_NK cells
ATF2	0.856543	0.143457	1.78687	0.000123058	0.000109817	0	0.25	0.447337	0.458627	1.29437	-3.49621	4.4291	0.329032	0.338028	0.245161	0.239437	1.39014	1.05693	Cutaneous Leishmaniasis	Healthy	Skin	NK cells	leishmania_NK cells_vs_normal_skin_NK cells
ILF3	0.856543	0.143457	1.78687	0.000237365	0.000306484	0	0.25	-0.265716	-0.226731	1.39306	-5.439	5.13392	0.322581	0.690141	0.245161	0.422535	1.60102	2.52024	Cutaneous Leishmaniasis	Healthy	Skin	NK cells	leishmania_NK cells_vs_normal_skin_NK cells
MRE11	0.856543	0.143457	1.78687	0.000116476	7.79632e-05	0	0.25	0.674105	0.681754	0.974671	-2.84633	3.94691	0.219355	0.126761	0.193548	0.0985915	1.07171	0.498535	Cutaneous Leishmaniasis	Healthy	Skin	NK cells	leishmania_NK cells_vs_normal_skin_NK cells
KIF2A	0.856543	0.143457	1.78687	0.00040166	0.000322327	0	0.25	0.441915	0.532219	1.06891	-3.08883	3.94566	0.858064	0.591549	0.509677	0.394366	4.09515	2.39472	Cutaneous Leishmaniasis	Healthy	Skin	NK cells	leishmania_NK cells_vs_normal_skin_NK cells
ATP5IF1	0.856543	0.143457	1.78687	0.000391619	0.000338022	0	0.25	0.253526	0.274044	1.54612	-5.01737	4.55409	0.793548	0.732394	0.535484	0.408451	4.10527	2.61348	Cutaneous Leishmaniasis	Healthy	Skin	NK cells	leishmania_NK cells_vs_normal_skin_NK cells
DYNLRB1	0.856343	0.143657	1.78524	0.00018714	0.000258669	0	0.25	-0.41799	-0.446074	1.33322	-5.32317	3.98776	0.316129	0.549296	0.251613	0.366197	1.48645	2.18313	Cutaneous Leishmaniasis	Healthy	Skin	NK cells	leishmania_NK cells_vs_normal_skin_NK cells
DDHD1	0.856343	0.143657	1.78524	0.000307747	0.000182638	0	0.25	0.838207	0.800564	1.17386	-3.1126	5.13063	0.509677	0.380282	0.335484	0.253521	2.35153	1.26503	Cutaneous Leishmaniasis	Healthy	Skin	NK cells	leishmania_NK cells_vs_normal_skin_NK cells
PET100	0.856343	0.143657	1.78524	0.000247278	0.000177841	0	0.25	0.670237	0.52698	1.58792	-4.93182	6.2832	0.451613	0.366197	0.341935	0.309859	2.16663	1.30453	Cutaneous Leishmaniasis	Healthy	Skin	NK cells	leishmania_NK cells_vs_normal_skin_NK cells
CLTC	0.856343	0.143657	1.78524	0.000155153	9.89928e-05	0	0.25	0.738503	0.739954	1.15959	-3.38711	4.74618	0.341935	0.211268	0.245161	0.183099	1.40805	0.675953	Cutaneous Leishmaniasis	Healthy	Skin	NK cells	leishmania_NK cells_vs_normal_skin_NK cells
KAT6A	0.856343	0.143657	1.78524	0.000432673	0.000386268	0	0.25	0.305308	0.289004	1.34533	-3.90426	4.54831	0.806451	0.87324	0.477419	0.464789	3.50589	3.07116	Cutaneous Leishmaniasis	Healthy	Skin	NK cells	leishmania_NK cells_vs_normal_skin_NK cells
SMCHD1	0.856343	0.143657	1.78524	0.000737297	0.00045032	0	0.25	0.878891	0.822782	1.11704	-2.6223	4.74638	1.62581	0.985916	0.729032	0.492958	7.76494	4.0058	Cutaneous Leishmaniasis	Healthy	Skin	NK cells	leishmania_NK cells_vs_normal_skin_NK cells
SLK	0.856343	0.143657	1.78524	0.000131366	0.000117454	0	0.25	0.309777	0.366138	1.21729	-3.4319	3.88114	0.374193	0.239437	0.270968	0.169014	1.90073	0.692072	Cutaneous Leishmaniasis	Healthy	Skin	NK cells	leishmania_NK cells_vs_normal_skin_NK cells
PTS	0.856142	0.143858	1.78361	0.000133072	0.000108785	0	0.25	0.632176	0.606674	1.48307	-4.8712	4.94091	0.23871	0.197183	0.206452	0.169014	1.03999	0.953277	Cutaneous Leishmaniasis	Healthy	Skin	NK cells	leishmania_NK cells_vs_normal_skin_NK cells
PPP1R18	0.856142	0.143858	1.78361	0.000224823	0.000216873	0	0.25	-0.014301	0.00695324	1.38451	-4.56334	4.24271	0.36129	0.521127	0.283871	0.338028	1.81855	2.06657	Cutaneous Leishmaniasis	Healthy	Skin	NK cells	leishmania_NK cells_vs_normal_skin_NK cells
NOP58	0.856142	0.143858	1.78361	0.000189334	0.000386548	0	0.25	-0.732312	-0.676165	1.23777	-4.91103	3.40739	0.483871	1.02817	0.322581	0.478873	2.23259	3.42924	Cutaneous Leishmaniasis	Healthy	Skin	NK cells	leishmania_NK cells_vs_normal_skin_NK cells
KCNAB2	0.856142	0.143858	1.78361	0.000234076	0.000155134	0	0.25	0.678894	0.626753	1.22392	-3.62412	5.33899	0.470968	0.338028	0.341935	0.239437	2.08068	1.44048	Cutaneous Leishmaniasis	Healthy	Skin	NK cells	leishmania_NK cells_vs_normal_skin_NK cells
KDELR2	0.856142	0.143858	1.78361	9.45139e-05	0.000130141	0	0.25	-0.410545	-0.400471	1.42583	-5.53257	4.94737	0.180645	0.28169	0.16129	0.239437	0.919832	1.26344	Cutaneous Leishmaniasis	Healthy	Skin	NK cells	leishmania_NK cells_vs_normal_skin_NK cells
FAF2	0.855942	0.144058	1.78199	9.20906e-05	6.72507e-05	0	0.25	0.591755	0.572366	1.23774	-3.81133	5.64695	0.251613	0.169014	0.2	0.112676	1.14801	0.56181	Cutaneous Leishmaniasis	Healthy	Skin	NK cells	leishmania_NK cells_vs_normal_skin_NK cells
RAP1A	0.855942	0.144058	1.78199	0.000484642	0.000451677	0	0.25	0.268254	0.215211	1.3196	-3.67927	4.27317	1.22581	1.04225	0.554839	0.549296	5.78599	3.55852	Cutaneous Leishmaniasis	Healthy	Skin	NK cells	leishmania_NK cells_vs_normal_skin_NK cells
MRPS12	0.855942	0.144058	1.78199	0.000136151	0.000102136	0	0.25	0.492948	0.549939	1.26543	-4.59527	4.44886	0.225806	0.225352	0.212903	0.169014	1.22056	0.91002	Cutaneous Leishmaniasis	Healthy	Skin	NK cells	leishmania_NK cells_vs_normal_skin_NK cells
STAT4	0.855942	0.144058	1.78199	0.000979694	0.00070867	0	0.25	0.588446	0.535769	1.23624	-2.98274	4.48219	3.03871	1.8169	0.748387	0.549296	12.8447	6.15826	Cutaneous Leishmaniasis	Healthy	Skin	NK cells	leishmania_NK cells_vs_normal_skin_NK cells
KDM3B	0.855942	0.144058	1.78199	8.50154e-05	6.59724e-05	0	0.25	0.506529	0.497557	1.25246	-3.52415	4.33032	0.2	0.15493	0.174194	0.0985915	0.966459	0.533459	Cutaneous Leishmaniasis	Healthy	Skin	NK cells	leishmania_NK cells_vs_normal_skin_NK cells
SCP2	0.855742	0.144258	1.78037	0.000252876	0.000212929	0	0.25	0.164631	0.198431	1.50863	-5.08118	5.38524	0.438709	0.478873	0.348387	0.380282	1.95425	1.75917	Cutaneous Leishmaniasis	Healthy	Skin	NK cells	leishmania_NK cells_vs_normal_skin_NK cells
WAPL	0.855742	0.144258	1.78037	0.000142758	0.000129713	0	0.25	0.368392	0.329077	1.39974	-4.71806	5.17282	0.380645	0.338028	0.290323	0.197183	1.66022	1.08258	Cutaneous Leishmaniasis	Healthy	Skin	NK cells	leishmania_NK cells_vs_normal_skin_NK cells
EEF2	0.855742	0.144258	1.78037	0.000457746	0.000700665	0	0.25	-0.496462	-0.46765	1.18517	-4.87342	3.14309	0.929032	1.90141	0.574194	0.633803	4.03803	6.35859	Cutaneous Leishmaniasis	Healthy	Skin	NK cells	leishmania_NK cells_vs_normal_skin_NK cells
SIAH2	0.855542	0.144458	1.77875	9.92304e-05	0.000143969	0	0.25	-0.48676	-0.453532	1.45879	-5.37354	4.68536	0.154839	0.323944	0.129032	0.253521	0.810543	1.32249	Cutaneous Leishmaniasis	Healthy	Skin	NK cells	leishmania_NK cells_vs_normal_skin_NK cells
BROX	0.855542	0.144458	1.77875	0.000146638	9.44267e-05	0	0.25	0.692494	0.673111	1.20149	-3.32765	5.17749	0.219355	0.183099	0.193548	0.140845	0.87998	0.82327	Cutaneous Leishmaniasis	Healthy	Skin	NK cells	leishmania_NK cells_vs_normal_skin_NK cells
ATP5ME	0.855542	0.144458	1.77875	0.000255689	0.000328448	0	0.25	-0.338891	-0.346523	1.32551	-4.96447	3.43908	0.503226	0.760563	0.387097	0.507042	2.40405	2.85806	Cutaneous Leishmaniasis	Healthy	Skin	NK cells	leishmania_NK cells_vs_normal_skin_NK cells
PPM1A	0.855542	0.144458	1.77875	0.00010856	7.14741e-05	0	0.25	0.600463	0.59359	1.18886	-3.27218	5.34432	0.232258	0.126761	0.180645	0.0985915	1.02599	0.445912	Cutaneous Leishmaniasis	Healthy	Skin	NK cells	leishmania_NK cells_vs_normal_skin_NK cells
METAP2	0.855542	0.144458	1.77875	0.000156222	0.000210529	0	0.25	-0.317898	-0.430433	1.2213	-4.2793	4.55549	0.264516	0.408451	0.180645	0.28169	1.465	1.44351	Cutaneous Leishmaniasis	Healthy	Skin	NK cells	leishmania_NK cells_vs_normal_skin_NK cells
CTNNBL1	0.855542	0.144458	1.77875	9.05372e-05	8.46535e-05	0	0.25	0.225608	0.196383	1.37592	-3.71057	5.24401	0.258064	0.140845	0.219355	0.126761	1.24146	0.425844	Cutaneous Leishmaniasis	Healthy	Skin	NK cells	leishmania_NK cells_vs_normal_skin_NK cells
VPS29	0.855542	0.144458	1.77875	0.000195672	0.000201014	0	0.25	0.173951	0.0350194	1.34941	-4.47429	4.6662	0.380645	0.43662	0.303226	0.309859	1.96287	1.66246	Cutaneous Leishmaniasis	Healthy	Skin	NK cells	leishmania_NK cells_vs_normal_skin_NK cells
ITSN2	0.855542	0.144458	1.77875	0.00032715	0.000290265	0	0.25	0.387139	0.3233	1.37006	-3.80984	5.21012	0.870967	1	0.529032	0.352113	3.88377	3.69479	Cutaneous Leishmaniasis	Healthy	Skin	NK cells	leishmania_NK cells_vs_normal_skin_NK cells
HSH2D	0.855542	0.144458	1.77875	0.000284171	0.000194149	0	0.25	0.577942	0.543307	1.28905	-3.98456	5.06644	0.767742	0.450704	0.406452	0.267606	3.28593	1.9828	Cutaneous Leishmaniasis	Healthy	Skin	NK cells	leishmania_NK cells_vs_normal_skin_NK cells
VCPIP1	0.855342	0.144658	1.77713	0.000103069	9.30137e-05	0	0.25	0.246569	0.230111	1.422	-4.62935	4.64245	0.180645	0.15493	0.148387	0.126761	0.95951	0.682154	Cutaneous Leishmaniasis	Healthy	Skin	NK cells	leishmania_NK cells_vs_normal_skin_NK cells
BST2	0.855342	0.144658	1.77713	0.000418988	0.000327455	0	0.25	0.595269	0.546914	1.29664	-3.57215	4.30701	0.664516	0.704225	0.419355	0.492958	3.03237	2.87355	Cutaneous Leishmaniasis	Healthy	Skin	NK cells	leishmania_NK cells_vs_normal_skin_NK cells
PSMA7	0.855342	0.144658	1.77713	0.00064917	0.000440018	0	0.25	0.621644	0.626521	1.32596	-4.07478	3.96821	1.25161	0.929578	0.664516	0.492958	6.52755	3.67067	Cutaneous Leishmaniasis	Healthy	Skin	NK cells	leishmania_NK cells_vs_normal_skin_NK cells
EML4	0.855342	0.144658	1.77713	0.000698938	0.00102562	0	0.25	-0.45942	-0.479887	1.27797	-3.92803	3.76461	1.70322	4.26761	0.612903	0.732394	6.83937	13.4624	Cutaneous Leishmaniasis	Healthy	Skin	NK cells	leishmania_NK cells_vs_normal_skin_NK cells
ATG16L1	0.855342	0.144658	1.77713	0.000123392	0.000126473	0	0.25	-0.0667422	-0.00770521	1.4356	-5.77536	4.43635	0.2	0.267606	0.148387	0.225352	0.870382	0.938148	Cutaneous Leishmaniasis	Healthy	Skin	NK cells	leishmania_NK cells_vs_normal_skin_NK cells
RAB5A	0.855342	0.144658	1.77713	0.000137798	0.000263352	0	0.25	-0.852822	-0.821681	1.08385	-4.8825	2.3961	0.270968	0.647887	0.225806	0.450704	1.27386	2.44671	Cutaneous Leishmaniasis	Healthy	Skin	NK cells	leishmania_NK cells_vs_normal_skin_NK cells
PIP4K2A	0.855142	0.144858	1.77551	0.00139944	0.00101028	0	0.25	0.718088	0.75801	1.1	-2.90701	4.11349	3.23871	3.5493	0.870968	0.760563	15.1923	12.5287	Cutaneous Leishmaniasis	Healthy	Skin	NK cells	leishmania_NK cells_vs_normal_skin_NK cells
BRD1	0.855142	0.144858	1.77551	0.000106093	0.000117594	0	0.25	0.0755083	0.17009	1.43323	-5.23172	4.30472	0.187097	0.267606	0.148387	0.211268	0.85	0.857908	Cutaneous Leishmaniasis	Healthy	Skin	NK cells	leishmania_NK cells_vs_normal_skin_NK cells
PDXK	0.855142	0.144858	1.77551	0.000100124	0.000122605	0	0.25	-0.332549	-0.40609	1.32311	-5.08255	5.29032	0.122581	0.352113	0.116129	0.28169	0.563649	1.25833	Cutaneous Leishmaniasis	Healthy	Skin	NK cells	leishmania_NK cells_vs_normal_skin_NK cells
ATP6V1D	0.855142	0.144858	1.77551	0.00010228	9.12187e-05	0	0.25	0.265618	0.16519	1.38037	-3.61703	4.81622	0.219355	0.197183	0.167742	0.197183	0.925235	0.745492	Cutaneous Leishmaniasis	Healthy	Skin	NK cells	leishmania_NK cells_vs_normal_skin_NK cells
AKNA	0.855142	0.144858	1.77551	0.000654839	0.000417992	0	0.25	0.732044	0.693545	1.17359	-3.04583	4.99438	1.49032	0.816902	0.606452	0.478873	6.19723	3.22469	Cutaneous Leishmaniasis	Healthy	Skin	NK cells	leishmania_NK cells_vs_normal_skin_NK cells
DUT	0.854942	0.145058	1.7739	9.14919e-05	0.000110252	0	0.25	-0.149046	-0.279191	1.38628	-3.78264	5.38178	0.167742	0.211268	0.16129	0.183099	0.797786	0.860136	Cutaneous Leishmaniasis	Healthy	Skin	NK cells	leishmania_NK cells_vs_normal_skin_NK cells
PEX13	0.854942	0.145058	1.7739	9.20041e-05	9.63857e-05	0	0.25	0.017225	0.0314131	1.42464	-5.2572	5.25757	0.174194	0.253521	0.148387	0.183099	0.746727	0.852235	Cutaneous Leishmaniasis	Healthy	Skin	NK cells	leishmania_NK cells_vs_normal_skin_NK cells
PKN1	0.854942	0.145058	1.7739	0.000147083	0.000106708	0	0.25	0.616681	0.57059	1.27168	-3.49902	4.37733	0.283871	0.169014	0.251613	0.126761	1.356	0.666916	Cutaneous Leishmaniasis	Healthy	Skin	NK cells	leishmania_NK cells_vs_normal_skin_NK cells
PCF11	0.854942	0.145058	1.7739	0.000150018	0.000244982	0	0.25	-0.549921	-0.506165	1.27144	-5.04175	3.41103	0.270968	0.492958	0.225806	0.323944	1.31913	1.92983	Cutaneous Leishmaniasis	Healthy	Skin	NK cells	leishmania_NK cells_vs_normal_skin_NK cells
SAMHD1	0.854942	0.145058	1.7739	0.000166635	9.72631e-05	0	0.25	0.802597	0.735254	1.18627	-3.00723	4.80074	0.380645	0.211268	0.303226	0.15493	1.9583	0.862144	Cutaneous Leishmaniasis	Healthy	Skin	NK cells	leishmania_NK cells_vs_normal_skin_NK cells
ITGAM	0.854942	0.145058	1.7739	0.000167998	0.000137978	0	0.25	0.0968593	0.0661564	1.37875	-5.52863	4.76715	0.23871	0.352113	0.2	0.28169	1.26944	1.45336	Cutaneous Leishmaniasis	Healthy	Skin	NK cells	leishmania_NK cells_vs_normal_skin_NK cells
NDUFA13	0.854942	0.145058	1.7739	0.00045873	0.000326396	0	0.25	0.606581	0.5523	1.31824	-3.99285	5.27726	0.948387	0.633803	0.6	0.450704	5.11068	2.566	Cutaneous Leishmaniasis	Healthy	Skin	NK cells	leishmania_NK cells_vs_normal_skin_NK cells
HMGN3	0.854742	0.145258	1.77229	0.000221034	0.000190812	0	0.25	0.163018	0.225882	1.32108	-5.30208	4.38888	0.496774	0.366197	0.406452	0.295775	2.56164	1.54447	Cutaneous Leishmaniasis	Healthy	Skin	NK cells	leishmania_NK cells_vs_normal_skin_NK cells
HMCES	0.854742	0.145258	1.77229	0.000108982	0.000120599	0	0.25	0.103818	0.019897	1.41156	-4.20528	4.88914	0.187097	0.323944	0.174194	0.267606	0.768641	1.02796	Cutaneous Leishmaniasis	Healthy	Skin	NK cells	leishmania_NK cells_vs_normal_skin_NK cells
HEBP2	0.854742	0.145258	1.77229	9.64724e-05	0.000126041	0	0.25	-0.304109	-0.350285	1.37322	-4.71859	4.67099	0.167742	0.28169	0.141935	0.211268	0.687048	1.21724	Cutaneous Leishmaniasis	Healthy	Skin	NK cells	leishmania_NK cells_vs_normal_skin_NK cells
ILK	0.854742	0.145258	1.77229	0.000128887	9.44296e-05	0	0.25	0.533732	0.494391	1.39764	-4.29512	6.22757	0.187097	0.225352	0.154839	0.183099	0.678767	0.989121	Cutaneous Leishmaniasis	Healthy	Skin	NK cells	leishmania_NK cells_vs_normal_skin_NK cells
CSK	0.854742	0.145258	1.77229	0.000173201	0.000158777	0	0.25	0.393072	0.246241	1.43572	-3.69019	5.61479	0.303226	0.394366	0.251613	0.225352	1.64008	1.33896	Cutaneous Leishmaniasis	Healthy	Skin	NK cells	leishmania_NK cells_vs_normal_skin_NK cells
ACBD5	0.854742	0.145258	1.77229	0.000125845	7.52426e-05	0	0.25	0.826865	0.748664	1.25979	-3.35688	5.54601	0.212903	0.140845	0.16129	0.126761	1.02545	0.535252	Cutaneous Leishmaniasis	Healthy	Skin	NK cells	leishmania_NK cells_vs_normal_skin_NK cells
PFDN5	0.854742	0.145258	1.77229	0.00116038	0.00149339	0	0.25	-0.220578	-0.24478	1.34166	-4.4497	3.77313	2.24516	4.30986	0.806452	0.816901	11.1895	16.659	Cutaneous Leishmaniasis	Healthy	Skin	NK cells	leishmania_NK cells_vs_normal_skin_NK cells
LUC7L	0.854742	0.145258	1.77229	7.88711e-05	9.76804e-05	0	0.25	-0.252184	-0.2925	1.26365	-4.34206	4.6552	0.167742	0.253521	0.16129	0.183099	0.819096	0.708205	Cutaneous Leishmaniasis	Healthy	Skin	NK cells	leishmania_NK cells_vs_normal_skin_NK cells
TAF7	0.854742	0.145258	1.77229	0.000216175	0.000220678	0	0.25	0.150847	-0.00932074	1.44805	-5.29816	5.43424	0.470968	0.56338	0.335484	0.352113	2.10492	1.97514	Cutaneous Leishmaniasis	Healthy	Skin	NK cells	leishmania_NK cells_vs_normal_skin_NK cells
OTUB1	0.854742	0.145258	1.77229	0.000110856	8.0582e-05	0	0.25	0.56739	0.493895	1.39218	-3.82404	4.96245	0.193548	0.112676	0.16129	0.0985915	0.791235	0.51987	Cutaneous Leishmaniasis	Healthy	Skin	NK cells	leishmania_NK cells_vs_normal_skin_NK cells
SBNO1	0.854542	0.145458	1.77068	0.000134103	0.000112384	0	0.25	0.41948	0.344806	1.47372	-4.65114	5.17076	0.23871	0.28169	0.193548	0.169014	1.22829	1.06165	Cutaneous Leishmaniasis	Healthy	Skin	NK cells	leishmania_NK cells_vs_normal_skin_NK cells
PPFIA1	0.854542	0.145458	1.77068	9.5506e-05	8.74797e-05	0	0.25	0.409236	0.297798	1.46453	-4.04867	6.53428	0.258064	0.183099	0.174194	0.15493	1.07199	0.711896	Cutaneous Leishmaniasis	Healthy	Skin	NK cells	leishmania_NK cells_vs_normal_skin_NK cells
ATP6V1E1	0.854542	0.145458	1.77068	0.000167747	0.000148107	0	0.25	0.0364315	0.136345	1.4116	-5.34492	3.86866	0.316129	0.309859	0.251613	0.253521	1.54963	1.27528	Cutaneous Leishmaniasis	Healthy	Skin	NK cells	leishmania_NK cells_vs_normal_skin_NK cells
PTEN	0.854542	0.145458	1.77068	0.000326008	0.000226639	0	0.25	0.603445	0.594819	1.13697	-4.0639	4.67006	0.580645	0.507042	0.393548	0.352113	2.65021	1.80169	Cutaneous Leishmaniasis	Healthy	Skin	NK cells	leishmania_NK cells_vs_normal_skin_NK cells
HSPA5	0.854542	0.145458	1.77068	0.000354999	0.000472457	0	0.25	-0.384313	-0.321359	1.35898	-6.10962	3.56795	0.6	1.30986	0.367742	0.478873	2.91077	5.33492	Cutaneous Leishmaniasis	Healthy	Skin	NK cells	leishmania_NK cells_vs_normal_skin_NK cells
MRFAP1	0.854342	0.145658	1.76907	0.000162653	0.000149022	0	0.25	0.375386	0.208535	1.46484	-4.89863	5.06387	0.32258	0.43662	0.290323	0.253521	1.74188	1.67076	Cutaneous Leishmaniasis	Healthy	Skin	NK cells	leishmania_NK cells_vs_normal_skin_NK cells
ITK	0.854342	0.145658	1.76907	0.000358117	0.000511324	0	0.25	-0.294627	-0.318584	1.22261	-3.84826	3.68378	0.941935	1.28169	0.548387	0.450704	4.53676	4.09972	Cutaneous Leishmaniasis	Healthy	Skin	NK cells	leishmania_NK cells_vs_normal_skin_NK cells
BRK1	0.854342	0.145658	1.76907	0.000218191	0.000209146	0	0.25	0.0547175	0.0955691	1.36399	-5.07776	4.44145	0.419355	0.408451	0.322581	0.352113	2.11374	1.63945	Cutaneous Leishmaniasis	Healthy	Skin	NK cells	leishmania_NK cells_vs_normal_skin_NK cells
YWHAE	0.854342	0.145658	1.76907	0.000260504	0.000422818	0	0.25	-0.662613	-0.674476	1.2076	-5.0041	3.65868	0.458064	1.14085	0.348387	0.549296	2.31036	3.8898	Cutaneous Leishmaniasis	Healthy	Skin	NK cells	leishmania_NK cells_vs_normal_skin_NK cells
TPST2	0.854342	0.145658	1.76907	0.000383329	0.000240914	0	0.25	0.747101	0.796078	1.01091	-3.0558	3.93948	0.632258	0.507042	0.393548	0.323944	2.93308	2.05609	Cutaneous Leishmaniasis	Healthy	Skin	NK cells	leishmania_NK cells_vs_normal_skin_NK cells
PURB	0.854342	0.145658	1.76907	0.000136971	0.000112521	0	0.25	0.422859	0.346911	1.35666	-3.37363	5.11392	0.174194	0.267606	0.16129	0.15493	0.829318	1.00131	Cutaneous Leishmaniasis	Healthy	Skin	NK cells	leishmania_NK cells_vs_normal_skin_NK cells
RTCA	0.854142	0.145858	1.76746	0.000112871	0.000125348	0	0.25	-0.151382	-0.189311	1.34634	-4.44494	4.97493	0.167742	0.295775	0.135484	0.225352	0.634086	1.15253	Cutaneous Leishmaniasis	Healthy	Skin	NK cells	leishmania_NK cells_vs_normal_skin_NK cells
TAGAP	0.854142	0.145858	1.76746	0.000224346	0.000363999	0	0.25	-0.701937	-0.689038	1.23689	-4.90589	4.40822	0.574193	0.957746	0.335484	0.408451	2.52856	3.14939	Cutaneous Leishmaniasis	Healthy	Skin	NK cells	leishmania_NK cells_vs_normal_skin_NK cells
USP7	0.854142	0.145858	1.76746	0.000170264	0.000146956	0	0.25	0.2701	0.237286	1.31645	-3.78424	5.19827	0.232258	0.408451	0.193548	0.323944	0.974271	1.44092	Cutaneous Leishmaniasis	Healthy	Skin	NK cells	leishmania_NK cells_vs_normal_skin_NK cells
TMED10	0.854142	0.145858	1.76746	0.00021196	0.000235383	0	0.25	0.0958444	-0.0519228	1.49325	-4.53977	5.13063	0.432258	0.450704	0.296774	0.352113	1.89815	2.23719	Cutaneous Leishmaniasis	Healthy	Skin	NK cells	leishmania_NK cells_vs_normal_skin_NK cells
ZNRF2	0.854142	0.145858	1.76746	0.000158357	0.000106869	0	0.25	0.657449	0.674025	1.16376	-3.1733	4.76585	0.374193	0.211268	0.251613	0.197183	1.68337	0.750703	Cutaneous Leishmaniasis	Healthy	Skin	NK cells	leishmania_NK cells_vs_normal_skin_NK cells
CHST11	0.853942	0.146058	1.76586	0.00103948	0.000876246	0	0.25	0.498463	0.455457	1.30954	-3.80072	4.92825	2.17419	3.95775	0.696774	0.577465	9.5756	12.1159	Cutaneous Leishmaniasis	Healthy	Skin	NK cells	leishmania_NK cells_vs_normal_skin_NK cells
CDK12	0.853942	0.146058	1.76586	0.000171534	0.000158493	0	0.25	0.274501	0.34722	1.22717	-3.97161	3.52363	0.354839	0.295775	0.270968	0.253521	1.69284	1.38686	Cutaneous Leishmaniasis	Healthy	Skin	NK cells	leishmania_NK cells_vs_normal_skin_NK cells
ARPC5L	0.853741	0.146259	1.76425	0.000346948	0.000328369	0	0.25	0.315121	0.368418	1.22983	-3.46837	4.24189	0.638709	0.676056	0.432258	0.408451	3.25707	2.92582	Cutaneous Leishmaniasis	Healthy	Skin	NK cells	leishmania_NK cells_vs_normal_skin_NK cells
LPP	0.853741	0.146259	1.76425	0.000737193	0.000753601	0	0.25	0.187791	0.202921	1.34908	-4.13869	4.46721	1.42581	2.49296	0.612903	0.56338	6.54165	8.74257	Cutaneous Leishmaniasis	Healthy	Skin	NK cells	leishmania_NK cells_vs_normal_skin_NK cells
AZIN1	0.853741	0.146259	1.76425	0.000125994	0.000213989	0	0.25	-0.591167	-0.6064	1.37008	-4.78025	4.71004	0.2	0.507042	0.174194	0.28169	0.783883	1.85856	Cutaneous Leishmaniasis	Healthy	Skin	NK cells	leishmania_NK cells_vs_normal_skin_NK cells
OSTC	0.853741	0.146259	1.76425	0.000264799	0.000240875	0	0.25	0.240727	0.213305	1.40648	-4.70907	4.56854	0.458064	0.43662	0.329032	0.338028	2.15757	1.81613	Cutaneous Leishmaniasis	Healthy	Skin	NK cells	leishmania_NK cells_vs_normal_skin_NK cells
EIF2S3	0.853741	0.146259	1.76425	0.000180174	0.00028165	0	0.25	-0.627425	-0.604339	1.24405	-5.90712	3.96095	0.296774	0.676056	0.245161	0.478873	1.33842	2.60948	Cutaneous Leishmaniasis	Healthy	Skin	NK cells	leishmania_NK cells_vs_normal_skin_NK cells
RNMT	0.853541	0.146459	1.76265	0.000156597	0.00018897	0	0.25	-0.181808	-0.321446	1.24466	-3.03001	4.0216	0.367742	0.422535	0.309677	0.309859	1.79877	1.57646	Cutaneous Leishmaniasis	Healthy	Skin	NK cells	leishmania_NK cells_vs_normal_skin_NK cells
ROCK1	0.853541	0.146459	1.76265	0.000621274	0.000352475	0	0.25	0.831586	0.798218	0.872225	-1.89259	4.39897	1.27097	0.887324	0.625806	0.464789	5.91984	3.06969	Cutaneous Leishmaniasis	Healthy	Skin	NK cells	leishmania_NK cells_vs_normal_skin_NK cells
TMCO1	0.853341	0.146659	1.76105	0.000238614	0.00017989	0	0.25	0.635314	0.59997	1.25445	-3.8594	4.98827	0.470968	0.394366	0.367742	0.267606	2.46178	1.99784	Cutaneous Leishmaniasis	Healthy	Skin	NK cells	leishmania_NK cells_vs_normal_skin_NK cells
STRN3	0.853341	0.146659	1.76105	0.000168364	0.000183592	0	0.25	0.191524	0.291072	1.28223	-3.89436	3.88284	0.470968	0.478873	0.322581	0.267606	2.19483	1.50869	Cutaneous Leishmaniasis	Healthy	Skin	NK cells	leishmania_NK cells_vs_normal_skin_NK cells
FBXW2	0.853341	0.146659	1.76105	0.000155598	0.000138627	0	0.25	0.521319	0.381149	1.56721	-5.30093	6.03957	0.23871	0.28169	0.212903	0.211268	1.27018	0.966112	Cutaneous Leishmaniasis	Healthy	Skin	NK cells	leishmania_NK cells_vs_normal_skin_NK cells
TSEN54	0.853341	0.146659	1.76105	0.000186858	0.000133119	0	0.25	0.521161	0.570988	1.19937	-3.7615	4.83504	0.322581	0.253521	0.277419	0.225352	1.47195	1.03028	Cutaneous Leishmaniasis	Healthy	Skin	NK cells	leishmania_NK cells_vs_normal_skin_NK cells
PIK3IP1	0.853341	0.146659	1.76105	8.87694e-05	0.000128913	0	0.25	-0.474654	-0.451946	1.30917	-4.95866	4.22176	0.174194	0.295775	0.154839	0.211268	0.996732	1.12	Cutaneous Leishmaniasis	Healthy	Skin	NK cells	leishmania_NK cells_vs_normal_skin_NK cells
GABARAPL1	0.853341	0.146659	1.76105	0.00017598	0.000285648	0	0.25	-0.672639	-0.702101	1.10719	-4.26467	2.9016	0.309677	0.87324	0.245161	0.464789	1.3082	3.11357	Cutaneous Leishmaniasis	Healthy	Skin	NK cells	leishmania_NK cells_vs_normal_skin_NK cells
INTS6	0.853341	0.146659	1.76105	0.00031824	0.000496182	0	0.25	-0.404128	-0.335185	1.33131	-4.15904	3.78028	0.574193	1.77465	0.354839	0.549296	2.5023	6.02878	Cutaneous Leishmaniasis	Healthy	Skin	NK cells	leishmania_NK cells_vs_normal_skin_NK cells
TMA7	0.853341	0.146659	1.76105	0.000870264	0.000988078	0	0.25	-0.0758467	-0.10512	1.37384	-4.84523	3.91695	1.62581	2.30986	0.722581	0.816901	7.87732	10.0883	Cutaneous Leishmaniasis	Healthy	Skin	NK cells	leishmania_NK cells_vs_normal_skin_NK cells
SMG1	0.853341	0.146659	1.76105	0.000253216	0.000242383	0	0.25	0.180856	0.16565	1.31861	-4.02379	4.36048	0.645161	0.577465	0.432258	0.380282	2.73476	1.90464	Cutaneous Leishmaniasis	Healthy	Skin	NK cells	leishmania_NK cells_vs_normal_skin_NK cells
NOLC1	0.853341	0.146659	1.76105	0.000107779	0.000152735	0	0.25	-0.505362	-0.485938	1.20106	-4.97229	3.50656	0.193548	0.28169	0.148387	0.211268	0.804773	1.09606	Cutaneous Leishmaniasis	Healthy	Skin	NK cells	leishmania_NK cells_vs_normal_skin_NK cells
RAPGEF1	0.853341	0.146659	1.76105	0.000306935	0.000203807	0	0.25	0.712675	0.70658	1.16302	-3.2198	4.91453	0.767742	0.605634	0.458065	0.338028	3.50458	1.96532	Cutaneous Leishmaniasis	Healthy	Skin	NK cells	leishmania_NK cells_vs_normal_skin_NK cells
RPLP0	0.853341	0.146659	1.76105	0.00124374	0.00152999	0	0.25	-0.23815	-0.264812	1.3315	-4.21996	3.588	2.49677	3.92958	0.741935	0.887324	12.0298	14.5394	Cutaneous Leishmaniasis	Healthy	Skin	NK cells	leishmania_NK cells_vs_normal_skin_NK cells
PSMD8	0.853341	0.146659	1.76105	0.000222439	0.000262746	0	0.25	-0.0389234	-0.133571	1.58372	-6.04233	4.65624	0.464516	0.549296	0.374194	0.380282	2.13982	2.38479	Cutaneous Leishmaniasis	Healthy	Skin	NK cells	leishmania_NK cells_vs_normal_skin_NK cells
RIT1	0.853341	0.146659	1.76105	9.087e-05	0.000114134	0	0.25	-0.348809	-0.292664	1.28905	-5.62325	3.14363	0.167742	0.239437	0.141935	0.183099	0.789717	1.19048	Cutaneous Leishmaniasis	Healthy	Skin	NK cells	leishmania_NK cells_vs_normal_skin_NK cells
RBM23	0.853141	0.146859	1.75945	0.000125743	0.000131595	0	0.25	0.0396388	-0.0311656	1.41735	-4.74416	5.68203	0.264516	0.225352	0.212903	0.197183	1.1653	0.950374	Cutaneous Leishmaniasis	Healthy	Skin	NK cells	leishmania_NK cells_vs_normal_skin_NK cells
ITPKB	0.853141	0.146859	1.75945	0.000203249	0.00022763	0	0.25	-0.0389915	-0.0056386	1.35293	-5.10916	4.35525	0.329032	0.985916	0.225806	0.380282	1.54305	3.53124	Cutaneous Leishmaniasis	Healthy	Skin	NK cells	leishmania_NK cells_vs_normal_skin_NK cells
CCNL2	0.853141	0.146859	1.75945	0.000114323	9.69273e-05	0	0.25	0.45691	0.444862	1.22386	-3.58447	3.98658	0.193548	0.253521	0.174194	0.197183	0.84914	0.754827	Cutaneous Leishmaniasis	Healthy	Skin	NK cells	leishmania_NK cells_vs_normal_skin_NK cells
BIN2	0.852941	0.147059	1.75786	0.000599939	0.000426468	0	0.25	0.623487	0.670867	1.06672	-3.09659	3.9115	1.07097	0.957747	0.580645	0.535211	5.14554	4.09018	Cutaneous Leishmaniasis	Healthy	Skin	NK cells	leishmania_NK cells_vs_normal_skin_NK cells
EIF2A	0.852941	0.147059	1.75786	0.000139173	0.000178288	0	0.25	-0.316649	-0.362044	1.37551	-4.63396	5.12436	0.212903	0.366197	0.167742	0.295775	0.919797	1.53234	Cutaneous Leishmaniasis	Healthy	Skin	NK cells	leishmania_NK cells_vs_normal_skin_NK cells
MDM2	0.852941	0.147059	1.75786	0.000191346	0.000128835	0	0.25	0.623177	0.607231	1.26594	-5.03085	5.08279	0.348387	0.239437	0.277419	0.211268	1.76178	0.954434	Cutaneous Leishmaniasis	Healthy	Skin	NK cells	leishmania_NK cells_vs_normal_skin_NK cells
SRA1	0.852941	0.147059	1.75786	0.000120227	0.000133968	0	0.25	0.000532954	-0.0862932	1.30208	-3.95745	4.70039	0.225806	0.267606	0.193548	0.267606	0.89444	1.1756	Cutaneous Leishmaniasis	Healthy	Skin	NK cells	leishmania_NK cells_vs_normal_skin_NK cells
TGFBR1	0.852741	0.147259	1.75626	0.00029591	0.000219936	0	0.25	0.42963	0.516143	1.1061	-4.66581	4.57334	0.458064	0.676056	0.296774	0.295775	2.39208	2.67818	Cutaneous Leishmaniasis	Healthy	Skin	NK cells	leishmania_NK cells_vs_normal_skin_NK cells
GPATCH8	0.852741	0.147259	1.75626	0.00039282	0.000261865	0	0.25	0.692209	0.664321	1.23395	-3.27243	5.19325	0.967742	0.507042	0.529032	0.295775	4.55874	1.79685	Cutaneous Leishmaniasis	Healthy	Skin	NK cells	leishmania_NK cells_vs_normal_skin_NK cells
SUCO	0.852741	0.147259	1.75626	0.000175396	0.000159022	0	0.25	0.319896	0.232501	1.29068	-3.15933	5.09467	0.380645	0.352113	0.283871	0.267606	1.72799	1.21405	Cutaneous Leishmaniasis	Healthy	Skin	NK cells	leishmania_NK cells_vs_normal_skin_NK cells
GMPS	0.852741	0.147259	1.75626	9.57125e-05	8.69794e-05	0	0.25	0.198046	0.118658	1.43373	-4.57576	5.43109	0.187097	0.295775	0.116129	0.183099	0.654175	1.00847	Cutaneous Leishmaniasis	Healthy	Skin	NK cells	leishmania_NK cells_vs_normal_skin_NK cells
DAZAP2	0.852741	0.147259	1.75626	0.000281745	0.000235171	0	0.25	0.479465	0.37937	1.50625	-4.84701	5.25801	0.503226	0.450704	0.354839	0.323944	2.15479	1.75394	Cutaneous Leishmaniasis	Healthy	Skin	NK cells	leishmania_NK cells_vs_normal_skin_NK cells
PPP4C	0.852541	0.147459	1.75467	0.000109305	0.000116848	0	0.25	0.0596417	0.0473986	1.5557	-6.13115	5.3668	0.193548	0.197183	0.180645	0.183099	0.897912	0.990681	Cutaneous Leishmaniasis	Healthy	Skin	NK cells	leishmania_NK cells_vs_normal_skin_NK cells
HECA	0.852541	0.147459	1.75467	0.00013239	0.000201789	0	0.25	-0.407112	-0.402762	1.29129	-4.71527	4.12754	0.341935	0.647887	0.245161	0.366197	1.44934	2.24289	Cutaneous Leishmaniasis	Healthy	Skin	NK cells	leishmania_NK cells_vs_normal_skin_NK cells
FNBP1	0.852341	0.147659	1.75308	0.000794067	0.00150138	0	0.25	-0.712632	-0.741404	1.07839	-3.75218	2.82656	1.70968	6.19718	0.741935	0.774648	7.47828	19.8564	Cutaneous Leishmaniasis	Healthy	Skin	NK cells	leishmania_NK cells_vs_normal_skin_NK cells
HIGD2A	0.852341	0.147659	1.75308	0.000199229	0.000211435	0	0.25	-0.00815199	0.0142307	1.30226	-4.61217	4.50054	0.412903	0.535211	0.309677	0.394366	2.05287	2.03793	Cutaneous Leishmaniasis	Healthy	Skin	NK cells	leishmania_NK cells_vs_normal_skin_NK cells
LSM14A	0.852341	0.147659	1.75308	0.000419423	0.0003258	0	0.25	0.560719	0.566618	1.30432	-3.74457	5.45164	0.806451	0.676056	0.496774	0.380282	3.42066	2.67381	Cutaneous Leishmaniasis	Healthy	Skin	NK cells	leishmania_NK cells_vs_normal_skin_NK cells
SRSF9	0.852141	0.147859	1.75149	0.000372518	0.000362781	0	0.25	0.119304	0.128912	1.14763	-3.81803	3.81055	0.541935	0.760563	0.4	0.507042	2.49414	3.12993	Cutaneous Leishmaniasis	Healthy	Skin	NK cells	leishmania_NK cells_vs_normal_skin_NK cells
ARL6IP4	0.852141	0.147859	1.75149	0.000347935	0.000397912	0	0.25	-0.0812596	-0.161402	1.46569	-5.28192	4.18212	0.567742	0.957747	0.4	0.549296	2.77345	3.62343	Cutaneous Leishmaniasis	Healthy	Skin	NK cells	leishmania_NK cells_vs_normal_skin_NK cells
UBR4	0.852141	0.147859	1.75149	0.000115906	0.000135795	0	0.25	-0.0946269	-0.085598	1.32951	-4.39317	4.3194	0.212903	0.380282	0.167742	0.239437	0.894537	1.47941	Cutaneous Leishmaniasis	Healthy	Skin	NK cells	leishmania_NK cells_vs_normal_skin_NK cells
LEMD3	0.852141	0.147859	1.75149	0.000114999	0.000113495	0	0.25	0.156833	0.212348	1.2186	-4.2926	3.47121	0.245161	0.295775	0.206452	0.197183	1.13532	1.07792	Cutaneous Leishmaniasis	Healthy	Skin	NK cells	leishmania_NK cells_vs_normal_skin_NK cells
SREK1IP1	0.852141	0.147859	1.75149	0.000143038	0.000110754	0	0.25	0.3716	0.317024	1.60988	-5.20469	6.27055	0.354839	0.183099	0.251613	0.126761	1.7618	0.659715	Cutaneous Leishmaniasis	Healthy	Skin	NK cells	leishmania_NK cells_vs_normal_skin_NK cells
NUCB2	0.852141	0.147859	1.75149	0.000177926	0.000114345	0	0.25	0.806501	0.79776	1.00692	-2.36429	4.46166	0.354839	0.225352	0.251613	0.15493	1.66472	0.761154	Cutaneous Leishmaniasis	Healthy	Skin	NK cells	leishmania_NK cells_vs_normal_skin_NK cells
FMNL1	0.852141	0.147859	1.75149	0.000275397	0.000420826	0	0.25	-0.501041	-0.514412	1.25735	-5.2594	4.287	0.464516	1.57746	0.322581	0.56338	1.99871	4.85701	Cutaneous Leishmaniasis	Healthy	Skin	NK cells	leishmania_NK cells_vs_normal_skin_NK cells
EIF4H	0.851941	0.148059	1.7499	0.000169627	0.000232882	0	0.25	-0.416524	-0.525464	1.13193	-2.99035	5.09514	0.296774	0.577465	0.251613	0.408451	1.14746	2.15488	Cutaneous Leishmaniasis	Healthy	Skin	NK cells	leishmania_NK cells_vs_normal_skin_NK cells
WDFY1	0.851941	0.148059	1.7499	0.000110934	7.66571e-05	0	0.25	0.591986	0.54589	1.25706	-4.12609	5.63527	0.258064	0.0985915	0.206452	0.0985915	1.21844	0.396447	Cutaneous Leishmaniasis	Healthy	Skin	NK cells	leishmania_NK cells_vs_normal_skin_NK cells
FAM13B	0.851941	0.148059	1.7499	0.000278659	0.000290156	0	0.25	0.123876	0.0779362	1.33209	-4.86422	4.69681	0.554839	0.929578	0.36129	0.380282	2.35608	3.49282	Cutaneous Leishmaniasis	Healthy	Skin	NK cells	leishmania_NK cells_vs_normal_skin_NK cells
TBC1D2B	0.851941	0.148059	1.7499	0.000140662	8.87991e-05	0	0.25	0.750371	0.768187	1.05421	-2.46443	3.82185	0.258064	0.169014	0.232258	0.15493	1.14053	0.556127	Cutaneous Leishmaniasis	Healthy	Skin	NK cells	leishmania_NK cells_vs_normal_skin_NK cells
COQ10B	0.851941	0.148059	1.7499	0.000166278	0.000209029	0	0.25	-0.24634	-0.319601	1.21161	-4.08532	4.58651	0.23871	0.591549	0.193548	0.380282	1.12314	2.07385	Cutaneous Leishmaniasis	Healthy	Skin	NK cells	leishmania_NK cells_vs_normal_skin_NK cells
ULK4	0.851941	0.148059	1.7499	0.000126414	0.000148373	0	0.25	0.0625537	0.168296	1.30034	-5.2757	4.09055	0.270968	0.267606	0.212903	0.183099	1.19233	0.961891	Cutaneous Leishmaniasis	Healthy	Skin	NK cells	leishmania_NK cells_vs_normal_skin_NK cells
GOLPH3	0.851741	0.148259	1.74832	0.00020693	0.000233903	0	0.25	0.15081	0.158581	1.30506	-4.81512	4.06247	0.406451	0.605634	0.290323	0.309859	1.8094	1.9978	Cutaneous Leishmaniasis	Healthy	Skin	NK cells	leishmania_NK cells_vs_normal_skin_NK cells
SRP19	0.851741	0.148259	1.74832	0.000160161	0.000198909	0	0.25	-0.140322	-0.204887	1.43305	-6.06418	4.33181	0.354839	0.507042	0.245161	0.309859	1.63113	2.07476	Cutaneous Leishmaniasis	Healthy	Skin	NK cells	leishmania_NK cells_vs_normal_skin_NK cells
ATP6AP2	0.851741	0.148259	1.74832	0.000171137	0.000179655	0	0.25	0.114439	-0.0411673	1.34156	-3.40982	5.01511	0.290322	0.422535	0.245161	0.352113	1.37862	1.58156	Cutaneous Leishmaniasis	Healthy	Skin	NK cells	leishmania_NK cells_vs_normal_skin_NK cells
ICAM3	0.851541	0.148459	1.74674	0.000273176	0.000282664	0	0.25	0.163414	0.0461965	1.28114	-3.68398	4.08052	0.477419	0.591549	0.374194	0.394366	2.25175	2.26121	Cutaneous Leishmaniasis	Healthy	Skin	NK cells	leishmania_NK cells_vs_normal_skin_NK cells
TBL1XR1	0.851541	0.148459	1.74674	0.000392159	0.000382029	0	0.25	0.00595069	-0.0736117	1.29771	-3.81493	4.65327	0.858064	1.04225	0.490323	0.478873	3.86836	3.58889	Cutaneous Leishmaniasis	Healthy	Skin	NK cells	leishmania_NK cells_vs_normal_skin_NK cells
CHFR	0.851541	0.148459	1.74674	0.000138936	0.000109919	0	0.25	0.442351	0.369017	1.38864	-4.07722	5.97306	0.303226	0.28169	0.245161	0.197183	1.53503	1.02037	Cutaneous Leishmaniasis	Healthy	Skin	NK cells	leishmania_NK cells_vs_normal_skin_NK cells
ANKRD12	0.851541	0.148459	1.74674	0.00053825	0.000309169	0	0.25	0.921337	0.828343	1.14712	-2.64194	4.58756	1.54839	0.661972	0.722581	0.338028	7.51017	2.35963	Cutaneous Leishmaniasis	Healthy	Skin	NK cells	leishmania_NK cells_vs_normal_skin_NK cells
SKIL	0.851341	0.148659	1.74515	0.000283496	0.000334201	0	0.25	-0.208928	-0.164759	1.32211	-4.36033	4.33328	0.716129	0.985916	0.432258	0.408451	3.18566	3.61655	Cutaneous Leishmaniasis	Healthy	Skin	NK cells	leishmania_NK cells_vs_normal_skin_NK cells
SNRPB	0.851341	0.148659	1.74515	0.000360471	0.000450979	0	0.25	-0.215899	-0.298644	1.35988	-3.85648	5.22107	0.619355	0.985916	0.432258	0.56338	3.0853	4.165	Cutaneous Leishmaniasis	Healthy	Skin	NK cells	leishmania_NK cells_vs_normal_skin_NK cells
GSTK1	0.851341	0.148659	1.74515	0.000190992	0.000224802	0	0.25	-0.0872343	-0.13301	1.34304	-4.76963	4.3839	0.335484	0.478873	0.277419	0.323944	1.83392	1.81717	Cutaneous Leishmaniasis	Healthy	Skin	NK cells	leishmania_NK cells_vs_normal_skin_NK cells
MAT2B	0.85114	0.14886	1.74357	0.000127758	0.000116224	0	0.25	0.294273	0.14557	1.53249	-5.7931	6.12195	0.251613	0.267606	0.206452	0.211268	1.1285	0.946106	Cutaneous Leishmaniasis	Healthy	Skin	NK cells	leishmania_NK cells_vs_normal_skin_NK cells
RAB5C	0.85114	0.14886	1.74357	0.000101601	0.000165527	0	0.25	-0.697273	-0.724952	1.02441	-3.79836	3.04593	0.135484	0.408451	0.129032	0.295775	0.654464	1.6795	Cutaneous Leishmaniasis	Healthy	Skin	NK cells	leishmania_NK cells_vs_normal_skin_NK cells
GMFG	0.85114	0.14886	1.74357	0.000641213	0.00054546	0	0.25	0.425167	0.436731	1.24909	-3.85296	3.98394	1.30323	0.985916	0.677419	0.478873	6.49555	4.37114	Cutaneous Leishmaniasis	Healthy	Skin	NK cells	leishmania_NK cells_vs_normal_skin_NK cells
NFKBIB	0.85114	0.14886	1.74357	0.000112659	0.000105051	0	0.25	0.174463	0.15979	1.25657	-3.60164	4.73174	0.225806	0.253521	0.193548	0.211268	1.10687	0.997784	Cutaneous Leishmaniasis	Healthy	Skin	NK cells	leishmania_NK cells_vs_normal_skin_NK cells
BOD1L1	0.85094	0.14906	1.742	0.000240233	0.000148807	0	0.25	0.958616	0.820474	1.3225	-3.02302	6.8406	0.541935	0.309859	0.36129	0.225352	2.33711	1.19667	Cutaneous Leishmaniasis	Healthy	Skin	NK cells	leishmania_NK cells_vs_normal_skin_NK cells
ATF1	0.85094	0.14906	1.742	0.000101886	0.000124675	0	0.25	-0.325235	-0.354985	1.20902	-4.07641	3.71164	0.154839	0.323944	0.135484	0.239437	0.645757	1.19199	Cutaneous Leishmaniasis	Healthy	Skin	NK cells	leishmania_NK cells_vs_normal_skin_NK cells
GSTO1	0.85074	0.14926	1.74042	0.000130558	0.000123914	0	0.25	0.0892926	0.068532	1.51905	-5.12111	4.81511	0.303226	0.309859	0.23871	0.253521	1.56244	1.24518	Cutaneous Leishmaniasis	Healthy	Skin	NK cells	leishmania_NK cells_vs_normal_skin_NK cells
DDX3Y	0.85074	0.14926	1.74042	0.000158558	0.000166647	0	0.25	0.0108704	-0.0261717	1.38981	-4.38225	4.83565	0.393548	0.380282	0.283871	0.253521	1.8861	1.19925	Cutaneous Leishmaniasis	Healthy	Skin	NK cells	leishmania_NK cells_vs_normal_skin_NK cells
PPP6C	0.85074	0.14926	1.74042	0.000145278	0.000104752	0	0.25	0.627641	0.544945	1.36644	-3.31661	6.44681	0.206452	0.225352	0.167742	0.197183	0.948399	0.884907	Cutaneous Leishmaniasis	Healthy	Skin	NK cells	leishmania_NK cells_vs_normal_skin_NK cells
C2CD3	0.85074	0.14926	1.74042	9.46368e-05	5.60802e-05	0	0.25	0.778212	0.775821	1.01805	-2.59065	4.82481	0.212903	0.084507	0.180645	0.084507	0.927527	0.378009	Cutaneous Leishmaniasis	Healthy	Skin	NK cells	leishmania_NK cells_vs_normal_skin_NK cells
UBE2N	0.85074	0.14926	1.74042	0.000172485	0.000157746	0	0.25	0.0965375	0.0825109	1.29807	-4.16896	4.69042	0.354839	0.338028	0.251613	0.239437	1.4988	1.11178	Cutaneous Leishmaniasis	Healthy	Skin	NK cells	leishmania_NK cells_vs_normal_skin_NK cells
SLU7	0.85074	0.14926	1.74042	0.000164617	0.000145244	0	0.25	0.211135	0.240298	1.37671	-4.93336	4.87887	0.251613	0.28169	0.219355	0.225352	1.24459	0.999108	Cutaneous Leishmaniasis	Healthy	Skin	NK cells	leishmania_NK cells_vs_normal_skin_NK cells
PHF20L1	0.85054	0.14946	1.73884	0.000182465	0.000155878	0	0.25	0.425882	0.488551	1.26653	-4.1012	4.31187	0.412903	0.267606	0.322581	0.197183	1.90573	1.02778	Cutaneous Leishmaniasis	Healthy	Skin	NK cells	leishmania_NK cells_vs_normal_skin_NK cells
ELK3	0.85054	0.14946	1.73884	8.66931e-05	8.60983e-05	0	0.25	0.0703786	0.0544024	1.30652	-3.55685	4.13086	0.187097	0.183099	0.167742	0.169014	0.900871	0.657016	Cutaneous Leishmaniasis	Healthy	Skin	NK cells	leishmania_NK cells_vs_normal_skin_NK cells
NME3	0.85054	0.14946	1.73884	0.000126929	0.00012809	0	0.25	0.0954781	0.0660233	1.39666	-4.51631	3.93716	0.2	0.295775	0.180645	0.239437	0.96002	1.32189	Cutaneous Leishmaniasis	Healthy	Skin	NK cells	leishmania_NK cells_vs_normal_skin_NK cells
AFF4	0.85054	0.14946	1.73884	0.00029606	0.000347656	0	0.25	0.169074	0.21852	1.26645	-5.38377	3.80379	0.425806	1.21127	0.296774	0.43662	1.98145	4.34243	Cutaneous Leishmaniasis	Healthy	Skin	NK cells	leishmania_NK cells_vs_normal_skin_NK cells
INO80D	0.85054	0.14946	1.73884	0.000180357	0.000159046	0	0.25	0.350761	0.290169	1.4121	-4.13781	6.66705	0.374193	0.267606	0.258065	0.211268	1.7594	1.1438	Cutaneous Leishmaniasis	Healthy	Skin	NK cells	leishmania_NK cells_vs_normal_skin_NK cells
SEC11A	0.85054	0.14946	1.73884	0.000333783	0.000562364	0	0.25	-0.674371	-0.703658	0.869382	-3.47976	2.83072	0.638709	1.46479	0.458065	0.577465	3.15403	5.39128	Cutaneous Leishmaniasis	Healthy	Skin	NK cells	leishmania_NK cells_vs_normal_skin_NK cells
ANP32E	0.85054	0.14946	1.73884	0.000177379	0.000202798	0	0.25	0.126537	0.158908	1.28766	-4.57942	4.77558	0.335484	0.366197	0.258065	0.28169	1.40616	1.64448	Cutaneous Leishmaniasis	Healthy	Skin	NK cells	leishmania_NK cells_vs_normal_skin_NK cells
PRKDC	0.85034	0.14966	1.73727	0.000187275	0.000113695	0	0.25	0.916138	0.838652	1.15421	-2.85427	5.22961	0.509677	0.169014	0.348387	0.140845	2.56301	0.671795	Cutaneous Leishmaniasis	Healthy	Skin	NK cells	leishmania_NK cells_vs_normal_skin_NK cells
NUDC	0.85034	0.14966	1.73727	0.000111698	0.000159234	0	0.25	-0.189094	-0.23564	1.31816	-5.05798	3.65214	0.245161	0.323944	0.187097	0.225352	1.06186	1.56655	Cutaneous Leishmaniasis	Healthy	Skin	NK cells	leishmania_NK cells_vs_normal_skin_NK cells
DAP3	0.85034	0.14966	1.73727	0.000126707	9.74528e-05	0	0.25	0.485697	0.459856	1.33296	-3.95829	5.62325	0.290322	0.197183	0.232258	0.140845	1.33285	0.619534	Cutaneous Leishmaniasis	Healthy	Skin	NK cells	leishmania_NK cells_vs_normal_skin_NK cells
SAP18	0.85034	0.14966	1.73727	0.000414725	0.00040157	0	0.25	0.0633331	0.0632153	1.2288	-4.21823	3.21769	0.612903	1.19718	0.445161	0.591549	3.0671	4.698	Cutaneous Leishmaniasis	Healthy	Skin	NK cells	leishmania_NK cells_vs_normal_skin_NK cells
TSPYL2	0.85034	0.14966	1.73727	0.000121923	0.000201853	0	0.25	-0.638636	-0.62225	1.11948	-4.295	3.40002	0.219355	0.492958	0.141935	0.253521	0.889089	1.92102	Cutaneous Leishmaniasis	Healthy	Skin	NK cells	leishmania_NK cells_vs_normal_skin_NK cells
ADGRE5	0.85034	0.14966	1.73727	0.000628103	0.000836072	0	0.25	-0.364563	-0.419012	1.1934	-3.76192	4.0072	1.55484	2.46479	0.567742	0.690141	6.61519	8.18549	Cutaneous Leishmaniasis	Healthy	Skin	NK cells	leishmania_NK cells_vs_normal_skin_NK cells
MGAT1	0.85014	0.14986	1.7357	0.000122622	0.000119194	0	0.25	-0.0531062	-0.0914292	1.31275	-4.33382	5.25906	0.2	0.211268	0.174194	0.197183	0.922666	1.08428	Cutaneous Leishmaniasis	Healthy	Skin	NK cells	leishmania_NK cells_vs_normal_skin_NK cells
TAOK1	0.85014	0.14986	1.7357	0.000230074	0.000230012	0	0.25	0.15167	0.091444	1.22929	-4.22971	4.98105	0.43871	0.760563	0.309677	0.352113	1.87942	2.4888	Cutaneous Leishmaniasis	Healthy	Skin	NK cells	leishmania_NK cells_vs_normal_skin_NK cells
CHD8	0.85014	0.14986	1.7357	0.000200404	0.000134877	0	0.25	0.61448	0.602871	1.16753	-4.07608	4.79134	0.309677	0.28169	0.264516	0.211268	1.34094	1.20642	Cutaneous Leishmaniasis	Healthy	Skin	NK cells	leishmania_NK cells_vs_normal_skin_NK cells
HUWE1	0.85014	0.14986	1.7357	0.000330903	0.000534867	0	0.25	-0.47459	-0.518902	1.05959	-3.70006	2.86179	0.664516	2.28169	0.432258	0.492958	3.06182	7.17999	Cutaneous Leishmaniasis	Healthy	Skin	NK cells	leishmania_NK cells_vs_normal_skin_NK cells
NDEL1	0.84994	0.15006	1.73413	0.000124956	0.000154754	0	0.25	-0.151184	-0.165392	1.22099	-4.63541	4.39067	0.232258	0.394366	0.2	0.295775	1.02761	1.35255	Cutaneous Leishmaniasis	Healthy	Skin	NK cells	leishmania_NK cells_vs_normal_skin_NK cells
NDUFA10	0.84994	0.15006	1.73413	0.000159181	0.000134647	0	0.25	0.481355	0.360279	1.56201	-4.7801	5.82632	0.232258	0.323944	0.219355	0.183099	1.10306	1.03911	Cutaneous Leishmaniasis	Healthy	Skin	NK cells	leishmania_NK cells_vs_normal_skin_NK cells
NCKAP1L	0.84974	0.15026	1.73256	0.000178132	0.000155105	0	0.25	0.296174	0.231709	1.41443	-4.29602	5.4216	0.380645	0.323944	0.303226	0.239437	1.80438	1.06267	Cutaneous Leishmaniasis	Healthy	Skin	NK cells	leishmania_NK cells_vs_normal_skin_NK cells
HNRNPH3	0.84974	0.15026	1.73256	0.000257868	0.00019542	0	0.25	0.549906	0.543789	1.21495	-3.47159	4.9489	0.412903	0.338028	0.329032	0.295775	1.92975	1.53528	Cutaneous Leishmaniasis	Healthy	Skin	NK cells	leishmania_NK cells_vs_normal_skin_NK cells
TSC22D1	0.84974	0.15026	1.73256	0.000128005	0.000154243	0	0.25	-0.096244	-0.0944276	1.11786	-3.93016	3.56507	0.251613	0.408451	0.212903	0.169014	1.18895	1.34204	Cutaneous Leishmaniasis	Healthy	Skin	NK cells	leishmania_NK cells_vs_normal_skin_NK cells
MLF2	0.84974	0.15026	1.73256	0.000110398	0.000113267	0	0.25	0.134679	0.122217	1.42957	-4.88928	4.75036	0.180645	0.197183	0.167742	0.169014	0.869506	0.93652	Cutaneous Leishmaniasis	Healthy	Skin	NK cells	leishmania_NK cells_vs_normal_skin_NK cells
KPNA4	0.84974	0.15026	1.73256	0.000192489	0.00029805	0	0.25	-0.655714	-0.609436	1.24292	-5.82063	4.04988	0.445161	0.676056	0.277419	0.422535	1.9387	2.60538	Cutaneous Leishmaniasis	Healthy	Skin	NK cells	leishmania_NK cells_vs_normal_skin_NK cells
IDS	0.84974	0.15026	1.73256	0.00019063	0.000163271	0	0.25	0.356403	0.30225	1.24739	-3.25588	5.59109	0.477419	0.380282	0.374194	0.28169	2.10028	1.36574	Cutaneous Leishmaniasis	Healthy	Skin	NK cells	leishmania_NK cells_vs_normal_skin_NK cells
COPB1	0.84974	0.15026	1.73256	0.000207614	0.000212859	0	0.25	0.142425	0.0577498	1.28631	-3.83181	4.80963	0.354839	0.605634	0.277419	0.380282	1.58251	2.21465	Cutaneous Leishmaniasis	Healthy	Skin	NK cells	leishmania_NK cells_vs_normal_skin_NK cells
PHF20	0.84954	0.15046	1.731	0.000353745	0.000551924	0	0.25	-0.628405	-0.652409	1.16765	-4.34525	3.21309	0.632258	1.95775	0.387097	0.647887	2.74169	5.96346	Cutaneous Leishmaniasis	Healthy	Skin	NK cells	leishmania_NK cells_vs_normal_skin_NK cells
ETF1	0.84954	0.15046	1.731	0.000186075	0.000218355	0	0.25	-0.10549	-0.183833	1.21874	-3.91322	4.25541	0.322581	0.464789	0.245161	0.352113	1.28193	1.72531	Cutaneous Leishmaniasis	Healthy	Skin	NK cells	leishmania_NK cells_vs_normal_skin_NK cells
KLC1	0.84954	0.15046	1.731	0.000122733	9.26918e-05	0	0.25	0.480252	0.42994	1.33112	-3.47247	4.93269	0.225806	0.183099	0.193548	0.15493	0.934443	0.85085	Cutaneous Leishmaniasis	Healthy	Skin	NK cells	leishmania_NK cells_vs_normal_skin_NK cells
ATAD1	0.84954	0.15046	1.731	0.000109169	9.25839e-05	0	0.25	0.368336	0.355231	1.24815	-4.05704	5.38535	0.290322	0.112676	0.219355	0.112676	1.54624	0.520731	Cutaneous Leishmaniasis	Healthy	Skin	NK cells	leishmania_NK cells_vs_normal_skin_NK cells
RAB11A	0.84954	0.15046	1.731	0.000387783	0.000285247	0	0.25	0.439029	0.428461	1.21479	-4.52795	5.6719	1.23226	0.422535	0.516129	0.352113	5.75436	1.59742	Cutaneous Leishmaniasis	Healthy	Skin	NK cells	leishmania_NK cells_vs_normal_skin_NK cells
SF3B2	0.84954	0.15046	1.731	0.000227749	0.000209714	0	0.25	0.155909	0.119336	1.42778	-5.35767	5.23541	0.432258	0.408451	0.309677	0.309859	2.01133	1.69718	Cutaneous Leishmaniasis	Healthy	Skin	NK cells	leishmania_NK cells_vs_normal_skin_NK cells
PRDX6	0.84954	0.15046	1.731	0.000137087	0.000171898	0	0.25	-0.234914	-0.306669	1.27874	-3.86367	5.1875	0.322581	0.43662	0.251613	0.323944	1.48848	1.55777	Cutaneous Leishmaniasis	Healthy	Skin	NK cells	leishmania_NK cells_vs_normal_skin_NK cells
PDIA6	0.84934	0.15066	1.72943	0.000223772	0.000175668	0	0.25	0.39672	0.402263	1.22997	-3.61049	4.48411	0.483871	0.338028	0.387097	0.239437	2.43718	1.25571	Cutaneous Leishmaniasis	Healthy	Skin	NK cells	leishmania_NK cells_vs_normal_skin_NK cells
CCDC88C	0.84934	0.15066	1.72943	0.000356956	0.000230437	0	0.25	0.656062	0.654869	1.03912	-2.63394	4.84984	0.716129	0.577465	0.470968	0.352113	3.2282	2.16084	Cutaneous Leishmaniasis	Healthy	Skin	NK cells	leishmania_NK cells_vs_normal_skin_NK cells
GSE1	0.84934	0.15066	1.72943	0.000183477	0.000221384	0	0.25	-0.101723	-0.0626431	1.34186	-4.75297	4.3944	0.232258	0.605634	0.193548	0.338028	1.04832	2.45691	Cutaneous Leishmaniasis	Healthy	Skin	NK cells	leishmania_NK cells_vs_normal_skin_NK cells
BAZ1B	0.84934	0.15066	1.72943	0.000112455	0.000171515	0	0.25	-0.441353	-0.467343	1.11659	-3.99769	3.89071	0.258064	0.422535	0.2	0.295775	1.22743	1.44025	Cutaneous Leishmaniasis	Healthy	Skin	NK cells	leishmania_NK cells_vs_normal_skin_NK cells
C1GALT1	0.84934	0.15066	1.72943	0.000201516	0.000147611	0	0.25	0.574506	0.56569	1.15472	-3.10425	5.78605	0.406451	0.323944	0.303226	0.225352	1.99909	1.27409	Cutaneous Leishmaniasis	Healthy	Skin	NK cells	leishmania_NK cells_vs_normal_skin_NK cells
RSF1	0.84934	0.15066	1.72943	0.000332968	0.000249827	0	0.25	0.585963	0.601266	1.11893	-3.31398	5.76557	0.877419	0.521127	0.554839	0.309859	4.28938	1.93218	Cutaneous Leishmaniasis	Healthy	Skin	NK cells	leishmania_NK cells_vs_normal_skin_NK cells
ATG3	0.84934	0.15066	1.72943	0.000203946	0.000187037	0	0.25	0.213666	0.234084	1.33041	-5.19951	4.15174	0.316129	0.352113	0.258065	0.267606	1.42304	1.34412	Cutaneous Leishmaniasis	Healthy	Skin	NK cells	leishmania_NK cells_vs_normal_skin_NK cells
CD164	0.84934	0.15066	1.72943	0.000400559	0.000322364	0	0.25	0.504735	0.431239	1.33034	-3.78334	5.34134	0.787096	0.802817	0.529032	0.492958	3.79413	3.22927	Cutaneous Leishmaniasis	Healthy	Skin	NK cells	leishmania_NK cells_vs_normal_skin_NK cells
R3HCC1L	0.84914	0.15086	1.72787	0.000137627	8.24672e-05	0	0.25	0.824951	0.790154	1.13151	-2.46859	5.06543	0.303226	0.197183	0.219355	0.126761	1.26004	0.680288	Cutaneous Leishmaniasis	Healthy	Skin	NK cells	leishmania_NK cells_vs_normal_skin_NK cells
SREBF2	0.84914	0.15086	1.72787	0.000127743	0.000233	0	0.25	-0.675603	-0.645897	1.18927	-4.72058	3.60302	0.277419	0.859155	0.206452	0.366197	1.09529	3.03166	Cutaneous Leishmaniasis	Healthy	Skin	NK cells	leishmania_NK cells_vs_normal_skin_NK cells
UBQLN1	0.84914	0.15086	1.72787	0.000131175	0.000164087	0	0.25	-0.296291	-0.287948	1.27757	-4.90892	4.77384	0.296774	0.366197	0.225806	0.239437	1.46351	1.28007	Cutaneous Leishmaniasis	Healthy	Skin	NK cells	leishmania_NK cells_vs_normal_skin_NK cells
ZDHHC20	0.84894	0.15106	1.72631	0.000316491	0.000280721	0	0.25	0.351101	0.36577	1.27533	-3.7505	4.12674	0.767742	0.760563	0.419355	0.408451	3.34697	3.03334	Cutaneous Leishmaniasis	Healthy	Skin	NK cells	leishmania_NK cells_vs_normal_skin_NK cells
NDUFB11	0.84894	0.15106	1.72631	0.000230912	0.0002933	0	0.25	-0.433057	-0.411876	1.29418	-5.3638	3.54377	0.477419	0.690141	0.367742	0.464789	2.39222	2.67958	Cutaneous Leishmaniasis	Healthy	Skin	NK cells	leishmania_NK cells_vs_normal_skin_NK cells
BPTF	0.84894	0.15106	1.72631	0.000509892	0.000351373	0	0.25	0.575285	0.599267	1.05356	-3.45633	4.02987	0.96129	0.71831	0.548387	0.408451	4.37824	2.57275	Cutaneous Leishmaniasis	Healthy	Skin	NK cells	leishmania_NK cells_vs_normal_skin_NK cells
GPATCH2L	0.84894	0.15106	1.72631	0.000140336	0.000112417	0	0.25	0.317264	0.320216	1.31997	-5.00039	4.78916	0.225806	0.267606	0.193548	0.225352	1.03252	0.98595	Cutaneous Leishmaniasis	Healthy	Skin	NK cells	leishmania_NK cells_vs_normal_skin_NK cells
DIP2A	0.84894	0.15106	1.72631	0.000237086	0.000223392	0	0.25	0.0740051	0.076951	1.31171	-4.61146	4.71428	0.483871	0.478873	0.367742	0.338028	1.99822	1.82583	Cutaneous Leishmaniasis	Healthy	Skin	NK cells	leishmania_NK cells_vs_normal_skin_NK cells
SF3B6	0.848739	0.151261	1.72475	0.000197141	0.000285835	0	0.25	-0.539876	-0.475836	1.33892	-6.59352	3.50778	0.477419	0.647887	0.36129	0.408451	2.38006	2.55372	Cutaneous Leishmaniasis	Healthy	Skin	NK cells	leishmania_NK cells_vs_normal_skin_NK cells
TM9SF2	0.848739	0.151261	1.72475	0.000162173	0.000116578	0	0.25	0.65272	0.617292	1.29102	-4.64656	5.12853	0.270968	0.295775	0.232258	0.211268	1.21588	1.08773	Cutaneous Leishmaniasis	Healthy	Skin	NK cells	leishmania_NK cells_vs_normal_skin_NK cells
LRRFIP1	0.848739	0.151261	1.72475	0.000554867	0.000769139	0	0.25	-0.278884	-0.353469	1.03608	-3.40591	3.01935	1.28387	2.64789	0.670968	0.676056	6.01878	8.76014	Cutaneous Leishmaniasis	Healthy	Skin	NK cells	leishmania_NK cells_vs_normal_skin_NK cells
STOM	0.848539	0.151461	1.72319	0.000220954	0.000230638	0	0.25	0.115704	0.166483	1.27592	-4.17072	4.26305	0.438709	0.464789	0.309677	0.267606	2.24184	2.05877	Cutaneous Leishmaniasis	Healthy	Skin	NK cells	leishmania_NK cells_vs_normal_skin_NK cells
YTHDF2	0.848539	0.151461	1.72319	0.000141046	0.000109999	0	0.25	0.367134	0.360767	1.24472	-3.41597	4.48947	0.258064	0.197183	0.219355	0.183099	1.35561	0.880781	Cutaneous Leishmaniasis	Healthy	Skin	NK cells	leishmania_NK cells_vs_normal_skin_NK cells
STARD3NL	0.848539	0.151461	1.72319	0.000139442	0.000178784	0	0.25	-0.357371	-0.321008	1.4278	-5.20635	4.54202	0.32258	0.352113	0.264516	0.295775	1.72363	1.50832	Cutaneous Leishmaniasis	Healthy	Skin	NK cells	leishmania_NK cells_vs_normal_skin_NK cells
POLR2E	0.848539	0.151461	1.72319	0.000156875	0.000204345	0	0.25	-0.359751	-0.420202	1.19006	-4.73409	3.22918	0.2	0.492958	0.174194	0.352113	0.959494	1.90862	Cutaneous Leishmaniasis	Healthy	Skin	NK cells	leishmania_NK cells_vs_normal_skin_NK cells
MDH1	0.848539	0.151461	1.72319	0.000140757	0.00015129	0	0.25	0.0137492	0.0114884	1.39511	-5.255	4.16121	0.309677	0.295775	0.283871	0.225352	1.32299	1.19538	Cutaneous Leishmaniasis	Healthy	Skin	NK cells	leishmania_NK cells_vs_normal_skin_NK cells
UQCR11	0.848539	0.151461	1.72319	0.000392112	0.000321482	0	0.25	0.393054	0.36392	1.53519	-5.00096	4.70981	0.825806	0.774648	0.516129	0.43662	4.14032	3.08087	Cutaneous Leishmaniasis	Healthy	Skin	NK cells	leishmania_NK cells_vs_normal_skin_NK cells
CDK13	0.848339	0.151661	1.72164	0.000352689	0.000325227	0	0.25	0.313417	0.23667	1.28174	-3.25486	4.27611	0.987096	0.830986	0.548387	0.464789	4.78367	2.90798	Cutaneous Leishmaniasis	Healthy	Skin	NK cells	leishmania_NK cells_vs_normal_skin_NK cells
IKZF1	0.848339	0.151661	1.72164	0.000881934	0.000559263	0	0.25	0.751548	0.723118	1.00685	-3.56619	4.20776	1.8129	1.28169	0.754839	0.549296	8.89031	4.35349	Cutaneous Leishmaniasis	Healthy	Skin	NK cells	leishmania_NK cells_vs_normal_skin_NK cells
KLHL28	0.848339	0.151661	1.72164	0.000104702	0.000173787	0	0.25	-0.618443	-0.555275	1.19667	-4.83112	2.97831	0.206452	0.492958	0.174194	0.338028	0.923766	1.75338	Cutaneous Leishmaniasis	Healthy	Skin	NK cells	leishmania_NK cells_vs_normal_skin_NK cells
PIK3R1	0.848339	0.151661	1.72164	0.000853509	0.000577684	0	0.25	0.549537	0.575511	1.14376	-2.99141	5.08104	2.41935	1.3662	0.658065	0.577465	9.73197	4.87221	Cutaneous Leishmaniasis	Healthy	Skin	NK cells	leishmania_NK cells_vs_normal_skin_NK cells
MBNL2	0.848139	0.151861	1.72008	0.000194692	0.000260174	0	0.25	-0.185959	-0.123045	1.26108	-5.1189	4.31653	0.348387	0.788732	0.251613	0.323944	1.49784	2.83805	Cutaneous Leishmaniasis	Healthy	Skin	NK cells	leishmania_NK cells_vs_normal_skin_NK cells
PREPL	0.848139	0.151861	1.72008	8.68589e-05	0.000119647	0	0.25	-0.189779	-0.155364	1.28486	-4.75952	3.80364	0.135484	0.295775	0.109677	0.211268	0.547925	1.14935	Cutaneous Leishmaniasis	Healthy	Skin	NK cells	leishmania_NK cells_vs_normal_skin_NK cells
APPL1	0.848139	0.151861	1.72008	0.000136558	8.50351e-05	0	0.25	0.744306	0.709316	1.14276	-3.2927	4.83069	0.232258	0.126761	0.193548	0.126761	1.07086	0.548252	Cutaneous Leishmaniasis	Healthy	Skin	NK cells	leishmania_NK cells_vs_normal_skin_NK cells
ANKH	0.848139	0.151861	1.72008	0.00015349	0.000161273	0	0.25	0.100093	0.0628653	1.32033	-3.94701	5.28007	0.283871	0.647887	0.2	0.323944	1.38358	1.95116	Cutaneous Leishmaniasis	Healthy	Skin	NK cells	leishmania_NK cells_vs_normal_skin_NK cells
MTHFD2	0.848139	0.151861	1.72008	0.000131738	0.000108337	0	0.25	0.294376	0.315141	1.17131	-3.52942	4.06494	0.2	0.239437	0.154839	0.197183	0.842938	1.11679	Cutaneous Leishmaniasis	Healthy	Skin	NK cells	leishmania_NK cells_vs_normal_skin_NK cells
MALT1	0.848139	0.151861	1.72008	0.000173251	0.000118071	0	0.25	0.74094	0.663454	1.21686	-2.98401	5.3541	0.445161	0.197183	0.322581	0.183099	2.09652	0.720427	Cutaneous Leishmaniasis	Healthy	Skin	NK cells	leishmania_NK cells_vs_normal_skin_NK cells
KIAA0232	0.848139	0.151861	1.72008	0.000131512	0.000139674	0	0.25	-0.0125448	0.049406	1.45865	-5.33766	4.80304	0.251613	0.309859	0.206452	0.225352	1.09997	1.21335	Cutaneous Leishmaniasis	Healthy	Skin	NK cells	leishmania_NK cells_vs_normal_skin_NK cells
SLC20A1	0.848139	0.151861	1.72008	0.000208096	0.00030873	0	0.25	-0.203444	-0.136945	1.33879	-5.20904	3.88077	0.374193	0.788732	0.309677	0.366197	1.76165	3.98841	Cutaneous Leishmaniasis	Healthy	Skin	NK cells	leishmania_NK cells_vs_normal_skin_NK cells
CAMTA1	0.847939	0.152061	1.71853	0.000137282	0.000221641	0	0.25	-0.581988	-0.555594	1.22715	-4.96098	3.77038	0.270968	0.56338	0.167742	0.323944	1.20816	1.75172	Cutaneous Leishmaniasis	Healthy	Skin	NK cells	leishmania_NK cells_vs_normal_skin_NK cells
LSM10	0.847939	0.152061	1.71853	0.000104036	9.08116e-05	0	0.25	0.410035	0.284767	1.46085	-3.93561	4.89744	0.141935	0.197183	0.129032	0.15493	0.672508	0.85102	Cutaneous Leishmaniasis	Healthy	Skin	NK cells	leishmania_NK cells_vs_normal_skin_NK cells
ATP6V1G1	0.847939	0.152061	1.71853	0.000334135	0.000452384	0	0.25	-0.394263	-0.433183	1.15852	-4.16749	3.38571	0.651613	1.05634	0.464516	0.577465	3.10215	4.22357	Cutaneous Leishmaniasis	Healthy	Skin	NK cells	leishmania_NK cells_vs_normal_skin_NK cells
PPP1R12A	0.847739	0.152261	1.71698	0.000593707	0.000355319	0	0.25	0.888685	0.851245	0.980979	-3.24354	4.66326	1.43871	0.845071	0.651613	0.43662	6.73438	2.9091	Cutaneous Leishmaniasis	Healthy	Skin	NK cells	leishmania_NK cells_vs_normal_skin_NK cells
TIMM17A	0.847739	0.152261	1.71698	0.000104975	0.000126725	0	0.25	-0.218505	-0.271163	1.25519	-3.95258	5.37851	0.167742	0.323944	0.135484	0.28169	0.723631	1.11638	Cutaneous Leishmaniasis	Healthy	Skin	NK cells	leishmania_NK cells_vs_normal_skin_NK cells
NLRP1	0.847739	0.152261	1.71698	0.000201369	0.000116547	0	0.25	0.778164	0.744896	0.940909	-2.71643	4.58593	0.483871	0.239437	0.367742	0.183099	2.28612	0.889823	Cutaneous Leishmaniasis	Healthy	Skin	NK cells	leishmania_NK cells_vs_normal_skin_NK cells
DMTF1	0.847739	0.152261	1.71698	0.000126844	0.000102884	0	0.25	0.505255	0.547792	1.09552	-3.41144	4.0931	0.32258	0.253521	0.270968	0.197183	1.43899	1.08061	Cutaneous Leishmaniasis	Healthy	Skin	NK cells	leishmania_NK cells_vs_normal_skin_NK cells
POLR2A	0.847739	0.152261	1.71698	0.000167308	0.000249601	0	0.25	-0.538287	-0.610962	0.934948	-3.06902	3.07815	0.367742	0.507042	0.277419	0.380282	1.70044	1.99724	Cutaneous Leishmaniasis	Healthy	Skin	NK cells	leishmania_NK cells_vs_normal_skin_NK cells
COMMD7	0.847739	0.152261	1.71698	0.000171408	0.000155592	0	0.25	0.130671	0.161301	1.21741	-3.6688	3.78167	0.270968	0.380282	0.23871	0.267606	1.43502	1.43452	Cutaneous Leishmaniasis	Healthy	Skin	NK cells	leishmania_NK cells_vs_normal_skin_NK cells
PANK2	0.847739	0.152261	1.71698	0.000125424	0.000163605	0	0.25	-0.361535	-0.357153	1.20583	-4.64171	3.92708	0.206452	0.380282	0.180645	0.28169	0.966412	1.21626	Cutaneous Leishmaniasis	Healthy	Skin	NK cells	leishmania_NK cells_vs_normal_skin_NK cells
MGST3	0.847739	0.152261	1.71698	0.000198285	0.000191155	0	0.25	0.235338	0.13791	1.44877	-4.6995	4.81717	0.36129	0.394366	0.303226	0.309859	1.72924	1.5364	Cutaneous Leishmaniasis	Healthy	Skin	NK cells	leishmania_NK cells_vs_normal_skin_NK cells
FAM133B	0.847739	0.152261	1.71698	0.000209649	0.000242696	0	0.25	-0.109393	-0.140081	1.32158	-4.42586	5.1873	0.458064	0.521127	0.354839	0.338028	2.12483	2.05488	Cutaneous Leishmaniasis	Healthy	Skin	NK cells	leishmania_NK cells_vs_normal_skin_NK cells
MAP4K4	0.847539	0.152461	1.71543	0.000276946	0.00020866	0	0.25	0.528489	0.581838	1.13461	-3.2025	4.00169	0.425806	0.661972	0.303226	0.394366	1.75693	2.34435	Cutaneous Leishmaniasis	Healthy	Skin	NK cells	leishmania_NK cells_vs_normal_skin_NK cells
CEBPZOS	0.847539	0.152461	1.71543	0.000115873	9.71445e-05	0	0.25	0.265975	0.273461	1.33742	-4.07729	6.26104	0.2	0.169014	0.16129	0.15493	1.05595	0.587308	Cutaneous Leishmaniasis	Healthy	Skin	NK cells	leishmania_NK cells_vs_normal_skin_NK cells
TAP1	0.847539	0.152461	1.71543	0.000131297	8.59011e-05	0	0.25	0.607969	0.60948	1.19178	-3.3507	4.82028	0.367742	0.15493	0.283871	0.126761	1.74663	0.621452	Cutaneous Leishmaniasis	Healthy	Skin	NK cells	leishmania_NK cells_vs_normal_skin_NK cells
CLDND1	0.847539	0.152461	1.71543	0.000216049	0.000175716	0	0.25	0.315664	0.230116	1.30329	-3.27752	5.5705	0.619355	0.43662	0.341935	0.28169	2.69898	1.49747	Cutaneous Leishmaniasis	Healthy	Skin	NK cells	leishmania_NK cells_vs_normal_skin_NK cells
IST1	0.847539	0.152461	1.71543	0.000166663	0.000169943	0	0.25	0.17493	0.196173	1.3113	-4.51663	4.42384	0.283871	0.577465	0.232258	0.28169	1.41921	1.94626	Cutaneous Leishmaniasis	Healthy	Skin	NK cells	leishmania_NK cells_vs_normal_skin_NK cells
HMGB2	0.847539	0.152461	1.71543	0.000181198	0.000240646	0	0.25	-0.283703	-0.267434	1.29722	-5.07239	4.48975	0.354839	0.492958	0.232258	0.28169	1.58016	2.03677	Cutaneous Leishmaniasis	Healthy	Skin	NK cells	leishmania_NK cells_vs_normal_skin_NK cells
MYDGF	0.847539	0.152461	1.71543	0.000123152	0.000101761	0	0.25	0.445135	0.386005	1.38165	-3.99221	4.8438	0.212903	0.183099	0.193548	0.15493	0.966174	0.689814	Cutaneous Leishmaniasis	Healthy	Skin	NK cells	leishmania_NK cells_vs_normal_skin_NK cells
PPHLN1	0.847339	0.152661	1.71388	0.000266555	0.00021996	0	0.25	0.385803	0.361437	1.32875	-4.15519	4.91706	0.541935	0.507042	0.354839	0.28169	2.39015	1.74787	Cutaneous Leishmaniasis	Healthy	Skin	NK cells	leishmania_NK cells_vs_normal_skin_NK cells
GSK3B	0.847339	0.152661	1.71388	0.000338591	0.000272355	0	0.25	0.566215	0.501475	1.18805	-2.53149	4.95172	0.806451	0.87324	0.490323	0.380282	3.75066	3.02314	Cutaneous Leishmaniasis	Healthy	Skin	NK cells	leishmania_NK cells_vs_normal_skin_NK cells
CALR	0.847339	0.152661	1.71388	0.000555025	0.000618046	0	0.25	-0.21747	-0.18744	1.26903	-4.67572	4.02642	0.916129	1.57746	0.509677	0.619718	4.84996	5.92835	Cutaneous Leishmaniasis	Healthy	Skin	NK cells	leishmania_NK cells_vs_normal_skin_NK cells
LARP4	0.847339	0.152661	1.71388	0.000113833	0.000143805	0	0.25	-0.336157	-0.412801	1.22125	-4.39452	5.32883	0.148387	0.338028	0.122581	0.253521	0.646585	1.1424	Cutaneous Leishmaniasis	Healthy	Skin	NK cells	leishmania_NK cells_vs_normal_skin_NK cells
SSU72	0.847339	0.152661	1.71388	0.000146023	0.000131849	0	0.25	0.500398	0.261523	1.51917	-3.84074	5.20306	0.303226	0.225352	0.258065	0.169014	1.54521	0.919993	Cutaneous Leishmaniasis	Healthy	Skin	NK cells	leishmania_NK cells_vs_normal_skin_NK cells
CRLF3	0.847339	0.152661	1.71388	0.000133079	0.000136307	0	0.25	0.250348	0.222933	1.38609	-4.87599	6.16114	0.245161	0.408451	0.212903	0.239437	1.26265	1.27205	Cutaneous Leishmaniasis	Healthy	Skin	NK cells	leishmania_NK cells_vs_normal_skin_NK cells
UBR2	0.847339	0.152661	1.71388	0.000376138	0.000413065	0	0.25	0.102396	0.0803852	1.23463	-3.54898	5.00017	0.793548	1.22535	0.490323	0.43662	3.77337	4.56684	Cutaneous Leishmaniasis	Healthy	Skin	NK cells	leishmania_NK cells_vs_normal_skin_NK cells
ATP5PO	0.847139	0.152861	1.71233	0.000235065	0.000244179	0	0.25	-0.137712	-0.106382	1.25264	-4.34637	3.6814	0.425806	0.521127	0.316129	0.366197	2.23675	2.15387	Cutaneous Leishmaniasis	Healthy	Skin	NK cells	leishmania_NK cells_vs_normal_skin_NK cells
PREX1	0.847139	0.152861	1.71233	0.000436217	0.000308709	0	0.25	0.627982	0.638054	0.990754	-3.03292	4.19849	0.858064	0.760563	0.522581	0.408451	3.88423	2.86252	Cutaneous Leishmaniasis	Healthy	Skin	NK cells	leishmania_NK cells_vs_normal_skin_NK cells
LEPROTL1	0.847139	0.152861	1.71233	0.000346477	0.000461676	0	0.25	-0.391106	-0.457877	1.20682	-3.94049	4.55916	0.670967	1.25352	0.419355	0.633803	2.71725	4.50407	Cutaneous Leishmaniasis	Healthy	Skin	NK cells	leishmania_NK cells_vs_normal_skin_NK cells
ERH	0.847139	0.152861	1.71233	0.000182151	0.000170157	0	0.25	0.322445	0.163499	1.36022	-3.51427	5.3084	0.348387	0.380282	0.283871	0.267606	1.70248	1.55134	Cutaneous Leishmaniasis	Healthy	Skin	NK cells	leishmania_NK cells_vs_normal_skin_NK cells
M6PR	0.847139	0.152861	1.71233	0.000177245	0.000211205	0	0.25	0.0316732	-0.0192723	1.46183	-4.95222	5.13738	0.335484	0.380282	0.277419	0.295775	1.56801	1.78851	Cutaneous Leishmaniasis	Healthy	Skin	NK cells	leishmania_NK cells_vs_normal_skin_NK cells
ATP1A1	0.847139	0.152861	1.71233	0.000106148	0.000147729	0	0.25	-0.443402	-0.460704	1.13663	-4.09397	3.45051	0.187097	0.380282	0.167742	0.253521	0.938779	1.23478	Cutaneous Leishmaniasis	Healthy	Skin	NK cells	leishmania_NK cells_vs_normal_skin_NK cells
HIBCH	0.847139	0.152861	1.71233	0.000138037	0.000138236	0	0.25	0.178835	0.147214	1.25029	-4.00668	4.58068	0.4	0.309859	0.303226	0.197183	1.81064	0.903783	Cutaneous Leishmaniasis	Healthy	Skin	NK cells	leishmania_NK cells_vs_normal_skin_NK cells
NUDT21	0.846939	0.153061	1.71079	0.000107393	0.000125998	0	0.25	-0.0777972	-0.152559	1.1606	-3.90686	3.42714	0.167742	0.28169	0.167742	0.253521	0.811884	1.2305	Cutaneous Leishmaniasis	Healthy	Skin	NK cells	leishmania_NK cells_vs_normal_skin_NK cells
OST4	0.846939	0.153061	1.71079	0.000651789	0.000713891	0	0.25	-0.0841073	-0.0501037	1.25524	-4.29875	3.12441	1.32258	1.78873	0.651613	0.774648	6.55315	7.35792	Cutaneous Leishmaniasis	Healthy	Skin	NK cells	leishmania_NK cells_vs_normal_skin_NK cells
EPS15L1	0.846939	0.153061	1.71079	0.000108689	8.27456e-05	0	0.25	0.50485	0.421618	1.29515	-3.50058	4.92424	0.16129	0.211268	0.148387	0.183099	0.854625	0.793499	Cutaneous Leishmaniasis	Healthy	Skin	NK cells	leishmania_NK cells_vs_normal_skin_NK cells
SRP54	0.846939	0.153061	1.71079	0.000214654	0.000273394	0	0.25	-0.38193	-0.409221	1.22979	-4.08069	4.15636	0.451613	0.633803	0.303226	0.352113	1.88739	2.11887	Cutaneous Leishmaniasis	Healthy	Skin	NK cells	leishmania_NK cells_vs_normal_skin_NK cells
EIF3A	0.846739	0.153261	1.70925	0.000279339	0.000275319	0	0.25	0.0973453	0.0702743	1.23846	-4.49254	3.92886	0.554839	0.690141	0.36129	0.450704	2.57046	2.52905	Cutaneous Leishmaniasis	Healthy	Skin	NK cells	leishmania_NK cells_vs_normal_skin_NK cells
EIF4A1	0.846739	0.153261	1.70925	0.000373034	0.000210723	0	0.25	0.87836	0.789025	1.18058	-3.9083	5.68755	0.993548	0.394366	0.593548	0.295775	4.61139	1.41408	Cutaneous Leishmaniasis	Healthy	Skin	NK cells	leishmania_NK cells_vs_normal_skin_NK cells
ATP5PB	0.846539	0.153461	1.70771	0.000211689	0.000233104	0	0.25	-0.188814	-0.186252	1.27802	-4.48955	3.61727	0.36129	0.450704	0.283871	0.295775	1.70968	1.9067	Cutaneous Leishmaniasis	Healthy	Skin	NK cells	leishmania_NK cells_vs_normal_skin_NK cells
MAX	0.846539	0.153461	1.70771	0.000150717	0.000128368	0	0.25	0.309116	0.317381	1.23713	-4.725	5.25267	0.451613	0.28169	0.348387	0.211268	2.32726	0.936158	Cutaneous Leishmaniasis	Healthy	Skin	NK cells	leishmania_NK cells_vs_normal_skin_NK cells
RNF145	0.846539	0.153461	1.70771	0.00017226	0.000236638	0	0.25	-0.352371	-0.427956	1.28422	-4.87805	5.30325	0.316129	0.619718	0.251613	0.309859	1.51356	1.92039	Cutaneous Leishmaniasis	Healthy	Skin	NK cells	leishmania_NK cells_vs_normal_skin_NK cells
COMMD1	0.846539	0.153461	1.70771	0.000210538	0.000181802	0	0.25	0.280573	0.271176	1.28748	-4.68646	4.86286	0.458064	0.408451	0.283871	0.309859	2.02149	1.4703	Cutaneous Leishmaniasis	Healthy	Skin	NK cells	leishmania_NK cells_vs_normal_skin_NK cells
U2SURP	0.846539	0.153461	1.70771	0.000309196	0.000199663	0	0.25	0.725006	0.654242	1.1367	-2.79968	5.00214	0.670967	0.464789	0.470968	0.253521	3.47651	1.65862	Cutaneous Leishmaniasis	Healthy	Skin	NK cells	leishmania_NK cells_vs_normal_skin_NK cells
IL21R	0.846539	0.153461	1.70771	0.000133638	0.000255439	0	0.25	-0.812155	-0.742182	1.1812	-4.91499	2.79198	0.23871	0.957747	0.206452	0.394366	1.06159	3.1431	Cutaneous Leishmaniasis	Healthy	Skin	NK cells	leishmania_NK cells_vs_normal_skin_NK cells
CTNNB1	0.846539	0.153461	1.70771	0.000237917	0.000305586	0	0.25	-0.22517	-0.220863	1.21708	-3.82527	3.53758	0.464516	1.12676	0.348387	0.464789	2.20594	3.80522	Cutaneous Leishmaniasis	Healthy	Skin	NK cells	leishmania_NK cells_vs_normal_skin_NK cells
ANP32B	0.846539	0.153461	1.70771	0.000309089	0.000342353	0	0.25	-0.0211379	-0.100356	1.33492	-4.67239	4.50386	0.587096	0.915493	0.43871	0.507042	3.14979	3.27012	Cutaneous Leishmaniasis	Healthy	Skin	NK cells	leishmania_NK cells_vs_normal_skin_NK cells
TUT4	0.846539	0.153461	1.70771	0.000350687	0.000233784	0	0.25	0.658542	0.688584	1.04633	-2.93645	3.71734	0.825806	0.591549	0.470968	0.309859	3.49239	1.83589	Cutaneous Leishmaniasis	Healthy	Skin	NK cells	leishmania_NK cells_vs_normal_skin_NK cells
TXN2	0.846339	0.153661	1.70617	0.000112599	9.65013e-05	0	0.25	0.393097	0.320365	1.30588	-3.85224	4.6602	0.232258	0.169014	0.206452	0.15493	1.0624	0.716506	Cutaneous Leishmaniasis	Healthy	Skin	NK cells	leishmania_NK cells_vs_normal_skin_NK cells
BSG	0.846339	0.153661	1.70617	0.000173033	0.00020825	0	0.25	-0.197616	-0.244672	1.18186	-3.63817	3.8818	0.341935	0.577465	0.290323	0.408451	1.5471	2.07753	Cutaneous Leishmaniasis	Healthy	Skin	NK cells	leishmania_NK cells_vs_normal_skin_NK cells
BIRC6	0.846339	0.153661	1.70617	0.000637936	0.00042885	0	0.25	0.750059	0.699359	1.1284	-3.34179	4.12513	1.38064	1.07042	0.696774	0.478873	6.65988	3.81288	Cutaneous Leishmaniasis	Healthy	Skin	NK cells	leishmania_NK cells_vs_normal_skin_NK cells
AGFG1	0.846339	0.153661	1.70617	0.000140431	0.000160811	0	0.25	-0.026439	-0.0565586	1.27162	-4.52342	4.71366	0.219355	0.43662	0.2	0.28169	0.970387	1.30787	Cutaneous Leishmaniasis	Healthy	Skin	NK cells	leishmania_NK cells_vs_normal_skin_NK cells
EIF2AK2	0.846339	0.153661	1.70617	0.000139004	9.67904e-05	0	0.25	0.569369	0.532556	1.24485	-3.85024	4.87459	0.303226	0.140845	0.225806	0.126761	1.53862	0.675803	Cutaneous Leishmaniasis	Healthy	Skin	NK cells	leishmania_NK cells_vs_normal_skin_NK cells
HADHA	0.846138	0.153862	1.70463	0.000181551	0.000127359	0	0.25	0.808477	0.599253	1.4045	-3.60253	5.98508	0.380645	0.28169	0.283871	0.225352	1.63513	1.0773	Cutaneous Leishmaniasis	Healthy	Skin	NK cells	leishmania_NK cells_vs_normal_skin_NK cells
CPT1A	0.846138	0.153862	1.70463	6.60546e-05	6.75256e-05	0	0.25	0.144538	0.153112	1.21749	-3.92589	4.39605	0.16129	0.169014	0.148387	0.112676	0.797565	0.535434	Cutaneous Leishmaniasis	Healthy	Skin	NK cells	leishmania_NK cells_vs_normal_skin_NK cells
ZFX	0.846138	0.153862	1.70463	0.000129787	0.00012754	0	0.25	0.250206	0.289062	1.29838	-4.56562	4.38842	0.232258	0.267606	0.225806	0.197183	1.07015	1.22196	Cutaneous Leishmaniasis	Healthy	Skin	NK cells	leishmania_NK cells_vs_normal_skin_NK cells
XRCC5	0.846138	0.153862	1.70463	0.000470551	0.000299468	0	0.25	0.82245	0.766028	1.07874	-2.72303	4.96213	1.05161	0.56338	0.535484	0.394366	4.55905	2.02187	Cutaneous Leishmaniasis	Healthy	Skin	NK cells	leishmania_NK cells_vs_normal_skin_NK cells
AATF	0.846138	0.153862	1.70463	0.000145277	0.00010458	0	0.25	0.604595	0.54837	1.37189	-4.15855	5.34919	0.36129	0.197183	0.290323	0.15493	1.68057	0.743725	Cutaneous Leishmaniasis	Healthy	Skin	NK cells	leishmania_NK cells_vs_normal_skin_NK cells
RAB11FIP1	0.846138	0.153862	1.70463	0.000236464	0.000386792	0	0.25	-0.670444	-0.62159	1.24065	-5.82784	4.01426	0.470968	0.971831	0.322581	0.380282	2.22171	3.33847	Cutaneous Leishmaniasis	Healthy	Skin	NK cells	leishmania_NK cells_vs_normal_skin_NK cells
MDM4	0.846138	0.153862	1.70463	0.0001685	0.000246402	0	0.25	-0.450201	-0.43351	1.20844	-5.07305	3.43691	0.4	0.394366	0.296774	0.28169	2.1324	1.73306	Cutaneous Leishmaniasis	Healthy	Skin	NK cells	leishmania_NK cells_vs_normal_skin_NK cells
ANAPC16	0.846138	0.153862	1.70463	0.000351888	0.000290181	0	0.25	0.316675	0.287193	1.29992	-3.48394	5.27854	0.670967	0.619718	0.43871	0.422535	3.27547	2.46055	Cutaneous Leishmaniasis	Healthy	Skin	NK cells	leishmania_NK cells_vs_normal_skin_NK cells
MED30	0.845938	0.154062	1.70309	8.80258e-05	7.53149e-05	0	0.25	0.357059	0.327378	1.29534	-4.0731	5.00197	0.193548	0.140845	0.174194	0.126761	1.08803	0.575968	Cutaneous Leishmaniasis	Healthy	Skin	NK cells	leishmania_NK cells_vs_normal_skin_NK cells
MED15	0.845938	0.154062	1.70309	0.000145071	0.000119493	0	0.25	0.323459	0.382603	1.15058	-4.23336	3.88122	0.277419	0.352113	0.212903	0.239437	1.16802	1.3008	Cutaneous Leishmaniasis	Healthy	Skin	NK cells	leishmania_NK cells_vs_normal_skin_NK cells
ZMYM5	0.845938	0.154062	1.70309	0.000132468	0.000131176	0	0.25	0.136342	0.171987	1.24893	-4.4935	4.27083	0.277419	0.267606	0.206452	0.211268	1.22695	0.874527	Cutaneous Leishmaniasis	Healthy	Skin	NK cells	leishmania_NK cells_vs_normal_skin_NK cells
YWHAG	0.845938	0.154062	1.70309	0.000131742	0.000126335	0	0.25	0.221122	0.251358	1.22203	-4.50316	3.97707	0.180645	0.323944	0.148387	0.225352	0.848101	1.34023	Cutaneous Leishmaniasis	Healthy	Skin	NK cells	leishmania_NK cells_vs_normal_skin_NK cells
OGDH	0.845738	0.154262	1.70156	0.000176273	0.000182289	0	0.25	0.0921914	0.0619059	1.26493	-4.46171	3.74553	0.329032	0.605634	0.264516	0.338028	1.48663	1.78756	Cutaneous Leishmaniasis	Healthy	Skin	NK cells	leishmania_NK cells_vs_normal_skin_NK cells
GLB1	0.845738	0.154262	1.70156	6.73872e-05	6.76767e-05	0	0.25	0.148903	0.156209	1.37238	-4.81085	5.43023	0.116129	0.267606	0.103226	0.112676	0.629235	0.729189	Cutaneous Leishmaniasis	Healthy	Skin	NK cells	leishmania_NK cells_vs_normal_skin_NK cells
EWSR1	0.845538	0.154462	1.70003	0.000189494	0.000202917	0	0.25	0.129741	0.125552	1.27814	-3.90241	4.83788	0.309677	0.507042	0.251613	0.323944	1.41969	1.6364	Cutaneous Leishmaniasis	Healthy	Skin	NK cells	leishmania_NK cells_vs_normal_skin_NK cells
SAFB2	0.845538	0.154462	1.70003	0.00010065	0.000111915	0	0.25	0.0399387	0.0166764	1.34318	-4.72871	5.60771	0.193548	0.28169	0.187097	0.197183	0.965894	0.851855	Cutaneous Leishmaniasis	Healthy	Skin	NK cells	leishmania_NK cells_vs_normal_skin_NK cells
SMG6	0.845538	0.154462	1.70003	0.0001577	0.000145933	0	0.25	0.393037	0.444016	1.22369	-4.17104	4.2603	0.406451	0.338028	0.296774	0.239437	2.05085	1.30493	Cutaneous Leishmaniasis	Healthy	Skin	NK cells	leishmania_NK cells_vs_normal_skin_NK cells
PIAS1	0.845538	0.154462	1.70003	0.000314253	0.000253155	0	0.25	0.506004	0.451286	1.26262	-2.84225	4.62253	0.787096	0.605634	0.496774	0.28169	3.52021	2.05184	Cutaneous Leishmaniasis	Healthy	Skin	NK cells	leishmania_NK cells_vs_normal_skin_NK cells
UBA2	0.845538	0.154462	1.70003	0.000160049	0.000205494	0	0.25	-0.306678	-0.319642	1.31594	-5.23013	4.73245	0.329032	0.492958	0.258065	0.267606	1.57653	1.50434	Cutaneous Leishmaniasis	Healthy	Skin	NK cells	leishmania_NK cells_vs_normal_skin_NK cells
PIK3CD	0.845538	0.154462	1.70003	0.0002343	0.000208207	0	0.25	0.401577	0.449026	1.21753	-3.33456	4.58822	0.432258	0.676056	0.335484	0.323944	2.24642	2.73399	Cutaneous Leishmaniasis	Healthy	Skin	NK cells	leishmania_NK cells_vs_normal_skin_NK cells
CYTIP	0.845338	0.154662	1.6985	0.000585025	0.00127819	0	0.25	-0.867556	-0.81129	0.928373	-5.41548	1.70472	1.30323	3.26761	0.690323	0.760563	6.05614	11.9119	Cutaneous Leishmaniasis	Healthy	Skin	NK cells	leishmania_NK cells_vs_normal_skin_NK cells
CPNE1	0.845338	0.154662	1.6985	0.000191923	0.000161018	0	0.25	0.268926	0.235695	1.27968	-4.55275	4.86824	0.36129	0.352113	0.264516	0.253521	1.78011	1.40465	Cutaneous Leishmaniasis	Healthy	Skin	NK cells	leishmania_NK cells_vs_normal_skin_NK cells
CMPK1	0.845338	0.154662	1.6985	0.00020328	0.00018563	0	0.25	0.223795	0.262837	1.27905	-4.28545	5.2772	0.322581	0.478873	0.245161	0.295775	1.52641	1.80722	Cutaneous Leishmaniasis	Healthy	Skin	NK cells	leishmania_NK cells_vs_normal_skin_NK cells
DOK2	0.845338	0.154662	1.6985	0.000229562	0.000351428	0	0.25	-0.724798	-0.657665	1.29586	-4.78914	3.43856	0.393548	0.971831	0.303226	0.521127	2.05603	3.44782	Cutaneous Leishmaniasis	Healthy	Skin	NK cells	leishmania_NK cells_vs_normal_skin_NK cells
MRPL3	0.845138	0.154862	1.69697	7.65629e-05	0.000104448	0	0.25	-0.514935	-0.475023	1.24577	-5.20466	4.49085	0.187097	0.183099	0.154839	0.15493	0.853509	0.738797	Cutaneous Leishmaniasis	Healthy	Skin	NK cells	leishmania_NK cells_vs_normal_skin_NK cells
KDSR	0.845138	0.154862	1.69697	0.000121436	0.000125583	0	0.25	0.0762863	0.0974894	1.26414	-3.77798	5.11771	0.154839	0.323944	0.103226	0.225352	0.682748	1.11881	Cutaneous Leishmaniasis	Healthy	Skin	NK cells	leishmania_NK cells_vs_normal_skin_NK cells
VMP1	0.845138	0.154862	1.69697	0.000308842	0.000188253	0	0.25	0.750351	0.761189	0.967851	-3.1978	3.739	0.567742	0.394366	0.36129	0.253521	2.50995	1.57593	Cutaneous Leishmaniasis	Healthy	Skin	NK cells	leishmania_NK cells_vs_normal_skin_NK cells
ARPC3	0.845138	0.154862	1.69697	0.000834775	0.00100099	0	0.25	-0.119884	-0.0878859	1.22023	-5.01723	3.15903	1.75484	2.05634	0.767742	0.746479	8.56081	8.38253	Cutaneous Leishmaniasis	Healthy	Skin	NK cells	leishmania_NK cells_vs_normal_skin_NK cells
GTF2F2	0.845138	0.154862	1.69697	0.000137253	0.000111217	0	0.25	0.274502	0.301031	1.39364	-4.79195	4.51598	0.264516	0.239437	0.187097	0.197183	1.15071	0.923478	Cutaneous Leishmaniasis	Healthy	Skin	NK cells	leishmania_NK cells_vs_normal_skin_NK cells
CDYL	0.845138	0.154862	1.69697	0.000253043	0.000217679	0	0.25	0.301683	0.261142	1.3206	-4.44618	4.46074	0.445161	0.676056	0.322581	0.295775	2.05187	2.12518	Cutaneous Leishmaniasis	Healthy	Skin	NK cells	leishmania_NK cells_vs_normal_skin_NK cells
SAFB	0.844938	0.155062	1.69544	0.000145968	9.34339e-05	0	0.25	0.621404	0.58817	1.11389	-3.15228	4.64802	0.303226	0.211268	0.232258	0.211268	1.312	0.773231	Cutaneous Leishmaniasis	Healthy	Skin	NK cells	leishmania_NK cells_vs_normal_skin_NK cells
LAPTM5	0.844938	0.155062	1.69544	0.000374732	0.000403404	0	0.25	0.0513936	0.00689411	1.34092	-4.34916	3.96979	0.625806	0.929577	0.43871	0.577465	2.76938	4.11508	Cutaneous Leishmaniasis	Healthy	Skin	NK cells	leishmania_NK cells_vs_normal_skin_NK cells
MBD2	0.844738	0.155262	1.69391	0.00022652	0.000157899	0	0.25	0.585997	0.504758	1.34235	-3.70255	6.35054	0.296774	0.366197	0.23871	0.267606	1.32928	1.4285	Cutaneous Leishmaniasis	Healthy	Skin	NK cells	leishmania_NK cells_vs_normal_skin_NK cells
CLK1	0.844738	0.155262	1.69391	0.000292129	0.000545858	0	0.25	-0.697705	-0.639802	1.16229	-4.83457	3.50767	0.477419	1.70422	0.335484	0.549296	1.9741	6.8169	Cutaneous Leishmaniasis	Healthy	Skin	NK cells	leishmania_NK cells_vs_normal_skin_NK cells
WNK1	0.844738	0.155262	1.69391	0.000363615	0.000319532	0	0.25	0.397213	0.372467	1.21614	-3.53877	5.4954	0.825806	0.830986	0.516129	0.366197	3.72451	2.5399	Cutaneous Leishmaniasis	Healthy	Skin	NK cells	leishmania_NK cells_vs_normal_skin_NK cells
ABCD3	0.844738	0.155262	1.69391	0.000113201	0.000104685	0	0.25	0.176621	0.131577	1.22887	-3.55421	4.44496	0.277419	0.15493	0.206452	0.126761	1.43468	0.546609	Cutaneous Leishmaniasis	Healthy	Skin	NK cells	leishmania_NK cells_vs_normal_skin_NK cells
HNRNPL	0.844538	0.155462	1.69239	0.00013728	0.000175777	0	0.25	-0.235176	-0.206427	1.25204	-4.70819	3.52983	0.180645	0.450704	0.174194	0.338028	0.875731	1.81292	Cutaneous Leishmaniasis	Healthy	Skin	NK cells	leishmania_NK cells_vs_normal_skin_NK cells
TTC39C	0.844538	0.155462	1.69239	0.00036398	0.000298835	0	0.25	0.3607	0.337763	1.23787	-3.89485	4.99558	0.793548	0.704225	0.445161	0.380282	3.44482	2.44436	Cutaneous Leishmaniasis	Healthy	Skin	NK cells	leishmania_NK cells_vs_normal_skin_NK cells
CD44	0.844538	0.155462	1.69239	0.0011657	0.00162329	0	0.25	-0.425872	-0.428644	1.18883	-4.16306	3.12329	3.06451	5.35211	0.645161	0.774648	11.9345	17.282	Cutaneous Leishmaniasis	Healthy	Skin	NK cells	leishmania_NK cells_vs_normal_skin_NK cells
DHX15	0.844538	0.155462	1.69239	0.000122868	0.000179182	0	0.25	-0.592844	-0.528442	1.31532	-5.14951	5.27414	0.219355	0.43662	0.148387	0.309859	1.11041	1.75328	Cutaneous Leishmaniasis	Healthy	Skin	NK cells	leishmania_NK cells_vs_normal_skin_NK cells
PARN	0.844538	0.155462	1.69239	9.54384e-05	9.41599e-05	0	0.25	0.0735364	0.0426126	1.32597	-4.19432	5.15617	0.2	0.169014	0.154839	0.140845	0.912671	0.619805	Cutaneous Leishmaniasis	Healthy	Skin	NK cells	leishmania_NK cells_vs_normal_skin_NK cells
ILKAP	0.844338	0.155662	1.69086	0.000147568	9.61951e-05	0	0.25	0.809856	0.708138	1.10236	-2.38081	4.36535	0.296774	0.211268	0.270968	0.15493	1.33794	0.928186	Cutaneous Leishmaniasis	Healthy	Skin	NK cells	leishmania_NK cells_vs_normal_skin_NK cells
RFC1	0.844338	0.155662	1.69086	0.000211458	0.000155272	0	0.25	0.510603	0.49887	1.16629	-2.87685	4.03496	0.432258	0.309859	0.329032	0.253521	2.24185	1.26317	Cutaneous Leishmaniasis	Healthy	Skin	NK cells	leishmania_NK cells_vs_normal_skin_NK cells
NFU1	0.844338	0.155662	1.69086	0.000142681	9.07067e-05	0	0.25	0.648074	0.56987	1.30242	-3.58372	6.35542	0.329032	0.267606	0.212903	0.197183	1.33232	0.919811	Cutaneous Leishmaniasis	Healthy	Skin	NK cells	leishmania_NK cells_vs_normal_skin_NK cells
AP2B1	0.844138	0.155862	1.68934	0.000235046	0.000156142	0	0.25	0.714088	0.658875	1.07226	-2.55498	4.70085	0.541935	0.43662	0.406452	0.253521	2.46505	1.32787	Cutaneous Leishmaniasis	Healthy	Skin	NK cells	leishmania_NK cells_vs_normal_skin_NK cells
UBE2H	0.844138	0.155862	1.68934	0.000244193	0.000418364	0	0.25	-0.534111	-0.513924	1.28635	-4.24652	4.12532	0.554839	1.50704	0.335484	0.478873	2.30963	5.15073	Cutaneous Leishmaniasis	Healthy	Skin	NK cells	leishmania_NK cells_vs_normal_skin_NK cells
UBE4A	0.844138	0.155862	1.68934	0.000135598	8.92675e-05	0	0.25	0.646493	0.665749	1.00466	-2.29959	3.60182	0.232258	0.197183	0.206452	0.169014	1.04032	0.647068	Cutaneous Leishmaniasis	Healthy	Skin	NK cells	leishmania_NK cells_vs_normal_skin_NK cells
GLIPR1	0.844138	0.155862	1.68934	0.000200069	0.000183624	0	0.25	0.23864	0.186973	1.32522	-4.20367	4.74053	0.393548	0.295775	0.303226	0.239437	1.94937	1.23842	Cutaneous Leishmaniasis	Healthy	Skin	NK cells	leishmania_NK cells_vs_normal_skin_NK cells
AKAP13	0.844138	0.155862	1.68934	0.000951695	0.00118101	0	0.25	-0.130747	-0.191509	1.06088	-3.13824	3.35596	2.33548	3.73239	0.793548	0.788732	10.2505	12.2419	Cutaneous Leishmaniasis	Healthy	Skin	NK cells	leishmania_NK cells_vs_normal_skin_NK cells
SUPT5H	0.844138	0.155862	1.68934	0.000115048	0.000133473	0	0.25	-0.218441	-0.175773	1.29653	-4.18867	4.56499	0.219355	0.295775	0.180645	0.211268	1.03756	1.21188	Cutaneous Leishmaniasis	Healthy	Skin	NK cells	leishmania_NK cells_vs_normal_skin_NK cells
TENT2	0.843938	0.156062	1.68782	0.000385436	0.000243997	0	0.25	0.762136	0.732405	0.980599	-2.77097	4.19018	0.793548	0.619718	0.483871	0.323944	3.49606	2.07255	Cutaneous Leishmaniasis	Healthy	Skin	NK cells	leishmania_NK cells_vs_normal_skin_NK cells
PTP4A2	0.843938	0.156062	1.68782	0.000402456	0.000436858	0	0.25	-0.0742787	-0.14401	1.20137	-4.07739	4.0627	0.496774	1.11268	0.348387	0.591549	2.63792	4.62269	Cutaneous Leishmaniasis	Healthy	Skin	NK cells	leishmania_NK cells_vs_normal_skin_NK cells
PSMB3	0.843938	0.156062	1.68782	0.000267715	0.000232661	0	0.25	0.372809	0.349119	1.18457	-3.40112	4.55023	0.490322	0.478873	0.348387	0.295775	2.21975	2.05635	Cutaneous Leishmaniasis	Healthy	Skin	NK cells	leishmania_NK cells_vs_normal_skin_NK cells
UBE2R2	0.843938	0.156062	1.68782	0.000220425	0.000226213	0	0.25	0.0975334	0.0983748	1.38667	-5.02614	5.018	0.322581	0.71831	0.245161	0.338028	1.537	2.41992	Cutaneous Leishmaniasis	Healthy	Skin	NK cells	leishmania_NK cells_vs_normal_skin_NK cells
SETD2	0.843938	0.156062	1.68782	0.000395044	0.000258855	0	0.25	0.801441	0.744406	1.13345	-2.38227	4.38576	0.883871	0.845071	0.496774	0.394366	3.88342	2.91519	Cutaneous Leishmaniasis	Healthy	Skin	NK cells	leishmania_NK cells_vs_normal_skin_NK cells
UBN1	0.843938	0.156062	1.68782	0.000151561	9.00938e-05	0	0.25	0.757528	0.742996	0.971858	-2.62851	4.21459	0.264516	0.183099	0.219355	0.15493	1.23971	0.599717	Cutaneous Leishmaniasis	Healthy	Skin	NK cells	leishmania_NK cells_vs_normal_skin_NK cells
PSAP	0.843938	0.156062	1.68782	0.000170122	0.000165712	0	0.25	0.24395	0.194321	1.29468	-4.38146	4.8115	0.264516	0.408451	0.232258	0.323944	1.20267	1.64116	Cutaneous Leishmaniasis	Healthy	Skin	NK cells	leishmania_NK cells_vs_normal_skin_NK cells
FOXJ3	0.843737	0.156263	1.6863	0.000273686	0.0001958	0	0.25	0.606941	0.598121	1.09213	-3.18544	5.44063	0.554839	0.394366	0.367742	0.239437	2.44462	1.55853	Cutaneous Leishmaniasis	Healthy	Skin	NK cells	leishmania_NK cells_vs_normal_skin_NK cells
MPHOSPH8	0.843737	0.156263	1.6863	0.000288946	0.000176776	0	0.25	0.858303	0.775568	0.84697	-1.78948	4.60249	0.780645	0.295775	0.483871	0.239437	3.59368	1.09174	Cutaneous Leishmaniasis	Healthy	Skin	NK cells	leishmania_NK cells_vs_normal_skin_NK cells
GMCL1	0.843737	0.156263	1.6863	0.000163077	0.000168007	0	0.25	-0.014738	-0.0671945	1.26045	-3.99442	4.37233	0.380645	0.450704	0.270968	0.323944	1.65486	1.67104	Cutaneous Leishmaniasis	Healthy	Skin	NK cells	leishmania_NK cells_vs_normal_skin_NK cells
POLR2J	0.843537	0.156463	1.68479	0.000217321	0.000213344	0	0.25	0.0655494	0.0400524	1.35829	-4.55105	4.5808	0.322581	0.43662	0.277419	0.309859	1.65717	1.88298	Cutaneous Leishmaniasis	Healthy	Skin	NK cells	leishmania_NK cells_vs_normal_skin_NK cells
SUPT6H	0.843537	0.156463	1.68479	0.000126034	0.000137351	0	0.25	0.0211477	-0.0288334	1.31543	-3.80761	3.91187	0.212903	0.366197	0.193548	0.225352	0.966681	1.56252	Cutaneous Leishmaniasis	Healthy	Skin	NK cells	leishmania_NK cells_vs_normal_skin_NK cells
DDX27	0.843537	0.156463	1.68479	0.000110393	0.000124049	0	0.25	-0.0922472	-0.174664	1.1017	-2.9304	4.48937	0.225806	0.366197	0.2	0.267606	1.00315	1.49157	Cutaneous Leishmaniasis	Healthy	Skin	NK cells	leishmania_NK cells_vs_normal_skin_NK cells
USP8	0.843537	0.156463	1.68479	0.00021056	0.000244582	0	0.25	-0.0396457	-0.0734715	1.36197	-4.71928	4.79173	0.348387	0.605634	0.296774	0.323944	1.63862	1.9819	Cutaneous Leishmaniasis	Healthy	Skin	NK cells	leishmania_NK cells_vs_normal_skin_NK cells
STIM2	0.843537	0.156463	1.68479	0.000423663	0.000269837	0	0.25	0.808612	0.752086	1.01325	-2.05082	4.801	0.883871	0.549296	0.541935	0.352113	4.3284	1.94854	Cutaneous Leishmaniasis	Healthy	Skin	NK cells	leishmania_NK cells_vs_normal_skin_NK cells
CUL4A	0.843337	0.156663	1.68327	0.000140511	0.0001194	0	0.25	0.264301	0.263813	1.19182	-3.30259	3.68136	0.277419	0.239437	0.206452	0.183099	1.21731	0.958571	Cutaneous Leishmaniasis	Healthy	Skin	NK cells	leishmania_NK cells_vs_normal_skin_NK cells
CYLD	0.843337	0.156663	1.68327	0.000338408	0.000342942	0	0.25	-0.0897746	-0.1056	1.20284	-3.78393	4.42676	0.696774	0.788732	0.412903	0.422535	2.80413	2.71066	Cutaneous Leishmaniasis	Healthy	Skin	NK cells	leishmania_NK cells_vs_normal_skin_NK cells
CCNT2	0.843337	0.156663	1.68327	0.000146881	0.000172727	0	0.25	-0.29013	-0.377831	1.28545	-4.01955	5.32725	0.348387	0.464789	0.258065	0.295775	1.48241	1.64656	Cutaneous Leishmaniasis	Healthy	Skin	NK cells	leishmania_NK cells_vs_normal_skin_NK cells
RAC2	0.843137	0.156863	1.68176	0.000786704	0.000734375	0	0.25	0.277956	0.350734	1.062	-3.63338	3.35549	1.41935	1.66197	0.690323	0.746479	6.54166	7.14266	Cutaneous Leishmaniasis	Healthy	Skin	NK cells	leishmania_NK cells_vs_normal_skin_NK cells
RBM5	0.843137	0.156863	1.68176	0.0001583	0.000168111	0	0.25	0.127125	0.0865693	1.18527	-3.42738	4.04502	0.335484	0.422535	0.277419	0.267606	1.72652	1.4478	Cutaneous Leishmaniasis	Healthy	Skin	NK cells	leishmania_NK cells_vs_normal_skin_NK cells
WHAMM	0.843137	0.156863	1.68176	0.000139047	0.000134114	0	0.25	0.20659	0.1641	1.36421	-4.27917	5.14212	0.309677	0.295775	0.251613	0.183099	1.43024	1.06017	Cutaneous Leishmaniasis	Healthy	Skin	NK cells	leishmania_NK cells_vs_normal_skin_NK cells
SUPT16H	0.843137	0.156863	1.68176	0.000150152	0.000103874	0	0.25	0.886346	0.64948	1.49952	-2.65314	6.48043	0.296774	0.211268	0.23871	0.169014	1.39733	0.769158	Cutaneous Leishmaniasis	Healthy	Skin	NK cells	leishmania_NK cells_vs_normal_skin_NK cells
CFDP1	0.842937	0.157063	1.68025	0.000157395	0.000132875	0	0.25	0.50753	0.461309	1.30458	-4.04669	6.04264	0.374193	0.197183	0.283871	0.15493	1.81633	0.78703	Cutaneous Leishmaniasis	Healthy	Skin	NK cells	leishmania_NK cells_vs_normal_skin_NK cells
ODC1	0.842737	0.157263	1.67874	8.37441e-05	7.64154e-05	0	0.25	0.32829	0.308022	1.27324	-3.93623	4.97008	0.2	0.140845	0.135484	0.126761	0.92074	0.693111	Cutaneous Leishmaniasis	Healthy	Skin	NK cells	leishmania_NK cells_vs_normal_skin_NK cells
MACF1	0.842737	0.157263	1.67874	0.00067491	0.000688901	0	0.25	0.225505	0.202237	1.21907	-3.55692	5.06194	1.56129	2.6338	0.703226	0.619718	7.44906	8.51713	Cutaneous Leishmaniasis	Healthy	Skin	NK cells	leishmania_NK cells_vs_normal_skin_NK cells
SKP1	0.842737	0.157263	1.67874	0.000573485	0.000900112	0	0.25	-0.542333	-0.599246	0.932218	-4.28642	2.77773	1.14839	2.50704	0.593548	0.760563	5.43957	9.21924	Cutaneous Leishmaniasis	Healthy	Skin	NK cells	leishmania_NK cells_vs_normal_skin_NK cells
MED21	0.842537	0.157463	1.67723	0.000100738	7.21035e-05	0	0.25	0.635798	0.580837	1.18017	-2.91202	4.48939	0.206452	0.112676	0.187097	0.0985915	0.865385	0.479728	Cutaneous Leishmaniasis	Healthy	Skin	NK cells	leishmania_NK cells_vs_normal_skin_NK cells
NABP1	0.842537	0.157463	1.67723	0.000115733	0.000177628	0	0.25	-0.460784	-0.416324	1.17511	-4.30769	3.42699	0.251613	0.521127	0.206452	0.323944	1.26406	1.75029	Cutaneous Leishmaniasis	Healthy	Skin	NK cells	leishmania_NK cells_vs_normal_skin_NK cells
ZNF506	0.842537	0.157463	1.67723	0.000144984	9.06074e-05	0	0.25	0.670514	0.623892	1.21537	-3.28842	4.97341	0.348387	0.112676	0.258065	0.0985915	1.49962	0.415967	Cutaneous Leishmaniasis	Healthy	Skin	NK cells	leishmania_NK cells_vs_normal_skin_NK cells
PCMT1	0.842537	0.157463	1.67723	0.000165663	0.000165039	0	0.25	0.00158145	0.0349398	1.59884	-4.85868	6.6445	0.348387	0.394366	0.258065	0.309859	1.40202	1.53985	Cutaneous Leishmaniasis	Healthy	Skin	NK cells	leishmania_NK cells_vs_normal_skin_NK cells
NUP54	0.842337	0.157663	1.67572	0.000111908	0.000135879	0	0.25	-0.1679	-0.204033	1.2359	-4.36253	3.74019	0.2	0.309859	0.167742	0.239437	0.904082	1.1321	Cutaneous Leishmaniasis	Healthy	Skin	NK cells	leishmania_NK cells_vs_normal_skin_NK cells
WASHC3	0.842337	0.157663	1.67572	0.000127593	8.46718e-05	0	0.25	0.775722	0.686856	1.16452	-2.4781	5.62248	0.316129	0.15493	0.258065	0.15493	1.42659	0.554431	Cutaneous Leishmaniasis	Healthy	Skin	NK cells	leishmania_NK cells_vs_normal_skin_NK cells
MED23	0.842337	0.157663	1.67572	0.000134831	0.000100052	0	0.25	0.463211	0.372651	1.26755	-3.4315	5.61416	0.23871	0.197183	0.193548	0.197183	1.16747	0.726774	Cutaneous Leishmaniasis	Healthy	Skin	NK cells	leishmania_NK cells_vs_normal_skin_NK cells
BLOC1S1	0.842337	0.157663	1.67572	0.000317833	0.00023965	0	0.25	0.643984	0.565387	1.26654	-3.27327	5.01684	0.612903	0.521127	0.425806	0.338028	2.99015	2.22816	Cutaneous Leishmaniasis	Healthy	Skin	NK cells	leishmania_NK cells_vs_normal_skin_NK cells
TIAL1	0.842137	0.157863	1.67421	0.000175606	0.000185735	0	0.25	0.14149	0.0633068	1.24513	-3.7436	5.36007	0.354839	0.408451	0.290323	0.28169	1.55879	1.61737	Cutaneous Leishmaniasis	Healthy	Skin	NK cells	leishmania_NK cells_vs_normal_skin_NK cells
ZNF83	0.842137	0.157863	1.67421	0.000189481	0.000185056	0	0.25	0.132609	0.155159	1.18519	-3.43902	3.94448	0.419355	0.422535	0.283871	0.323944	1.74618	1.84593	Cutaneous Leishmaniasis	Healthy	Skin	NK cells	leishmania_NK cells_vs_normal_skin_NK cells
USP15	0.842137	0.157863	1.67421	0.000646451	0.000438791	0	0.25	0.685299	0.668512	1.05567	-2.77667	3.84767	1.61935	1.14085	0.690323	0.535211	7.26242	3.86423	Cutaneous Leishmaniasis	Healthy	Skin	NK cells	leishmania_NK cells_vs_normal_skin_NK cells
XRN2	0.842137	0.157863	1.67421	0.000240153	0.000142585	0	0.25	0.916324	0.78893	1.08423	-1.99747	5.89881	0.580645	0.267606	0.387097	0.239437	2.39425	1.10165	Cutaneous Leishmaniasis	Healthy	Skin	NK cells	leishmania_NK cells_vs_normal_skin_NK cells
FOXN2	0.842137	0.157863	1.67421	0.000151906	0.000158325	0	0.25	0.0848396	0.0671711	1.32813	-4.79758	4.41609	0.348387	0.323944	0.251613	0.253521	1.67424	1.30904	Cutaneous Leishmaniasis	Healthy	Skin	NK cells	leishmania_NK cells_vs_normal_skin_NK cells
PTPN7	0.841937	0.158063	1.67271	0.000257204	0.000201828	0	0.25	0.500956	0.44267	1.24084	-3.42643	5.3969	0.509677	0.464789	0.36129	0.338028	2.21037	1.84748	Cutaneous Leishmaniasis	Healthy	Skin	NK cells	leishmania_NK cells_vs_normal_skin_NK cells
ATP2C1	0.841937	0.158063	1.67271	0.000131303	0.00017354	0	0.25	-0.266841	-0.212858	1.30977	-4.44441	4.30384	0.322581	0.408451	0.23871	0.239437	1.50245	1.54489	Cutaneous Leishmaniasis	Healthy	Skin	NK cells	leishmania_NK cells_vs_normal_skin_NK cells
CCND2	0.841937	0.158063	1.67271	0.000298233	0.000278888	0	0.25	0.263714	0.188115	1.27039	-3.66089	4.54777	0.6	0.676056	0.380645	0.295775	2.89589	2.3719	Cutaneous Leishmaniasis	Healthy	Skin	NK cells	leishmania_NK cells_vs_normal_skin_NK cells
SNRNP200	0.841937	0.158063	1.67271	0.000141621	0.000117548	0	0.25	0.383732	0.304468	1.2231	-3.40937	4.04733	0.341935	0.239437	0.270968	0.211268	1.53917	0.840604	Cutaneous Leishmaniasis	Healthy	Skin	NK cells	leishmania_NK cells_vs_normal_skin_NK cells
MACO1	0.841937	0.158063	1.67271	0.000121426	0.000215113	0	0.25	-0.577005	-0.542447	1.21532	-4.80117	3.48755	0.225806	0.535211	0.167742	0.309859	1.0315	1.62366	Cutaneous Leishmaniasis	Healthy	Skin	NK cells	leishmania_NK cells_vs_normal_skin_NK cells
SNRNP70	0.841737	0.158263	1.67121	0.000146014	0.000183762	0	0.25	-0.161037	-0.17593	1.18031	-3.75159	4.63715	0.264516	0.394366	0.225806	0.295775	1.2022	1.48803	Cutaneous Leishmaniasis	Healthy	Skin	NK cells	leishmania_NK cells_vs_normal_skin_NK cells
TM9SF3	0.841737	0.158263	1.67121	0.000283171	0.000229099	0	0.25	0.395238	0.335027	1.25991	-3.31437	5.56717	0.477419	0.549296	0.335484	0.352113	2.05415	1.90716	Cutaneous Leishmaniasis	Healthy	Skin	NK cells	leishmania_NK cells_vs_normal_skin_NK cells
RAB1A	0.841737	0.158263	1.67121	0.000200465	0.00031164	0	0.25	-0.41871	-0.413335	1.14357	-4.64583	3.02591	0.425806	1.14084	0.283871	0.535211	1.97659	3.74191	Cutaneous Leishmaniasis	Healthy	Skin	NK cells	leishmania_NK cells_vs_normal_skin_NK cells
SEC31A	0.841737	0.158263	1.67121	0.000228651	0.000167167	0	0.25	0.535528	0.553623	1.06318	-3.35525	4.53867	0.451613	0.422535	0.335484	0.267606	1.93695	1.44988	Cutaneous Leishmaniasis	Healthy	Skin	NK cells	leishmania_NK cells_vs_normal_skin_NK cells
PNN	0.841537	0.158463	1.66971	0.00027393	0.000184063	0	0.25	0.692764	0.621966	1.14338	-2.57138	4.79327	0.677419	0.450704	0.458065	0.295775	3.18024	1.64235	Cutaneous Leishmaniasis	Healthy	Skin	NK cells	leishmania_NK cells_vs_normal_skin_NK cells
DNAJA1	0.841537	0.158463	1.66971	0.000517351	0.000801324	0	0.25	-0.655154	-0.648511	1.06953	-4.13281	3.00143	0.916129	2.32394	0.477419	0.591549	3.93916	8.78865	Cutaneous Leishmaniasis	Healthy	Skin	NK cells	leishmania_NK cells_vs_normal_skin_NK cells
ALG13	0.841537	0.158463	1.66971	0.000263447	0.000202143	0	0.25	0.425475	0.417729	1.17989	-2.98663	4.75055	0.464516	0.43662	0.303226	0.267606	2.01543	1.82141	Cutaneous Leishmaniasis	Healthy	Skin	NK cells	leishmania_NK cells_vs_normal_skin_NK cells
DCP1A	0.841537	0.158463	1.66971	0.000108059	0.000114217	0	0.25	-0.0368413	-0.0444922	1.24216	-4.04018	4.03797	0.212903	0.295775	0.16129	0.197183	1.04526	1.1146	Cutaneous Leishmaniasis	Healthy	Skin	NK cells	leishmania_NK cells_vs_normal_skin_NK cells
CUL3	0.841537	0.158463	1.66971	0.000393211	0.000413663	0	0.25	0.124209	0.211589	1.17374	-4.20396	3.48809	0.8	1.04225	0.483871	0.478873	3.47975	3.68604	Cutaneous Leishmaniasis	Healthy	Skin	NK cells	leishmania_NK cells_vs_normal_skin_NK cells
MAGOH	0.841337	0.158663	1.66821	0.000276591	0.000274973	0	0.25	0.0826833	0.0103898	1.24236	-3.66703	4.70523	0.412903	0.619718	0.335484	0.450704	2.05081	2.75633	Cutaneous Leishmaniasis	Healthy	Skin	NK cells	leishmania_NK cells_vs_normal_skin_NK cells
WDR1	0.841337	0.158663	1.66821	0.000183591	0.000199047	0	0.25	-0.120014	-0.1327	1.20838	-4.46151	3.4944	0.283871	0.450704	0.232258	0.295775	1.40458	1.58548	Cutaneous Leishmaniasis	Healthy	Skin	NK cells	leishmania_NK cells_vs_normal_skin_NK cells
PSMD4	0.841337	0.158663	1.66821	0.000161399	0.000175193	0	0.25	-0.015613	-0.0780458	1.22364	-4.15802	4.0242	0.283871	0.394366	0.23871	0.28169	1.22634	1.79772	Cutaneous Leishmaniasis	Healthy	Skin	NK cells	leishmania_NK cells_vs_normal_skin_NK cells
FASLG	0.841337	0.158663	1.66821	0.000125872	0.00012905	0	0.25	-0.105108	-0.10841	1.26049	-3.99632	5.01789	0.335484	0.28169	0.23871	0.197183	1.52411	1.34898	Cutaneous Leishmaniasis	Healthy	Skin	NK cells	leishmania_NK cells_vs_normal_skin_NK cells
ENY2	0.841337	0.158663	1.66821	0.000253133	0.000317098	0	0.25	-0.228394	-0.303848	1.18893	-4.4712	4.23598	0.380645	0.802817	0.283871	0.478873	1.81686	3.26134	Cutaneous Leishmaniasis	Healthy	Skin	NK cells	leishmania_NK cells_vs_normal_skin_NK cells
NDUFS6	0.841337	0.158663	1.66821	0.00029041	0.000274235	0	0.25	0.244607	0.18257	1.28484	-3.8109	3.69396	0.567742	0.535211	0.432258	0.394366	2.63023	2.26544	Cutaneous Leishmaniasis	Healthy	Skin	NK cells	leishmania_NK cells_vs_normal_skin_NK cells
SPOCK2	0.841136	0.158864	1.66671	0.000179255	0.000212914	0	0.25	-0.23504	-0.180239	1.23727	-4.26789	3.76961	0.445161	0.549296	0.258065	0.323944	2.42086	1.75992	Cutaneous Leishmaniasis	Healthy	Skin	NK cells	leishmania_NK cells_vs_normal_skin_NK cells
STAT6	0.841136	0.158864	1.66671	0.00012008	9.46178e-05	0	0.25	0.4608	0.449738	1.29221	-5.09943	5.24381	0.187097	0.197183	0.154839	0.169014	0.807897	0.856299	Cutaneous Leishmaniasis	Healthy	Skin	NK cells	leishmania_NK cells_vs_normal_skin_NK cells
NONO	0.841136	0.158864	1.66671	0.000174964	0.000293989	0	0.25	-0.590643	-0.637502	1.0238	-4.16329	3.38793	0.309677	0.704225	0.251613	0.422535	1.21793	2.64567	Cutaneous Leishmaniasis	Healthy	Skin	NK cells	leishmania_NK cells_vs_normal_skin_NK cells
GLS	0.841136	0.158864	1.66671	0.000718768	0.000792013	0	0.25	-0.0281604	-0.03016	1.09099	-3.05742	3.12909	1.21935	2.6338	0.625806	0.732394	5.17291	9.14292	Cutaneous Leishmaniasis	Healthy	Skin	NK cells	leishmania_NK cells_vs_normal_skin_NK cells
RAB22A	0.841136	0.158864	1.66671	0.000126024	8.3375e-05	0	0.25	0.749847	0.656696	1.19436	-3.51736	4.78048	0.283871	0.140845	0.232258	0.126761	1.41608	0.645816	Cutaneous Leishmaniasis	Healthy	Skin	NK cells	leishmania_NK cells_vs_normal_skin_NK cells
NT5C3A	0.841136	0.158864	1.66671	0.000172715	0.000124783	0	0.25	0.698904	0.561296	1.27948	-2.73837	5.09557	0.341935	0.253521	0.277419	0.197183	1.7132	1.04729	Cutaneous Leishmaniasis	Healthy	Skin	NK cells	leishmania_NK cells_vs_normal_skin_NK cells
RAB27A	0.840936	0.159064	1.66521	0.000385759	0.000334977	0	0.25	0.283325	0.325048	1.0993	-3.88798	3.70944	0.774193	0.957747	0.490323	0.422535	3.63326	3.8636	Cutaneous Leishmaniasis	Healthy	Skin	NK cells	leishmania_NK cells_vs_normal_skin_NK cells
KRTCAP2	0.840936	0.159064	1.66521	0.000297158	0.000337132	0	0.25	-0.218117	-0.162967	1.35563	-5.64256	3.31755	0.632258	0.661972	0.445161	0.464789	3.30956	2.79912	Cutaneous Leishmaniasis	Healthy	Skin	NK cells	leishmania_NK cells_vs_normal_skin_NK cells
CABIN1	0.840936	0.159064	1.66521	0.000121238	0.000114588	0	0.25	0.214853	0.10889	1.25059	-3.61225	5.11261	0.23871	0.225352	0.187097	0.183099	1.04382	0.869874	Cutaneous Leishmaniasis	Healthy	Skin	NK cells	leishmania_NK cells_vs_normal_skin_NK cells
NAA15	0.840936	0.159064	1.66521	0.000117114	0.000106042	0	0.25	0.306784	0.231293	1.349	-4.39103	4.79151	0.251613	0.253521	0.2	0.197183	1.19392	0.794007	Cutaneous Leishmaniasis	Healthy	Skin	NK cells	leishmania_NK cells_vs_normal_skin_NK cells
TMEM131	0.840936	0.159064	1.66521	0.000266483	0.000227011	0	0.25	0.29506	0.33276	1.09331	-3.60188	3.48147	0.509677	0.633803	0.374194	0.352113	2.3415	2.13917	Cutaneous Leishmaniasis	Healthy	Skin	NK cells	leishmania_NK cells_vs_normal_skin_NK cells
SELENOT	0.840936	0.159064	1.66521	0.000197646	0.000228268	0	0.25	-0.111862	-0.106853	1.37157	-5.32447	4.70231	0.419355	0.408451	0.290323	0.295775	1.81647	1.6417	Cutaneous Leishmaniasis	Healthy	Skin	NK cells	leishmania_NK cells_vs_normal_skin_NK cells
FAM117A	0.840936	0.159064	1.66521	0.000185325	0.000236432	0	0.25	-0.140406	-0.0629659	1.21791	-4.96651	3.20973	0.380645	0.760563	0.303226	0.380282	2.02029	3.11601	Cutaneous Leishmaniasis	Healthy	Skin	NK cells	leishmania_NK cells_vs_normal_skin_NK cells
RHOH	0.840936	0.159064	1.66521	0.000427583	0.000804293	0	0.25	-0.64192	-0.516617	1.23958	-4.42642	2.97895	0.832258	2.26761	0.425806	0.577465	3.55686	9.14874	Cutaneous Leishmaniasis	Healthy	Skin	NK cells	leishmania_NK cells_vs_normal_skin_NK cells
PITPNB	0.840736	0.159264	1.66372	0.000165153	0.000259156	0	0.25	-0.453563	-0.391657	1.17592	-4.79518	2.91632	0.348387	0.647887	0.277419	0.422535	1.67829	2.30498	Cutaneous Leishmaniasis	Healthy	Skin	NK cells	leishmania_NK cells_vs_normal_skin_NK cells
EVI2B	0.840736	0.159264	1.66372	0.000276507	0.000228303	0	0.25	0.411532	0.362878	1.26152	-3.81959	4.22019	0.529032	0.366197	0.419355	0.309859	2.72453	1.7192	Cutaneous Leishmaniasis	Healthy	Skin	NK cells	leishmania_NK cells_vs_normal_skin_NK cells
CPD	0.840736	0.159264	1.66372	0.000163044	0.000193646	0	0.25	-0.126434	-0.164148	1.23464	-4.21695	4.42285	0.322581	0.760564	0.251613	0.338028	1.38596	2.86533	Cutaneous Leishmaniasis	Healthy	Skin	NK cells	leishmania_NK cells_vs_normal_skin_NK cells
SNRPB2	0.840736	0.159264	1.66372	0.000200858	0.000143276	0	0.25	0.634908	0.558566	1.29885	-4.03867	4.23732	0.374193	0.352113	0.296774	0.239437	1.71087	1.34568	Cutaneous Leishmaniasis	Healthy	Skin	NK cells	leishmania_NK cells_vs_normal_skin_NK cells
KPNA6	0.840736	0.159264	1.66372	0.000131617	0.000128514	0	0.25	0.235392	0.105663	1.386	-3.88569	4.84809	0.283871	0.28169	0.212903	0.211268	1.25882	0.965209	Cutaneous Leishmaniasis	Healthy	Skin	NK cells	leishmania_NK cells_vs_normal_skin_NK cells
MAP7D1	0.840736	0.159264	1.66372	0.000101917	0.000118144	0	0.25	-0.0074366	-0.0109553	1.23823	-3.5313	4.60565	0.148387	0.28169	0.135484	0.211268	0.754305	0.897757	Cutaneous Leishmaniasis	Healthy	Skin	NK cells	leishmania_NK cells_vs_normal_skin_NK cells
MRPL43	0.840736	0.159264	1.66372	9.83458e-05	8.89894e-05	0	0.25	0.357166	0.229512	1.30925	-3.3769	4.68628	0.174194	0.211268	0.16129	0.169014	0.772166	0.822521	Cutaneous Leishmaniasis	Healthy	Skin	NK cells	leishmania_NK cells_vs_normal_skin_NK cells
DPM1	0.840736	0.159264	1.66372	7.43079e-05	7.47776e-05	0	0.25	0.140458	0.0966439	1.22598	-4.28631	5.20822	0.193548	0.169014	0.167742	0.126761	0.820164	0.602424	Cutaneous Leishmaniasis	Healthy	Skin	NK cells	leishmania_NK cells_vs_normal_skin_NK cells
SSH1	0.840736	0.159264	1.66372	8.85185e-05	0.000117277	0	0.25	-0.137701	-0.0757766	1.29443	-4.81494	4.20686	0.174194	0.352113	0.148387	0.225352	0.798249	1.15186	Cutaneous Leishmaniasis	Healthy	Skin	NK cells	leishmania_NK cells_vs_normal_skin_NK cells
CDC14A	0.840536	0.159464	1.66222	0.000258885	0.000368226	0	0.25	-0.309011	-0.24211	1.20955	-4.80449	3.27299	0.580645	1.07042	0.316129	0.43662	2.50762	3.84443	Cutaneous Leishmaniasis	Healthy	Skin	NK cells	leishmania_NK cells_vs_normal_skin_NK cells
FAAP20	0.840536	0.159464	1.66222	0.000102486	0.000104674	0	0.25	0.0665301	0.049438	1.30848	-4.27434	4.77803	0.167742	0.197183	0.154839	0.169014	0.932349	0.766282	Cutaneous Leishmaniasis	Healthy	Skin	NK cells	leishmania_NK cells_vs_normal_skin_NK cells
ABI1	0.840536	0.159464	1.66222	0.000447516	0.000339266	0	0.25	0.582735	0.63954	1.0121	-3.27666	3.9731	0.890322	0.971831	0.516129	0.478873	4.15883	3.57889	Cutaneous Leishmaniasis	Healthy	Skin	NK cells	leishmania_NK cells_vs_normal_skin_NK cells
IRF3	0.840536	0.159464	1.66222	0.000102776	9.61752e-05	0	0.25	0.223872	0.221501	1.34838	-5.01769	5.05848	0.258064	0.169014	0.212903	0.169014	1.14903	0.626123	Cutaneous Leishmaniasis	Healthy	Skin	NK cells	leishmania_NK cells_vs_normal_skin_NK cells
SP140L	0.840536	0.159464	1.66222	0.000168922	0.00012596	0	0.25	0.52037	0.545598	1.03263	-3.01813	3.9463	0.341935	0.253521	0.264516	0.225352	1.50312	1.14989	Cutaneous Leishmaniasis	Healthy	Skin	NK cells	leishmania_NK cells_vs_normal_skin_NK cells
PCMTD1	0.840536	0.159464	1.66222	0.000269988	0.000254735	0	0.25	0.0282062	0.0182061	1.19592	-3.5	3.9873	0.458064	0.577465	0.348387	0.394366	2.02749	2.24945	Cutaneous Leishmaniasis	Healthy	Skin	NK cells	leishmania_NK cells_vs_normal_skin_NK cells
MAP3K1	0.840536	0.159464	1.66222	0.000162536	0.000145189	0	0.25	0.265408	0.240221	1.17107	-3.40091	3.85807	0.303226	0.366197	0.219355	0.239437	1.17444	1.23481	Cutaneous Leishmaniasis	Healthy	Skin	NK cells	leishmania_NK cells_vs_normal_skin_NK cells
TMED2	0.840336	0.159664	1.66073	0.000143424	0.000159758	0	0.25	0.0531194	-0.0530419	1.2896	-3.22955	4.83324	0.206452	0.394366	0.187097	0.309859	0.906174	1.60225	Cutaneous Leishmaniasis	Healthy	Skin	NK cells	leishmania_NK cells_vs_normal_skin_NK cells
BAZ1A	0.840336	0.159664	1.66073	0.000354672	0.000578131	0	0.25	-0.59437	-0.588807	1.01674	-4.39931	2.6934	0.696774	2.05634	0.419355	0.647887	3.22101	7.63926	Cutaneous Leishmaniasis	Healthy	Skin	NK cells	leishmania_NK cells_vs_normal_skin_NK cells
QKI	0.840136	0.159864	1.65924	0.000400584	0.000463193	0	0.25	-0.121028	-0.0801072	1.17391	-4.34034	3.19032	0.664516	1.6338	0.419355	0.577465	3.31967	5.72792	Cutaneous Leishmaniasis	Healthy	Skin	NK cells	leishmania_NK cells_vs_normal_skin_NK cells
PPP1R10	0.840136	0.159864	1.65924	0.000275528	0.00036723	0	0.25	-0.322007	-0.314447	1.25031	-5.58464	3.86699	0.451613	0.816901	0.341935	0.408451	2.31421	3.50324	Cutaneous Leishmaniasis	Healthy	Skin	NK cells	leishmania_NK cells_vs_normal_skin_NK cells
LRIF1	0.840136	0.159864	1.65924	0.000170535	0.000168183	0	0.25	0.0889255	0.0690761	1.29381	-4.51131	4.91074	0.354839	0.323944	0.296774	0.239437	1.75132	1.22081	Cutaneous Leishmaniasis	Healthy	Skin	NK cells	leishmania_NK cells_vs_normal_skin_NK cells
TMEM87A	0.840136	0.159864	1.65924	0.000241958	0.000184451	0	0.25	0.509638	0.443745	1.24201	-3.07387	4.69903	0.445161	0.366197	0.309677	0.28169	2.13015	1.44098	Cutaneous Leishmaniasis	Healthy	Skin	NK cells	leishmania_NK cells_vs_normal_skin_NK cells
CIB1	0.839936	0.160064	1.65775	0.000271879	0.000251756	0	0.25	0.266998	0.199921	1.30346	-3.7448	4.2845	0.516129	0.450704	0.419355	0.380282	2.63872	2.05617	Cutaneous Leishmaniasis	Healthy	Skin	NK cells	leishmania_NK cells_vs_normal_skin_NK cells
TMPO	0.839736	0.160264	1.65626	0.000103827	0.000115703	0	0.25	-0.0149797	-0.000131607	1.16769	-3.4715	3.79619	0.251613	0.267606	0.219355	0.239437	1.15596	1.03611	Cutaneous Leishmaniasis	Healthy	Skin	NK cells	leishmania_NK cells_vs_normal_skin_NK cells
CD7	0.839736	0.160264	1.65626	0.00075969	0.000561077	0	0.25	0.535683	0.497524	1.14302	-3.16474	4.85468	1.63871	1.22535	0.612903	0.521127	7.63123	5.47879	Cutaneous Leishmaniasis	Healthy	Skin	NK cells	leishmania_NK cells_vs_normal_skin_NK cells
PTPN18	0.839736	0.160264	1.65626	0.000112683	8.99913e-05	0	0.25	0.317628	0.330083	1.16984	-4.2378	4.38034	0.212903	0.169014	0.193548	0.112676	0.866121	0.582834	Cutaneous Leishmaniasis	Healthy	Skin	NK cells	leishmania_NK cells_vs_normal_skin_NK cells
APRT	0.839736	0.160264	1.65626	0.000335586	0.000436739	0	0.25	-0.377193	-0.236837	1.40557	-5.56291	2.99785	0.677419	0.816901	0.406452	0.464789	3.60507	3.46722	Cutaneous Leishmaniasis	Healthy	Skin	NK cells	leishmania_NK cells_vs_normal_skin_NK cells
GOLGA4	0.839736	0.160264	1.65626	0.000413835	0.000259376	0	0.25	0.77085	0.764722	0.855686	-2.252	3.77912	0.967741	0.647887	0.541935	0.338028	4.35001	2.25293	Cutaneous Leishmaniasis	Healthy	Skin	NK cells	leishmania_NK cells_vs_normal_skin_NK cells
PDCD10	0.839736	0.160264	1.65626	0.000198313	0.000160027	0	0.25	0.493881	0.442569	1.09162	-2.42796	4.003	0.503226	0.352113	0.354839	0.239437	2.31771	1.45149	Cutaneous Leishmaniasis	Healthy	Skin	NK cells	leishmania_NK cells_vs_normal_skin_NK cells
TAF10	0.839736	0.160264	1.65626	0.000193885	0.000228273	0	0.25	-0.267463	-0.172963	1.36492	-5.40997	4.50018	0.380645	0.450704	0.316129	0.338028	1.8314	1.79078	Cutaneous Leishmaniasis	Healthy	Skin	NK cells	leishmania_NK cells_vs_normal_skin_NK cells
RPL22	0.839736	0.160264	1.65626	0.00131452	0.00179676	0	0.25	-0.389415	-0.384744	1.06964	-3.86953	2.50863	2.83226	4.73239	0.851613	0.816901	13.8063	19.5023	Cutaneous Leishmaniasis	Healthy	Skin	NK cells	leishmania_NK cells_vs_normal_skin_NK cells
VDAC1	0.839536	0.160464	1.65478	0.000213141	0.000352932	0	0.25	-0.592587	-0.669784	0.981382	-3.12669	3.24941	0.341935	0.802817	0.270968	0.478873	1.4656	3.07993	Cutaneous Leishmaniasis	Healthy	Skin	NK cells	leishmania_NK cells_vs_normal_skin_NK cells
PPP1R7	0.839536	0.160464	1.65478	0.000117621	0.000121841	0	0.25	0.0660517	0.0148821	1.2623	-3.78264	5.27237	0.264516	0.253521	0.232258	0.211268	1.4082	1.06095	Cutaneous Leishmaniasis	Healthy	Skin	NK cells	leishmania_NK cells_vs_normal_skin_NK cells
NEDD8	0.839536	0.160464	1.65478	0.000325007	0.000259894	0	0.25	0.536635	0.386116	1.30804	-3.19675	4.29395	0.580645	0.535211	0.419355	0.43662	2.89092	2.36974	Cutaneous Leishmaniasis	Healthy	Skin	NK cells	leishmania_NK cells_vs_normal_skin_NK cells
SMC5	0.839336	0.160664	1.65329	0.00025529	0.000233809	0	0.25	0.249849	0.202973	1.19604	-3.54804	4.49342	0.535484	0.816901	0.354839	0.408451	2.38341	2.84813	Cutaneous Leishmaniasis	Healthy	Skin	NK cells	leishmania_NK cells_vs_normal_skin_NK cells
MMP24OS	0.839336	0.160664	1.65329	0.000121282	7.56364e-05	0	0.25	0.697302	0.599177	1.24651	-3.50659	5.42979	0.270968	0.140845	0.212903	0.126761	1.4133	0.436348	Cutaneous Leishmaniasis	Healthy	Skin	NK cells	leishmania_NK cells_vs_normal_skin_NK cells
ZFYVE28	0.839336	0.160664	1.65329	0.000209972	0.000160436	0	0.25	0.422991	0.425374	1.06639	-3.13978	3.61854	0.387097	0.352113	0.277419	0.267606	1.63514	1.40237	Cutaneous Leishmaniasis	Healthy	Skin	NK cells	leishmania_NK cells_vs_normal_skin_NK cells
MRPL1	0.839336	0.160664	1.65329	0.000139688	0.000189804	0	0.25	-0.402284	-0.399107	1.16883	-4.6542	4.05613	0.270968	0.394366	0.174194	0.267606	1.29293	1.3212	Cutaneous Leishmaniasis	Healthy	Skin	NK cells	leishmania_NK cells_vs_normal_skin_NK cells
MRPS34	0.839336	0.160664	1.65329	0.000126255	0.000142163	0	0.25	-0.0964666	-0.086113	1.29146	-4.75917	3.84791	0.251613	0.323944	0.225806	0.253521	1.2668	1.25547	Cutaneous Leishmaniasis	Healthy	Skin	NK cells	leishmania_NK cells_vs_normal_skin_NK cells
C6orf62	0.839136	0.160864	1.65181	0.000173592	0.00013607	0	0.25	0.575407	0.543436	1.16502	-3.92114	4.88183	0.36129	0.295775	0.283871	0.239437	1.51606	1.41948	Cutaneous Leishmaniasis	Healthy	Skin	NK cells	leishmania_NK cells_vs_normal_skin_NK cells
NR1D2	0.839136	0.160864	1.65181	0.000141611	0.000164529	0	0.25	-0.197876	-0.271895	1.22923	-3.4444	4.15147	0.245161	0.56338	0.174194	0.295775	1.24017	1.85795	Cutaneous Leishmaniasis	Healthy	Skin	NK cells	leishmania_NK cells_vs_normal_skin_NK cells
CDKN2D	0.839136	0.160864	1.65181	0.000190599	0.000199515	0	0.25	-0.102508	-0.037138	1.30858	-5.5925	3.85779	0.380645	0.464789	0.303226	0.338028	1.94742	1.92827	Cutaneous Leishmaniasis	Healthy	Skin	NK cells	leishmania_NK cells_vs_normal_skin_NK cells
ZNF706	0.839136	0.160864	1.65181	0.000140232	0.00016758	0	0.25	-0.0626391	-0.115945	1.16569	-4.21782	3.7324	0.329032	0.338028	0.277419	0.267606	1.57954	1.48683	Cutaneous Leishmaniasis	Healthy	Skin	NK cells	leishmania_NK cells_vs_normal_skin_NK cells
TMEM165	0.839136	0.160864	1.65181	0.000204334	0.000253342	0	0.25	-0.266683	-0.300463	1.23869	-4.39092	3.741	0.393548	0.71831	0.283871	0.408451	1.91972	2.54994	Cutaneous Leishmaniasis	Healthy	Skin	NK cells	leishmania_NK cells_vs_normal_skin_NK cells
SLTM	0.838936	0.161064	1.65033	0.000351867	0.000236906	0	0.25	0.681377	0.628666	1.04248	-2.99554	4.43135	0.780645	0.549296	0.483871	0.366197	3.48349	2.24003	Cutaneous Leishmaniasis	Healthy	Skin	NK cells	leishmania_NK cells_vs_normal_skin_NK cells
TUBA1A	0.838936	0.161064	1.65033	0.000157625	0.000182467	0	0.25	-0.155821	-0.18346	1.1526	-3.71087	3.59376	0.296774	0.422535	0.225806	0.338028	1.5299	1.66439	Cutaneous Leishmaniasis	Healthy	Skin	NK cells	leishmania_NK cells_vs_normal_skin_NK cells
NAP1L1	0.838936	0.161064	1.65033	0.000348301	0.000435268	0	0.25	-0.312924	-0.359542	1.1457	-3.74641	3.62681	0.72258	1.16901	0.432258	0.521127	3.04241	4.22728	Cutaneous Leishmaniasis	Healthy	Skin	NK cells	leishmania_NK cells_vs_normal_skin_NK cells
SCAF11	0.838936	0.161064	1.65033	0.000503043	0.000313233	0	0.25	0.793677	0.720418	0.907031	-2.24759	4.88278	1.11613	0.774648	0.612903	0.478873	5.0497	2.78547	Cutaneous Leishmaniasis	Healthy	Skin	NK cells	leishmania_NK cells_vs_normal_skin_NK cells
ADIPOR2	0.838735	0.161265	1.64885	0.000148442	0.000138798	0	0.25	0.207153	0.237309	1.25172	-5.2191	4.06378	0.387097	0.295775	0.23871	0.15493	1.63678	1.02756	Cutaneous Leishmaniasis	Healthy	Skin	NK cells	leishmania_NK cells_vs_normal_skin_NK cells
CNOT4	0.838735	0.161265	1.64885	0.000245382	0.000174185	0	0.25	0.61688	0.602434	1.05072	-2.70498	4.60691	0.625806	0.661972	0.458065	0.352113	3.039	2.23145	Cutaneous Leishmaniasis	Healthy	Skin	NK cells	leishmania_NK cells_vs_normal_skin_NK cells
ATP5F1A	0.838735	0.161265	1.64885	0.000215372	0.000244772	0	0.25	-0.0876364	-0.139647	1.38648	-4.79488	4.24351	0.406451	0.591549	0.290323	0.43662	1.78708	2.07816	Cutaneous Leishmaniasis	Healthy	Skin	NK cells	leishmania_NK cells_vs_normal_skin_NK cells
ASXL2	0.838735	0.161265	1.64885	0.000244996	0.000182539	0	0.25	0.529431	0.563225	0.953915	-2.73547	3.44375	0.52258	0.422535	0.354839	0.28169	2.3578	1.55325	Cutaneous Leishmaniasis	Healthy	Skin	NK cells	leishmania_NK cells_vs_normal_skin_NK cells
BCAP29	0.838735	0.161265	1.64885	0.000109425	9.35752e-05	0	0.25	0.199165	0.202374	1.17423	-4.51525	4.35187	0.193548	0.183099	0.16129	0.15493	1.06026	0.677466	Cutaneous Leishmaniasis	Healthy	Skin	NK cells	leishmania_NK cells_vs_normal_skin_NK cells
CHCHD3	0.838535	0.161465	1.64737	0.000201997	0.000148143	0	0.25	0.612489	0.624211	1.14442	-3.67697	4.22591	0.464516	0.28169	0.335484	0.211268	2.03425	1.03157	Cutaneous Leishmaniasis	Healthy	Skin	NK cells	leishmania_NK cells_vs_normal_skin_NK cells
NARF	0.838535	0.161465	1.64737	0.000122636	9.75654e-05	0	0.25	0.227582	0.173085	1.2563	-3.5202	4.61554	0.2	0.295775	0.16129	0.225352	0.722691	1.08125	Cutaneous Leishmaniasis	Healthy	Skin	NK cells	leishmania_NK cells_vs_normal_skin_NK cells
TCF25	0.838535	0.161465	1.64737	0.00031259	0.000473731	0	0.25	-0.551231	-0.562892	0.966443	-3.48673	2.96061	0.574193	1.1831	0.393548	0.633803	2.86107	4.77551	Cutaneous Leishmaniasis	Healthy	Skin	NK cells	leishmania_NK cells_vs_normal_skin_NK cells
RPS6KA3	0.838335	0.161665	1.64589	0.000486962	0.000540584	0	0.25	-0.100005	-0.115986	1.15639	-3.24692	3.71848	1.20645	1.61972	0.522581	0.549296	4.95526	5.18307	Cutaneous Leishmaniasis	Healthy	Skin	NK cells	leishmania_NK cells_vs_normal_skin_NK cells
B4GALT5	0.838335	0.161665	1.64589	0.000158625	0.000155412	0	0.25	0.107331	0.148122	1.1703	-5.48186	4.25155	0.258064	0.492958	0.212903	0.253521	1.07525	1.812	Cutaneous Leishmaniasis	Healthy	Skin	NK cells	leishmania_NK cells_vs_normal_skin_NK cells
ZNF721	0.838335	0.161665	1.64589	0.000253555	0.000167704	0	0.25	0.667988	0.675598	0.914714	-2.22026	4.16732	0.509677	0.295775	0.380645	0.239437	2.35035	1.08705	Cutaneous Leishmaniasis	Healthy	Skin	NK cells	leishmania_NK cells_vs_normal_skin_NK cells
SRSF1	0.838135	0.161865	1.64442	0.000156801	0.000122965	0	0.25	0.482524	0.523693	1.12564	-4.30757	3.85877	0.264516	0.295775	0.2	0.183099	1.25228	1.07655	Cutaneous Leishmaniasis	Healthy	Skin	NK cells	leishmania_NK cells_vs_normal_skin_NK cells
EDF1	0.838135	0.161865	1.64442	0.000516231	0.000578514	0	0.25	-0.111789	-0.119131	1.22516	-4.75014	3.47515	0.96129	1.30986	0.6	0.647887	4.77928	5.3862	Cutaneous Leishmaniasis	Healthy	Skin	NK cells	leishmania_NK cells_vs_normal_skin_NK cells
STT3B	0.838135	0.161865	1.64442	0.000235304	0.00022861	0	0.25	0.178941	0.145353	1.28055	-3.73997	4.14187	0.451613	0.661972	0.316129	0.338028	1.88413	2.08097	Cutaneous Leishmaniasis	Healthy	Skin	NK cells	leishmania_NK cells_vs_normal_skin_NK cells
POLR2F	0.837935	0.162065	1.64294	0.000112529	0.000140968	0	0.25	-0.254839	-0.293945	1.20448	-4.55107	3.76461	0.167742	0.352113	0.154839	0.323944	0.778649	1.57074	Cutaneous Leishmaniasis	Healthy	Skin	NK cells	leishmania_NK cells_vs_normal_skin_NK cells
DDX50	0.837935	0.162065	1.64294	0.000155008	0.000139346	0	0.25	0.0901976	0.0551267	1.27749	-3.87034	4.72212	0.348387	0.253521	0.258065	0.211268	1.67929	0.924373	Cutaneous Leishmaniasis	Healthy	Skin	NK cells	leishmania_NK cells_vs_normal_skin_NK cells
ZNF131	0.837935	0.162065	1.64294	0.000259733	0.000186244	0	0.25	0.548718	0.594872	0.928465	-2.48296	3.47916	0.483871	0.478873	0.348387	0.338028	2.51431	1.77894	Cutaneous Leishmaniasis	Healthy	Skin	NK cells	leishmania_NK cells_vs_normal_skin_NK cells
KPNA1	0.837735	0.162265	1.64147	0.000129535	0.000149324	0	0.25	-0.108108	-0.104213	1.11225	-3.75204	3.53663	0.258064	0.366197	0.2	0.28169	1.07267	1.46687	Cutaneous Leishmaniasis	Healthy	Skin	NK cells	leishmania_NK cells_vs_normal_skin_NK cells
MATK	0.837735	0.162265	1.64147	0.000332812	0.000387635	0	0.25	-0.204506	-0.216846	1.20644	-4.6056	3.45761	0.580645	0.971831	0.380645	0.521127	2.76657	3.52876	Cutaneous Leishmaniasis	Healthy	Skin	NK cells	leishmania_NK cells_vs_normal_skin_NK cells
THOC1	0.837735	0.162265	1.64147	8.78961e-05	8.20071e-05	0	0.25	0.163726	0.163342	1.2049	-3.44392	4.09225	0.251613	0.140845	0.174194	0.126761	0.964127	0.592856	Cutaneous Leishmaniasis	Healthy	Skin	NK cells	leishmania_NK cells_vs_normal_skin_NK cells
LYPLA1	0.837535	0.162465	1.64	0.000117445	0.000136702	0	0.25	-0.203054	-0.187099	1.15832	-4.70856	3.66801	0.219355	0.239437	0.174194	0.15493	1.06669	0.849829	Cutaneous Leishmaniasis	Healthy	Skin	NK cells	leishmania_NK cells_vs_normal_skin_NK cells
GNB1	0.837535	0.162465	1.64	0.000414554	0.000516111	0	0.25	-0.234469	-0.317755	1.09115	-2.96918	3.26967	0.690322	2.04225	0.4	0.647887	2.9456	6.9272	Cutaneous Leishmaniasis	Healthy	Skin	NK cells	leishmania_NK cells_vs_normal_skin_NK cells
METTL23	0.837535	0.162465	1.64	0.000114935	7.93796e-05	0	0.25	0.5347	0.53547	1.08614	-2.87696	3.8271	0.219355	0.169014	0.193548	0.140845	1.09883	0.68989	Cutaneous Leishmaniasis	Healthy	Skin	NK cells	leishmania_NK cells_vs_normal_skin_NK cells
HMGN1	0.837535	0.162465	1.64	0.000418186	0.00042604	0	0.25	0.156922	-0.00106001	1.36843	-4.86067	5.1525	0.683871	1.02817	0.483871	0.507042	3.24201	4.00114	Cutaneous Leishmaniasis	Healthy	Skin	NK cells	leishmania_NK cells_vs_normal_skin_NK cells
P4HB	0.837335	0.162665	1.63853	0.00015781	0.000162657	0	0.25	-0.0601043	-0.0586295	1.32093	-4.78309	5.22276	0.258064	0.422535	0.225806	0.309859	1.34196	1.60254	Cutaneous Leishmaniasis	Healthy	Skin	NK cells	leishmania_NK cells_vs_normal_skin_NK cells
PSMD2	0.837335	0.162665	1.63853	7.53012e-05	9.14742e-05	0	0.25	-0.238588	-0.200933	1.34401	-4.96785	4.4469	0.154839	0.183099	0.154839	0.126761	0.734113	0.522552	Cutaneous Leishmaniasis	Healthy	Skin	NK cells	leishmania_NK cells_vs_normal_skin_NK cells
NIBAN1	0.837135	0.162865	1.63706	0.000469879	0.000555767	0	0.25	-0.124654	-0.192699	1.16912	-3.82203	4.04484	1.07097	1.39437	0.477419	0.464789	4.48898	4.48168	Cutaneous Leishmaniasis	Healthy	Skin	NK cells	leishmania_NK cells_vs_normal_skin_NK cells
SUGT1	0.837135	0.162865	1.63706	0.000132833	0.000156731	0	0.25	-0.194079	-0.207585	1.21172	-4.25645	4.12139	0.212903	0.394366	0.180645	0.309859	0.96002	1.56107	Cutaneous Leishmaniasis	Healthy	Skin	NK cells	leishmania_NK cells_vs_normal_skin_NK cells
TRIR	0.837135	0.162865	1.63706	0.000471163	0.000518325	0	0.25	-0.0410297	-0.111887	1.2048	-3.8938	3.99364	0.88387	1.33803	0.509677	0.605634	4.50315	4.88	Cutaneous Leishmaniasis	Healthy	Skin	NK cells	leishmania_NK cells_vs_normal_skin_NK cells
CASP3	0.837135	0.162865	1.63706	0.000132563	0.00015517	0	0.25	-0.26893	-0.281404	1.22495	-4.1131	4.50163	0.219355	0.394366	0.187097	0.253521	1.07066	1.5705	Cutaneous Leishmaniasis	Healthy	Skin	NK cells	leishmania_NK cells_vs_normal_skin_NK cells
TYMP	0.837135	0.162865	1.63706	0.000132436	9.41085e-05	0	0.25	0.451517	0.442346	1.10861	-2.89441	3.79391	0.309677	0.169014	0.212903	0.169014	1.50078	0.657794	Cutaneous Leishmaniasis	Healthy	Skin	NK cells	leishmania_NK cells_vs_normal_skin_NK cells
GLG1	0.836735	0.163265	1.63413	0.000554953	0.000581089	0	0.25	0.126559	0.0809398	1.10885	-3.01052	3.60836	0.890322	1.77465	0.522581	0.507042	3.99809	5.61668	Cutaneous Leishmaniasis	Healthy	Skin	NK cells	leishmania_NK cells_vs_normal_skin_NK cells
EIF3J	0.836735	0.163265	1.63413	0.000220794	0.000283139	0	0.25	-0.252641	-0.24683	1.1475	-4.65311	3.42052	0.432258	0.690141	0.296774	0.380282	1.98287	2.68764	Cutaneous Leishmaniasis	Healthy	Skin	NK cells	leishmania_NK cells_vs_normal_skin_NK cells
GNAS	0.836735	0.163265	1.63413	0.000592279	0.000974315	0	0.25	-0.726237	-0.712214	0.635763	-3.20302	1.49887	0.96129	2.84507	0.548387	0.901408	4.42998	10.6606	Cutaneous Leishmaniasis	Healthy	Skin	NK cells	leishmania_NK cells_vs_normal_skin_NK cells
ARHGAP9	0.836735	0.163265	1.63413	0.000170997	0.00016196	0	0.25	0.115829	0.144394	1.22186	-4.26233	4.72036	0.348387	0.352113	0.232258	0.28169	1.42469	1.32516	Cutaneous Leishmaniasis	Healthy	Skin	NK cells	leishmania_NK cells_vs_normal_skin_NK cells
CLNS1A	0.836735	0.163265	1.63413	0.000118463	0.00011501	0	0.25	0.244489	0.146506	1.32559	-4.1021	4.93232	0.322581	0.211268	0.277419	0.183099	1.80094	0.764054	Cutaneous Leishmaniasis	Healthy	Skin	NK cells	leishmania_NK cells_vs_normal_skin_NK cells
RPS17	0.836535	0.163465	1.63267	0.000438036	0.000377092	0	0.25	0.344798	0.369944	1.11976	-3.67472	3.62979	1.27742	0.661972	0.632258	0.464789	5.82247	2.70788	Cutaneous Leishmaniasis	Healthy	Skin	NK cells	leishmania_NK cells_vs_normal_skin_NK cells
GTF2I	0.836535	0.163465	1.63267	0.000220292	0.000150629	0	0.25	0.71279	0.724852	1.02257	-2.70224	4.13888	0.483871	0.28169	0.335484	0.197183	2.42494	0.900806	Cutaneous Leishmaniasis	Healthy	Skin	NK cells	leishmania_NK cells_vs_normal_skin_NK cells
OTUD5	0.836335	0.163665	1.6312	9.62403e-05	0.000137057	0	0.25	-0.404164	-0.330005	1.25996	-5.69331	3.80641	0.187097	0.338028	0.174194	0.211268	0.876024	0.955379	Cutaneous Leishmaniasis	Healthy	Skin	NK cells	leishmania_NK cells_vs_normal_skin_NK cells
SPG7	0.836335	0.163665	1.6312	0.000136052	0.000173246	0	0.25	-0.229459	-0.204304	1.15141	-4.17341	3.38525	0.219355	0.422535	0.187097	0.295775	0.90466	1.54592	Cutaneous Leishmaniasis	Healthy	Skin	NK cells	leishmania_NK cells_vs_normal_skin_NK cells
FLOT1	0.836335	0.163665	1.6312	9.18242e-05	9.13859e-05	0	0.25	0.199488	0.251676	1.21381	-4.54289	4.14577	0.174194	0.197183	0.148387	0.15493	0.780503	0.739499	Cutaneous Leishmaniasis	Healthy	Skin	NK cells	leishmania_NK cells_vs_normal_skin_NK cells
STAG1	0.836335	0.163665	1.6312	0.000589172	0.000451069	0	0.25	0.597225	0.579539	1.10533	-2.87011	4.05061	1.47742	1.49296	0.677419	0.492958	6.57252	5.19782	Cutaneous Leishmaniasis	Healthy	Skin	NK cells	leishmania_NK cells_vs_normal_skin_NK cells
ARPP19	0.836335	0.163665	1.6312	0.000181353	0.000200386	0	0.25	-0.246373	-0.28061	1.18283	-3.83199	3.81169	0.335484	0.56338	0.270968	0.408451	1.31128	2.04265	Cutaneous Leishmaniasis	Healthy	Skin	NK cells	leishmania_NK cells_vs_normal_skin_NK cells
PAXBP1	0.836335	0.163665	1.6312	0.000137752	0.000122935	0	0.25	0.18949	0.150309	1.22994	-3.85286	5.17359	0.232258	0.197183	0.193548	0.183099	1.01153	0.698142	Cutaneous Leishmaniasis	Healthy	Skin	NK cells	leishmania_NK cells_vs_normal_skin_NK cells
IPCEF1	0.836335	0.163665	1.6312	0.000189684	0.000167108	0	0.25	0.311975	0.277841	1.14718	-3.62278	4.44872	0.464516	0.43662	0.303226	0.239437	1.93763	1.39855	Cutaneous Leishmaniasis	Healthy	Skin	NK cells	leishmania_NK cells_vs_normal_skin_NK cells
PPP4R3A	0.836335	0.163665	1.6312	0.000241972	0.000310542	0	0.25	-0.308745	-0.325119	1.14594	-4.00335	3.82627	0.464516	0.845071	0.322581	0.43662	1.88722	2.92472	Cutaneous Leishmaniasis	Healthy	Skin	NK cells	leishmania_NK cells_vs_normal_skin_NK cells
MAP3K2	0.836134	0.163866	1.62974	0.000229777	0.000176104	0	0.25	0.530511	0.571546	0.982264	-2.85208	3.35636	0.56129	0.309859	0.380645	0.253521	2.69388	1.19131	Cutaneous Leishmaniasis	Healthy	Skin	NK cells	leishmania_NK cells_vs_normal_skin_NK cells
CALM2	0.836134	0.163866	1.62974	0.000721461	0.000859138	0	0.25	-0.194527	-0.237697	1.21761	-4.24332	3.42055	1.23226	2.15493	0.632258	0.71831	5.81904	8.00204	Cutaneous Leishmaniasis	Healthy	Skin	NK cells	leishmania_NK cells_vs_normal_skin_NK cells
IGBP1	0.836134	0.163866	1.62974	0.000177272	0.000149336	0	0.25	0.345708	0.291318	1.24891	-3.465	4.93728	0.270968	0.28169	0.232258	0.225352	1.25389	1.24699	Cutaneous Leishmaniasis	Healthy	Skin	NK cells	leishmania_NK cells_vs_normal_skin_NK cells
STK17B	0.836134	0.163866	1.62974	0.001168	0.00170242	0	0.25	-0.490123	-0.53066	1.12944	-3.96888	3.35227	2.36774	5.3662	0.793548	0.873239	10.102	18.4422	Cutaneous Leishmaniasis	Healthy	Skin	NK cells	leishmania_NK cells_vs_normal_skin_NK cells
CDC123	0.835934	0.164066	1.62828	0.000128859	0.000145582	0	0.25	-0.00237662	-0.036252	1.11365	-3.97993	3.55961	0.232258	0.323944	0.212903	0.211268	1.07906	0.985797	Cutaneous Leishmaniasis	Healthy	Skin	NK cells	leishmania_NK cells_vs_normal_skin_NK cells
UBXN4	0.835934	0.164066	1.62828	0.000314905	0.000265285	0	0.25	0.485128	0.401088	1.18887	-2.61776	4.49181	0.638709	0.647887	0.43871	0.366197	2.79885	2.54328	Cutaneous Leishmaniasis	Healthy	Skin	NK cells	leishmania_NK cells_vs_normal_skin_NK cells
TOMM7	0.835934	0.164066	1.62828	0.00073154	0.000993461	0	0.25	-0.402061	-0.425294	0.998996	-3.85014	2.9163	1.6129	2.42254	0.696774	0.774648	8.00061	9.14079	Cutaneous Leishmaniasis	Healthy	Skin	NK cells	leishmania_NK cells_vs_normal_skin_NK cells
NR3C1	0.835934	0.164066	1.62828	0.00052676	0.000619304	0	0.25	-0.199371	-0.216436	1.2294	-3.72031	4.08656	1.34193	1.59155	0.567742	0.676056	5.59039	5.6713	Cutaneous Leishmaniasis	Healthy	Skin	NK cells	leishmania_NK cells_vs_normal_skin_NK cells
C1orf56	0.835734	0.164266	1.62683	0.000267185	0.000196643	0	0.25	0.576402	0.494628	1.27076	-3.98379	5.26951	0.516129	0.535211	0.348387	0.267606	2.65867	1.9616	Cutaneous Leishmaniasis	Healthy	Skin	NK cells	leishmania_NK cells_vs_normal_skin_NK cells
ZNF326	0.835734	0.164266	1.62683	8.27742e-05	0.000104699	0	0.25	-0.250603	-0.261138	1.18314	-4.19307	4.38565	0.212903	0.197183	0.167742	0.169014	0.976179	0.778674	Cutaneous Leishmaniasis	Healthy	Skin	NK cells	leishmania_NK cells_vs_normal_skin_NK cells
OXR1	0.835534	0.164466	1.62537	0.00012289	0.000111299	0	0.25	0.235918	0.244375	1.15845	-3.79341	4.25643	0.36129	0.239437	0.245161	0.183099	1.86231	0.835795	Cutaneous Leishmaniasis	Healthy	Skin	NK cells	leishmania_NK cells_vs_normal_skin_NK cells
DOCK2	0.835534	0.164466	1.62537	0.000465174	0.000294473	0	0.25	0.708232	0.713988	0.860534	-2.36975	3.50465	1.14193	0.549296	0.612903	0.408451	4.96694	1.93433	Cutaneous Leishmaniasis	Healthy	Skin	NK cells	leishmania_NK cells_vs_normal_skin_NK cells
SH3GLB1	0.835534	0.164466	1.62537	0.000278138	0.000270556	0	0.25	-0.00860293	-0.0504928	1.1658	-3.82826	4.12728	0.509677	0.619718	0.4	0.43662	2.61486	2.31647	Cutaneous Leishmaniasis	Healthy	Skin	NK cells	leishmania_NK cells_vs_normal_skin_NK cells
PNPLA8	0.835534	0.164466	1.62537	0.0001862	0.000168208	0	0.25	0.159141	0.136596	1.13796	-3.20685	4.1527	0.393548	0.43662	0.270968	0.295775	1.69381	1.66375	Cutaneous Leishmaniasis	Healthy	Skin	NK cells	leishmania_NK cells_vs_normal_skin_NK cells
SRP14	0.835534	0.164466	1.62537	0.000793986	0.000994374	0	0.25	-0.356679	-0.308065	1.30216	-5.32943	2.67893	1.60645	2.4507	0.716129	0.788732	7.48731	10.1762	Cutaneous Leishmaniasis	Healthy	Skin	NK cells	leishmania_NK cells_vs_normal_skin_NK cells
NCOR2	0.835534	0.164466	1.62537	0.000100822	0.000112117	0	0.25	0.06541	0.0379686	1.24501	-4.63089	4.49147	0.129032	0.28169	0.116129	0.211268	0.611921	0.975119	Cutaneous Leishmaniasis	Healthy	Skin	NK cells	leishmania_NK cells_vs_normal_skin_NK cells
NMRK1	0.835534	0.164466	1.62537	0.000105328	8.64432e-05	0	0.25	0.382222	0.365891	1.15039	-3.38786	4.27605	0.225806	0.15493	0.180645	0.140845	1.00041	0.648204	Cutaneous Leishmaniasis	Healthy	Skin	NK cells	leishmania_NK cells_vs_normal_skin_NK cells
SEC62	0.835534	0.164466	1.62537	0.000254917	0.000331831	0	0.25	-0.320954	-0.269366	1.11882	-4.17791	2.75593	0.529032	0.676056	0.393548	0.450704	2.6373	2.81508	Cutaneous Leishmaniasis	Healthy	Skin	NK cells	leishmania_NK cells_vs_normal_skin_NK cells
FAM120A	0.835334	0.164666	1.62391	0.00017205	0.000164361	0	0.25	0.245791	0.124157	1.26029	-4.18766	5.36319	0.329032	0.28169	0.277419	0.225352	1.40143	1.06933	Cutaneous Leishmaniasis	Healthy	Skin	NK cells	leishmania_NK cells_vs_normal_skin_NK cells
GGNBP2	0.835334	0.164666	1.62391	0.000146561	0.00018583	0	0.25	-0.262323	-0.345483	1.10955	-3.49526	3.80219	0.290322	0.507042	0.245161	0.352113	1.28036	1.78128	Cutaneous Leishmaniasis	Healthy	Skin	NK cells	leishmania_NK cells_vs_normal_skin_NK cells
PLEKHA2	0.835334	0.164666	1.62391	0.000371408	0.000324332	0	0.25	0.140767	0.182078	1.21895	-3.7322	4.05735	0.793548	0.929578	0.458065	0.43662	3.21868	3.32844	Cutaneous Leishmaniasis	Healthy	Skin	NK cells	leishmania_NK cells_vs_normal_skin_NK cells
RNF115	0.835334	0.164666	1.62391	0.000305077	0.000290182	0	0.25	0.154395	0.124699	1.17141	-4.14117	3.68697	0.567742	0.676056	0.387097	0.338028	2.58627	2.26765	Cutaneous Leishmaniasis	Healthy	Skin	NK cells	leishmania_NK cells_vs_normal_skin_NK cells
CCNT1	0.835334	0.164666	1.62391	0.000247626	0.000290693	0	0.25	-0.310236	-0.339481	1.14922	-4.37047	3.60984	0.348387	0.957747	0.264516	0.464789	1.36719	3.23971	Cutaneous Leishmaniasis	Healthy	Skin	NK cells	leishmania_NK cells_vs_normal_skin_NK cells
FDFT1	0.835134	0.164866	1.62246	8.57253e-05	0.000119389	0	0.25	-0.513165	-0.434346	1.18312	-5.08858	2.72056	0.135484	0.380282	0.129032	0.267606	0.699853	1.16382	Cutaneous Leishmaniasis	Healthy	Skin	NK cells	leishmania_NK cells_vs_normal_skin_NK cells
CBL	0.835134	0.164866	1.62246	0.000144153	0.00013617	0	0.25	0.172236	0.151347	1.20603	-3.78178	4.78213	0.251613	0.408451	0.174194	0.267606	1.06562	1.49737	Cutaneous Leishmaniasis	Healthy	Skin	NK cells	leishmania_NK cells_vs_normal_skin_NK cells
LSM2	0.835134	0.164866	1.62246	0.000160272	0.000153394	0	0.25	0.158696	0.124451	1.32902	-5.11375	4.51432	0.341935	0.295775	0.290323	0.253521	1.73674	1.1206	Cutaneous Leishmaniasis	Healthy	Skin	NK cells	leishmania_NK cells_vs_normal_skin_NK cells
GPSM3	0.834934	0.165066	1.62101	0.000241722	0.00031322	0	0.25	-0.481747	-0.426373	1.17502	-4.28212	3.15653	0.406451	0.774648	0.303226	0.464789	2.14109	3.07202	Cutaneous Leishmaniasis	Healthy	Skin	NK cells	leishmania_NK cells_vs_normal_skin_NK cells
CFAP97	0.834934	0.165066	1.62101	0.000112392	0.000105819	0	0.25	0.192912	0.175775	1.22561	-4.51136	4.70815	0.251613	0.197183	0.212903	0.140845	1.06604	0.803122	Cutaneous Leishmaniasis	Healthy	Skin	NK cells	leishmania_NK cells_vs_normal_skin_NK cells
ITFG2	0.834934	0.165066	1.62101	0.000112551	8.10664e-05	0	0.25	0.585953	0.602821	1.03354	-4.05056	3.7659	0.206452	0.140845	0.167742	0.140845	0.99571	0.601148	Cutaneous Leishmaniasis	Healthy	Skin	NK cells	leishmania_NK cells_vs_normal_skin_NK cells
SAP30BP	0.834934	0.165066	1.62101	9.97341e-05	9.4996e-05	0	0.25	0.163765	0.106002	1.2204	-3.96749	3.99151	0.187097	0.211268	0.174194	0.183099	0.883028	0.748761	Cutaneous Leishmaniasis	Healthy	Skin	NK cells	leishmania_NK cells_vs_normal_skin_NK cells
TLK1	0.834734	0.165266	1.61956	0.000212824	0.000265437	0	0.25	-0.00907658	0.00393438	1.24945	-5.08835	4.00895	0.52258	0.605634	0.335484	0.366197	2.2938	2.22299	Cutaneous Leishmaniasis	Healthy	Skin	NK cells	leishmania_NK cells_vs_normal_skin_NK cells
SMARCC1	0.834734	0.165266	1.61956	0.000344515	0.000230114	0	0.25	0.665334	0.587357	1.20068	-3.70242	4.60456	0.529032	0.591549	0.354839	0.394366	2.24447	2.19826	Cutaneous Leishmaniasis	Healthy	Skin	NK cells	leishmania_NK cells_vs_normal_skin_NK cells
ELF2	0.834734	0.165266	1.61956	0.000278268	0.000235966	0	0.25	0.408501	0.377163	1.19875	-4.00252	4.345	0.606451	0.760563	0.387097	0.366197	3.08396	2.36096	Cutaneous Leishmaniasis	Healthy	Skin	NK cells	leishmania_NK cells_vs_normal_skin_NK cells
NUFIP2	0.834734	0.165266	1.61956	0.000256975	0.000356141	0	0.25	-0.388248	-0.369594	1.17765	-4.13202	3.29444	0.567742	0.605634	0.348387	0.352113	2.66495	2.37741	Cutaneous Leishmaniasis	Healthy	Skin	NK cells	leishmania_NK cells_vs_normal_skin_NK cells
NSF	0.834534	0.165466	1.61811	0.000142776	9.7137e-05	0	0.25	0.609653	0.587497	1.0706	-2.88767	4.77735	0.309677	0.15493	0.251613	0.15493	1.39081	0.633071	Cutaneous Leishmaniasis	Healthy	Skin	NK cells	leishmania_NK cells_vs_normal_skin_NK cells
DCTN6	0.834534	0.165466	1.61811	0.000107698	0.000139926	0	0.25	-0.173143	-0.20814	1.22626	-3.87519	4.24744	0.167742	0.338028	0.148387	0.225352	0.700066	1.09206	Cutaneous Leishmaniasis	Healthy	Skin	NK cells	leishmania_NK cells_vs_normal_skin_NK cells
TRIM33	0.834334	0.165666	1.61666	0.000230964	0.000192829	0	0.25	0.440213	0.427873	1.11176	-3.3996	4.11898	0.52258	0.507042	0.393548	0.295775	2.47523	1.66894	Cutaneous Leishmaniasis	Healthy	Skin	NK cells	leishmania_NK cells_vs_normal_skin_NK cells
DCAF7	0.834334	0.165666	1.61666	0.000120033	0.000125833	0	0.25	0.0313528	0.07339	1.20889	-4.77732	3.74676	0.270968	0.211268	0.219355	0.126761	1.20643	0.858253	Cutaneous Leishmaniasis	Healthy	Skin	NK cells	leishmania_NK cells_vs_normal_skin_NK cells
C9orf78	0.834134	0.165866	1.61521	0.000207533	0.000253954	0	0.25	-0.235571	-0.293929	1.22744	-5.01762	4.02477	0.470967	0.591549	0.354839	0.422535	2.29345	1.97497	Cutaneous Leishmaniasis	Healthy	Skin	NK cells	leishmania_NK cells_vs_normal_skin_NK cells
CNN2	0.834134	0.165866	1.61521	0.000114937	8.27442e-05	0	0.25	0.589849	0.54682	1.13461	-3.50042	4.84712	0.251613	0.239437	0.2	0.183099	1.12389	0.797651	Cutaneous Leishmaniasis	Healthy	Skin	NK cells	leishmania_NK cells_vs_normal_skin_NK cells
GPBP1L1	0.834134	0.165866	1.61521	0.00022794	0.000150984	0	0.25	0.664724	0.64694	1.00865	-2.72655	3.62473	0.464516	0.338028	0.316129	0.295775	2.14363	1.19668	Cutaneous Leishmaniasis	Healthy	Skin	NK cells	leishmania_NK cells_vs_normal_skin_NK cells
ETS1	0.833934	0.166066	1.61377	0.000848367	0.000523012	0	0.25	0.750704	0.72551	0.757794	-1.85357	3.31476	2.2	1.1831	0.8	0.478873	9.83401	3.9815	Cutaneous Leishmaniasis	Healthy	Skin	NK cells	leishmania_NK cells_vs_normal_skin_NK cells
RAB10	0.833934	0.166066	1.61377	0.00024409	0.000283541	0	0.25	-0.0140273	-0.0553007	1.18875	-4.31453	3.52296	0.56129	0.71831	0.367742	0.450704	2.36811	2.49016	Cutaneous Leishmaniasis	Healthy	Skin	NK cells	leishmania_NK cells_vs_normal_skin_NK cells
COX6C	0.833934	0.166066	1.61377	0.000681431	0.000637633	0	0.25	0.186293	0.202147	1.19003	-4.20105	4.04306	1.23226	1.40845	0.677419	0.619718	6.15409	5.7013	Cutaneous Leishmaniasis	Healthy	Skin	NK cells	leishmania_NK cells_vs_normal_skin_NK cells
HSPA4	0.833934	0.166066	1.61377	0.000160641	0.000267577	0	0.25	-0.533974	-0.491282	1.12068	-5.10458	2.58149	0.264516	0.957747	0.219355	0.380282	1.21603	3.19172	Cutaneous Leishmaniasis	Healthy	Skin	NK cells	leishmania_NK cells_vs_normal_skin_NK cells
DTD1	0.833934	0.166066	1.61377	0.000101544	8.12606e-05	0	0.25	0.385242	0.439313	1.07891	-3.72948	3.69791	0.225806	0.112676	0.212903	0.0985915	1.18849	0.495708	Cutaneous Leishmaniasis	Healthy	Skin	NK cells	leishmania_NK cells_vs_normal_skin_NK cells
DGKZ	0.833733	0.166267	1.61232	0.000206026	0.000140422	0	0.25	0.628401	0.623109	0.965951	-2.82739	3.78106	0.464516	0.352113	0.335484	0.267606	2.05157	1.32877	Cutaneous Leishmaniasis	Healthy	Skin	NK cells	leishmania_NK cells_vs_normal_skin_NK cells
SPCS3	0.833733	0.166267	1.61232	0.000242273	0.000199143	0	0.25	0.426292	0.403742	1.33088	-5.09854	4.1419	0.425806	0.422535	0.329032	0.380282	1.94352	1.91434	Cutaneous Leishmaniasis	Healthy	Skin	NK cells	leishmania_NK cells_vs_normal_skin_NK cells
SPSB3	0.833733	0.166267	1.61232	0.000118783	0.000176437	0	0.25	-0.627213	-0.61031	1.09296	-4.27041	3.35919	0.180645	0.394366	0.167742	0.295775	0.991885	1.56381	Cutaneous Leishmaniasis	Healthy	Skin	NK cells	leishmania_NK cells_vs_normal_skin_NK cells
SLC25A3	0.833533	0.166467	1.61088	0.000489994	0.000609934	0	0.25	-0.327889	-0.287918	1.21448	-5.07506	3.28826	0.716129	1.4507	0.477419	0.661972	3.7419	5.94365	Cutaneous Leishmaniasis	Healthy	Skin	NK cells	leishmania_NK cells_vs_normal_skin_NK cells
NRBF2	0.833533	0.166467	1.61088	9.60891e-05	9.0781e-05	0	0.25	0.249845	0.24428	1.26318	-4.31425	4.30953	0.2	0.140845	0.174194	0.126761	0.879072	0.643897	Cutaneous Leishmaniasis	Healthy	Skin	NK cells	leishmania_NK cells_vs_normal_skin_NK cells
NRBP1	0.833533	0.166467	1.61088	0.000124193	0.00013398	0	0.25	-0.0724123	-0.120017	1.20203	-4.14363	4.44053	0.23871	0.267606	0.206452	0.211268	1.06143	1.01502	Cutaneous Leishmaniasis	Healthy	Skin	NK cells	leishmania_NK cells_vs_normal_skin_NK cells
FXR1	0.833333	0.166667	1.60944	0.00022131	0.000292201	0	0.25	-0.365733	-0.368351	1.17075	-4.13949	3.80809	0.412903	0.802817	0.316129	0.521127	1.77015	2.83441	Cutaneous Leishmaniasis	Healthy	Skin	NK cells	leishmania_NK cells_vs_normal_skin_NK cells
PRPF18	0.833333	0.166667	1.60944	0.000131209	8.68907e-05	0	0.25	0.67453	0.625039	1.15008	-4.07486	5.39215	0.219355	0.15493	0.193548	0.140845	1.00549	0.700658	Cutaneous Leishmaniasis	Healthy	Skin	NK cells	leishmania_NK cells_vs_normal_skin_NK cells
AKIRIN2	0.833333	0.166667	1.60944	0.000140152	0.000191925	0	0.25	-0.344963	-0.324189	1.10783	-4.19668	3.453	0.270968	0.549296	0.225806	0.352113	1.22308	1.95142	Cutaneous Leishmaniasis	Healthy	Skin	NK cells	leishmania_NK cells_vs_normal_skin_NK cells
KHDRBS1	0.833333	0.166667	1.60944	0.000278289	0.000364542	0	0.25	-0.257964	-0.353537	1.10387	-3.25081	5.14741	0.574193	0.87324	0.419355	0.478873	2.66337	3.27647	Cutaneous Leishmaniasis	Healthy	Skin	NK cells	leishmania_NK cells_vs_normal_skin_NK cells
IMMT	0.833133	0.166867	1.608	0.000103363	9.73638e-05	0	0.25	0.171569	0.139852	1.21791	-3.8579	5.49871	0.2	0.253521	0.187097	0.197183	1.17769	0.854096	Cutaneous Leishmaniasis	Healthy	Skin	NK cells	leishmania_NK cells_vs_normal_skin_NK cells
MTF2	0.833133	0.166867	1.608	0.000204033	0.000223786	0	0.25	-0.156568	-0.169225	1.177	-3.83052	3.94441	0.36129	0.56338	0.264516	0.338028	1.43826	1.97058	Cutaneous Leishmaniasis	Healthy	Skin	NK cells	leishmania_NK cells_vs_normal_skin_NK cells
ANKRD11	0.833133	0.166867	1.608	0.000478851	0.000641294	0	0.25	-0.327744	-0.347722	1.09248	-3.16911	3.23958	0.948387	2.04225	0.496774	0.605634	3.94989	6.75621	Cutaneous Leishmaniasis	Healthy	Skin	NK cells	leishmania_NK cells_vs_normal_skin_NK cells
SLF1	0.833133	0.166867	1.608	9.61438e-05	9.80848e-05	0	0.25	0.152849	0.179681	1.23629	-4.88995	4.239	0.264516	0.183099	0.2	0.140845	1.08576	0.59217	Cutaneous Leishmaniasis	Healthy	Skin	NK cells	leishmania_NK cells_vs_normal_skin_NK cells
ACAP2	0.832933	0.167067	1.60656	0.000368332	0.000265861	0	0.25	0.614332	0.617213	0.98843	-3.12952	4.12088	0.838709	0.690141	0.503226	0.408451	4.07057	2.51089	Cutaneous Leishmaniasis	Healthy	Skin	NK cells	leishmania_NK cells_vs_normal_skin_NK cells
GUK1	0.832933	0.167067	1.60656	0.000582118	0.00057557	0	0.25	0.186928	0.0680828	1.37623	-4.2488	4.71182	0.92258	1.40845	0.580645	0.661972	4.38119	6.14924	Cutaneous Leishmaniasis	Healthy	Skin	NK cells	leishmania_NK cells_vs_normal_skin_NK cells
CCNC	0.832933	0.167067	1.60656	0.000136524	0.000108678	0	0.25	0.384661	0.348411	1.12505	-3.52714	4.4826	0.251613	0.225352	0.193548	0.183099	1.05325	0.814595	Cutaneous Leishmaniasis	Healthy	Skin	NK cells	leishmania_NK cells_vs_normal_skin_NK cells
RIF1	0.832933	0.167067	1.60656	0.000155646	0.000144061	0	0.25	0.200883	0.175594	1.26517	-4.676	5.22172	0.290322	0.352113	0.2	0.169014	1.21015	1.27608	Cutaneous Leishmaniasis	Healthy	Skin	NK cells	leishmania_NK cells_vs_normal_skin_NK cells
GFOD1	0.832933	0.167067	1.60656	0.000369869	0.000318308	0	0.25	0.29155	0.32384	1.06762	-3.18013	3.79146	0.787096	0.943662	0.393548	0.408451	3.69393	3.30815	Cutaneous Leishmaniasis	Healthy	Skin	NK cells	leishmania_NK cells_vs_normal_skin_NK cells
TRPM7	0.832933	0.167067	1.60656	0.000281541	0.000296577	0	0.25	0.0253795	-0.0324874	1.15146	-3.35816	4.55695	0.612903	0.704225	0.419355	0.380282	2.84906	2.47392	Cutaneous Leishmaniasis	Healthy	Skin	NK cells	leishmania_NK cells_vs_normal_skin_NK cells
ATP5MC2	0.832733	0.167267	1.60512	0.000642953	0.000828151	0	0.25	-0.371797	-0.354609	1.15463	-4.96708	2.74281	1.17419	2.07042	0.632258	0.802817	5.8636	8.39582	Cutaneous Leishmaniasis	Healthy	Skin	NK cells	leishmania_NK cells_vs_normal_skin_NK cells
DYNLL1	0.832533	0.167467	1.60369	0.000525897	0.000806058	0	0.25	-0.632448	-0.593748	1.07808	-4.42426	3.17575	0.806451	2.47887	0.451613	0.71831	3.93919	9.19602	Cutaneous Leishmaniasis	Healthy	Skin	NK cells	leishmania_NK cells_vs_normal_skin_NK cells
TLN1	0.832533	0.167467	1.60369	0.000381865	0.000298104	0	0.25	0.547931	0.447811	1.19785	-3.15449	4.6345	1.0129	0.676056	0.554839	0.408451	4.25361	2.2875	Cutaneous Leishmaniasis	Healthy	Skin	NK cells	leishmania_NK cells_vs_normal_skin_NK cells
MFF	0.832333	0.167667	1.60225	0.000110165	0.00011581	0	0.25	-0.04595	-0.0852842	1.1917	-3.94142	3.75087	0.212903	0.239437	0.180645	0.197183	0.932192	0.945821	Cutaneous Leishmaniasis	Healthy	Skin	NK cells	leishmania_NK cells_vs_normal_skin_NK cells
AHNAK	0.832333	0.167667	1.60225	0.000482617	0.000545595	0	0.25	-0.113059	-0.161087	1.16471	-3.80542	3.61617	1.02581	1.50704	0.548387	0.605634	4.71015	5.14366	Cutaneous Leishmaniasis	Healthy	Skin	NK cells	leishmania_NK cells_vs_normal_skin_NK cells
RRAS2	0.832333	0.167667	1.60225	0.0002946	0.000232469	0	0.25	0.418181	0.429408	1.02583	-3.45633	3.71206	0.548387	0.605634	0.374194	0.380282	2.78306	2.23509	Cutaneous Leishmaniasis	Healthy	Skin	NK cells	leishmania_NK cells_vs_normal_skin_NK cells
SEM1	0.832333	0.167667	1.60225	0.00022206	0.000170633	0	0.25	0.546639	0.476724	1.3031	-3.9477	4.85727	0.464516	0.408451	0.374194	0.309859	2.30847	1.49259	Cutaneous Leishmaniasis	Healthy	Skin	NK cells	leishmania_NK cells_vs_normal_skin_NK cells
UGP2	0.832333	0.167667	1.60225	0.000149455	0.000136612	0	0.25	0.371857	0.39258	1.16443	-4.30549	4.1031	0.316129	0.309859	0.270968	0.197183	1.59696	0.974017	Cutaneous Leishmaniasis	Healthy	Skin	NK cells	leishmania_NK cells_vs_normal_skin_NK cells
DDX6	0.832333	0.167667	1.60225	0.000492184	0.000343531	0	0.25	0.633068	0.638065	1.01217	-3.11295	4.56697	1.10323	0.802817	0.606452	0.464789	5.00885	2.82975	Cutaneous Leishmaniasis	Healthy	Skin	NK cells	leishmania_NK cells_vs_normal_skin_NK cells
CLSTN1	0.832333	0.167667	1.60225	9.95615e-05	0.000130889	0	0.25	-0.309492	-0.308014	1.15973	-4.10529	3.63713	0.187097	0.295775	0.174194	0.239437	0.930711	1.4128	Cutaneous Leishmaniasis	Healthy	Skin	NK cells	leishmania_NK cells_vs_normal_skin_NK cells
FRG1	0.832133	0.167867	1.60082	0.000176892	0.000175551	0	0.25	0.0827978	-0.00300598	1.19521	-3.51661	5.18959	0.270968	0.366197	0.23871	0.295775	1.39062	1.45761	Cutaneous Leishmaniasis	Healthy	Skin	NK cells	leishmania_NK cells_vs_normal_skin_NK cells
UFM1	0.832133	0.167867	1.60082	0.000158889	0.000153728	0	0.25	0.0703812	0.0581641	1.18019	-3.70633	4.51908	0.245161	0.338028	0.180645	0.253521	1.11612	1.25636	Cutaneous Leishmaniasis	Healthy	Skin	NK cells	leishmania_NK cells_vs_normal_skin_NK cells
MRPL42	0.831933	0.168067	1.59939	0.000108843	9.79166e-05	0	0.25	0.307987	0.160604	1.42882	-5.19469	6.02484	0.206452	0.15493	0.154839	0.140845	0.855688	0.729286	Cutaneous Leishmaniasis	Healthy	Skin	NK cells	leishmania_NK cells_vs_normal_skin_NK cells
EAPP	0.831733	0.168267	1.59796	0.000138828	0.000146228	0	0.25	-0.0519822	-0.0878658	1.22862	-4.38354	4.02815	0.348387	0.28169	0.296774	0.239437	1.81878	1.22689	Cutaneous Leishmaniasis	Healthy	Skin	NK cells	leishmania_NK cells_vs_normal_skin_NK cells
CCT5	0.831733	0.168267	1.59796	0.000129366	0.000190072	0	0.25	-0.465895	-0.441094	1.15658	-4.6457	2.96397	0.290322	0.366197	0.206452	0.352113	1.54456	1.50337	Cutaneous Leishmaniasis	Healthy	Skin	NK cells	leishmania_NK cells_vs_normal_skin_NK cells
RAC1	0.831533	0.168467	1.59653	0.000289173	0.000417965	0	0.25	-0.539697	-0.549944	1.06301	-3.82689	3.3033	0.490322	1.11268	0.374194	0.591549	2.59553	3.99435	Cutaneous Leishmaniasis	Healthy	Skin	NK cells	leishmania_NK cells_vs_normal_skin_NK cells
NDUFA6	0.831533	0.168467	1.59653	0.00018961	0.000197577	0	0.25	-0.0645165	-0.112695	1.29668	-4.2902	4.61416	0.354839	0.577465	0.296774	0.408451	1.73726	2.17148	Cutaneous Leishmaniasis	Healthy	Skin	NK cells	leishmania_NK cells_vs_normal_skin_NK cells
ARFGAP3	0.831333	0.168667	1.5951	0.000199577	0.00022852	0	0.25	-0.204912	-0.190519	1.18918	-4.6397	3.48405	0.387097	0.577465	0.303226	0.338028	1.74421	1.95467	Cutaneous Leishmaniasis	Healthy	Skin	NK cells	leishmania_NK cells_vs_normal_skin_NK cells
XBP1	0.831333	0.168667	1.5951	0.000427996	0.000434261	0	0.25	-0.118422	-0.0946689	1.22444	-3.83815	3.49365	0.741935	1.09859	0.425806	0.549296	3.52031	4.38105	Cutaneous Leishmaniasis	Healthy	Skin	NK cells	leishmania_NK cells_vs_normal_skin_NK cells
EIF3E	0.831333	0.168667	1.5951	0.000407396	0.000418776	0	0.25	0.121091	-0.0306697	1.33998	-4.08791	5.01068	0.670967	1.12676	0.406452	0.577465	2.92415	3.85383	Cutaneous Leishmaniasis	Healthy	Skin	NK cells	leishmania_NK cells_vs_normal_skin_NK cells
SEPTIN7	0.831132	0.168868	1.59367	0.00120617	0.000830213	0	0.25	0.670592	0.649198	0.948013	-2.68194	3.68719	2.36129	1.73239	0.806452	0.690141	11.0224	6.95222	Cutaneous Leishmaniasis	Healthy	Skin	NK cells	leishmania_NK cells_vs_normal_skin_NK cells
ANAPC5	0.831132	0.168868	1.59367	0.000232261	0.000172296	0	0.25	0.622023	0.498786	1.21659	-2.76489	5.21092	0.477419	0.323944	0.367742	0.225352	2.16199	1.32132	Cutaneous Leishmaniasis	Healthy	Skin	NK cells	leishmania_NK cells_vs_normal_skin_NK cells
GNAI2	0.831132	0.168868	1.59367	0.000374054	0.000554557	0	0.25	-0.553528	-0.554654	1.03057	-4.52383	3.50785	0.664516	1.6338	0.477419	0.661972	3.13223	5.63053	Cutaneous Leishmaniasis	Healthy	Skin	NK cells	leishmania_NK cells_vs_normal_skin_NK cells
BTF3	0.831132	0.168868	1.59367	0.000824621	0.0012881	0	0.25	-0.695146	-0.625154	1.02536	-5.19452	2.68687	1.71613	3.32394	0.774194	0.887324	8.28068	13.1973	Cutaneous Leishmaniasis	Healthy	Skin	NK cells	leishmania_NK cells_vs_normal_skin_NK cells
CDC5L	0.831132	0.168868	1.59367	0.000118213	0.000104643	0	0.25	0.25016	0.276257	1.07251	-4.16802	3.92506	0.251613	0.239437	0.212903	0.169014	1.25882	0.871248	Cutaneous Leishmaniasis	Healthy	Skin	NK cells	leishmania_NK cells_vs_normal_skin_NK cells
TAF15	0.831132	0.168868	1.59367	0.000317855	0.000210055	0	0.25	0.713244	0.638326	1.13565	-2.5705	4.38916	0.690322	0.422535	0.43871	0.338028	3.16977	1.65339	Cutaneous Leishmaniasis	Healthy	Skin	NK cells	leishmania_NK cells_vs_normal_skin_NK cells
ARL8B	0.830932	0.169068	1.59225	0.000191133	0.000162729	0	0.25	0.38519	0.36586	1.17185	-4.05415	5.03989	0.329032	0.43662	0.23871	0.28169	1.52577	1.56516	Cutaneous Leishmaniasis	Healthy	Skin	NK cells	leishmania_NK cells_vs_normal_skin_NK cells
CCDC85B	0.830932	0.169068	1.59225	0.000307444	0.000459917	0	0.25	-0.513218	-0.537107	1.10562	-4.12948	4.0324	0.541935	1.11268	0.4	0.549296	2.72144	4.19196	Cutaneous Leishmaniasis	Healthy	Skin	NK cells	leishmania_NK cells_vs_normal_skin_NK cells
FGFR1OP2	0.830732	0.169268	1.59083	0.000269686	0.00040558	0	0.25	-0.554098	-0.603972	0.7902	-3.09077	2.81758	0.406451	1	0.335484	0.492958	1.9688	3.51204	Cutaneous Leishmaniasis	Healthy	Skin	NK cells	leishmania_NK cells_vs_normal_skin_NK cells
MAP2K2	0.830732	0.169268	1.59083	0.000268247	0.000258491	0	0.25	0.128392	0.0735521	1.19165	-3.78446	5.36608	0.52258	0.591549	0.341935	0.43662	2.38779	2.13647	Cutaneous Leishmaniasis	Healthy	Skin	NK cells	leishmania_NK cells_vs_normal_skin_NK cells
GLRX	0.830732	0.169268	1.59083	0.000214594	0.000251567	0	0.25	-0.217653	-0.245381	1.18144	-3.6487	3.11999	0.290322	0.605634	0.212903	0.352113	1.35646	2.40525	Cutaneous Leishmaniasis	Healthy	Skin	NK cells	leishmania_NK cells_vs_normal_skin_NK cells
GPR174	0.830732	0.169268	1.59083	0.00023773	0.000166164	0	0.25	0.614451	0.585867	1.05763	-2.66171	4.96604	0.541935	0.28169	0.354839	0.253521	2.49746	1.12329	Cutaneous Leishmaniasis	Healthy	Skin	NK cells	leishmania_NK cells_vs_normal_skin_NK cells
ATF6	0.830732	0.169268	1.59083	0.000222337	0.000248523	0	0.25	0.00725778	0.0424504	1.19367	-3.97908	3.63413	0.464516	0.549296	0.335484	0.323944	2.14369	2.32217	Cutaneous Leishmaniasis	Healthy	Skin	NK cells	leishmania_NK cells_vs_normal_skin_NK cells
PSMD12	0.830732	0.169268	1.59083	0.000129295	0.000148672	0	0.25	0.0477404	0.0483084	1.25127	-4.58901	5.13743	0.219355	0.450704	0.187097	0.28169	0.961183	1.37479	Cutaneous Leishmaniasis	Healthy	Skin	NK cells	leishmania_NK cells_vs_normal_skin_NK cells
CGGBP1	0.830532	0.169468	1.5894	0.000170773	0.000161452	0	0.25	0.149556	0.12995	1.12722	-3.48697	4.04873	0.412903	0.352113	0.309677	0.323944	1.92733	1.41693	Cutaneous Leishmaniasis	Healthy	Skin	NK cells	leishmania_NK cells_vs_normal_skin_NK cells
MCTS1	0.830532	0.169468	1.5894	8.41202e-05	9.7639e-05	0	0.25	-0.176843	-0.213334	1.12189	-3.86949	3.95325	0.187097	0.183099	0.174194	0.126761	0.894129	0.848402	Cutaneous Leishmaniasis	Healthy	Skin	NK cells	leishmania_NK cells_vs_normal_skin_NK cells
RBM10	0.830532	0.169468	1.5894	9.0772e-05	0.000117239	0	0.25	-0.370025	-0.34714	1.15705	-4.33161	3.49347	0.174194	0.239437	0.141935	0.197183	0.802646	0.889586	Cutaneous Leishmaniasis	Healthy	Skin	NK cells	leishmania_NK cells_vs_normal_skin_NK cells
USP10	0.830532	0.169468	1.5894	0.000162683	0.000147963	0	0.25	0.0935184	0.111967	1.19136	-4.57949	4.17195	0.341935	0.394366	0.264516	0.267606	1.71295	1.35748	Cutaneous Leishmaniasis	Healthy	Skin	NK cells	leishmania_NK cells_vs_normal_skin_NK cells
SACM1L	0.830532	0.169468	1.5894	0.00034923	0.000272561	0	0.25	0.525041	0.527097	1.0095	-2.81981	4.3107	0.625806	0.957747	0.43871	0.366197	2.84481	2.71288	Cutaneous Leishmaniasis	Healthy	Skin	NK cells	leishmania_NK cells_vs_normal_skin_NK cells
SEL1L	0.830532	0.169468	1.5894	0.000157506	0.000122094	0	0.25	0.495113	0.434735	1.15371	-3.20047	4.29331	0.374193	0.197183	0.290323	0.183099	1.69218	0.905289	Cutaneous Leishmaniasis	Healthy	Skin	NK cells	leishmania_NK cells_vs_normal_skin_NK cells
UBE2Z	0.830332	0.169668	1.58798	7.85151e-05	0.000105621	0	0.25	-0.206692	-0.171848	1.24601	-4.88805	3.98679	0.180645	0.239437	0.154839	0.169014	0.954451	0.801436	Cutaneous Leishmaniasis	Healthy	Skin	NK cells	leishmania_NK cells_vs_normal_skin_NK cells
PRPF4B	0.830132	0.169868	1.58656	0.000373735	0.000247941	0	0.25	0.70981	0.645	1.10332	-2.62383	4.61069	0.76129	0.521127	0.477419	0.323944	3.9363	1.68646	Cutaneous Leishmaniasis	Healthy	Skin	NK cells	leishmania_NK cells_vs_normal_skin_NK cells
TNIP1	0.830132	0.169868	1.58656	0.000125814	0.000114601	0	0.25	0.344231	0.334265	1.12915	-3.31886	4.03259	0.251613	0.295775	0.2	0.211268	1.08459	0.91441	Cutaneous Leishmaniasis	Healthy	Skin	NK cells	leishmania_NK cells_vs_normal_skin_NK cells
NUCKS1	0.830132	0.169868	1.58656	0.000414268	0.000371473	0	0.25	0.26777	0.188161	1.31101	-4.28725	5.4143	0.993548	0.647887	0.522581	0.422535	4.49449	2.58408	Cutaneous Leishmaniasis	Healthy	Skin	NK cells	leishmania_NK cells_vs_normal_skin_NK cells
RAB2A	0.829932	0.170068	1.58515	0.000411525	0.000261972	0	0.25	0.698683	0.708419	0.712155	-1.78755	2.96414	0.864516	0.859155	0.535484	0.507042	3.7868	3.04589	Cutaneous Leishmaniasis	Healthy	Skin	NK cells	leishmania_NK cells_vs_normal_skin_NK cells
TXN	0.829932	0.170068	1.58515	0.000262252	0.000361173	0	0.25	-0.421387	-0.429072	1.0612	-4.20965	3.16824	0.419355	0.929577	0.335484	0.492958	1.99902	3.42938	Cutaneous Leishmaniasis	Healthy	Skin	NK cells	leishmania_NK cells_vs_normal_skin_NK cells
CHD3	0.829932	0.170068	1.58515	0.000137384	0.000139179	0	0.25	0.121053	0.0433645	1.32916	-4.21626	5.71066	0.212903	0.309859	0.167742	0.225352	0.933176	1.29699	Cutaneous Leishmaniasis	Healthy	Skin	NK cells	leishmania_NK cells_vs_normal_skin_NK cells
NDUFA11	0.829932	0.170068	1.58515	0.000282456	0.00025815	0	0.25	0.219371	0.166058	1.35768	-3.88525	4.86666	0.574193	0.619718	0.43871	0.394366	3.09957	2.36588	Cutaneous Leishmaniasis	Healthy	Skin	NK cells	leishmania_NK cells_vs_normal_skin_NK cells
RUNX3	0.829732	0.170268	1.58373	0.000824968	0.00118522	0	0.25	-0.393904	-0.402572	1.07091	-3.60627	3.23204	1.90322	3.12676	0.754839	0.816901	8.20836	11.9232	Cutaneous Leishmaniasis	Healthy	Skin	NK cells	leishmania_NK cells_vs_normal_skin_NK cells
YAF2	0.829532	0.170468	1.58231	0.000306922	0.00022791	0	0.25	0.519864	0.530935	0.956291	-2.90943	4.10894	0.56129	0.591549	0.380645	0.309859	2.57187	2.18286	Cutaneous Leishmaniasis	Healthy	Skin	NK cells	leishmania_NK cells_vs_normal_skin_NK cells
HMOX2	0.829532	0.170468	1.58231	0.000124028	0.000129203	0	0.25	-0.0528183	-0.0182238	1.13578	-4.50442	3.54373	0.264516	0.211268	0.2	0.197183	1.11992	1.02557	Cutaneous Leishmaniasis	Healthy	Skin	NK cells	leishmania_NK cells_vs_normal_skin_NK cells
MESD	0.829532	0.170468	1.58231	9.31969e-05	8.66603e-05	0	0.25	0.199933	0.124295	1.32485	-4.28732	5.04883	0.225806	0.15493	0.206452	0.126761	1.10509	0.480085	Cutaneous Leishmaniasis	Healthy	Skin	NK cells	leishmania_NK cells_vs_normal_skin_NK cells
RNF4	0.829532	0.170468	1.58231	0.000128356	0.000118036	0	0.25	0.141039	0.0908594	1.14532	-4.21663	4.78936	0.245161	0.225352	0.206452	0.183099	1.01356	0.778852	Cutaneous Leishmaniasis	Healthy	Skin	NK cells	leishmania_NK cells_vs_normal_skin_NK cells
SMU1	0.829332	0.170668	1.5809	0.00015281	0.000162182	0	0.25	-0.0413582	-0.0311427	1.19721	-3.92359	4.8795	0.270968	0.366197	0.225806	0.309859	1.02517	1.27436	Cutaneous Leishmaniasis	Healthy	Skin	NK cells	leishmania_NK cells_vs_normal_skin_NK cells
SF1	0.829332	0.170668	1.5809	0.000515901	0.00032335	0	0.25	0.711488	0.705381	0.82252	-1.77125	3.25244	0.903225	0.746479	0.554839	0.450704	4.14669	2.95282	Cutaneous Leishmaniasis	Healthy	Skin	NK cells	leishmania_NK cells_vs_normal_skin_NK cells
CCT3	0.829332	0.170668	1.5809	0.000174595	0.000226886	0	0.25	-0.402725	-0.402185	1.10478	-4.17677	3.63346	0.322581	0.549296	0.251613	0.422535	1.58037	2.21177	Cutaneous Leishmaniasis	Healthy	Skin	NK cells	leishmania_NK cells_vs_normal_skin_NK cells
EEF1D	0.829132	0.170868	1.57949	0.00124355	0.00175307	0	0.25	-0.456108	-0.44767	1.01479	-4.13982	2.56261	2.34839	4.60563	0.819355	0.901408	10.7568	17.3405	Cutaneous Leishmaniasis	Healthy	Skin	NK cells	leishmania_NK cells_vs_normal_skin_NK cells
ATP5MF	0.829132	0.170868	1.57949	0.000308945	0.000304267	0	0.25	0.0685114	0.00823164	1.38672	-5.16289	4.86222	0.548387	0.661972	0.412903	0.450704	2.57721	2.94714	Cutaneous Leishmaniasis	Healthy	Skin	NK cells	leishmania_NK cells_vs_normal_skin_NK cells
TMC8	0.829132	0.170868	1.57949	0.000194987	0.000187223	0	0.25	0.145327	0.164245	1.1133	-4.14877	3.85552	0.36129	0.43662	0.290323	0.309859	1.57305	1.59845	Cutaneous Leishmaniasis	Healthy	Skin	NK cells	leishmania_NK cells_vs_normal_skin_NK cells
UBE2I	0.829132	0.170868	1.57949	0.000213505	0.000247895	0	0.25	-0.0398952	-0.103966	1.04449	-3.15294	3.3497	0.425806	0.690141	0.316129	0.394366	2.12459	2.50411	Cutaneous Leishmaniasis	Healthy	Skin	NK cells	leishmania_NK cells_vs_normal_skin_NK cells
NOP56	0.828932	0.171068	1.57807	0.00013082	0.000126218	0	0.25	0.10348	0.123962	1.1457	-5.09842	3.74742	0.174194	0.309859	0.167742	0.267606	0.865204	1.34727	Cutaneous Leishmaniasis	Healthy	Skin	NK cells	leishmania_NK cells_vs_normal_skin_NK cells
CASP4	0.828932	0.171068	1.57807	0.00024603	0.000178377	0	0.25	0.594771	0.499155	1.10381	-2.24087	4.55027	0.458064	0.352113	0.335484	0.28169	2.12664	1.54631	Cutaneous Leishmaniasis	Healthy	Skin	NK cells	leishmania_NK cells_vs_normal_skin_NK cells
NAA35	0.828932	0.171068	1.57807	0.000145749	0.000140075	0	0.25	0.382216	0.311587	1.28138	-4.80986	4.71902	0.296774	0.28169	0.212903	0.15493	1.36639	0.795171	Cutaneous Leishmaniasis	Healthy	Skin	NK cells	leishmania_NK cells_vs_normal_skin_NK cells
ARPC5	0.828932	0.171068	1.57807	0.000422332	0.000326555	0	0.25	0.497242	0.487135	1.06314	-3.68877	3.49542	1.01935	0.605634	0.612903	0.380282	4.79116	2.43586	Cutaneous Leishmaniasis	Healthy	Skin	NK cells	leishmania_NK cells_vs_normal_skin_NK cells
STK4	0.828932	0.171068	1.57807	0.000655128	0.00111945	0	0.25	-0.616818	-0.626617	0.893156	-3.7221	2.51294	1.70322	3.85916	0.787097	0.746479	8.09443	12.7558	Cutaneous Leishmaniasis	Healthy	Skin	NK cells	leishmania_NK cells_vs_normal_skin_NK cells
PUM1	0.828932	0.171068	1.57807	0.000209378	0.000265902	0	0.25	-0.173777	-0.147918	1.17719	-3.89018	4.32839	0.529032	0.71831	0.36129	0.380282	2.26792	2.46197	Cutaneous Leishmaniasis	Healthy	Skin	NK cells	leishmania_NK cells_vs_normal_skin_NK cells
RPL31	0.828932	0.171068	1.57807	0.00105487	0.00102158	0	0.25	0.174808	0.0742559	1.17104	-3.45464	3.72704	2.45161	2.29577	0.741935	0.788732	11.2774	8.48619	Cutaneous Leishmaniasis	Healthy	Skin	NK cells	leishmania_NK cells_vs_normal_skin_NK cells
YPEL3	0.828932	0.171068	1.57807	0.000207178	0.000171818	0	0.25	0.346327	0.331538	1.05623	-2.82677	3.98293	0.445161	0.338028	0.354839	0.267606	2.38885	1.24359	Cutaneous Leishmaniasis	Healthy	Skin	NK cells	leishmania_NK cells_vs_normal_skin_NK cells
HBS1L	0.828731	0.171269	1.57666	0.00017753	0.000176525	0	0.25	0.00287338	-0.0443311	1.12448	-3.2111	3.9582	0.283871	0.577465	0.232258	0.352113	1.15987	1.99333	Cutaneous Leishmaniasis	Healthy	Skin	NK cells	leishmania_NK cells_vs_normal_skin_NK cells
OXSR1	0.828731	0.171269	1.57666	0.000152299	0.000152189	0	0.25	-0.0402785	-0.0138803	1.16375	-4.16892	3.77642	0.2	0.492958	0.154839	0.323944	0.930531	1.84128	Cutaneous Leishmaniasis	Healthy	Skin	NK cells	leishmania_NK cells_vs_normal_skin_NK cells
DR1	0.828731	0.171269	1.57666	0.000154065	0.00014597	0	0.25	0.0759025	0.0911655	1.1981	-4.08971	4.23894	0.316129	0.323944	0.232258	0.267606	1.29559	1.15111	Cutaneous Leishmaniasis	Healthy	Skin	NK cells	leishmania_NK cells_vs_normal_skin_NK cells
OLA1	0.828731	0.171269	1.57666	0.000211219	0.000204822	0	0.25	0.228333	0.214364	1.06265	-2.84908	4.17874	0.425806	0.394366	0.303226	0.28169	1.9478	1.45777	Cutaneous Leishmaniasis	Healthy	Skin	NK cells	leishmania_NK cells_vs_normal_skin_NK cells
PAPOLA	0.828531	0.171469	1.57525	0.000296803	0.00035997	0	0.25	-0.217103	-0.316767	1.04874	-3.22421	3.33671	0.664516	0.859155	0.470968	0.56338	2.91277	3.01973	Cutaneous Leishmaniasis	Healthy	Skin	NK cells	leishmania_NK cells_vs_normal_skin_NK cells
USP47	0.828531	0.171469	1.57525	0.000342556	0.000347055	0	0.25	0.2196	0.293437	1.06997	-3.50811	4.00216	0.825806	0.859155	0.516129	0.422535	3.80902	3.36852	Cutaneous Leishmaniasis	Healthy	Skin	NK cells	leishmania_NK cells_vs_normal_skin_NK cells
EIF4A2	0.828331	0.171669	1.57385	0.000360171	0.000438089	0	0.25	-0.230878	-0.288675	1.056	-3.5219	4.02461	0.748387	1.22535	0.477419	0.605634	3.77047	3.94346	Cutaneous Leishmaniasis	Healthy	Skin	NK cells	leishmania_NK cells_vs_normal_skin_NK cells
HNRNPM	0.828331	0.171669	1.57385	0.000359163	0.000568963	0	0.25	-0.591281	-0.584322	0.891831	-3.69231	3.12331	0.606451	1.16901	0.387097	0.577465	2.81311	4.42816	Cutaneous Leishmaniasis	Healthy	Skin	NK cells	leishmania_NK cells_vs_normal_skin_NK cells
SNX5	0.828331	0.171669	1.57385	0.000131068	0.000123242	0	0.25	0.0592324	0.0766845	1.24937	-4.56848	4.26164	0.219355	0.267606	0.2	0.239437	1.05005	1.07846	Cutaneous Leishmaniasis	Healthy	Skin	NK cells	leishmania_NK cells_vs_normal_skin_NK cells
CD81	0.828331	0.171669	1.57385	0.000452858	0.000398058	0	0.25	0.378847	0.326013	1.25519	-3.53204	4.56128	0.987096	0.830986	0.580645	0.43662	4.59741	3.25681	Cutaneous Leishmaniasis	Healthy	Skin	NK cells	leishmania_NK cells_vs_normal_skin_NK cells
RCOR3	0.828331	0.171669	1.57385	0.000156984	0.000147968	0	0.25	0.199826	0.224733	1.08734	-3.44252	3.35214	0.309677	0.309859	0.270968	0.267606	1.29621	1.16198	Cutaneous Leishmaniasis	Healthy	Skin	NK cells	leishmania_NK cells_vs_normal_skin_NK cells
PSMC6	0.828331	0.171669	1.57385	0.000191463	0.000206471	0	0.25	0.0122754	-0.0845866	1.3863	-4.3359	5.72794	0.309677	0.422535	0.264516	0.338028	1.5639	1.58299	Cutaneous Leishmaniasis	Healthy	Skin	NK cells	leishmania_NK cells_vs_normal_skin_NK cells
RAF1	0.828331	0.171669	1.57385	0.000129759	0.000161581	0	0.25	-0.153528	-0.053875	1.21913	-4.51157	3.71865	0.23871	0.492958	0.219355	0.253521	1.16398	2.09839	Cutaneous Leishmaniasis	Healthy	Skin	NK cells	leishmania_NK cells_vs_normal_skin_NK cells
CEP57	0.828331	0.171669	1.57385	0.000160001	0.00011902	0	0.25	0.514216	0.442917	1.12587	-2.85367	5.11745	0.348387	0.253521	0.245161	0.211268	1.5705	1.03705	Cutaneous Leishmaniasis	Healthy	Skin	NK cells	leishmania_NK cells_vs_normal_skin_NK cells
GLUD1	0.828331	0.171669	1.57385	0.00018062	0.000280076	0	0.25	-0.508949	-0.53011	1.01782	-4.25329	2.87041	0.406451	1.05634	0.283871	0.450704	1.87168	3.29032	Cutaneous Leishmaniasis	Healthy	Skin	NK cells	leishmania_NK cells_vs_normal_skin_NK cells
STIM1	0.828131	0.171869	1.57244	0.000382706	0.000316461	0	0.25	0.392421	0.352617	1.13562	-3.78215	4.75108	0.896774	0.943662	0.483871	0.380282	3.92519	3.18942	Cutaneous Leishmaniasis	Healthy	Skin	NK cells	leishmania_NK cells_vs_normal_skin_NK cells
CREBZF	0.828131	0.171869	1.57244	0.0001466	0.000104381	0	0.25	0.560386	0.519111	1.08481	-4.047	4.48822	0.277419	0.197183	0.258065	0.169014	1.3349	0.658088	Cutaneous Leishmaniasis	Healthy	Skin	NK cells	leishmania_NK cells_vs_normal_skin_NK cells
AKAP11	0.828131	0.171869	1.57244	0.000100469	8.01195e-05	0	0.25	0.44264	0.448301	1.0038	-2.51189	3.79988	0.212903	0.126761	0.193548	0.126761	0.843275	0.441062	Cutaneous Leishmaniasis	Healthy	Skin	NK cells	leishmania_NK cells_vs_normal_skin_NK cells
WDR82	0.828131	0.171869	1.57244	0.00015214	0.000140522	0	0.25	0.167989	0.172186	1.10105	-3.71404	3.88921	0.316129	0.309859	0.264516	0.225352	1.43504	1.03796	Cutaneous Leishmaniasis	Healthy	Skin	NK cells	leishmania_NK cells_vs_normal_skin_NK cells
ZC3H15	0.827931	0.172069	1.57104	0.000175908	0.0002133	0	0.25	-0.225865	-0.312359	1.11183	-3.66751	4.7028	0.387097	0.43662	0.322581	0.338028	1.83838	1.8979	Cutaneous Leishmaniasis	Healthy	Skin	NK cells	leishmania_NK cells_vs_normal_skin_NK cells
C21orf91	0.827731	0.172269	1.56963	0.000121984	0.000117708	0	0.25	0.045332	0.0349631	1.15768	-3.84255	4.6409	0.2	0.253521	0.154839	0.183099	0.929037	0.89176	Cutaneous Leishmaniasis	Healthy	Skin	NK cells	leishmania_NK cells_vs_normal_skin_NK cells
EIF3H	0.827731	0.172269	1.56963	0.000399371	0.000371819	0	0.25	0.263058	0.171148	1.20235	-4.26908	4.80934	0.806451	0.859155	0.529032	0.450704	3.67819	3.46705	Cutaneous Leishmaniasis	Healthy	Skin	NK cells	leishmania_NK cells_vs_normal_skin_NK cells
GCH1	0.827731	0.172269	1.56963	0.000153106	0.00024724	0	0.25	-0.54417	-0.505744	1.07102	-5.03404	2.61804	0.296774	0.661972	0.232258	0.352113	1.27229	2.66799	Cutaneous Leishmaniasis	Healthy	Skin	NK cells	leishmania_NK cells_vs_normal_skin_NK cells
CCNI	0.827531	0.172469	1.56823	0.000501329	0.000740538	0	0.25	-0.59448	-0.645938	0.83338	-3.05177	2.38338	0.819354	2.47887	0.483871	0.774648	3.70037	8.72322	Cutaneous Leishmaniasis	Healthy	Skin	NK cells	leishmania_NK cells_vs_normal_skin_NK cells
ZNF430	0.827531	0.172469	1.56823	0.00013067	0.000160963	0	0.25	-0.115958	-0.169163	1.13904	-3.34097	4.5529	0.303226	0.43662	0.212903	0.225352	1.27272	1.52503	Cutaneous Leishmaniasis	Healthy	Skin	NK cells	leishmania_NK cells_vs_normal_skin_NK cells
PIK3AP1	0.827531	0.172469	1.56823	0.000293885	0.000356878	0	0.25	-0.189005	-0.219493	1.08381	-3.57486	4.74445	0.529032	1.25352	0.341935	0.478873	2.28624	4.01908	Cutaneous Leishmaniasis	Healthy	Skin	NK cells	leishmania_NK cells_vs_normal_skin_NK cells
YY1	0.827531	0.172469	1.56823	0.000245068	0.000352537	0	0.25	-0.535051	-0.538283	0.983223	-3.72994	2.88799	0.367742	1.08451	0.270968	0.605634	1.80649	4.45853	Cutaneous Leishmaniasis	Healthy	Skin	NK cells	leishmania_NK cells_vs_normal_skin_NK cells
PPM1G	0.827531	0.172469	1.56823	0.000222007	0.00027163	0	0.25	-0.237857	-0.288274	1.08544	-3.94035	3.52665	0.412903	0.690141	0.303226	0.450704	1.78654	2.58387	Cutaneous Leishmaniasis	Healthy	Skin	NK cells	leishmania_NK cells_vs_normal_skin_NK cells
PRKAA1	0.827531	0.172469	1.56823	0.000117893	8.01231e-05	0	0.25	0.532662	0.48347	1.06329	-2.73853	5.06992	0.270968	0.140845	0.232258	0.126761	1.11562	0.500043	Cutaneous Leishmaniasis	Healthy	Skin	NK cells	leishmania_NK cells_vs_normal_skin_NK cells
HMGCS1	0.827331	0.172669	1.56683	0.000103011	0.000129905	0	0.25	-0.238439	-0.206248	1.25672	-4.79409	4.38594	0.264516	0.295775	0.193548	0.183099	1.18357	0.978301	Cutaneous Leishmaniasis	Healthy	Skin	NK cells	leishmania_NK cells_vs_normal_skin_NK cells
PTBP3	0.827331	0.172669	1.56683	0.000244609	0.000224905	0	0.25	0.241027	0.215717	1.11021	-3.07414	3.86284	0.677419	0.507042	0.458065	0.338028	3.30176	1.68441	Cutaneous Leishmaniasis	Healthy	Skin	NK cells	leishmania_NK cells_vs_normal_skin_NK cells
KMT5B	0.827331	0.172669	1.56683	0.000173931	0.000165957	0	0.25	0.00913755	-0.000655174	1.12373	-3.53456	3.61979	0.335484	0.323944	0.23871	0.295775	1.64414	1.31699	Cutaneous Leishmaniasis	Healthy	Skin	NK cells	leishmania_NK cells_vs_normal_skin_NK cells
AAK1	0.827331	0.172669	1.56683	0.000468277	0.000428358	0	0.25	0.250958	0.2486	1.28334	-5.58111	5.03447	1	0.887324	0.509677	0.492958	4.63434	3.11865	Cutaneous Leishmaniasis	Healthy	Skin	NK cells	leishmania_NK cells_vs_normal_skin_NK cells
RBBP6	0.827331	0.172669	1.56683	0.000179636	0.000217828	0	0.25	-0.197011	-0.186676	1.08926	-3.78121	3.34234	0.335484	0.450704	0.277419	0.338028	1.72106	1.93593	Cutaneous Leishmaniasis	Healthy	Skin	NK cells	leishmania_NK cells_vs_normal_skin_NK cells
SNRNP40	0.827131	0.172869	1.56543	0.00013564	0.000119756	0	0.25	0.35358	0.243474	1.21854	-3.29951	4.17491	0.225806	0.225352	0.219355	0.169014	1.05005	0.956718	Cutaneous Leishmaniasis	Healthy	Skin	NK cells	leishmania_NK cells_vs_normal_skin_NK cells
KMT2E	0.827131	0.172869	1.56543	0.000802494	0.00122653	0	0.25	-0.437186	-0.402658	1.0935	-3.41243	2.8095	1.83226	3.76056	0.76129	0.859155	8.39644	14.8987	Cutaneous Leishmaniasis	Healthy	Skin	NK cells	leishmania_NK cells_vs_normal_skin_NK cells
OSTF1	0.826931	0.173069	1.56403	0.000361192	0.000410143	0	0.25	-0.222542	-0.157116	1.15779	-4.17632	3.51843	0.677419	0.929578	0.470968	0.521127	3.36368	3.52466	Cutaneous Leishmaniasis	Healthy	Skin	NK cells	leishmania_NK cells_vs_normal_skin_NK cells
TERF2IP	0.826931	0.173069	1.56403	0.000255746	0.000310892	0	0.25	-0.10075	-0.081594	1.1718	-4.74913	3.70772	0.6	0.802817	0.445161	0.450704	2.57916	3.00183	Cutaneous Leishmaniasis	Healthy	Skin	NK cells	leishmania_NK cells_vs_normal_skin_NK cells
REV1	0.826731	0.173269	1.56263	0.000101587	9.50423e-05	0	0.25	0.293791	0.213463	1.19045	-3.7808	5.01394	0.180645	0.253521	0.16129	0.197183	0.810895	0.928912	Cutaneous Leishmaniasis	Healthy	Skin	NK cells	leishmania_NK cells_vs_normal_skin_NK cells
RALY	0.826731	0.173269	1.56263	0.000229907	0.000182273	0	0.25	0.337803	0.349644	1.07596	-3.63996	3.96483	0.432258	0.450704	0.341935	0.338028	2.31622	2.01707	Cutaneous Leishmaniasis	Healthy	Skin	NK cells	leishmania_NK cells_vs_normal_skin_NK cells
SDF4	0.826731	0.173269	1.56263	0.000121201	0.000121553	0	0.25	0.124717	0.0746655	1.1963	-3.87398	4.37984	0.329032	0.28169	0.245161	0.197183	1.46679	1.03182	Cutaneous Leishmaniasis	Healthy	Skin	NK cells	leishmania_NK cells_vs_normal_skin_NK cells
WASF2	0.826731	0.173269	1.56263	0.000307112	0.000291095	0	0.25	0.286209	0.296063	1.09252	-3.45505	3.47739	0.632258	0.760563	0.490323	0.394366	3.39644	2.89982	Cutaneous Leishmaniasis	Healthy	Skin	NK cells	leishmania_NK cells_vs_normal_skin_NK cells
PAIP2	0.826731	0.173269	1.56263	0.000319261	0.000302504	0	0.25	0.308073	0.18025	1.16021	-2.8284	4.47177	0.619355	0.746479	0.425806	0.422535	2.91886	2.93731	Cutaneous Leishmaniasis	Healthy	Skin	NK cells	leishmania_NK cells_vs_normal_skin_NK cells
TMEM134	0.826531	0.173469	1.56124	8.07798e-05	9.35085e-05	0	0.25	-0.134549	-0.125601	1.16554	-3.81408	3.51735	0.174194	0.15493	0.16129	0.140845	0.846469	0.667739	Cutaneous Leishmaniasis	Healthy	Skin	NK cells	leishmania_NK cells_vs_normal_skin_NK cells
CARD8	0.826531	0.173469	1.56124	0.000202287	0.000189071	0	0.25	0.176601	0.200869	1.02957	-2.96659	3.41317	0.341935	0.422535	0.264516	0.338028	1.63664	1.90536	Cutaneous Leishmaniasis	Healthy	Skin	NK cells	leishmania_NK cells_vs_normal_skin_NK cells
CKLF	0.826531	0.173469	1.56124	0.000395018	0.000345781	0	0.25	0.362454	0.308769	1.16429	-3.22313	4.28289	0.76129	0.732394	0.496774	0.43662	4.14755	3.00167	Cutaneous Leishmaniasis	Healthy	Skin	NK cells	leishmania_NK cells_vs_normal_skin_NK cells
MIS18BP1	0.826531	0.173469	1.56124	0.000105922	0.000154091	0	0.25	-0.353618	-0.358835	1.16037	-4.55115	3.48092	0.316129	0.28169	0.232258	0.225352	1.38535	0.97808	Cutaneous Leishmaniasis	Healthy	Skin	NK cells	leishmania_NK cells_vs_normal_skin_NK cells
EPC1	0.826331	0.173669	1.55984	0.000544288	0.000416871	0	0.25	0.523069	0.527302	0.990911	-3.26621	3.52224	1.08387	0.591549	0.632258	0.380282	5.16498	2.44808	Cutaneous Leishmaniasis	Healthy	Skin	NK cells	leishmania_NK cells_vs_normal_skin_NK cells
PURA	0.826331	0.173669	1.55984	0.000158235	0.000132065	0	0.25	0.366701	0.303417	1.15346	-2.90614	4.66151	0.309677	0.28169	0.258065	0.239437	1.41099	1.1709	Cutaneous Leishmaniasis	Healthy	Skin	NK cells	leishmania_NK cells_vs_normal_skin_NK cells
SP3	0.826331	0.173669	1.55984	0.000337583	0.000265355	0	0.25	0.389479	0.437888	1.01102	-3.08648	3.83411	0.509677	0.788732	0.348387	0.408451	2.29008	2.51539	Cutaneous Leishmaniasis	Healthy	Skin	NK cells	leishmania_NK cells_vs_normal_skin_NK cells
PDCD6IP	0.826331	0.173669	1.55984	0.000161985	0.000133329	0	0.25	0.467207	0.457367	1.10588	-3.5524	4.80589	0.470967	0.323944	0.374194	0.211268	2.17935	0.990033	Cutaneous Leishmaniasis	Healthy	Skin	NK cells	leishmania_NK cells_vs_normal_skin_NK cells
PTPN12	0.826331	0.173669	1.55984	0.000351849	0.000313649	0	0.25	0.366861	0.381422	1.05855	-3.40463	4.13705	0.767742	0.760563	0.464516	0.352113	3.64471	3.10915	Cutaneous Leishmaniasis	Healthy	Skin	NK cells	leishmania_NK cells_vs_normal_skin_NK cells
CDKN1B	0.82613	0.17387	1.55845	0.000238516	0.0002557	0	0.25	-0.0836758	-0.0423579	1.28743	-5.0338	3.76329	0.4	0.605634	0.329032	0.352113	1.83435	2.16121	Cutaneous Leishmaniasis	Healthy	Skin	NK cells	leishmania_NK cells_vs_normal_skin_NK cells
CREBRF	0.82613	0.17387	1.55845	0.000210696	0.000344156	0	0.25	-0.624552	-0.603251	0.974474	-4.78038	3.02609	0.458064	0.760564	0.341935	0.549296	2.06918	3.20858	Cutaneous Leishmaniasis	Healthy	Skin	NK cells	leishmania_NK cells_vs_normal_skin_NK cells
FNBP4	0.82613	0.17387	1.55845	0.000200685	0.000261837	0	0.25	-0.250609	-0.271882	1.13986	-4.22841	3.78374	0.387097	0.732394	0.290323	0.408451	1.70968	2.44361	Cutaneous Leishmaniasis	Healthy	Skin	NK cells	leishmania_NK cells_vs_normal_skin_NK cells
MKLN1	0.82593	0.17407	1.55706	0.000353915	0.000289728	0	0.25	0.373963	0.405215	1.10474	-3.65272	4.09816	0.735483	0.704225	0.445161	0.366197	3.49637	2.52536	Cutaneous Leishmaniasis	Healthy	Skin	NK cells	leishmania_NK cells_vs_normal_skin_NK cells
BBX	0.82573	0.17427	1.55566	0.000365182	0.000339067	0	0.25	0.343044	0.39818	1.05857	-3.80697	3.79779	0.980645	0.647887	0.516129	0.43662	4.41193	2.67196	Cutaneous Leishmaniasis	Healthy	Skin	NK cells	leishmania_NK cells_vs_normal_skin_NK cells
LCK	0.82533	0.17467	1.55289	0.000325247	0.000282272	0	0.25	0.288269	0.2727	1.22131	-3.71291	4.20681	0.477419	0.56338	0.309677	0.422535	2.28466	2.48687	Cutaneous Leishmaniasis	Healthy	Skin	NK cells	leishmania_NK cells_vs_normal_skin_NK cells
PSIP1	0.82533	0.17467	1.55289	0.000229549	0.000154534	0	0.25	0.667344	0.604716	1.0019	-2.73875	4.10821	0.445161	0.366197	0.36129	0.267606	2.04365	1.26854	Cutaneous Leishmaniasis	Healthy	Skin	NK cells	leishmania_NK cells_vs_normal_skin_NK cells
HNRNPA3	0.82533	0.17467	1.55289	0.000525052	0.000638138	0	0.25	-0.222927	-0.231002	1.09148	-3.69718	3.55817	1.26452	1.22535	0.6	0.647887	5.42698	4.80077	Cutaneous Leishmaniasis	Healthy	Skin	NK cells	leishmania_NK cells_vs_normal_skin_NK cells
GRK2	0.82533	0.17467	1.55289	0.00016213	0.00017827	0	0.25	-0.0461139	-0.0813708	1.1456	-3.75133	4.74647	0.283871	0.507042	0.245161	0.366197	1.17671	1.75601	Cutaneous Leishmaniasis	Healthy	Skin	NK cells	leishmania_NK cells_vs_normal_skin_NK cells
BCLAF1	0.82533	0.17467	1.55289	0.000371551	0.000281786	0	0.25	0.418172	0.379902	1.06354	-3.06554	3.93593	0.638709	0.661972	0.43871	0.394366	2.60273	2.23502	Cutaneous Leishmaniasis	Healthy	Skin	NK cells	leishmania_NK cells_vs_normal_skin_NK cells
BZW1	0.82513	0.17487	1.5515	0.000330396	0.00044761	0	0.25	-0.319425	-0.281584	1.13164	-4.66143	3.34853	0.858064	1.01408	0.535484	0.478873	3.84277	3.40692	Cutaneous Leishmaniasis	Healthy	Skin	NK cells	leishmania_NK cells_vs_normal_skin_NK cells
UBAP1	0.82513	0.17487	1.5515	0.000163994	0.000161923	0	0.25	0.0849118	0.0415802	1.10589	-3.13003	4.05458	0.348387	0.394366	0.258065	0.309859	1.47825	1.48375	Cutaneous Leishmaniasis	Healthy	Skin	NK cells	leishmania_NK cells_vs_normal_skin_NK cells
USP3	0.82493	0.17507	1.55011	0.000308762	0.000361573	0	0.25	-0.113761	-0.0990348	1.11747	-4.03513	3.67397	0.625806	0.929578	0.380645	0.492958	2.98949	3.20182	Cutaneous Leishmaniasis	Healthy	Skin	NK cells	leishmania_NK cells_vs_normal_skin_NK cells
CTR9	0.82493	0.17507	1.55011	0.000136339	0.000132314	0	0.25	0.0806232	0.0963988	1.19879	-4.88557	5.05382	0.225806	0.309859	0.187097	0.211268	1.1256	1.25823	Cutaneous Leishmaniasis	Healthy	Skin	NK cells	leishmania_NK cells_vs_normal_skin_NK cells
GOLGB1	0.82493	0.17507	1.55011	0.000284918	0.000294805	0	0.25	0.0101581	-0.0122037	1.09515	-2.9724	3.34987	0.625806	0.802817	0.393548	0.422535	2.59739	2.73611	Cutaneous Leishmaniasis	Healthy	Skin	NK cells	leishmania_NK cells_vs_normal_skin_NK cells
ARID1B	0.82493	0.17507	1.55011	0.000700199	0.000469674	0	0.25	0.644503	0.625522	0.98251	-3.07113	4.01142	1.56129	1.21127	0.690323	0.535211	7.37387	4.26832	Cutaneous Leishmaniasis	Healthy	Skin	NK cells	leishmania_NK cells_vs_normal_skin_NK cells
CTDSP1	0.82493	0.17507	1.55011	0.000158683	0.000113255	0	0.25	0.608297	0.569724	1.05034	-2.70411	4.2755	0.270968	0.197183	0.232258	0.197183	1.39468	0.847554	Cutaneous Leishmaniasis	Healthy	Skin	NK cells	leishmania_NK cells_vs_normal_skin_NK cells
DYNLT1	0.82493	0.17507	1.55011	0.000175993	0.000150465	0	0.25	0.317915	0.304233	1.15689	-3.34538	4.41076	0.516129	0.253521	0.36129	0.225352	2.07604	1.07031	Cutaneous Leishmaniasis	Healthy	Skin	NK cells	leishmania_NK cells_vs_normal_skin_NK cells
SERBP1	0.82473	0.17527	1.54873	0.000497066	0.000594276	0	0.25	-0.121054	-0.154052	1.06575	-3.06606	4.04807	1.04516	1.32394	0.587097	0.619718	4.62861	5.16644	Cutaneous Leishmaniasis	Healthy	Skin	NK cells	leishmania_NK cells_vs_normal_skin_NK cells
WDR26	0.82473	0.17527	1.54873	0.000227794	0.000210344	0	0.25	0.0786464	0.0491433	1.13666	-3.36637	3.68096	0.451613	0.478873	0.335484	0.323944	2.26066	1.88602	Cutaneous Leishmaniasis	Healthy	Skin	NK cells	leishmania_NK cells_vs_normal_skin_NK cells
DNM2	0.82453	0.17547	1.54734	0.00023601	0.000250794	0	0.25	0.00632488	0.0159063	1.06421	-3.67229	3.88248	0.438709	0.760564	0.329032	0.422535	2.17274	2.68078	Cutaneous Leishmaniasis	Healthy	Skin	NK cells	leishmania_NK cells_vs_normal_skin_NK cells
PNRC1	0.82433	0.17567	1.54596	0.000621567	0.000991263	0	0.25	-0.69223	-0.659371	0.873264	-3.60045	2.77313	1.41935	2.87324	0.664516	0.802817	6.76528	11.1588	Cutaneous Leishmaniasis	Healthy	Skin	NK cells	leishmania_NK cells_vs_normal_skin_NK cells
CRBN	0.82433	0.17567	1.54596	0.000148279	0.000200284	0	0.25	-0.340965	-0.381248	1.08028	-3.73307	3.71897	0.367742	0.408451	0.264516	0.295775	1.80247	1.61711	Cutaneous Leishmaniasis	Healthy	Skin	NK cells	leishmania_NK cells_vs_normal_skin_NK cells
ARL4C	0.82393	0.17607	1.5432	0.000788812	0.00103473	0	0.25	-0.276467	-0.286423	1.0696	-3.36618	3.30493	1.84516	3.53521	0.683871	0.690141	8.33455	12.5052	Cutaneous Leishmaniasis	Healthy	Skin	NK cells	leishmania_NK cells_vs_normal_skin_NK cells
RBMX	0.82393	0.17607	1.5432	0.000181482	0.000264179	0	0.25	-0.490665	-0.45682	1.04313	-4.12003	3.48041	0.348387	0.619718	0.270968	0.366197	1.63296	2.45358	Cutaneous Leishmaniasis	Healthy	Skin	NK cells	leishmania_NK cells_vs_normal_skin_NK cells
ARID4B	0.82393	0.17607	1.5432	0.000703648	0.000901894	0	0.25	-0.198763	-0.273131	0.987249	-3.2493	3.04671	1.5871	2.88732	0.703226	0.760563	7.20335	9.72659	Cutaneous Leishmaniasis	Healthy	Skin	NK cells	leishmania_NK cells_vs_normal_skin_NK cells
FUS	0.82393	0.17607	1.5432	0.000526905	0.000393075	0	0.25	0.471064	0.48053	1.10407	-4.07956	4.20968	0.890322	0.887324	0.548387	0.464789	4.15714	3.58609	Cutaneous Leishmaniasis	Healthy	Skin	NK cells	leishmania_NK cells_vs_normal_skin_NK cells
CAPZB	0.823729	0.176271	1.54182	0.000617063	0.00046373	0	0.25	0.442823	0.436733	1.06771	-3.46794	4.35434	0.909677	1.12676	0.56129	0.591549	4.43284	4.37423	Cutaneous Leishmaniasis	Healthy	Skin	NK cells	leishmania_NK cells_vs_normal_skin_NK cells
KMT2A	0.823729	0.176271	1.54182	0.000298633	0.000188758	0	0.25	0.705925	0.656962	0.933738	-2.63564	4.29859	0.670967	0.408451	0.458065	0.267606	3.05079	1.43254	Cutaneous Leishmaniasis	Healthy	Skin	NK cells	leishmania_NK cells_vs_normal_skin_NK cells
MTMR3	0.823529	0.176471	1.54044	0.000168381	0.000143947	0	0.25	0.263813	0.252288	1.0959	-3.95969	3.81263	0.303226	0.309859	0.2	0.239437	1.40922	1.07033	Cutaneous Leishmaniasis	Healthy	Skin	NK cells	leishmania_NK cells_vs_normal_skin_NK cells
SNW1	0.823529	0.176471	1.54044	0.000149839	0.000131117	0	0.25	0.27524	0.262902	1.01624	-2.72048	4.28316	0.354839	0.267606	0.258065	0.225352	1.36934	1.05742	Cutaneous Leishmaniasis	Healthy	Skin	NK cells	leishmania_NK cells_vs_normal_skin_NK cells
SFT2D2	0.823529	0.176471	1.54044	0.00013918	0.000125365	0	0.25	0.255285	0.238869	1.18782	-4.74857	4.33368	0.290322	0.295775	0.245161	0.225352	1.37923	1.16213	Cutaneous Leishmaniasis	Healthy	Skin	NK cells	leishmania_NK cells_vs_normal_skin_NK cells
CNIH4	0.823329	0.176671	1.53907	9.62892e-05	9.35351e-05	0	0.25	0.1749	0.119668	1.17168	-3.85192	3.85582	0.2	0.253521	0.167742	0.211268	0.975949	0.860034	Cutaneous Leishmaniasis	Healthy	Skin	NK cells	leishmania_NK cells_vs_normal_skin_NK cells
UPF2	0.823329	0.176671	1.53907	0.000280594	0.000201207	0	0.25	0.56535	0.56804	0.934183	-4.44609	4.09227	0.464516	0.380282	0.322581	0.253521	2.13496	1.45779	Cutaneous Leishmaniasis	Healthy	Skin	NK cells	leishmania_NK cells_vs_normal_skin_NK cells
CTSD	0.823329	0.176671	1.53907	0.000270897	0.000281866	0	0.25	0.0322563	0.00983334	1.04849	-3.36873	3.08271	0.52258	0.690141	0.374194	0.323944	2.59419	2.53781	Cutaneous Leishmaniasis	Healthy	Skin	NK cells	leishmania_NK cells_vs_normal_skin_NK cells
ATXN2L	0.823129	0.176871	1.53769	0.000127311	0.000141817	0	0.25	-0.0540485	-0.0976973	1.14303	-4.27272	3.74578	0.16129	0.309859	0.148387	0.239437	0.65045	1.02396	Cutaneous Leishmaniasis	Healthy	Skin	NK cells	leishmania_NK cells_vs_normal_skin_NK cells
RCHY1	0.823129	0.176871	1.53769	0.000116897	8.49004e-05	0	0.25	0.547212	0.562998	0.970017	-2.97351	3.54447	0.16129	0.211268	0.129032	0.197183	0.721018	0.744167	Cutaneous Leishmaniasis	Healthy	Skin	NK cells	leishmania_NK cells_vs_normal_skin_NK cells
CUTA	0.823129	0.176871	1.53769	0.000262192	0.000317584	0	0.25	-0.301665	-0.320883	1.08587	-4.32718	3.42379	0.419355	0.816901	0.335484	0.507042	2.08323	3.10868	Cutaneous Leishmaniasis	Healthy	Skin	NK cells	leishmania_NK cells_vs_normal_skin_NK cells
PIK3CA	0.822929	0.177071	1.53632	0.000140845	0.000169476	0	0.25	-0.124425	-0.199106	1.21146	-4.10999	4.64738	0.283871	0.521127	0.232258	0.267606	1.35054	1.7309	Cutaneous Leishmaniasis	Healthy	Skin	NK cells	leishmania_NK cells_vs_normal_skin_NK cells
KRAS	0.822929	0.177071	1.53632	0.000164613	0.00016702	0	0.25	0.0373725	-0.00355864	1.14872	-4.18437	4.00425	0.393548	0.338028	0.316129	0.267606	1.82488	1.17896	Cutaneous Leishmaniasis	Healthy	Skin	NK cells	leishmania_NK cells_vs_normal_skin_NK cells
TGFBR2	0.822929	0.177071	1.53632	0.000434157	0.00037075	0	0.25	0.358673	0.308937	1.06865	-3.29531	4.95754	0.916129	1.21127	0.432258	0.492958	4.0985	4.57312	Cutaneous Leishmaniasis	Healthy	Skin	NK cells	leishmania_NK cells_vs_normal_skin_NK cells
ZC3H13	0.822729	0.177271	1.53495	0.000201251	0.000213585	0	0.25	-0.0380931	0.0359235	1.10853	-4.37003	3.17445	0.477419	0.309859	0.329032	0.253521	2.21728	1.27611	Cutaneous Leishmaniasis	Healthy	Skin	NK cells	leishmania_NK cells_vs_normal_skin_NK cells
SRRM1	0.822529	0.177471	1.53358	0.000438232	0.000414207	0	0.25	0.108359	0.0743909	1.14208	-3.41305	4.39187	0.903225	0.985915	0.503226	0.577465	4.21777	3.84107	Cutaneous Leishmaniasis	Healthy	Skin	NK cells	leishmania_NK cells_vs_normal_skin_NK cells
SRSF7	0.822329	0.177671	1.53221	0.000456906	0.000606909	0	0.25	-0.374639	-0.336638	1.04699	-4.43212	2.46303	0.948387	1.43662	0.522581	0.619718	4.16666	5.9427	Cutaneous Leishmaniasis	Healthy	Skin	NK cells	leishmania_NK cells_vs_normal_skin_NK cells
HTT	0.822129	0.177871	1.53084	0.000147007	0.000114226	0	0.25	0.480488	0.479113	1.03572	-3.68529	3.9803	0.277419	0.211268	0.225806	0.140845	1.30772	0.965652	Cutaneous Leishmaniasis	Healthy	Skin	NK cells	leishmania_NK cells_vs_normal_skin_NK cells
PABPN1	0.822129	0.177871	1.53084	0.000155694	0.000187867	0	0.25	-0.330126	-0.36379	1.09457	-3.84105	4.15268	0.174194	0.478873	0.135484	0.352113	0.848415	1.87723	Cutaneous Leishmaniasis	Healthy	Skin	NK cells	leishmania_NK cells_vs_normal_skin_NK cells
TTC3	0.822129	0.177871	1.53084	0.000227448	0.000240877	0	0.25	-0.0171115	-0.0184898	1.07571	-3.72468	3.07766	0.464516	0.619718	0.303226	0.394366	2.10446	2.21868	Cutaneous Leishmaniasis	Healthy	Skin	NK cells	leishmania_NK cells_vs_normal_skin_NK cells
RNF181	0.822129	0.177871	1.53084	0.000162192	0.000170916	0	0.25	0.0539123	-0.0296397	1.20952	-3.63838	4.36351	0.316129	0.323944	0.245161	0.28169	1.39237	1.16372	Cutaneous Leishmaniasis	Healthy	Skin	NK cells	leishmania_NK cells_vs_normal_skin_NK cells
HNRNPA1	0.821929	0.178071	1.52947	0.000658877	0.000824869	0	0.25	-0.251479	-0.278744	1.07397	-3.53555	3.44108	1.15484	2.22535	0.619355	0.746479	5.36315	9.03855	Cutaneous Leishmaniasis	Healthy	Skin	NK cells	leishmania_NK cells_vs_normal_skin_NK cells
CYTH1	0.821529	0.178471	1.52674	0.000588476	0.000825866	0	0.25	-0.369716	-0.406591	0.922041	-3.28418	2.52581	1.1871	2.73239	0.625806	0.71831	5.65237	9.91283	Cutaneous Leishmaniasis	Healthy	Skin	NK cells	leishmania_NK cells_vs_normal_skin_NK cells
SUB1	0.821128	0.178872	1.52401	0.000621117	0.000720092	0	0.25	-0.19667	-0.208439	1.08588	-3.89754	3.16373	1.36129	1.67606	0.670968	0.690141	6.40054	6.31312	Cutaneous Leishmaniasis	Healthy	Skin	NK cells	leishmania_NK cells_vs_normal_skin_NK cells
CWF19L2	0.821128	0.178872	1.52401	0.000215238	0.000187547	0	0.25	0.289058	0.264589	1.08984	-3.23666	4.86912	0.445161	0.309859	0.322581	0.211268	2.01447	1.21596	Cutaneous Leishmaniasis	Healthy	Skin	NK cells	leishmania_NK cells_vs_normal_skin_NK cells
LAMP1	0.821128	0.178872	1.52401	0.000148401	0.00014739	0	0.25	0.0941103	0.143523	1.07589	-3.95601	3.11354	0.180645	0.323944	0.148387	0.267606	0.911459	1.26646	Cutaneous Leishmaniasis	Healthy	Skin	NK cells	leishmania_NK cells_vs_normal_skin_NK cells
CPEB4	0.820928	0.179072	1.52265	0.000109528	0.000120931	0	0.25	-0.136178	-0.128078	1.10656	-3.90813	3.73244	0.193548	0.295775	0.154839	0.253521	0.814167	1.22517	Cutaneous Leishmaniasis	Healthy	Skin	NK cells	leishmania_NK cells_vs_normal_skin_NK cells
PLEKHB2	0.820928	0.179072	1.52265	0.000108437	0.000136042	0	0.25	-0.220902	-0.158944	1.09143	-3.81043	3.63672	0.219355	0.366197	0.187097	0.267606	1.03068	1.18409	Cutaneous Leishmaniasis	Healthy	Skin	NK cells	leishmania_NK cells_vs_normal_skin_NK cells
BNIP2	0.820728	0.179272	1.52129	0.000117639	0.00015151	0	0.25	-0.312844	-0.279237	1.0708	-4.12912	3.37282	0.225806	0.309859	0.2	0.211268	1.15212	1.12315	Cutaneous Leishmaniasis	Healthy	Skin	NK cells	leishmania_NK cells_vs_normal_skin_NK cells
PUM2	0.820728	0.179272	1.52129	0.000418891	0.000333867	0	0.25	0.482362	0.46233	1.03198	-2.45051	4.61245	1.04516	0.887324	0.548387	0.492958	4.56081	3.15949	Cutaneous Leishmaniasis	Healthy	Skin	NK cells	leishmania_NK cells_vs_normal_skin_NK cells
SLIRP	0.820128	0.179872	1.51722	0.000170818	0.000159036	0	0.25	0.0919654	0.0544605	1.19361	-3.56094	4.65447	0.335484	0.253521	0.270968	0.225352	1.61059	1.17441	Cutaneous Leishmaniasis	Healthy	Skin	NK cells	leishmania_NK cells_vs_normal_skin_NK cells
MOB1A	0.820128	0.179872	1.51722	0.000221221	0.000208975	0	0.25	0.137122	0.0530963	1.14867	-3.3323	5.25008	0.374193	0.464789	0.270968	0.338028	1.65786	1.70587	Cutaneous Leishmaniasis	Healthy	Skin	NK cells	leishmania_NK cells_vs_normal_skin_NK cells
CAND1	0.819928	0.180072	1.51586	0.000131224	0.000150493	0	0.25	-0.000177015	0.00374937	1.08462	-3.50204	2.91256	0.283871	0.323944	0.212903	0.225352	1.25074	1.40077	Cutaneous Leishmaniasis	Healthy	Skin	NK cells	leishmania_NK cells_vs_normal_skin_NK cells
DERL1	0.819928	0.180072	1.51586	0.000113389	0.000105596	0	0.25	0.0920387	0.0959606	1.0516	-3.31027	3.57189	0.180645	0.225352	0.16129	0.211268	0.706226	0.937287	Cutaneous Leishmaniasis	Healthy	Skin	NK cells	leishmania_NK cells_vs_normal_skin_NK cells
PPP3CA	0.819928	0.180072	1.51586	0.000676345	0.000567827	0	0.25	0.380168	0.416718	1.01216	-3.41921	3.54969	1.54193	1.60563	0.619355	0.591549	7.10154	6.20252	Cutaneous Leishmaniasis	Healthy	Skin	NK cells	leishmania_NK cells_vs_normal_skin_NK cells
ID2	0.819728	0.180272	1.5145	0.00097403	0.00135339	0	0.25	-0.383952	-0.408654	1.00477	-4.34829	3.20481	2.26451	3.94366	0.741935	0.746479	11.0044	14.1286	Cutaneous Leishmaniasis	Healthy	Skin	NK cells	leishmania_NK cells_vs_normal_skin_NK cells
LSP1	0.819728	0.180272	1.5145	0.000519103	0.000513426	0	0.25	0.142	0.107717	1.15594	-3.73418	3.57904	0.870967	1.22535	0.522581	0.577465	4.1512	4.63189	Cutaneous Leishmaniasis	Healthy	Skin	NK cells	leishmania_NK cells_vs_normal_skin_NK cells
YTHDC1	0.819728	0.180272	1.5145	0.000322869	0.000333423	0	0.25	0.0539858	0.039362	1.07999	-3.39997	3.49854	0.625806	0.704225	0.393548	0.43662	2.5811	2.46562	Cutaneous Leishmaniasis	Healthy	Skin	NK cells	leishmania_NK cells_vs_normal_skin_NK cells
CUL1	0.819328	0.180672	1.5118	0.000122727	0.000118214	0	0.25	0.0832912	0.094007	1.11624	-4.33978	3.58551	0.264516	0.267606	0.206452	0.225352	1.40692	0.931058	Cutaneous Leishmaniasis	Healthy	Skin	NK cells	leishmania_NK cells_vs_normal_skin_NK cells
OSBPL9	0.819328	0.180672	1.5118	0.000198333	0.00020487	0	0.25	0.0400829	0.000588417	1.16338	-4.02912	5.18613	0.277419	0.408451	0.245161	0.267606	1.30807	1.44955	Cutaneous Leishmaniasis	Healthy	Skin	NK cells	leishmania_NK cells_vs_normal_skin_NK cells
SEC22B	0.819128	0.180872	1.51045	9.21998e-05	0.000110941	0	0.25	-0.161496	-0.241039	1.0444	-3.3431	3.81398	0.167742	0.225352	0.167742	0.169014	0.869637	0.91545	Cutaneous Leishmaniasis	Healthy	Skin	NK cells	leishmania_NK cells_vs_normal_skin_NK cells
SRSF4	0.819128	0.180872	1.51045	0.000240075	0.0002418	0	0.25	0.15097	0.129669	1.04364	-3.24393	3.26143	0.451613	0.535211	0.335484	0.309859	1.96083	2.45743	Cutaneous Leishmaniasis	Healthy	Skin	NK cells	leishmania_NK cells_vs_normal_skin_NK cells
XIAP	0.819128	0.180872	1.51045	0.000213193	0.000152132	0	0.25	0.602814	0.53508	1.06987	-3.0361	4.28262	0.451613	0.352113	0.316129	0.267606	2.10155	1.24614	Cutaneous Leishmaniasis	Healthy	Skin	NK cells	leishmania_NK cells_vs_normal_skin_NK cells
SNX6	0.818928	0.181072	1.5091	0.00030856	0.00027946	0	0.25	0.329068	0.32565	1.0427	-3.48529	4.05467	0.651613	0.507042	0.458065	0.28169	3.37034	2.10612	Cutaneous Leishmaniasis	Healthy	Skin	NK cells	leishmania_NK cells_vs_normal_skin_NK cells
PCM1	0.818928	0.181072	1.5091	0.000455352	0.000365599	0	0.25	0.371889	0.401104	0.93413	-2.89979	3.17875	1.07097	0.971831	0.548387	0.43662	4.3	3.50427	Cutaneous Leishmaniasis	Healthy	Skin	NK cells	leishmania_NK cells_vs_normal_skin_NK cells
GCC2	0.818928	0.181072	1.5091	0.000328959	0.000227902	0	0.25	0.606821	0.600925	0.878279	-2.41128	3.4404	0.741935	0.507042	0.445161	0.323944	3.4742	1.98107	Cutaneous Leishmaniasis	Healthy	Skin	NK cells	leishmania_NK cells_vs_normal_skin_NK cells
UBE2K	0.818727	0.181273	1.50775	0.00029698	0.000353248	0	0.25	-0.18032	-0.189564	1.12328	-3.91697	4.34463	0.529032	1.01408	0.341935	0.478873	2.57598	3.43338	Cutaneous Leishmaniasis	Healthy	Skin	NK cells	leishmania_NK cells_vs_normal_skin_NK cells
CD37	0.818727	0.181273	1.50775	0.000476005	0.000611804	0	0.25	-0.315657	-0.288026	1.06442	-4.08659	2.98366	0.825806	1.4507	0.535484	0.760563	4.00361	5.88747	Cutaneous Leishmaniasis	Healthy	Skin	NK cells	leishmania_NK cells_vs_normal_skin_NK cells
SINHCAF	0.818727	0.181273	1.50775	9.05972e-05	9.11449e-05	0	0.25	0.113317	0.0778136	1.15801	-3.48703	4.54866	0.193548	0.225352	0.154839	0.15493	0.845211	0.903131	Cutaneous Leishmaniasis	Healthy	Skin	NK cells	leishmania_NK cells_vs_normal_skin_NK cells
GOSR1	0.818727	0.181273	1.50775	0.000151538	0.000127803	0	0.25	0.309994	0.267281	1.14732	-3.44776	4.32132	0.290322	0.239437	0.232258	0.197183	1.36127	0.876868	Cutaneous Leishmaniasis	Healthy	Skin	NK cells	leishmania_NK cells_vs_normal_skin_NK cells
TBRG1	0.818527	0.181473	1.5064	0.00021049	0.000187338	0	0.25	0.243662	0.234586	1.08646	-3.42726	3.98678	0.341935	0.380282	0.264516	0.28169	1.5794	1.61727	Cutaneous Leishmaniasis	Healthy	Skin	NK cells	leishmania_NK cells_vs_normal_skin_NK cells
KAT2B	0.818327	0.181673	1.50506	0.000258468	0.000213311	0	0.25	0.367064	0.40844	0.975242	-3.19122	3.26681	0.483871	0.873239	0.341935	0.380282	2.06095	2.88138	Cutaneous Leishmaniasis	Healthy	Skin	NK cells	leishmania_NK cells_vs_normal_skin_NK cells
CHIC2	0.818327	0.181673	1.50506	0.000242214	0.000171461	0	0.25	0.63622	0.560385	1.03231	-2.3272	4.42915	0.658064	0.323944	0.432258	0.267606	2.97246	1.23716	Cutaneous Leishmaniasis	Healthy	Skin	NK cells	leishmania_NK cells_vs_normal_skin_NK cells
CSNK1A1	0.818327	0.181673	1.50506	0.000360769	0.000319629	0	0.25	0.348789	0.257903	1.09399	-2.92579	3.98359	0.72258	0.760564	0.464516	0.478873	3.17335	2.58195	Cutaneous Leishmaniasis	Healthy	Skin	NK cells	leishmania_NK cells_vs_normal_skin_NK cells
TMOD3	0.818327	0.181673	1.50506	0.000290667	0.000235708	0	0.25	0.394375	0.381453	1.00647	-3.72328	3.58441	0.638709	0.591549	0.432258	0.309859	3.11452	1.96946	Cutaneous Leishmaniasis	Healthy	Skin	NK cells	leishmania_NK cells_vs_normal_skin_NK cells
TRAPPC4	0.818327	0.181673	1.50506	0.000133617	0.000131428	0	0.25	0.0722083	0.069828	1.18169	-5.13994	3.22138	0.212903	0.267606	0.187097	0.211268	1.03963	1.00627	Cutaneous Leishmaniasis	Healthy	Skin	NK cells	leishmania_NK cells_vs_normal_skin_NK cells
DNM1L	0.818127	0.181873	1.50371	0.000180736	0.000213811	0	0.25	-0.141196	-0.106558	1.075	-4.44534	3.66422	0.23871	0.661972	0.193548	0.352113	1.29039	2.42625	Cutaneous Leishmaniasis	Healthy	Skin	NK cells	leishmania_NK cells_vs_normal_skin_NK cells
CDV3	0.817927	0.182073	1.50237	0.000240058	0.000261844	0	0.25	-0.0628684	-0.104255	1.08584	-4.07589	4.40694	0.503226	0.605634	0.354839	0.408451	2.31716	2.21518	Cutaneous Leishmaniasis	Healthy	Skin	NK cells	leishmania_NK cells_vs_normal_skin_NK cells
ZNF292	0.817927	0.182073	1.50237	0.000362675	0.000245894	0	0.25	0.534072	0.491139	0.965548	-2.02521	4.20114	0.864516	0.56338	0.529032	0.352113	3.83299	1.99161	Cutaneous Leishmaniasis	Healthy	Skin	NK cells	leishmania_NK cells_vs_normal_skin_NK cells
CD96	0.817727	0.182273	1.50102	0.0010779	0.000695411	0	0.25	0.648254	0.567708	1.03784	-2.19512	4.66165	2.39355	1.78873	0.748387	0.690141	10.8199	6.35463	Cutaneous Leishmaniasis	Healthy	Skin	NK cells	leishmania_NK cells_vs_normal_skin_NK cells
TAF1D	0.817727	0.182273	1.50102	0.000340245	0.000368415	0	0.25	-0.141595	-0.141579	1.09413	-4.08214	3.28993	0.670967	0.901409	0.464516	0.507042	3.18139	3.35886	Cutaneous Leishmaniasis	Healthy	Skin	NK cells	leishmania_NK cells_vs_normal_skin_NK cells
CIR1	0.817327	0.182673	1.49834	0.0001926	0.000197655	0	0.25	-0.00648025	-0.016778	1.07318	-4.14701	3.33409	0.374193	0.408451	0.283871	0.28169	1.83656	1.65463	Cutaneous Leishmaniasis	Healthy	Skin	NK cells	leishmania_NK cells_vs_normal_skin_NK cells
RASSF5	0.817327	0.182673	1.49834	0.000221016	0.000241481	0	0.25	-0.0503096	-0.085875	1.04413	-3.2225	2.91787	0.425806	0.577465	0.341935	0.380282	1.83657	2.35911	Cutaneous Leishmaniasis	Healthy	Skin	NK cells	leishmania_NK cells_vs_normal_skin_NK cells
SHOC2	0.817327	0.182673	1.49834	0.000222997	0.000221469	0	0.25	0.149192	0.0632229	1.24591	-4.89921	4.55075	0.458064	0.577465	0.309677	0.394366	2.11495	1.97054	Cutaneous Leishmaniasis	Healthy	Skin	NK cells	leishmania_NK cells_vs_normal_skin_NK cells
CLIC1	0.817127	0.182873	1.497	0.00103543	0.00134049	0	0.25	-0.333611	-0.301229	0.991027	-4.19397	2.46161	1.92258	3.47887	0.8	0.887324	9.74036	13.4736	Cutaneous Leishmaniasis	Healthy	Skin	NK cells	leishmania_NK cells_vs_normal_skin_NK cells
PA2G4	0.816927	0.183073	1.49566	0.000262637	0.000227469	0	0.25	0.420386	0.287324	1.1922	-3.16175	4.9098	0.419355	0.43662	0.329032	0.309859	2.01932	1.88133	Cutaneous Leishmaniasis	Healthy	Skin	NK cells	leishmania_NK cells_vs_normal_skin_NK cells
CHST12	0.816927	0.183073	1.49566	0.000223609	0.000226047	0	0.25	0.0914421	0.154786	1.02497	-3.54246	3.80614	0.490322	0.464789	0.393548	0.309859	2.1907	1.75627	Cutaneous Leishmaniasis	Healthy	Skin	NK cells	leishmania_NK cells_vs_normal_skin_NK cells
TRABD	0.816927	0.183073	1.49566	0.00012301	0.000153956	0	0.25	-0.348874	-0.357025	1.02225	-3.9403	2.91192	0.264516	0.338028	0.225806	0.253521	1.11976	1.27242	Cutaneous Leishmaniasis	Healthy	Skin	NK cells	leishmania_NK cells_vs_normal_skin_NK cells
ARF1	0.816927	0.183073	1.49566	0.00037458	0.000435621	0	0.25	-0.234847	-0.248408	1.04181	-3.31642	2.95929	0.612903	1.08451	0.419355	0.619718	3.10895	4.24884	Cutaneous Leishmaniasis	Healthy	Skin	NK cells	leishmania_NK cells_vs_normal_skin_NK cells
CAP1	0.816727	0.183273	1.49433	0.000434394	0.00038066	0	0.25	0.325077	0.214554	1.25934	-3.72367	3.84837	0.754838	0.774648	0.470968	0.43662	3.30529	3.35326	Cutaneous Leishmaniasis	Healthy	Skin	NK cells	leishmania_NK cells_vs_normal_skin_NK cells
EP300	0.816727	0.183273	1.49433	0.000167173	0.000225965	0	0.25	-0.211318	-0.147935	1.07331	-4.68865	3.4344	0.406451	0.661972	0.354839	0.366197	1.9851	2.39519	Cutaneous Leishmaniasis	Healthy	Skin	NK cells	leishmania_NK cells_vs_normal_skin_NK cells
NAA16	0.816527	0.183473	1.49299	0.000109653	0.000117778	0	0.25	0.034083	0.0420661	1.11248	-4.19659	3.54303	0.219355	0.366197	0.193548	0.267606	0.934606	1.16503	Cutaneous Leishmaniasis	Healthy	Skin	NK cells	leishmania_NK cells_vs_normal_skin_NK cells
TBCA	0.816527	0.183473	1.49299	0.000310689	0.00035469	0	0.25	-0.263452	-0.164249	1.32799	-5.08296	5.00741	0.645161	0.802817	0.419355	0.507042	3.16784	3.01599	Cutaneous Leishmaniasis	Healthy	Skin	NK cells	leishmania_NK cells_vs_normal_skin_NK cells
ATP5F1C	0.816527	0.183473	1.49299	0.000295428	0.000305896	0	0.25	0.0407662	-0.0332632	1.19076	-4.46489	3.90155	0.516129	0.661972	0.419355	0.478873	2.55932	2.69004	Cutaneous Leishmaniasis	Healthy	Skin	NK cells	leishmania_NK cells_vs_normal_skin_NK cells
EMB	0.816527	0.183473	1.49299	0.000628445	0.000481726	0	0.25	0.428268	0.430679	0.984865	-2.90664	3.70056	1.30323	1.08451	0.580645	0.605634	5.49999	4.37735	Cutaneous Leishmaniasis	Healthy	Skin	NK cells	leishmania_NK cells_vs_normal_skin_NK cells
ELOC	0.816527	0.183473	1.49299	0.000157215	0.000175184	0	0.25	-0.016309	0.00852203	1.224	-4.74056	3.69048	0.322581	0.394366	0.264516	0.338028	1.62854	1.63386	Cutaneous Leishmaniasis	Healthy	Skin	NK cells	leishmania_NK cells_vs_normal_skin_NK cells
BTBD7	0.816327	0.183673	1.49165	0.000114139	0.000152744	0	0.25	-0.138212	-0.0531163	1.16633	-4.80519	3.88322	0.219355	0.478873	0.174194	0.225352	1.1328	1.58517	Cutaneous Leishmaniasis	Healthy	Skin	NK cells	leishmania_NK cells_vs_normal_skin_NK cells
EIF4A3	0.816327	0.183673	1.49165	8.83359e-05	0.000117664	0	0.25	-0.353707	-0.383656	1.08199	-4.2089	4.12161	0.167742	0.253521	0.148387	0.211268	0.713426	0.921748	Cutaneous Leishmaniasis	Healthy	Skin	NK cells	leishmania_NK cells_vs_normal_skin_NK cells
RTF2	0.816327	0.183673	1.49165	0.000213367	0.000175065	0	0.25	0.430503	0.308428	1.20198	-3.43709	5.32619	0.335484	0.464789	0.277419	0.28169	1.61075	1.81911	Cutaneous Leishmaniasis	Healthy	Skin	NK cells	leishmania_NK cells_vs_normal_skin_NK cells
PRPF40A	0.816327	0.183673	1.49165	0.000266986	0.000200041	0	0.25	0.434691	0.409065	1.1061	-3.5924	4.69394	0.574193	0.521127	0.393548	0.352113	2.54014	1.83388	Cutaneous Leishmaniasis	Healthy	Skin	NK cells	leishmania_NK cells_vs_normal_skin_NK cells
NCK1	0.816327	0.183673	1.49165	0.000243	0.000173505	0	0.25	0.517545	0.511921	0.919182	-2.86285	4.3135	0.438709	0.450704	0.303226	0.295775	2.12432	1.7572	Cutaneous Leishmaniasis	Healthy	Skin	NK cells	leishmania_NK cells_vs_normal_skin_NK cells
CLINT1	0.816327	0.183673	1.49165	0.000214568	0.000185735	0	0.25	0.353471	0.324032	1.03526	-2.85596	3.65711	0.412903	0.478873	0.283871	0.309859	1.7069	1.62497	Cutaneous Leishmaniasis	Healthy	Skin	NK cells	leishmania_NK cells_vs_normal_skin_NK cells
TRMT10C	0.816126	0.183874	1.49032	0.000113311	8.51667e-05	0	0.25	0.505986	0.452569	1.02433	-3.01574	4.40636	0.180645	0.197183	0.167742	0.15493	0.993939	0.850918	Cutaneous Leishmaniasis	Healthy	Skin	NK cells	leishmania_NK cells_vs_normal_skin_NK cells
DDX24	0.816126	0.183874	1.49032	0.000469393	0.000558233	0	0.25	-0.166726	-0.189919	0.995102	-3.30423	2.88754	0.96129	1.5493	0.606452	0.591549	4.81245	5.45467	Cutaneous Leishmaniasis	Healthy	Skin	NK cells	leishmania_NK cells_vs_normal_skin_NK cells
SEPTIN9	0.816126	0.183874	1.49032	0.000362065	0.000334205	0	0.25	0.234128	0.181751	1.08874	-3.08395	4.02933	0.535484	0.87324	0.380645	0.492958	2.66759	3.08645	Cutaneous Leishmaniasis	Healthy	Skin	NK cells	leishmania_NK cells_vs_normal_skin_NK cells
GLIPR2	0.816126	0.183874	1.49032	0.000263321	0.000268128	0	0.25	0.184965	0.0568686	1.15277	-3.19963	4.4021	0.406451	0.647887	0.316129	0.394366	1.90684	2.69296	Cutaneous Leishmaniasis	Healthy	Skin	NK cells	leishmania_NK cells_vs_normal_skin_NK cells
MED13	0.816126	0.183874	1.49032	0.000297343	0.000235719	0	0.25	0.389316	0.361307	1.02465	-2.88542	5.00967	0.612903	0.507042	0.406452	0.295775	3.02518	1.78398	Cutaneous Leishmaniasis	Healthy	Skin	NK cells	leishmania_NK cells_vs_normal_skin_NK cells
TANK	0.815926	0.184074	1.48899	0.000300263	0.000301787	0	0.25	0.115953	0.108052	1.17278	-5.78191	4.90494	0.806451	0.591549	0.406452	0.323944	3.43992	2.24721	Cutaneous Leishmaniasis	Healthy	Skin	NK cells	leishmania_NK cells_vs_normal_skin_NK cells
DNAJC3	0.815926	0.184074	1.48899	0.000208202	0.000179951	0	0.25	0.302828	0.243163	1.08375	-3.44476	4.49544	0.451613	0.380282	0.322581	0.239437	1.91596	1.35318	Cutaneous Leishmaniasis	Healthy	Skin	NK cells	leishmania_NK cells_vs_normal_skin_NK cells
TACC1	0.815926	0.184074	1.48899	0.00023482	0.000287752	0	0.25	-0.153812	-0.156712	1.16811	-4.54065	4.75892	0.438709	0.816901	0.36129	0.380282	2.11068	2.79668	Cutaneous Leishmaniasis	Healthy	Skin	NK cells	leishmania_NK cells_vs_normal_skin_NK cells
GOLGA7	0.815726	0.184274	1.48766	0.000124322	0.000124019	0	0.25	0.157783	0.0631103	1.16371	-3.37891	4.79126	0.174194	0.28169	0.16129	0.225352	0.766302	1.07302	Cutaneous Leishmaniasis	Healthy	Skin	NK cells	leishmania_NK cells_vs_normal_skin_NK cells
PRPF8	0.815726	0.184274	1.48766	0.000142205	0.000174355	0	0.25	-0.212123	-0.210398	1.04123	-3.57889	3.85791	0.354839	0.394366	0.264516	0.28169	1.62364	1.52118	Cutaneous Leishmaniasis	Healthy	Skin	NK cells	leishmania_NK cells_vs_normal_skin_NK cells
GLRX3	0.815526	0.184474	1.48633	0.00010974	0.000121037	0	0.25	-0.0343486	-0.0541215	1.17563	-4.13824	3.836	0.193548	0.295775	0.174194	0.225352	0.910318	0.952773	Cutaneous Leishmaniasis	Healthy	Skin	NK cells	leishmania_NK cells_vs_normal_skin_NK cells
SPOP	0.815326	0.184674	1.485	0.000115869	9.89623e-05	0	0.25	0.337452	0.282734	1.10606	-2.94939	3.92566	0.270968	0.211268	0.206452	0.126761	1.4356	0.648075	Cutaneous Leishmaniasis	Healthy	Skin	NK cells	leishmania_NK cells_vs_normal_skin_NK cells
IL27RA	0.815326	0.184674	1.485	0.00015283	0.000149302	0	0.25	0.0529108	0.0725479	1.05413	-3.79435	3.58953	0.258064	0.478873	0.206452	0.380282	1.13644	1.74593	Cutaneous Leishmaniasis	Healthy	Skin	NK cells	leishmania_NK cells_vs_normal_skin_NK cells
PARK7	0.815326	0.184674	1.485	0.000392907	0.000374243	0	0.25	0.0921822	0.11719	1.24665	-4.86883	3.80234	0.916129	0.830986	0.522581	0.478873	4.52803	3.37465	Cutaneous Leishmaniasis	Healthy	Skin	NK cells	leishmania_NK cells_vs_normal_skin_NK cells
ANXA6	0.815126	0.184874	1.48367	0.000254092	0.000294371	0	0.25	-0.119911	-0.208733	1.03507	-2.78996	4.9188	0.483871	0.87324	0.36129	0.521127	2.25597	3.00062	Cutaneous Leishmaniasis	Healthy	Skin	NK cells	leishmania_NK cells_vs_normal_skin_NK cells
MT-ND4L	0.814926	0.185074	1.48234	0.000746654	0.000790742	0	0.25	-0.167355	-0.151185	1.00281	-3.51389	2.5523	1.30323	1.98592	0.580645	0.788732	7.4649	7.40752	Cutaneous Leishmaniasis	Healthy	Skin	NK cells	leishmania_NK cells_vs_normal_skin_NK cells
TFG	0.814726	0.185274	1.48102	0.000121528	0.000111618	0	0.25	0.214066	0.159116	1.10233	-2.90904	5.93806	0.23871	0.239437	0.154839	0.183099	0.992726	0.884654	Cutaneous Leishmaniasis	Healthy	Skin	NK cells	leishmania_NK cells_vs_normal_skin_NK cells
IDI1	0.814726	0.185274	1.48102	0.000198643	0.00026114	0	0.25	-0.407854	-0.414107	1.0216	-3.88262	3.84541	0.4	0.647887	0.290323	0.380282	1.92842	2.62442	Cutaneous Leishmaniasis	Healthy	Skin	NK cells	leishmania_NK cells_vs_normal_skin_NK cells
OGA	0.814526	0.185474	1.47969	0.000315888	0.000239292	0	0.25	0.468115	0.456627	1.01528	-2.80542	3.65369	0.606451	0.704226	0.4	0.422535	2.56018	2.47579	Cutaneous Leishmaniasis	Healthy	Skin	NK cells	leishmania_NK cells_vs_normal_skin_NK cells
SON	0.814526	0.185474	1.47969	0.000742439	0.000497401	0	0.25	0.615719	0.615362	0.841059	-2.70432	3.35106	1.14839	1.23944	0.6	0.549296	5.46214	4.43726	Cutaneous Leishmaniasis	Healthy	Skin	NK cells	leishmania_NK cells_vs_normal_skin_NK cells
PDIA3	0.814326	0.185674	1.47837	0.000509224	0.000545219	0	0.25	-0.0713244	-0.0621514	1.02273	-4.08894	3.21893	0.92258	1.1831	0.522581	0.577465	4.25314	4.67704	Cutaneous Leishmaniasis	Healthy	Skin	NK cells	leishmania_NK cells_vs_normal_skin_NK cells
PTK2B	0.813926	0.186074	1.47572	0.000256997	0.000214305	0	0.25	0.381024	0.438763	0.922754	-3.22881	3.24646	0.554839	0.549296	0.380645	0.295775	2.36412	2.17278	Cutaneous Leishmaniasis	Healthy	Skin	NK cells	leishmania_NK cells_vs_normal_skin_NK cells
MTREX	0.813926	0.186074	1.47572	0.000179904	0.000124311	0	0.25	0.592053	0.514034	1.04082	-2.72394	4.80659	0.464516	0.197183	0.329032	0.169014	2.0124	0.745302	Cutaneous Leishmaniasis	Healthy	Skin	NK cells	leishmania_NK cells_vs_normal_skin_NK cells
RPN2	0.813926	0.186074	1.47572	0.000145028	0.00015741	0	0.25	0.0186619	0.00211573	1.14696	-4.63325	3.39728	0.277419	0.309859	0.232258	0.253521	1.24137	1.19449	Cutaneous Leishmaniasis	Healthy	Skin	NK cells	leishmania_NK cells_vs_normal_skin_NK cells
ZCCHC10	0.813926	0.186074	1.47572	8.59133e-05	0.000110468	0	0.25	-0.254885	-0.263727	1.07599	-4.31778	3.91443	0.154839	0.380282	0.135484	0.197183	0.68398	1.3377	Cutaneous Leishmaniasis	Healthy	Skin	NK cells	leishmania_NK cells_vs_normal_skin_NK cells
CMC2	0.813725	0.186275	1.4744	0.00013318	0.00018148	0	0.25	-0.429908	-0.373882	1.02258	-4.53515	2.4845	0.23871	0.450704	0.2	0.309859	1.09879	1.8466	Cutaneous Leishmaniasis	Healthy	Skin	NK cells	leishmania_NK cells_vs_normal_skin_NK cells
PDCD4	0.813725	0.186275	1.4744	0.000547103	0.000451128	0	0.25	0.231541	0.143415	1.07134	-3.2064	3.79656	1.3871	0.971831	0.574194	0.478873	5.82882	3.62883	Cutaneous Leishmaniasis	Healthy	Skin	NK cells	leishmania_NK cells_vs_normal_skin_NK cells
RAB18	0.813525	0.186475	1.47308	0.000184096	0.000193224	0	0.25	0.0618223	9.15527e-05	1.06832	-3.34235	4.08906	0.380645	0.43662	0.296774	0.28169	1.74679	1.60251	Cutaneous Leishmaniasis	Healthy	Skin	NK cells	leishmania_NK cells_vs_normal_skin_NK cells
MNAT1	0.813525	0.186475	1.47308	0.000249505	0.000172885	0	0.25	0.635019	0.576949	0.957079	-2.42697	4.49403	0.651613	0.323944	0.419355	0.211268	3.11541	1.16538	Cutaneous Leishmaniasis	Healthy	Skin	NK cells	leishmania_NK cells_vs_normal_skin_NK cells
NBEAL1	0.813325	0.186675	1.47176	9.13179e-05	0.000105874	0	0.25	-0.16313	-0.15938	1.11675	-4.15369	4.00826	0.206452	0.309859	0.174194	0.225352	1.01088	0.958309	Cutaneous Leishmaniasis	Healthy	Skin	NK cells	leishmania_NK cells_vs_normal_skin_NK cells
DNAJB14	0.813325	0.186675	1.47176	0.000391625	0.000423279	0	0.25	0.000139979	0.0666347	1.02823	-3.60969	3.2219	0.825806	0.915493	0.522581	0.478873	3.84629	3.35465	Cutaneous Leishmaniasis	Healthy	Skin	NK cells	leishmania_NK cells_vs_normal_skin_NK cells
SRSF2	0.813125	0.186875	1.47045	0.000288186	0.000458099	0	0.25	-0.65667	-0.629232	0.790538	-3.60955	1.79126	0.509677	1.29577	0.354839	0.690141	2.12513	5.22127	Cutaneous Leishmaniasis	Healthy	Skin	NK cells	leishmania_NK cells_vs_normal_skin_NK cells
HNRNPC	0.812925	0.187075	1.46913	0.000864792	0.00125402	0	0.25	-0.472122	-0.507822	0.851577	-3.10983	2.80981	1.72903	3.6338	0.722581	0.816901	7.37373	13.0588	Cutaneous Leishmaniasis	Healthy	Skin	NK cells	leishmania_NK cells_vs_normal_skin_NK cells
TXNL4A	0.812725	0.187275	1.46782	0.000190059	0.00016474	0	0.25	0.375428	0.271203	1.11895	-3.09543	4.30759	0.335484	0.366197	0.283871	0.295775	1.55918	1.62678	Cutaneous Leishmaniasis	Healthy	Skin	NK cells	leishmania_NK cells_vs_normal_skin_NK cells
SRP72	0.812525	0.187475	1.4665	0.000224466	0.000181786	0	0.25	0.336672	0.271532	1.12843	-3.3844	5.76227	0.36129	0.43662	0.277419	0.323944	1.69979	1.70386	Cutaneous Leishmaniasis	Healthy	Skin	NK cells	leishmania_NK cells_vs_normal_skin_NK cells
CCAR1	0.812525	0.187475	1.4665	0.000148982	0.000110615	0	0.25	0.455329	0.451536	0.931574	-3.09097	4.24248	0.322581	0.211268	0.219355	0.169014	1.21969	0.913345	Cutaneous Leishmaniasis	Healthy	Skin	NK cells	leishmania_NK cells_vs_normal_skin_NK cells
MFSD10	0.812325	0.187675	1.46519	0.000111866	8.522e-05	0	0.25	0.547152	0.458426	1.15695	-3.33725	4.96942	0.219355	0.183099	0.206452	0.15493	1.0672	0.620008	Cutaneous Leishmaniasis	Healthy	Skin	NK cells	leishmania_NK cells_vs_normal_skin_NK cells
NIPBL	0.812325	0.187675	1.46519	0.000550966	0.000459711	0	0.25	0.336178	0.329905	0.995028	-3.78881	3.81764	1.33548	1.14085	0.664516	0.507042	6.01232	3.97401	Cutaneous Leishmaniasis	Healthy	Skin	NK cells	leishmania_NK cells_vs_normal_skin_NK cells
OSBPL8	0.812325	0.187675	1.46519	0.000521027	0.000518626	0	0.25	0.0683349	0.0522232	1.01862	-2.95923	3.53571	1.1871	1.47887	0.606452	0.549296	5.3351	4.65251	Cutaneous Leishmaniasis	Healthy	Skin	NK cells	leishmania_NK cells_vs_normal_skin_NK cells
CD53	0.812125	0.187875	1.46388	0.000676602	0.0007203	0	0.25	-0.0422275	-0.00586653	1.00527	-3.45464	3.37086	1.28387	1.5493	0.645161	0.732394	6.51369	6.88982	Cutaneous Leishmaniasis	Healthy	Skin	NK cells	leishmania_NK cells_vs_normal_skin_NK cells
PRDM2	0.812125	0.187875	1.46388	0.000356933	0.000488342	0	0.25	-0.421273	-0.42051	0.934827	-3.42694	2.73883	0.541935	1.60563	0.374194	0.591549	2.33742	5.8121	Cutaneous Leishmaniasis	Healthy	Skin	NK cells	leishmania_NK cells_vs_normal_skin_NK cells
HP1BP3	0.811725	0.188275	1.46126	0.000336398	0.000320655	0	0.25	0.134598	0.126858	1.02921	-3.14191	3.9325	0.696774	0.633803	0.43871	0.422535	3.27343	2.61022	Cutaneous Leishmaniasis	Healthy	Skin	NK cells	leishmania_NK cells_vs_normal_skin_NK cells
TBC1D15	0.811525	0.188475	1.45995	0.000160213	0.000179549	0	0.25	-0.102954	-0.146279	1.05925	-3.32382	3.93667	0.335484	0.450704	0.264516	0.352113	1.56102	1.50813	Cutaneous Leishmaniasis	Healthy	Skin	NK cells	leishmania_NK cells_vs_normal_skin_NK cells
YWHAQ	0.811525	0.188475	1.45995	0.000372155	0.000412897	0	0.25	-0.192892	-0.209288	0.99881	-4.21175	3.77187	0.645161	1.12676	0.367742	0.56338	2.72827	4.36941	Cutaneous Leishmaniasis	Healthy	Skin	NK cells	leishmania_NK cells_vs_normal_skin_NK cells
HSP90B1	0.811525	0.188475	1.45995	0.00057032	0.000481951	0	0.25	0.297507	0.269299	0.985086	-2.65507	3.72939	1.12258	1.32394	0.612903	0.56338	5.76187	4.68126	Cutaneous Leishmaniasis	Healthy	Skin	NK cells	leishmania_NK cells_vs_normal_skin_NK cells
CD46	0.811325	0.188675	1.45864	0.000195414	0.000250194	0	0.25	-0.326247	-0.340188	1.04545	-3.86544	3.93618	0.387097	0.591549	0.303226	0.366197	1.80869	2.24701	Cutaneous Leishmaniasis	Healthy	Skin	NK cells	leishmania_NK cells_vs_normal_skin_NK cells
SNU13	0.811124	0.188876	1.45733	0.000332047	0.00042885	0	0.25	-0.345744	-0.3691	0.896942	-3.43056	2.69268	0.56129	1.15493	0.387097	0.605634	2.59702	4.56803	Cutaneous Leishmaniasis	Healthy	Skin	NK cells	leishmania_NK cells_vs_normal_skin_NK cells
CCNK	0.811124	0.188876	1.45733	0.000117292	0.000120117	0	0.25	0.0384649	0.0317163	1.11047	-3.59088	4.80005	0.258064	0.267606	0.225806	0.211268	1.1876	0.897101	Cutaneous Leishmaniasis	Healthy	Skin	NK cells	leishmania_NK cells_vs_normal_skin_NK cells
SMURF1	0.810924	0.189076	1.45603	0.000109174	0.000138087	0	0.25	-0.182665	-0.122736	1.08549	-3.808	3.02494	0.219355	0.323944	0.187097	0.211268	1.0597	1.39887	Cutaneous Leishmaniasis	Healthy	Skin	NK cells	leishmania_NK cells_vs_normal_skin_NK cells
SNRPG	0.810524	0.189476	1.45342	0.00028264	0.000279539	0	0.25	0.0773455	0.00631905	1.4416	-4.56566	5.01857	0.593548	0.87324	0.445161	0.507042	2.89761	3.35192	Cutaneous Leishmaniasis	Healthy	Skin	NK cells	leishmania_NK cells_vs_normal_skin_NK cells
NAP1L4	0.810324	0.189676	1.45212	0.00044681	0.000442923	0	0.25	0.0612958	0.0635424	1.01633	-4.22485	3.53389	0.838709	1.29577	0.445161	0.605634	3.80567	4.18568	Cutaneous Leishmaniasis	Healthy	Skin	NK cells	leishmania_NK cells_vs_normal_skin_NK cells
WDR33	0.810124	0.189876	1.45082	0.000272254	0.000205966	0	0.25	0.554638	0.50475	1.02731	-3.72985	4.47868	0.451613	0.535211	0.387097	0.366197	2.15528	1.83912	Cutaneous Leishmaniasis	Healthy	Skin	NK cells	leishmania_NK cells_vs_normal_skin_NK cells
TMX4	0.809924	0.190076	1.44952	0.00022759	0.000170401	0	0.25	0.550862	0.440474	1.11816	-2.98272	4.50127	0.483871	0.28169	0.387097	0.197183	2.589	1.06117	Cutaneous Leishmaniasis	Healthy	Skin	NK cells	leishmania_NK cells_vs_normal_skin_NK cells
USP14	0.809724	0.190276	1.44822	9.80207e-05	0.000106888	0	0.25	-0.0213543	-0.0297308	1.10996	-4.0957	4.10364	0.154839	0.239437	0.148387	0.197183	0.661924	0.793118	Cutaneous Leishmaniasis	Healthy	Skin	NK cells	leishmania_NK cells_vs_normal_skin_NK cells
BLOC1S6	0.809524	0.190476	1.44692	0.00011714	0.000122811	0	0.25	0.0084881	0.0145507	0.997555	-3.61161	2.88928	0.167742	0.28169	0.141935	0.211268	0.735569	0.901864	Cutaneous Leishmaniasis	Healthy	Skin	NK cells	leishmania_NK cells_vs_normal_skin_NK cells
NAPA	0.809124	0.190876	1.44433	0.000167722	0.000185958	0	0.25	-0.0311774	-0.0790844	1.02797	-3.42443	4.08524	0.258064	0.380282	0.219355	0.366197	1.23137	1.55341	Cutaneous Leishmaniasis	Healthy	Skin	NK cells	leishmania_NK cells_vs_normal_skin_NK cells
VCP	0.808924	0.191076	1.44303	0.000151301	0.000204927	0	0.25	-0.540339	-0.439446	1.11658	-5.21339	3.61875	0.303226	0.492958	0.245161	0.338028	1.38741	1.79509	Cutaneous Leishmaniasis	Healthy	Skin	NK cells	leishmania_NK cells_vs_normal_skin_NK cells
RBM4	0.808924	0.191076	1.44303	0.000186115	0.000120689	0	0.25	0.767023	0.643336	0.950663	-2.11792	4.24774	0.451613	0.197183	0.341935	0.183099	2.17947	0.804839	Cutaneous Leishmaniasis	Healthy	Skin	NK cells	leishmania_NK cells_vs_normal_skin_NK cells
PHIP	0.808523	0.191477	1.44044	0.000296638	0.000185846	0	0.25	0.703582	0.654193	0.861988	-2.03658	3.58042	0.696774	0.408451	0.43871	0.267606	3.09604	1.46501	Cutaneous Leishmaniasis	Healthy	Skin	NK cells	leishmania_NK cells_vs_normal_skin_NK cells
MLLT6	0.808523	0.191477	1.44044	0.000181347	0.000158714	0	0.25	0.239197	0.155693	1.14663	-3.28661	5.04518	0.277419	0.408451	0.219355	0.295775	1.27897	1.57233	Cutaneous Leishmaniasis	Healthy	Skin	NK cells	leishmania_NK cells_vs_normal_skin_NK cells
ERP44	0.808123	0.191877	1.43786	0.000208831	0.000204076	0	0.25	0.0943064	0.0574441	1.04727	-3.49937	3.70029	0.477419	0.380282	0.316129	0.267606	2.41563	1.33761	Cutaneous Leishmaniasis	Healthy	Skin	NK cells	leishmania_NK cells_vs_normal_skin_NK cells
SPPL2A	0.808123	0.191877	1.43786	0.000277279	0.000214637	0	0.25	0.341496	0.310935	1.06344	-3.46704	4.67661	0.477419	0.521127	0.303226	0.295775	2.22107	1.98578	Cutaneous Leishmaniasis	Healthy	Skin	NK cells	leishmania_NK cells_vs_normal_skin_NK cells
RC3H1	0.808123	0.191877	1.43786	0.000284649	0.000333518	0	0.25	-0.125791	-0.104308	1.0965	-4.18006	3.37088	0.593548	0.830986	0.387097	0.422535	3.0805	2.95083	Cutaneous Leishmaniasis	Healthy	Skin	NK cells	leishmania_NK cells_vs_normal_skin_NK cells
LSM8	0.807723	0.192277	1.43528	0.000180537	0.000203378	0	0.25	-0.049364	-0.0367055	1.12388	-5.48731	3.49547	0.432258	0.352113	0.322581	0.267606	1.98141	1.33119	Cutaneous Leishmaniasis	Healthy	Skin	NK cells	leishmania_NK cells_vs_normal_skin_NK cells
TMF1	0.807523	0.192477	1.43399	0.000139222	0.000107932	0	0.25	0.506908	0.439406	0.981519	-2.95065	4.16886	0.380645	0.15493	0.296774	0.112676	1.81342	0.579722	Cutaneous Leishmaniasis	Healthy	Skin	NK cells	leishmania_NK cells_vs_normal_skin_NK cells
DHX36	0.807323	0.192677	1.43271	0.000347004	0.000406725	0	0.25	-0.181871	-0.214118	0.925118	-3.01246	2.90459	0.696774	1.16901	0.425806	0.549296	2.87008	4.34054	Cutaneous Leishmaniasis	Healthy	Skin	NK cells	leishmania_NK cells_vs_normal_skin_NK cells
DNAJC8	0.807323	0.192677	1.43271	0.000309904	0.000273329	0	0.25	0.223064	0.20185	1.2257	-4.31637	4.1266	0.664516	0.549296	0.419355	0.366197	3.21986	2.18856	Cutaneous Leishmaniasis	Healthy	Skin	NK cells	leishmania_NK cells_vs_normal_skin_NK cells
SELENOF	0.807123	0.192877	1.43142	0.00031242	0.000251474	0	0.25	0.386021	0.368742	0.950016	-2.11758	4.00332	0.574193	0.492958	0.393548	0.394366	2.6498	1.96667	Cutaneous Leishmaniasis	Healthy	Skin	NK cells	leishmania_NK cells_vs_normal_skin_NK cells
SERINC1	0.806923	0.193077	1.43014	0.000216529	0.000266713	0	0.25	-0.249317	-0.245255	0.9265	-3.98789	2.62331	0.458064	0.591549	0.374194	0.422535	2.22406	2.2035	Cutaneous Leishmaniasis	Healthy	Skin	NK cells	leishmania_NK cells_vs_normal_skin_NK cells
PPP4R2	0.806723	0.193277	1.42885	0.000208997	0.000260696	0	0.25	-0.160031	-0.201143	1.03301	-3.86823	4.38449	0.387097	0.633803	0.303226	0.380282	1.61274	2.03129	Cutaneous Leishmaniasis	Healthy	Skin	NK cells	leishmania_NK cells_vs_normal_skin_NK cells
HCLS1	0.806723	0.193277	1.42885	0.000273441	0.000211542	0	0.25	0.418979	0.378219	1.00251	-3.2252	3.74269	0.587096	0.394366	0.419355	0.323944	2.72802	1.69216	Cutaneous Leishmaniasis	Healthy	Skin	NK cells	leishmania_NK cells_vs_normal_skin_NK cells
TPM4	0.806723	0.193277	1.42885	0.000449005	0.000578737	0	0.25	-0.270701	-0.273958	0.998184	-3.73551	3.58057	0.96129	1.91549	0.470968	0.591549	4.23049	6.37036	Cutaneous Leishmaniasis	Healthy	Skin	NK cells	leishmania_NK cells_vs_normal_skin_NK cells
CSDE1	0.806523	0.193477	1.42757	0.000339565	0.000262429	0	0.25	0.406385	0.367726	0.991871	-3.02755	3.75677	0.619355	0.56338	0.380645	0.408451	2.60467	2.09329	Cutaneous Leishmaniasis	Healthy	Skin	NK cells	leishmania_NK cells_vs_normal_skin_NK cells
LLGL2	0.806122	0.193878	1.42501	0.000180317	0.000190821	0	0.25	0.044758	0.00593281	1.16514	-3.91133	4.1216	0.303226	0.521127	0.23871	0.295775	1.57758	1.61111	Cutaneous Leishmaniasis	Healthy	Skin	NK cells	leishmania_NK cells_vs_normal_skin_NK cells
RIOK3	0.805722	0.194278	1.42245	0.00019633	0.000193717	0	0.25	0.0444305	0.0512376	0.960415	-3.3228	2.93612	0.387097	0.507042	0.296774	0.380282	1.77961	1.902	Cutaneous Leishmaniasis	Healthy	Skin	NK cells	leishmania_NK cells_vs_normal_skin_NK cells
SPTAN1	0.805722	0.194278	1.42245	0.000222034	0.000303729	0	0.25	-0.408021	-0.461879	0.90228	-4.16071	3.28811	0.490322	0.732394	0.387097	0.394366	2.57422	2.60507	Cutaneous Leishmaniasis	Healthy	Skin	NK cells	leishmania_NK cells_vs_normal_skin_NK cells
SAT1	0.805522	0.194478	1.42117	0.000373574	0.000398662	0	0.25	-0.176843	-0.153153	1.01544	-4.24981	3.33036	0.56129	1.21127	0.341935	0.478873	2.44243	4.65757	Cutaneous Leishmaniasis	Healthy	Skin	NK cells	leishmania_NK cells_vs_normal_skin_NK cells
TRAM1	0.805322	0.194678	1.4199	0.000167111	0.000215941	0	0.25	-0.428274	-0.406372	0.972135	-3.88899	2.98027	0.36129	0.535211	0.270968	0.338028	1.71737	1.88166	Cutaneous Leishmaniasis	Healthy	Skin	NK cells	leishmania_NK cells_vs_normal_skin_NK cells
CDC73	0.805122	0.194878	1.41862	0.00025888	0.000265211	0	0.25	0.126512	0.120181	1.02303	-3.77009	3.79022	0.677419	0.633803	0.445161	0.380282	3.01899	2.13156	Cutaneous Leishmaniasis	Healthy	Skin	NK cells	leishmania_NK cells_vs_normal_skin_NK cells
ZNF655	0.805122	0.194878	1.41862	0.000125344	0.000102823	0	0.25	0.204917	0.208571	1.00995	-3.07076	3.5835	0.225806	0.183099	0.2	0.183099	1.04382	0.818563	Cutaneous Leishmaniasis	Healthy	Skin	NK cells	leishmania_NK cells_vs_normal_skin_NK cells
ERBIN	0.805122	0.194878	1.41862	0.000448112	0.000458689	0	0.25	0.163977	0.275932	0.94692	-3.11706	3.09435	0.967742	1.12676	0.535484	0.507042	4.35068	4.361	Cutaneous Leishmaniasis	Healthy	Skin	NK cells	leishmania_NK cells_vs_normal_skin_NK cells
CSNK1D	0.804722	0.195278	1.41607	0.000178631	0.000155547	0	0.25	0.269114	0.204442	1.01994	-2.99964	3.77965	0.354839	0.366197	0.258065	0.295775	1.59227	1.22713	Cutaneous Leishmaniasis	Healthy	Skin	NK cells	leishmania_NK cells_vs_normal_skin_NK cells
PSTPIP1	0.804522	0.195478	1.4148	0.000185435	0.000176899	0	0.25	0.0410132	0.0179238	1.06319	-3.62089	4.12404	0.251613	0.380282	0.212903	0.295775	1.11247	1.45999	Cutaneous Leishmaniasis	Healthy	Skin	NK cells	leishmania_NK cells_vs_normal_skin_NK cells
UBE2E3	0.804322	0.195678	1.41353	0.000141938	0.00014278	0	0.25	0.111937	0.0432997	1.04653	-3.20397	3.99647	0.309677	0.28169	0.23871	0.211268	1.37041	1.09976	Cutaneous Leishmaniasis	Healthy	Skin	NK cells	leishmania_NK cells_vs_normal_skin_NK cells
OCIAD1	0.804322	0.195678	1.41353	0.00028504	0.000261186	0	0.25	0.152929	0.208945	0.982465	-3.74469	3.50265	0.696774	0.492958	0.432258	0.380282	3.2027	1.95828	Cutaneous Leishmaniasis	Healthy	Skin	NK cells	leishmania_NK cells_vs_normal_skin_NK cells
DNMT1	0.804322	0.195678	1.41353	0.000145066	0.000132545	0	0.25	0.156498	0.18253	0.982413	-3.7343	3.0489	0.251613	0.323944	0.225806	0.239437	1.10453	1.16132	Cutaneous Leishmaniasis	Healthy	Skin	NK cells	leishmania_NK cells_vs_normal_skin_NK cells
CAPNS1	0.804122	0.195878	1.41226	0.000185872	0.000204797	0	0.25	-0.171307	-0.196741	0.94464	-3.01011	2.74626	0.322581	0.507042	0.245161	0.338028	1.41085	1.87916	Cutaneous Leishmaniasis	Healthy	Skin	NK cells	leishmania_NK cells_vs_normal_skin_NK cells
EIF5B	0.803922	0.196078	1.41099	0.000184757	0.000206891	0	0.25	-0.106368	-0.117487	1.03936	-4.47272	3.48617	0.554839	0.380282	0.387097	0.267606	2.74591	1.45324	Cutaneous Leishmaniasis	Healthy	Skin	NK cells	leishmania_NK cells_vs_normal_skin_NK cells
PAFAH1B1	0.803321	0.196679	1.40718	0.000327157	0.000475366	0	0.25	-0.254998	-0.139599	1.08448	-3.7347	2.8632	0.883871	1.04225	0.490323	0.464789	4.07375	3.78778	Cutaneous Leishmaniasis	Healthy	Skin	NK cells	leishmania_NK cells_vs_normal_skin_NK cells
ATXN7L3B	0.802521	0.197479	1.40213	0.000104413	8.12955e-05	0	0.25	0.489797	0.451444	0.919041	-2.84355	3.89516	0.245161	0.126761	0.193548	0.112676	1.15882	0.536612	Cutaneous Leishmaniasis	Healthy	Skin	NK cells	leishmania_NK cells_vs_normal_skin_NK cells
ITGB1	0.802521	0.197479	1.40213	0.000875937	0.000819572	0	0.25	0.0576905	0.0268083	1.0312	-3.11406	3.69979	1.91613	2.14084	0.664516	0.732394	8.43338	7.34262	Cutaneous Leishmaniasis	Healthy	Skin	NK cells	leishmania_NK cells_vs_normal_skin_NK cells
ZBTB7A	0.802321	0.197679	1.40086	0.000164911	0.00020415	0	0.25	-0.253029	-0.250242	0.94685	-3.70064	2.818	0.374193	0.366197	0.296774	0.253521	1.53519	1.34819	Cutaneous Leishmaniasis	Healthy	Skin	NK cells	leishmania_NK cells_vs_normal_skin_NK cells
ARHGEF7	0.802121	0.197879	1.3996	0.00019728	0.00020102	0	0.25	0.00738177	0.011693	0.978981	-3.09027	3.99658	0.283871	0.633803	0.219355	0.338028	1.37672	2.15441	Cutaneous Leishmaniasis	Healthy	Skin	NK cells	leishmania_NK cells_vs_normal_skin_NK cells
SRSF3	0.801921	0.198079	1.39834	0.000595498	0.00088566	0	0.25	-0.587743	-0.583798	0.814556	-3.66795	2.04738	1.08387	2.30986	0.612903	0.760563	4.74001	8.82214	Cutaneous Leishmaniasis	Healthy	Skin	NK cells	leishmania_NK cells_vs_normal_skin_NK cells
STAG2	0.801921	0.198079	1.39834	0.00055794	0.000546176	0	0.25	0.139477	0.122036	0.971261	-3.34164	3.38964	1.03871	1.46479	0.593548	0.591549	4.74628	4.88667	Cutaneous Leishmaniasis	Healthy	Skin	NK cells	leishmania_NK cells_vs_normal_skin_NK cells
EIF4G2	0.801521	0.198479	1.39583	0.000315606	0.000403292	0	0.25	-0.386656	-0.382483	0.876088	-3.16388	2.66857	0.72258	0.957747	0.464516	0.535211	3.28369	3.53647	Cutaneous Leishmaniasis	Healthy	Skin	NK cells	leishmania_NK cells_vs_normal_skin_NK cells
NCOA7	0.801521	0.198479	1.39583	0.000230373	0.000179759	0	0.25	0.39063	0.389915	0.890362	-2.61292	3.27601	0.529032	0.28169	0.348387	0.183099	2.37385	1.07836	Cutaneous Leishmaniasis	Healthy	Skin	NK cells	leishmania_NK cells_vs_normal_skin_NK cells
SET	0.801321	0.198679	1.39457	0.000597365	0.000651027	0	0.25	-0.182184	-0.100976	1.12918	-3.69165	3.05974	1.32903	1.6338	0.63871	0.746479	6.4516	6.79983	Cutaneous Leishmaniasis	Healthy	Skin	NK cells	leishmania_NK cells_vs_normal_skin_NK cells
CNBP	0.801321	0.198679	1.39457	0.000468447	0.000536675	0	0.25	-0.224519	-0.180418	1.04126	-4.1831	3.31773	0.825806	1.46479	0.548387	0.704225	3.99205	5.70629	Cutaneous Leishmaniasis	Healthy	Skin	NK cells	leishmania_NK cells_vs_normal_skin_NK cells
RSRC2	0.80112	0.19888	1.39331	0.000303125	0.000414209	0	0.25	-0.330956	-0.311358	1.03215	-4.19357	4.02545	0.638709	0.901409	0.432258	0.507042	2.88681	3.28926	Cutaneous Leishmaniasis	Healthy	Skin	NK cells	leishmania_NK cells_vs_normal_skin_NK cells
PRDX5	0.80112	0.19888	1.39331	0.000207329	0.000192326	0	0.25	0.0910466	0.0918641	1.25267	-4.49138	4.96867	0.464516	0.450704	0.335484	0.352113	2.16722	1.69585	Cutaneous Leishmaniasis	Healthy	Skin	NK cells	leishmania_NK cells_vs_normal_skin_NK cells
ITM2B	0.80112	0.19888	1.39331	0.000804721	0.000973718	0	0.25	-0.208864	-0.210125	0.939064	-3.26436	2.45721	1.62581	2.23944	0.703226	0.816901	8.38453	8.8855	Cutaneous Leishmaniasis	Healthy	Skin	NK cells	leishmania_NK cells_vs_normal_skin_NK cells
CBX3	0.80072	0.19928	1.3908	0.000250856	0.000351889	0	0.25	-0.511712	-0.492527	0.980602	-5.08201	3.47925	0.658064	0.87324	0.445161	0.521127	2.90825	3.31326	Cutaneous Leishmaniasis	Healthy	Skin	NK cells	leishmania_NK cells_vs_normal_skin_NK cells
LASP1	0.80072	0.19928	1.3908	0.000192271	0.000226874	0	0.25	-0.0437495	0.0234308	1.05395	-3.40533	3.97774	0.290322	0.732394	0.23871	0.380282	1.34285	2.40005	Cutaneous Leishmaniasis	Healthy	Skin	NK cells	leishmania_NK cells_vs_normal_skin_NK cells
IFITM2	0.80032	0.19968	1.3883	0.00130272	0.00145639	0	0.25	-0.121672	-0.0758348	0.934047	-3.628	2.52721	3.05806	3.30986	0.812903	0.859155	14.309	12.8685	Cutaneous Leishmaniasis	Healthy	Skin	NK cells	leishmania_NK cells_vs_normal_skin_NK cells
ENSA	0.80032	0.19968	1.3883	0.000254534	0.000231459	0	0.25	0.227851	0.244137	0.990839	-3.34682	3.74152	0.574193	0.478873	0.393548	0.380282	2.97915	2.10571	Cutaneous Leishmaniasis	Healthy	Skin	NK cells	leishmania_NK cells_vs_normal_skin_NK cells
RAP2B	0.79972	0.20028	1.38454	0.000150461	0.000219569	0	0.25	-0.434545	-0.40186	0.98555	-5.2132	2.98855	0.277419	0.605634	0.245161	0.366197	1.23905	2.67694	Cutaneous Leishmaniasis	Healthy	Skin	NK cells	leishmania_NK cells_vs_normal_skin_NK cells
PSMA1	0.79972	0.20028	1.38454	0.000366291	0.00030058	0	0.25	0.2895	0.291252	0.962711	-3.18187	4.26358	0.690322	0.577465	0.477419	0.380282	3.47036	2.24579	Cutaneous Leishmaniasis	Healthy	Skin	NK cells	leishmania_NK cells_vs_normal_skin_NK cells
RHOA	0.79932	0.20068	1.38205	0.00051939	0.000624396	0	0.25	-0.192592	-0.228242	1.10638	-4.57322	3.74601	0.974193	1.52113	0.548387	0.71831	4.57764	6.26065	Cutaneous Leishmaniasis	Healthy	Skin	NK cells	leishmania_NK cells_vs_normal_skin_NK cells
WTAP	0.79912	0.20088	1.3808	0.000278598	0.000272494	0	0.25	0.120118	0.0340662	1.05452	-3.45133	4.0252	0.6	0.549296	0.4	0.338028	2.86828	2.11371	Cutaneous Leishmaniasis	Healthy	Skin	NK cells	leishmania_NK cells_vs_normal_skin_NK cells
PCBP2	0.79892	0.20108	1.37956	0.00031346	0.000375613	0	0.25	-0.234444	-0.250453	0.861069	-2.92139	2.80484	0.612903	1.08451	0.380645	0.690141	3.05997	3.8622	Cutaneous Leishmaniasis	Healthy	Skin	NK cells	leishmania_NK cells_vs_normal_skin_NK cells
IL2RG	0.798719	0.201281	1.37831	0.000498933	0.000403259	0	0.25	0.385194	0.345416	1.07771	-3.97067	4.56097	1.21935	0.901409	0.645161	0.492958	5.86995	3.60155	Cutaneous Leishmaniasis	Healthy	Skin	NK cells	leishmania_NK cells_vs_normal_skin_NK cells
STK17A	0.798119	0.201881	1.37458	0.000494901	0.000393173	0	0.25	0.347723	0.35547	0.935979	-2.89969	4.10883	1.21935	0.647887	0.612903	0.464789	6.05389	2.62641	Cutaneous Leishmaniasis	Healthy	Skin	NK cells	leishmania_NK cells_vs_normal_skin_NK cells
DDX46	0.797919	0.202081	1.37334	0.000313725	0.000231233	0	0.25	0.615159	0.53247	0.944857	-1.73102	3.90993	0.658064	0.521127	0.464516	0.366197	3.3402	1.98691	Cutaneous Leishmaniasis	Healthy	Skin	NK cells	leishmania_NK cells_vs_normal_skin_NK cells
CDC42SE2	0.797919	0.202081	1.37334	0.00114342	0.00125734	0	0.25	-0.0160121	-0.0230775	0.880152	-2.8651	2.93268	2.61935	3.4507	0.845161	0.816901	11.9596	12.4439	Cutaneous Leishmaniasis	Healthy	Skin	NK cells	leishmania_NK cells_vs_normal_skin_NK cells
LCP1	0.797719	0.202281	1.3721	0.00145	0.00118342	0	0.25	0.35713	0.288946	1.07426	-3.32225	4.00655	2.90322	2.73239	0.845161	0.71831	13.9166	9.8827	Cutaneous Leishmaniasis	Healthy	Skin	NK cells	leishmania_NK cells_vs_normal_skin_NK cells
MORF4L2	0.797719	0.202281	1.3721	0.000257684	0.000314092	0	0.25	-0.280176	-0.243589	0.975376	-4.36944	2.93669	0.496774	0.802817	0.341935	0.422535	2.40373	3.02471	Cutaneous Leishmaniasis	Healthy	Skin	NK cells	leishmania_NK cells_vs_normal_skin_NK cells
PCNP	0.797719	0.202281	1.3721	0.000244967	0.000266398	0	0.25	-0.108901	-0.113035	1.1158	-4.56456	3.94182	0.354839	0.619718	0.270968	0.408451	1.71403	2.31991	Cutaneous Leishmaniasis	Healthy	Skin	NK cells	leishmania_NK cells_vs_normal_skin_NK cells
ACTN4	0.797519	0.202481	1.37086	0.000499328	0.00055893	0	0.25	-0.0700683	-0.151412	0.891681	-2.73267	3.40191	0.748387	1.71831	0.483871	0.633803	3.51162	6.03796	Cutaneous Leishmaniasis	Healthy	Skin	NK cells	leishmania_NK cells_vs_normal_skin_NK cells
CAPRIN1	0.797119	0.202881	1.36838	0.000182093	0.00018029	0	0.25	0.120473	0.0979533	1.0704	-3.49147	4.31144	0.393548	0.295775	0.296774	0.225352	1.75495	1.23614	Cutaneous Leishmaniasis	Healthy	Skin	NK cells	leishmania_NK cells_vs_normal_skin_NK cells
ARHGDIB	0.797119	0.202881	1.36838	0.000932337	0.00114904	0	0.25	-0.344558	-0.298395	1.00668	-3.9849	2.60381	1.91613	2.71831	0.735484	0.816901	9.40282	10.8819	Cutaneous Leishmaniasis	Healthy	Skin	NK cells	leishmania_NK cells_vs_normal_skin_NK cells
KIF5B	0.796919	0.203081	1.36715	0.000261104	0.000242334	0	0.25	0.153398	0.156053	0.995448	-4.00063	3.52561	0.419355	0.507042	0.329032	0.338028	2.05421	1.99231	Cutaneous Leishmaniasis	Healthy	Skin	NK cells	leishmania_NK cells_vs_normal_skin_NK cells
TPP2	0.796919	0.203081	1.36715	0.000232316	0.000201301	0	0.25	0.229631	0.24339	0.921406	-3.09041	2.99441	0.4	0.450704	0.309677	0.338028	2.0151	1.60795	Cutaneous Leishmaniasis	Healthy	Skin	NK cells	leishmania_NK cells_vs_normal_skin_NK cells
SNX3	0.796719	0.203281	1.36591	0.000220524	0.000262283	0	0.25	-0.2875	-0.278824	1.09961	-5.0854	4.11191	0.380645	0.591549	0.283871	0.450704	1.75969	2.22818	Cutaneous Leishmaniasis	Healthy	Skin	NK cells	leishmania_NK cells_vs_normal_skin_NK cells
TRA2A	0.796719	0.203281	1.36591	0.00042265	0.00045832	0	0.25	0.0467878	0.0282965	1.06214	-3.00594	3.58541	0.767742	1.66197	0.464516	0.549296	3.45549	6.78689	Cutaneous Leishmaniasis	Healthy	Skin	NK cells	leishmania_NK cells_vs_normal_skin_NK cells
SLAIN2	0.796719	0.203281	1.36591	0.000157299	0.000150672	0	0.25	0.179834	0.120144	1.02349	-3.23722	3.65823	0.283871	0.295775	0.232258	0.225352	1.35079	1.12549	Cutaneous Leishmaniasis	Healthy	Skin	NK cells	leishmania_NK cells_vs_normal_skin_NK cells
FLNA	0.796519	0.203481	1.36468	0.000425955	0.000426652	0	0.25	-0.0397014	-0.0817575	0.941713	-2.4626	3.19607	0.741935	1.07042	0.451613	0.591549	3.19682	3.87754	Cutaneous Leishmaniasis	Healthy	Skin	NK cells	leishmania_NK cells_vs_normal_skin_NK cells
N4BP2L2	0.796319	0.203681	1.36344	0.000761801	0.000521024	0	0.25	0.627621	0.583756	0.862328	-3.36411	3.88819	1.72258	1.07042	0.729032	0.619718	8.01996	4.8981	Cutaneous Leishmaniasis	Healthy	Skin	NK cells	leishmania_NK cells_vs_normal_skin_NK cells
ZNF800	0.796118	0.203882	1.36221	0.000152606	0.00016827	0	0.25	-0.0223362	-0.0932836	0.980352	-3.19956	3.70111	0.36129	0.408451	0.309677	0.267606	1.66566	1.3678	Cutaneous Leishmaniasis	Healthy	Skin	NK cells	leishmania_NK cells_vs_normal_skin_NK cells
ZNF207	0.796118	0.203882	1.36221	0.000296877	0.000406677	0	0.25	-0.395502	-0.411347	0.852668	-3.32022	2.50178	0.6	0.971831	0.425806	0.492958	2.73199	3.45608	Cutaneous Leishmaniasis	Healthy	Skin	NK cells	leishmania_NK cells_vs_normal_skin_NK cells
CLASRP	0.795918	0.204082	1.36098	8.60979e-05	0.000101926	0	0.25	-0.227474	-0.238695	0.906873	-3.27343	2.75466	0.167742	0.225352	0.154839	0.211268	0.683139	0.903491	Cutaneous Leishmaniasis	Healthy	Skin	NK cells	leishmania_NK cells_vs_normal_skin_NK cells
SNRK	0.795918	0.204082	1.36098	0.000270518	0.000299846	0	0.25	-0.000365788	-0.0233183	1.04899	-3.61167	3.28505	0.606451	0.732394	0.425806	0.422535	2.75422	2.32493	Cutaneous Leishmaniasis	Healthy	Skin	NK cells	leishmania_NK cells_vs_normal_skin_NK cells
SEPTIN2	0.795318	0.204682	1.35729	0.000279573	0.000212371	0	0.25	0.421143	0.351577	1.00236	-2.45806	4.59276	0.554838	0.521127	0.419355	0.394366	2.56084	1.77077	Cutaneous Leishmaniasis	Healthy	Skin	NK cells	leishmania_NK cells_vs_normal_skin_NK cells
EVL	0.795118	0.204882	1.35606	0.000680062	0.000568807	0	0.25	0.351495	0.401214	0.805411	-2.71037	2.7926	1.57419	1.11268	0.683871	0.605634	7.26887	4.16974	Cutaneous Leishmaniasis	Healthy	Skin	NK cells	leishmania_NK cells_vs_normal_skin_NK cells
ASH1L	0.795118	0.204882	1.35606	0.000453785	0.000475525	0	0.25	0.0418249	0.0194526	0.868294	-2.40617	2.83322	1.02581	1.26761	0.574194	0.549296	4.70202	5.00996	Cutaneous Leishmaniasis	Healthy	Skin	NK cells	leishmania_NK cells_vs_normal_skin_NK cells
CHD2	0.794718	0.205282	1.3536	0.0005866	0.000562332	0	0.25	0.215677	0.189476	1.00925	-3.28763	3.88401	1.31613	1.66197	0.658065	0.591549	6.03457	5.33724	Cutaneous Leishmaniasis	Healthy	Skin	NK cells	leishmania_NK cells_vs_normal_skin_NK cells
COPS3	0.794718	0.205282	1.3536	0.000110095	0.000119297	0	0.25	-0.0328247	-0.0378618	1.04563	-4.08001	3.06227	0.154839	0.239437	0.148387	0.197183	0.790346	0.867415	Cutaneous Leishmaniasis	Healthy	Skin	NK cells	leishmania_NK cells_vs_normal_skin_NK cells
RTF1	0.794518	0.205482	1.35238	0.000222774	0.000277031	0	0.25	-0.266782	-0.242169	0.956719	-4.20319	2.99227	0.470967	0.676056	0.335484	0.394366	2.20431	2.49587	Cutaneous Leishmaniasis	Healthy	Skin	NK cells	leishmania_NK cells_vs_normal_skin_NK cells
BIRC2	0.794318	0.205682	1.35115	0.000208472	0.000260603	0	0.25	-0.247692	-0.262123	0.937414	-4.09156	3.43698	0.387097	0.605634	0.277419	0.380282	1.92258	2.08903	Cutaneous Leishmaniasis	Healthy	Skin	NK cells	leishmania_NK cells_vs_normal_skin_NK cells
UBXN2A	0.793517	0.206483	1.34626	0.000123132	0.000144058	0	0.25	-0.10632	-0.0813046	1.0149	-4.24057	3.05198	0.264516	0.28169	0.2	0.197183	1.27108	1.08474	Cutaneous Leishmaniasis	Healthy	Skin	NK cells	leishmania_NK cells_vs_normal_skin_NK cells
NCL	0.793317	0.206683	1.34504	0.000716028	0.000862555	0	0.25	-0.22837	-0.267381	0.945217	-4.04387	3.02037	1.68387	2.02817	0.63871	0.774648	6.98951	7.68822	Cutaneous Leishmaniasis	Healthy	Skin	NK cells	leishmania_NK cells_vs_normal_skin_NK cells
AKAP9	0.793117	0.206883	1.34382	0.000384569	0.000392314	0	0.25	0.0818111	0.0757794	0.987004	-3.23155	3.46292	0.819354	0.87324	0.509677	0.394366	3.88554	2.85501	Cutaneous Leishmaniasis	Healthy	Skin	NK cells	leishmania_NK cells_vs_normal_skin_NK cells
COX4I1	0.793117	0.206883	1.34382	0.000988901	0.00105924	0	0.25	-0.110667	-0.0596147	1.01203	-4.15049	2.72686	1.82581	2.6338	0.76129	0.816901	8.94135	10.532	Cutaneous Leishmaniasis	Healthy	Skin	NK cells	leishmania_NK cells_vs_normal_skin_NK cells
MRPS5	0.792917	0.207083	1.3426	8.89623e-05	8.20307e-05	0	0.25	0.163019	0.158432	0.957877	-3.41439	2.91534	0.193548	0.211268	0.154839	0.183099	0.79746	0.851848	Cutaneous Leishmaniasis	Healthy	Skin	NK cells	leishmania_NK cells_vs_normal_skin_NK cells
PPIG	0.792717	0.207283	1.34138	0.000259702	0.000308355	0	0.25	-0.17405	-0.181609	0.886912	-3.36776	2.51388	0.651613	0.661972	0.458065	0.380282	3.39373	2.12158	Cutaneous Leishmaniasis	Healthy	Skin	NK cells	leishmania_NK cells_vs_normal_skin_NK cells
CALM3	0.792717	0.207283	1.34138	0.000168516	0.000164369	0	0.25	0.0388372	0.036756	0.970583	-3.34408	2.74237	0.290322	0.352113	0.245161	0.295775	1.38034	1.47611	Cutaneous Leishmaniasis	Healthy	Skin	NK cells	leishmania_NK cells_vs_normal_skin_NK cells
RO60	0.792717	0.207283	1.34138	0.000204156	0.000197537	0	0.25	0.173078	0.185179	0.979867	-3.11932	3.14147	0.406451	0.422535	0.303226	0.338028	1.86053	2.10297	Cutaneous Leishmaniasis	Healthy	Skin	NK cells	leishmania_NK cells_vs_normal_skin_NK cells
FUBP1	0.792117	0.207883	1.33773	0.000253404	0.000180338	0	0.25	0.579816	0.499546	0.904006	-2.23312	4.19685	0.567742	0.450704	0.406452	0.323944	2.43735	1.38888	Cutaneous Leishmaniasis	Healthy	Skin	NK cells	leishmania_NK cells_vs_normal_skin_NK cells
IP6K1	0.791917	0.208083	1.33652	0.000145285	0.000130315	0	0.25	0.267626	0.266081	0.937886	-3.05721	3.23061	0.296774	0.295775	0.219355	0.225352	1.46999	0.966846	Cutaneous Leishmaniasis	Healthy	Skin	NK cells	leishmania_NK cells_vs_normal_skin_NK cells
VPS26A	0.791717	0.208283	1.3353	0.000217335	0.000208226	0	0.25	0.245918	0.210541	0.898288	-2.60837	2.94746	0.406451	0.521127	0.329032	0.323944	2.0786	1.61289	Cutaneous Leishmaniasis	Healthy	Skin	NK cells	leishmania_NK cells_vs_normal_skin_NK cells
SNF8	0.791317	0.208683	1.33288	0.000135126	0.000117362	0	0.25	0.3345	0.227061	1.10613	-3.18401	5.12399	0.258064	0.225352	0.225806	0.169014	1.26007	0.974562	Cutaneous Leishmaniasis	Healthy	Skin	NK cells	leishmania_NK cells_vs_normal_skin_NK cells
MAP4	0.791317	0.208683	1.33288	0.000251893	0.000254739	0	0.25	0.137657	0.155513	0.905545	-2.858	3.55591	0.541935	0.535211	0.380645	0.323944	2.44961	1.81345	Cutaneous Leishmaniasis	Healthy	Skin	NK cells	leishmania_NK cells_vs_normal_skin_NK cells
SFPQ	0.790716	0.209284	1.32925	0.000359098	0.000487744	0	0.25	-0.435531	-0.401898	0.941843	-4.39244	2.64709	0.651613	1.12676	0.490323	0.521127	3.07344	4.32419	Cutaneous Leishmaniasis	Healthy	Skin	NK cells	leishmania_NK cells_vs_normal_skin_NK cells
PPP4R3B	0.789916	0.210084	1.32442	0.000274122	0.000217444	0	0.25	0.407315	0.435291	0.776204	-2.52159	2.8595	0.529032	0.450704	0.387097	0.338028	2.38555	1.5981	Cutaneous Leishmaniasis	Healthy	Skin	NK cells	leishmania_NK cells_vs_normal_skin_NK cells
TPM3	0.789316	0.210684	1.32081	0.000810515	0.000923411	0	0.25	-0.201576	-0.193182	0.925984	-3.55092	3.04675	1.57419	2.40845	0.703226	0.816901	7.37974	9.22174	Cutaneous Leishmaniasis	Healthy	Skin	NK cells	leishmania_NK cells_vs_normal_skin_NK cells
TOP1	0.789316	0.210684	1.32081	0.000378061	0.000479874	0	0.25	-0.237301	-0.183439	0.96004	-4.28028	3.1209	0.8	1.33803	0.451613	0.591549	3.70256	5.14673	Cutaneous Leishmaniasis	Healthy	Skin	NK cells	leishmania_NK cells_vs_normal_skin_NK cells
TMED5	0.789116	0.210884	1.3196	0.000190003	0.000191015	0	0.25	-0.154819	-0.14069	0.966012	-3.18132	3.66175	0.316129	0.492958	0.251613	0.309859	1.64028	1.80121	Cutaneous Leishmaniasis	Healthy	Skin	NK cells	leishmania_NK cells_vs_normal_skin_NK cells
TMEM50A	0.788715	0.211285	1.3172	0.000401627	0.000418462	0	0.25	-0.0375411	-0.0308213	1.00248	-3.81363	3.45987	0.703225	0.929578	0.483871	0.577465	3.40373	3.92694	Cutaneous Leishmaniasis	Healthy	Skin	NK cells	leishmania_NK cells_vs_normal_skin_NK cells
NUB1	0.788115	0.211885	1.3136	0.000187862	0.000197387	0	0.25	-0.0222357	-0.0425763	0.960941	-3.47492	3.71892	0.380645	0.422535	0.316129	0.28169	1.93922	1.76104	Cutaneous Leishmaniasis	Healthy	Skin	NK cells	leishmania_NK cells_vs_normal_skin_NK cells
PPIL4	0.787715	0.212285	1.31121	0.000139935	0.000138794	0	0.25	0.0740744	0.00363779	0.991516	-3.12161	3.32461	0.258064	0.295775	0.232258	0.253521	1.27684	1.09147	Cutaneous Leishmaniasis	Healthy	Skin	NK cells	leishmania_NK cells_vs_normal_skin_NK cells
SRSF10	0.787315	0.212685	1.30882	0.000285776	0.000404446	0	0.25	-0.447549	-0.427659	0.831591	-3.67308	2.44246	0.483871	1.05634	0.380645	0.647887	2.16419	3.89098	Cutaneous Leishmaniasis	Healthy	Skin	NK cells	leishmania_NK cells_vs_normal_skin_NK cells
MTCH1	0.787115	0.212885	1.30762	0.000123228	0.00014962	0	0.25	-0.34025	-0.339886	0.842968	-3.02631	2.18515	0.219355	0.464789	0.174194	0.380282	0.997069	1.77166	Cutaneous Leishmaniasis	Healthy	Skin	NK cells	leishmania_NK cells_vs_normal_skin_NK cells
MYH9	0.786715	0.213285	1.30523	0.000435313	0.000415442	0	0.25	0.129622	0.0911875	0.962944	-2.95467	3.44115	0.909677	1.32394	0.522581	0.633803	3.83062	5.03314	Cutaneous Leishmaniasis	Healthy	Skin	NK cells	leishmania_NK cells_vs_normal_skin_NK cells
CD48	0.786715	0.213285	1.30523	0.000549406	0.000628062	0	0.25	-0.189892	-0.185805	0.971385	-4.34004	3.05582	1.31613	1.38028	0.664516	0.591549	6.59063	5.51175	Cutaneous Leishmaniasis	Healthy	Skin	NK cells	leishmania_NK cells_vs_normal_skin_NK cells
GATAD2A	0.786515	0.213485	1.30404	0.000351163	0.000385337	0	0.25	-0.0851993	-0.0713043	0.945028	-3.91725	3.17837	0.554839	1.29577	0.393548	0.56338	2.46768	4.57667	Cutaneous Leishmaniasis	Healthy	Skin	NK cells	leishmania_NK cells_vs_normal_skin_NK cells
DDIT4	0.786515	0.213485	1.30404	0.000339109	0.000354002	0	0.25	0.008503	0.0631747	1.02235	-4.41122	3.56231	0.838709	1.05634	0.425806	0.408451	3.66879	4.16808	Cutaneous Leishmaniasis	Healthy	Skin	NK cells	leishmania_NK cells_vs_normal_skin_NK cells
TMBIM6	0.786315	0.213685	1.30285	0.000412444	0.000545499	0	0.25	-0.352651	-0.31379	0.920864	-4.524	2.34019	0.735483	1.38028	0.516129	0.633803	3.79795	5.39296	Cutaneous Leishmaniasis	Healthy	Skin	NK cells	leishmania_NK cells_vs_normal_skin_NK cells
CIRBP	0.786315	0.213685	1.30285	0.000545318	0.000631619	0	0.25	-0.117015	-0.122382	0.97583	-3.76393	3.87693	0.890322	1.30986	0.522581	0.661972	4.36938	5.39341	Cutaneous Leishmaniasis	Healthy	Skin	NK cells	leishmania_NK cells_vs_normal_skin_NK cells
MTPN	0.785714	0.214286	1.29928	0.000262426	0.000216493	0	0.25	0.34474	0.308123	0.984315	-2.80147	3.36402	0.541935	0.591549	0.406452	0.352113	2.48816	2.08019	Cutaneous Leishmaniasis	Healthy	Skin	NK cells	leishmania_NK cells_vs_normal_skin_NK cells
PAK2	0.785514	0.214486	1.29809	0.000389777	0.000358999	0	0.25	0.231865	0.180899	0.968131	-3.20731	3.33252	0.658064	0.732394	0.451613	0.408451	3.11508	2.58314	Cutaneous Leishmaniasis	Healthy	Skin	NK cells	leishmania_NK cells_vs_normal_skin_NK cells
SEMA4D	0.784914	0.215086	1.29454	0.000438819	0.00043704	0	0.25	0.0854229	0.0909605	0.901657	-3.15948	2.88703	0.716129	1.28169	0.445161	0.464789	3.1617	5.09763	Cutaneous Leishmaniasis	Healthy	Skin	NK cells	leishmania_NK cells_vs_normal_skin_NK cells
CAPZA1	0.784914	0.215086	1.29454	0.000391491	0.000503196	0	0.25	-0.242068	-0.294211	0.916644	-3.07713	4.31031	0.864516	1.35211	0.541935	0.549296	3.73915	4.94559	Cutaneous Leishmaniasis	Healthy	Skin	NK cells	leishmania_NK cells_vs_normal_skin_NK cells
ATRX	0.784314	0.215686	1.29098	0.000488292	0.000612237	0	0.25	-0.141181	-0.0618672	0.942959	-4.15094	2.40127	1.1871	1.33803	0.63871	0.591549	5.47427	5.33164	Cutaneous Leishmaniasis	Healthy	Skin	NK cells	leishmania_NK cells_vs_normal_skin_NK cells
OFD1	0.784114	0.215886	1.2898	0.000220623	0.000166361	0	0.25	0.337276	0.345665	0.951427	-3.14144	3.63859	0.393548	0.380282	0.251613	0.295775	1.85149	1.43962	Cutaneous Leishmaniasis	Healthy	Skin	NK cells	leishmania_NK cells_vs_normal_skin_NK cells
TNFAIP8	0.784114	0.215886	1.2898	0.000587683	0.00068708	0	0.25	-0.183651	-0.243968	0.954802	-3.62159	3.84251	1.10968	1.67606	0.516129	0.549296	5.29626	6.74782	Cutaneous Leishmaniasis	Healthy	Skin	NK cells	leishmania_NK cells_vs_normal_skin_NK cells
SETD5	0.784114	0.215886	1.2898	0.000281506	0.000257428	0	0.25	0.111362	0.0872464	0.909095	-2.94207	3.24907	0.535484	0.746479	0.380645	0.43662	2.28281	2.71989	Cutaneous Leishmaniasis	Healthy	Skin	NK cells	leishmania_NK cells_vs_normal_skin_NK cells
SRSF11	0.784114	0.215886	1.2898	0.000452107	0.000570409	0	0.25	-0.283392	-0.296586	0.844106	-3.47707	2.54174	0.974193	1.46479	0.567742	0.661972	4.59567	5.42283	Cutaneous Leishmaniasis	Healthy	Skin	NK cells	leishmania_NK cells_vs_normal_skin_NK cells
PPP2R2A	0.783113	0.216887	1.2839	0.000254896	0.000251184	0	0.25	0.0781338	0.0610499	0.938482	-3.82437	3.74516	0.483871	0.647887	0.354839	0.408451	2.22536	2.49463	Cutaneous Leishmaniasis	Healthy	Skin	NK cells	leishmania_NK cells_vs_normal_skin_NK cells
CDC42	0.783113	0.216887	1.2839	0.000919897	0.00102399	0	0.25	-0.159607	-0.134568	0.954741	-3.61781	2.8534	1.70322	2.69014	0.76129	0.816901	8.01557	10.1454	Cutaneous Leishmaniasis	Healthy	Skin	NK cells	leishmania_NK cells_vs_normal_skin_NK cells
SUN2	0.783113	0.216887	1.2839	0.000218937	0.000250667	0	0.25	-0.17642	-0.125195	0.983331	-4.4501	3.05548	0.574193	0.478873	0.4	0.366197	2.60756	1.90776	Cutaneous Leishmaniasis	Healthy	Skin	NK cells	leishmania_NK cells_vs_normal_skin_NK cells
PPM1D	0.782913	0.217087	1.28272	9.3115e-05	0.000119694	0	0.25	-0.301472	-0.273829	0.890504	-3.44733	2.82819	0.212903	0.225352	0.167742	0.183099	0.913107	0.865475	Cutaneous Leishmaniasis	Healthy	Skin	NK cells	leishmania_NK cells_vs_normal_skin_NK cells
ZFAND6	0.782113	0.217887	1.27802	0.00030847	0.000432697	0	0.25	-0.381992	-0.336965	0.896704	-3.37457	2.56928	0.574193	1.22535	0.419355	0.492958	2.78488	4.63755	Cutaneous Leishmaniasis	Healthy	Skin	NK cells	leishmania_NK cells_vs_normal_skin_NK cells
ACTR3	0.781713	0.218287	1.27568	0.000659498	0.000610224	0	0.25	0.162362	0.141828	0.855491	-2.72744	3.11081	1.40645	1.30986	0.670968	0.676056	6.33982	5.01846	Cutaneous Leishmaniasis	Healthy	Skin	NK cells	leishmania_NK cells_vs_normal_skin_NK cells
GDI2	0.781513	0.218487	1.2745	0.000207439	0.000252035	0	0.25	-0.266092	-0.277435	0.882185	-3.14985	3.6224	0.36129	0.605634	0.290323	0.464789	1.86592	2.1319	Cutaneous Leishmaniasis	Healthy	Skin	NK cells	leishmania_NK cells_vs_normal_skin_NK cells
COX17	0.781313	0.218687	1.27333	0.000220104	0.000231753	0	0.25	-0.0384669	0.000460148	0.914722	-3.6772	3.17419	0.483871	0.507042	0.348387	0.380282	2.09117	2.10639	Cutaneous Leishmaniasis	Healthy	Skin	NK cells	leishmania_NK cells_vs_normal_skin_NK cells
CAST	0.781112	0.218888	1.27216	0.000582887	0.000563609	0	0.25	0.0035857	-0.0128694	0.921816	-3.4635	3.4796	1.30323	1.78873	0.612903	0.661972	6.67475	6.06583	Cutaneous Leishmaniasis	Healthy	Skin	NK cells	leishmania_NK cells_vs_normal_skin_NK cells
FAM107B	0.780912	0.219088	1.27099	0.00051232	0.000528551	0	0.25	0.0357766	-0.0128345	0.961259	-2.99351	3.41763	1.12258	1.39437	0.567742	0.464789	5.00728	4.86846	Cutaneous Leishmaniasis	Healthy	Skin	NK cells	leishmania_NK cells_vs_normal_skin_NK cells
ARF6	0.780912	0.219088	1.27099	0.000362102	0.000479561	0	0.25	-0.383632	-0.422701	0.687703	-3.0215	2.09002	0.677419	1.47887	0.464516	0.746479	3.04869	5.74407	Cutaneous Leishmaniasis	Healthy	Skin	NK cells	leishmania_NK cells_vs_normal_skin_NK cells
RAP1B	0.780912	0.219088	1.27099	0.00114074	0.00112238	0	0.25	0.0986241	0.115547	0.785316	-2.23123	2.62146	2.25161	3.80282	0.845161	0.84507	10.9521	13.3941	Cutaneous Leishmaniasis	Healthy	Skin	NK cells	leishmania_NK cells_vs_normal_skin_NK cells
SYNCRIP	0.780712	0.219288	1.26982	0.000245802	0.000242497	0	0.25	0.0141959	0.0391736	0.907129	-3.57624	3.02699	0.419355	0.591549	0.322581	0.380282	2.04286	2.13594	Cutaneous Leishmaniasis	Healthy	Skin	NK cells	leishmania_NK cells_vs_normal_skin_NK cells
SF3B1	0.780512	0.219488	1.26865	0.000443032	0.000407521	0	0.25	0.189008	0.21552	0.884959	-3.17366	3.1713	0.896774	0.971831	0.548387	0.507042	4.13888	3.48092	Cutaneous Leishmaniasis	Healthy	Skin	NK cells	leishmania_NK cells_vs_normal_skin_NK cells
EIF4B	0.780512	0.219488	1.26865	0.000242648	0.000328478	0	0.25	-0.353767	-0.367688	0.907787	-3.61804	3.44845	0.529032	0.619718	0.367742	0.394366	2.32848	2.57228	Cutaneous Leishmaniasis	Healthy	Skin	NK cells	leishmania_NK cells_vs_normal_skin_NK cells
YME1L1	0.780512	0.219488	1.26865	0.000304255	0.000323839	0	0.25	-0.0462646	-0.0641284	0.903343	-3.11696	3.78504	0.664516	0.732394	0.483871	0.394366	3.24703	2.47718	Cutaneous Leishmaniasis	Healthy	Skin	NK cells	leishmania_NK cells_vs_normal_skin_NK cells
RSRP1	0.779712	0.220288	1.26399	0.000566121	0.000591856	0	0.25	0.0983286	0.088881	0.958009	-3.3313	3.38468	1.03871	1.32394	0.593548	0.577465	4.95015	5.30785	Cutaneous Leishmaniasis	Healthy	Skin	NK cells	leishmania_NK cells_vs_normal_skin_NK cells
RAB7A	0.779712	0.220288	1.26399	0.00032489	0.000471944	0	0.25	-0.432638	-0.390695	0.846045	-3.62008	2.07302	0.509677	1.32394	0.354839	0.605634	2.35731	5.08749	Cutaneous Leishmaniasis	Healthy	Skin	NK cells	leishmania_NK cells_vs_normal_skin_NK cells
WSB1	0.777511	0.222489	1.25122	0.000338418	0.000398135	0	0.25	-0.170113	-0.185765	0.939079	-3.95283	4.9146	0.658064	1.28169	0.43871	0.492958	2.77961	4.4005	Cutaneous Leishmaniasis	Healthy	Skin	NK cells	leishmania_NK cells_vs_normal_skin_NK cells
THRAP3	0.776711	0.223289	1.2466	0.000381645	0.000302444	0	0.25	0.410336	0.332801	0.911166	-2.1258	3.35875	0.709677	0.746479	0.458065	0.478873	3.35688	2.70891	Cutaneous Leishmaniasis	Healthy	Skin	NK cells	leishmania_NK cells_vs_normal_skin_NK cells
ARPC2	0.776511	0.223489	1.24545	0.00113008	0.00124829	0	0.25	-0.120727	-0.0558977	0.858415	-3.01909	2.12477	2.28387	3.3662	0.832258	0.901408	11.3067	13.3539	Cutaneous Leishmaniasis	Healthy	Skin	NK cells	leishmania_NK cells_vs_normal_skin_NK cells
DEK	0.77471	0.22529	1.2351	0.00030093	0.000333447	0	0.25	-0.116635	-0.0696559	0.999526	-4.31454	2.90085	0.658064	0.690141	0.425806	0.422535	3.20975	2.83951	Cutaneous Leishmaniasis	Healthy	Skin	NK cells	leishmania_NK cells_vs_normal_skin_NK cells
YWHAB	0.77391	0.22609	1.23052	0.00070734	0.000573686	0	0.25	0.312315	0.329811	0.847578	-2.85089	3.12213	1.42581	1.29577	0.683871	0.732394	7.08055	5.09708	Cutaneous Leishmaniasis	Healthy	Skin	NK cells	leishmania_NK cells_vs_normal_skin_NK cells
RNPS1	0.77391	0.22609	1.23052	0.00019395	0.000205648	0	0.25	-0.19063	-0.145411	0.983759	-3.87324	3.19529	0.322581	0.535211	0.277419	0.366197	1.46454	2.02799	Cutaneous Leishmaniasis	Healthy	Skin	NK cells	leishmania_NK cells_vs_normal_skin_NK cells
PCGF5	0.773309	0.226691	1.22709	0.000255599	0.000241256	0	0.25	0.138833	0.0305076	0.935472	-2.39209	3.95973	0.664516	0.549296	0.445161	0.380282	3.123	1.90692	Cutaneous Leishmaniasis	Healthy	Skin	NK cells	leishmania_NK cells_vs_normal_skin_NK cells
MTDH	0.773109	0.226891	1.22595	0.000356807	0.000281618	0	0.25	0.343396	0.294389	0.895306	-3.61334	4.09528	0.741935	0.676056	0.43871	0.408451	3.65552	2.36866	Cutaneous Leishmaniasis	Healthy	Skin	NK cells	leishmania_NK cells_vs_normal_skin_NK cells
DHX9	0.772909	0.227091	1.22481	0.000137053	0.000118273	0	0.25	0.330091	0.284739	0.901974	-2.8538	3.57025	0.329032	0.225352	0.251613	0.15493	1.54235	0.772471	Cutaneous Leishmaniasis	Healthy	Skin	NK cells	leishmania_NK cells_vs_normal_skin_NK cells
IQGAP1	0.772709	0.227291	1.22367	0.000848671	0.000722542	0	0.25	0.276698	0.261031	0.855271	-2.87339	2.916	1.6129	1.70423	0.683871	0.690141	7.30591	6.11562	Cutaneous Leishmaniasis	Healthy	Skin	NK cells	leishmania_NK cells_vs_normal_skin_NK cells
CDC42SE1	0.771709	0.228291	1.21798	0.000415293	0.000395909	0	0.25	0.159469	0.0977178	0.932801	-2.62609	4.01975	0.851612	0.84507	0.522581	0.464789	3.98426	3.12637	Cutaneous Leishmaniasis	Healthy	Skin	NK cells	leishmania_NK cells_vs_normal_skin_NK cells
DDX17	0.770908	0.229092	1.21345	0.000713432	0.000573052	0	0.25	0.353835	0.332598	0.844641	-2.55763	3.50161	1.22581	1.47887	0.651613	0.704225	5.54328	5.42569	Cutaneous Leishmaniasis	Healthy	Skin	NK cells	leishmania_NK cells_vs_normal_skin_NK cells
RASSF1	0.770708	0.229292	1.21231	0.000196113	0.000203014	0	0.25	0.00041488	0.00603628	0.950612	-3.70844	3.26045	0.445161	0.43662	0.316129	0.309859	2.04229	1.60411	Cutaneous Leishmaniasis	Healthy	Skin	NK cells	leishmania_NK cells_vs_normal_skin_NK cells
GPI	0.770308	0.229692	1.21005	0.000140712	0.000122044	0	0.25	0.262278	0.280666	0.824937	-3.15184	2.9396	0.251613	0.295775	0.193548	0.239437	1.14215	1.07539	Cutaneous Leishmaniasis	Healthy	Skin	NK cells	leishmania_NK cells_vs_normal_skin_NK cells
DDX5	0.770108	0.229892	1.20892	0.00133398	0.00127171	0	0.25	0.15053	0.18093	0.815367	-2.34382	2.96858	2.70322	3.19718	0.883871	0.732394	12.5801	11.0116	Cutaneous Leishmaniasis	Healthy	Skin	NK cells	leishmania_NK cells_vs_normal_skin_NK cells
SEPTIN6	0.769708	0.230292	1.20666	0.000378775	0.00039297	0	0.25	0.0931017	0.163779	0.878508	-3.86374	2.59811	0.754838	1.50704	0.477419	0.56338	3.40892	5.63298	Cutaneous Leishmaniasis	Healthy	Skin	NK cells	leishmania_NK cells_vs_normal_skin_NK cells
CCNL1	0.769508	0.230492	1.20553	0.000338828	0.000335691	0	0.25	0.122657	0.102901	0.912197	-3.63212	3.77094	0.780645	0.760563	0.522581	0.366197	3.68282	2.59209	Cutaneous Leishmaniasis	Healthy	Skin	NK cells	leishmania_NK cells_vs_normal_skin_NK cells
SRSF5	0.769108	0.230892	1.20328	0.000447775	0.000571858	0	0.25	-0.311692	-0.326545	0.737962	-2.86522	2.1284	1.08387	1.26761	0.6	0.478873	4.98141	5.01518	Cutaneous Leishmaniasis	Healthy	Skin	NK cells	leishmania_NK cells_vs_normal_skin_NK cells
SRRM2	0.767507	0.232493	1.19429	0.000377923	0.00041633	0	0.25	-0.0799573	-0.104446	0.949094	-3.98485	3.39543	0.703225	0.943662	0.483871	0.591549	3.31953	4.22275	Cutaneous Leishmaniasis	Healthy	Skin	NK cells	leishmania_NK cells_vs_normal_skin_NK cells
CDC27	0.766507	0.233493	1.18869	0.000126878	0.000133037	0	0.25	-0.0708362	-0.0794201	0.938038	-3.89595	3.12976	0.296774	0.267606	0.23871	0.211268	1.34633	1.07918	Cutaneous Leishmaniasis	Healthy	Skin	NK cells	leishmania_NK cells_vs_normal_skin_NK cells
ANP32A	0.766507	0.233493	1.18869	0.000228112	0.000262474	0	0.25	-0.179283	-0.161479	0.98524	-3.65577	3.25583	0.451613	0.577465	0.329032	0.380282	2.06124	2.10891	Cutaneous Leishmaniasis	Healthy	Skin	NK cells	leishmania_NK cells_vs_normal_skin_NK cells
GPS2	0.765906	0.234094	1.18534	0.000152132	0.000174386	0	0.25	-0.127119	-0.0733757	0.882059	-3.06857	2.82584	0.264516	0.366197	0.212903	0.309859	1.22286	1.41087	Cutaneous Leishmaniasis	Healthy	Skin	NK cells	leishmania_NK cells_vs_normal_skin_NK cells
ARL6IP5	0.765706	0.234294	1.18422	0.00048669	0.000480132	0	0.25	-0.00488569	0.0535622	0.91316	-3.78649	3.30833	1.01935	1.19718	0.63871	0.535211	5.32566	4.13668	Cutaneous Leishmaniasis	Healthy	Skin	NK cells	leishmania_NK cells_vs_normal_skin_NK cells
JAK1	0.765106	0.234894	1.18088	0.000996077	0.000761439	0	0.25	0.395698	0.395797	0.676681	-1.87979	2.50457	2.6	1.46479	0.845161	0.71831	12.0959	5.45141	Cutaneous Leishmaniasis	Healthy	Skin	NK cells	leishmania_NK cells_vs_normal_skin_NK cells
SMAP1	0.764106	0.235894	1.17532	0.000400908	0.000338606	0	0.25	0.25006	0.197128	0.858259	-2.33638	4.21011	0.729032	0.859155	0.496774	0.464789	3.34678	3.0888	Cutaneous Leishmaniasis	Healthy	Skin	NK cells	leishmania_NK cells_vs_normal_skin_NK cells
STX8	0.763305	0.236695	1.17089	0.00025227	0.0002096	0	0.25	0.300769	0.289505	0.828308	-2.52912	3.40353	0.574193	0.43662	0.380645	0.295775	2.65963	1.98097	Cutaneous Leishmaniasis	Healthy	Skin	NK cells	leishmania_NK cells_vs_normal_skin_NK cells
TLE4	0.762705	0.237295	1.16757	0.000310686	0.000318678	0	0.25	0.0420568	0.0333643	0.813107	-2.67643	3.05687	0.658064	0.985916	0.406452	0.422535	3.18226	3.61769	Cutaneous Leishmaniasis	Healthy	Skin	NK cells	leishmania_NK cells_vs_normal_skin_NK cells
RBM33	0.760704	0.239296	1.15654	0.000297142	0.000254039	0	0.25	0.179105	0.183021	0.872211	-3.17256	3.33354	0.490322	0.535211	0.387097	0.43662	2.31005	2.03388	Cutaneous Leishmaniasis	Healthy	Skin	NK cells	leishmania_NK cells_vs_normal_skin_NK cells
OPTN	0.760104	0.239896	1.15325	0.000291655	0.000319468	0	0.25	-0.0901369	-0.0611548	0.827691	-3.14902	2.8155	0.56129	0.87324	0.348387	0.492958	2.45247	3.22519	Cutaneous Leishmaniasis	Healthy	Skin	NK cells	leishmania_NK cells_vs_normal_skin_NK cells
DYNC1H1	0.759504	0.240496	1.14996	0.00024671	0.000230902	0	0.25	0.150914	0.149288	0.836585	-2.97597	2.82839	0.464516	0.535211	0.36129	0.352113	2.1776	1.84627	Cutaneous Leishmaniasis	Healthy	Skin	NK cells	leishmania_NK cells_vs_normal_skin_NK cells
PRPF38B	0.758904	0.241096	1.14668	0.000308352	0.000263151	0	0.25	0.214053	0.202349	0.862836	-2.91036	3.19029	0.606451	0.591549	0.393548	0.450704	2.8606	2.15953	Cutaneous Leishmaniasis	Healthy	Skin	NK cells	leishmania_NK cells_vs_normal_skin_NK cells
RBM25	0.757303	0.242697	1.13795	0.000303421	0.000389048	0	0.25	-0.306591	-0.293434	0.765705	-3.21083	2.33588	0.612903	0.774648	0.432258	0.492958	2.98384	3.09268	Cutaneous Leishmaniasis	Healthy	Skin	NK cells	leishmania_NK cells_vs_normal_skin_NK cells
GRB2	0.757303	0.242697	1.13795	0.000301963	0.000351608	0	0.25	-0.258396	-0.229608	0.826958	-4.3285	2.68347	0.580645	0.845071	0.43871	0.507042	2.91517	3.07354	Cutaneous Leishmaniasis	Healthy	Skin	NK cells	leishmania_NK cells_vs_normal_skin_NK cells
PFDN2	0.756903	0.243097	1.13577	0.000161234	0.000201109	0	0.25	-0.325216	-0.316258	0.741384	-3.03698	1.96917	0.258064	0.605634	0.232258	0.464789	1.26845	2.21507	Cutaneous Leishmaniasis	Healthy	Skin	NK cells	leishmania_NK cells_vs_normal_skin_NK cells
HNRNPR	0.755702	0.244298	1.12926	0.00030795	0.000298448	0	0.25	0.124278	0.0990133	0.855105	-2.5922	3.37271	0.690322	0.591549	0.412903	0.394366	2.86277	2.34187	Cutaneous Leishmaniasis	Healthy	Skin	NK cells	leishmania_NK cells_vs_normal_skin_NK cells
RPS20	0.754502	0.245498	1.12277	0.0012528	0.00124139	0	0.25	0.00840785	0.0396447	0.877099	-3.60341	2.79462	2.69677	3.16901	0.83871	0.802817	12.9139	10.7489	Cutaneous Leishmaniasis	Healthy	Skin	NK cells	leishmania_NK cells_vs_normal_skin_NK cells
PGK1	0.754302	0.245698	1.12169	0.000458765	0.000482783	0	0.25	-0.0191382	-0.0787835	0.81451	-2.28237	3.12208	0.72258	1.25352	0.490323	0.619718	3.224	5.10358	Cutaneous Leishmaniasis	Healthy	Skin	NK cells	leishmania_NK cells_vs_normal_skin_NK cells
HNRNPUL1	0.753101	0.246899	1.11522	0.000249718	0.00025461	0	0.25	0.0548406	0.0659456	0.874529	-3.07178	3.20084	0.464516	0.676056	0.380645	0.408451	2.01842	2.6005	Cutaneous Leishmaniasis	Healthy	Skin	NK cells	leishmania_NK cells_vs_normal_skin_NK cells
UBE2D2	0.752901	0.247099	1.11415	0.000416784	0.000378585	0	0.25	0.169003	0.183357	0.82301	-2.95702	2.73853	0.793548	1.09859	0.496774	0.605634	3.79287	3.76605	Cutaneous Leishmaniasis	Healthy	Skin	NK cells	leishmania_NK cells_vs_normal_skin_NK cells
ARGLU1	0.752301	0.247699	1.11092	0.000402543	0.000330489	0	0.25	0.294111	0.25401	0.827711	-2.62253	3.88111	0.929032	0.619718	0.548387	0.450704	4.18763	2.60851	Cutaneous Leishmaniasis	Healthy	Skin	NK cells	leishmania_NK cells_vs_normal_skin_NK cells
TAX1BP1	0.751501	0.248499	1.10663	0.000493133	0.000433891	0	0.25	0.235823	0.25888	0.735943	-2.1006	2.71406	1.08387	1.09859	0.625806	0.507042	4.87755	3.96593	Cutaneous Leishmaniasis	Healthy	Skin	NK cells	leishmania_NK cells_vs_normal_skin_NK cells
KPNB1	0.7503	0.2497	1.10021	0.000216708	0.000230342	0	0.25	-0.0990158	-0.0508218	0.859666	-3.80983	2.72676	0.438709	0.521127	0.329032	0.408451	2.02858	1.9189	Cutaneous Leishmaniasis	Healthy	Skin	NK cells	leishmania_NK cells_vs_normal_skin_NK cells
PNISR	0.7489	0.2511	1.09275	0.000447613	0.000383352	0	0.25	0.236116	0.245556	0.733146	-2.43432	2.55005	0.948387	0.971831	0.593548	0.549296	4.56495	3.70554	Cutaneous Leishmaniasis	Healthy	Skin	NK cells	leishmania_NK cells_vs_normal_skin_NK cells
RBM39	0.744098	0.255902	1.06738	0.000924296	0.00134499	0	0.25	-0.50646	-0.478479	0.597213	-2.6214	1.58223	1.7871	3.92958	0.774194	0.84507	8.26777	13.4739	Cutaneous Leishmaniasis	Healthy	Skin	NK cells	leishmania_NK cells_vs_normal_skin_NK cells
PJA2	0.743697	0.256303	1.06528	0.000308387	0.000353193	0	0.25	-0.169652	-0.15577	0.723163	-2.95501	2.04371	0.651613	0.985916	0.483871	0.492958	3.12346	3.31448	Cutaneous Leishmaniasis	Healthy	Skin	NK cells	leishmania_NK cells_vs_normal_skin_NK cells
HNRNPD	0.739696	0.260304	1.04439	0.000342649	0.000349184	0	0.25	0.0151801	-0.00491715	0.727438	-2.629	3.24301	0.72258	0.788733	0.496774	0.535211	3.3109	3.29661	Cutaneous Leishmaniasis	Healthy	Skin	NK cells	leishmania_NK cells_vs_normal_skin_NK cells
PNRC2	0.737895	0.262105	1.03506	0.000226585	0.000231826	0	0.25	-0.0866486	-0.0618076	0.811887	-3.25431	2.76261	0.412903	0.577465	0.341935	0.394366	2.09802	2.23779	Cutaneous Leishmaniasis	Healthy	Skin	NK cells	leishmania_NK cells_vs_normal_skin_NK cells
MBP	0.737495	0.262505	1.03299	0.00126599	0.00113353	0	0.25	0.200923	0.178302	0.73951	-2.17387	3.1712	2.57419	3.56338	0.870968	0.802817	11.9839	12.058	Cutaneous Leishmaniasis	Healthy	Skin	NK cells	leishmania_NK cells_vs_normal_skin_NK cells
ACTR2	0.735294	0.264706	1.02165	0.000527292	0.000475054	0	0.25	0.172731	0.201857	0.753398	-2.7905	2.50839	1.28387	1.02817	0.63871	0.535211	6.19005	4.03328	Cutaneous Leishmaniasis	Healthy	Skin	NK cells	leishmania_NK cells_vs_normal_skin_NK cells
HNRNPK	0.730492	0.269508	0.997121	0.000514789	0.000554242	0	0.25	-0.115219	-0.0953631	0.817374	-3.50723	2.6678	1.08387	1.38028	0.587097	0.71831	4.97785	5.29321	Cutaneous Leishmaniasis	Healthy	Skin	NK cells	leishmania_NK cells_vs_normal_skin_NK cells
ACAP1	0.730092	0.269908	0.99509	0.000404448	0.000393883	0	0.25	0.109253	0.00638104	0.82119	-2.38542	3.34412	0.6	1.05634	0.464516	0.507042	2.80834	4.03639	Cutaneous Leishmaniasis	Healthy	Skin	NK cells	leishmania_NK cells_vs_normal_skin_NK cells
ELF1	0.72529	0.27471	0.970856	0.000809831	0.000825747	0	0.25	0.0300287	0.0610166	0.733265	-2.57695	2.73887	1.6129	2.07042	0.703226	0.690141	7.53776	8.01397	Cutaneous Leishmaniasis	Healthy	Skin	NK cells	leishmania_NK cells_vs_normal_skin_NK cells
KTN1	0.720088	0.279912	0.944898	0.000498015	0.000425063	0	0.25	0.246481	0.229436	0.723996	-2.28622	2.96589	0.935483	1.05634	0.529032	0.492958	4.13409	3.934	Cutaneous Leishmaniasis	Healthy	Skin	NK cells	leishmania_NK cells_vs_normal_skin_NK cells
UBE2D3	0.716086	0.283914	0.925131	0.00052514	0.000672522	0	0.25	-0.362548	-0.355324	0.58177	-2.0893	1.66397	0.999999	2	0.548387	0.802817	4.46282	7.56711	Cutaneous Leishmaniasis	Healthy	Skin	NK cells	leishmania_NK cells_vs_normal_skin_NK cells
HNRNPU	0.715686	0.284314	0.923164	0.000505687	0.000629912	0	0.25	-0.304405	-0.305971	0.582789	-2.25932	1.99938	1.07742	1.49296	0.612903	0.676056	4.7735	5.67472	Cutaneous Leishmaniasis	Healthy	Skin	NK cells	leishmania_NK cells_vs_normal_skin_NK cells
PRRC2C	0.715486	0.284514	0.922181	0.00072082	0.000773572	0	0.25	-0.063402	-0.0579562	0.665843	-2.5268	2.27056	1.59355	2.01408	0.754839	0.676056	7.84147	6.58892	Cutaneous Leishmaniasis	Healthy	Skin	NK cells	leishmania_NK cells_vs_normal_skin_NK cells
YWHAZ	0.712285	0.287715	0.906507	0.000965368	0.00116992	0	0.25	-0.233809	-0.215717	0.672347	-2.62648	1.96895	2.16774	2.77465	0.812903	0.84507	9.6941	10.2699	Cutaneous Leishmaniasis	Healthy	Skin	NK cells	leishmania_NK cells_vs_normal_skin_NK cells
MORF4L1	0.708884	0.291116	0.889968	0.000520393	0.000554103	0	0.25	-0.0729457	-0.0582418	0.754551	-3.37582	2.45097	0.916129	1.4507	0.567742	0.704225	4.10296	5.21901	Cutaneous Leishmaniasis	Healthy	Skin	NK cells	leishmania_NK cells_vs_normal_skin_NK cells
HNRNPA2B1	0.706883	0.293117	0.880292	0.00101269	0.00123513	0	0.25	-0.258819	-0.260867	0.641801	-2.89018	2.12459	2.05161	2.90141	0.787097	0.887324	9.08398	11.0622	Cutaneous Leishmaniasis	Healthy	Skin	NK cells	leishmania_NK cells_vs_normal_skin_NK cells
MSN	0.704682	0.295318	0.869693	0.000616734	0.00070445	0	0.25	-0.176818	-0.192497	0.667455	-2.94399	2.27696	1.3871	1.97183	0.664516	0.788732	6.17765	7.25122	Cutaneous Leishmaniasis	Healthy	Skin	NK cells	leishmania_NK cells_vs_normal_skin_NK cells
TAPBP	0.69888	0.30112	0.841968	0.000404352	0.000381898	0	0.25	0.109891	0.0730186	0.71359	-2.1127	2.92569	0.929032	0.985916	0.606452	0.549296	4.1232	3.32859	Cutaneous Leishmaniasis	Healthy	Skin	NK cells	leishmania_NK cells_vs_normal_skin_NK cells
EEF1G	0.995798	0.00420168	5.46806	0.000467675	4.69042e-05	0	0.25	3.39494	3.32777	1.41415	-1.14946	10.1411	2.21519	0.115152	0.721519	0.0787879	10.155	0.27267	Cutaneous Leishmaniasis	Healthy	Skin	Monocytes	leishmania_Monocytes_vs_normal_skin_Monocytes
HSPA1A	0.995398	0.00460184	5.37668	0.000619261	0.0141572	0	0.25	-4.25653	-4.42956	1.56293	-8.6274	0.556605	0.341772	68.4121	0.240506	0.890909	1.10058	177.966	Cutaneous Leishmaniasis	Healthy	Skin	Monocytes	leishmania_Monocytes_vs_normal_skin_Monocytes
ATP1B1	0.995398	0.00460184	5.37668	8.69956e-05	0.000497885	0	0.25	-2.69366	-2.69345	0.946414	-5.96043	0.990799	0.0632911	2.32121	0.0506329	0.69697	0.276741	5.92224	Cutaneous Leishmaniasis	Healthy	Skin	Monocytes	leishmania_Monocytes_vs_normal_skin_Monocytes
ATP6V0C	0.995198	0.00480192	5.33392	0.000176516	1.16244e-05	0	0.25	4.71122	4.747	2.01646	-1.9863	10.3078	0.949367	0.00606061	0.518987	0.00606061	3.7546	0.0119539	Cutaneous Leishmaniasis	Healthy	Skin	Monocytes	leishmania_Monocytes_vs_normal_skin_Monocytes
DNAJB1	0.993798	0.00620248	5.07658	0.000209064	0.00351076	0	0.25	-4.1295	-4.16966	1.77558	-10.4218	1.91156	0.0886076	14.1394	0.0886076	0.806061	0.2203	37.1088	Cutaneous Leishmaniasis	Healthy	Skin	Monocytes	leishmania_Monocytes_vs_normal_skin_Monocytes
TRAPPC5	0.992797	0.00720288	4.92604	0.000153926	8.91639e-06	0	0.25	4.39298	4.42804	1.86973	-2.44669	9.67868	0.962025	0.00606061	0.455696	0.00606061	3.14006	0.00983067	Cutaneous Leishmaniasis	Healthy	Skin	Monocytes	leishmania_Monocytes_vs_normal_skin_Monocytes
HSPH1	0.992597	0.00740296	4.89844	0.000219371	0.00270825	0	0.25	-3.42112	-3.38756	1.56564	-8.87688	0.986321	0.189873	10.9394	0.113924	0.787879	0.87297	30.4926	Cutaneous Leishmaniasis	Healthy	Skin	Monocytes	leishmania_Monocytes_vs_normal_skin_Monocytes
LARP1B	0.991797	0.00820328	4.79498	0.000296261	0.00370386	0	0.25	-3.51765	-3.47638	1.51252	-9.17133	0.55054	0.0632911	23.4849	0.0506329	0.842424	0.141544	57.5483	Cutaneous Leishmaniasis	Healthy	Skin	Monocytes	leishmania_Monocytes_vs_normal_skin_Monocytes
RNF213	0.991196	0.00880352	4.72376	0.00042988	2.04021e-05	0	0.25	5.2862	5.50621	2.17396	-2.14546	12.8676	2.51899	0.0242424	0.658228	0.0242424	7.20482	0.172129	Cutaneous Leishmaniasis	Healthy	Skin	Monocytes	leishmania_Monocytes_vs_normal_skin_Monocytes
RIPOR2	0.989396	0.0106042	4.53584	0.000875212	8.32564e-05	0	0.25	3.825	3.97882	1.66497	-1.79837	8.52017	5.6962	0.139394	0.78481	0.109091	19.1009	0.550522	Cutaneous Leishmaniasis	Healthy	Skin	Monocytes	leishmania_Monocytes_vs_normal_skin_Monocytes
CCL4L2	0.988996	0.0110044	4.49839	0.000143431	0.00399099	0	0.25	-4.29073	-4.39257	2.02483	-11.812	3.07107	0.0379747	25.9212	0.0379747	0.642424	0.387214	56.2175	Cutaneous Leishmaniasis	Healthy	Skin	Monocytes	leishmania_Monocytes_vs_normal_skin_Monocytes
CDR2	0.988595	0.0114046	4.46227	0.000101909	1.04505e-05	0	0.25	3.49481	3.65573	1.62489	-1.95885	8.26451	0.544304	0.0121212	0.291139	0.0121212	1.91267	0.0287183	Cutaneous Leishmaniasis	Healthy	Skin	Monocytes	leishmania_Monocytes_vs_normal_skin_Monocytes
S100A8	0.988395	0.0116046	4.44468	0.00181461	0.000148832	0	0.25	5.78727	6.13395	3.05116	-6.35974	14.063	17.038	0.151515	0.632911	0.0606061	51.3651	1.94843	Cutaneous Leishmaniasis	Healthy	Skin	Monocytes	leishmania_Monocytes_vs_normal_skin_Monocytes
UMAD1	0.988195	0.0118047	4.42738	0.000128464	1.38127e-05	0	0.25	3.61519	3.50972	1.74723	-2.03503	9.63934	0.708861	0.0242424	0.392405	0.0242424	2.34189	0.0532032	Cutaneous Leishmaniasis	Healthy	Skin	Monocytes	leishmania_Monocytes_vs_normal_skin_Monocytes
MRC1	0.987795	0.0122049	4.39364	9.44274e-05	0.000857234	0	0.25	-3.24421	-3.31507	1.53048	-7.36837	2.38036	0.0506329	2.69091	0.0253165	0.739394	0.228343	7.29166	Cutaneous Leishmaniasis	Healthy	Skin	Monocytes	leishmania_Monocytes_vs_normal_skin_Monocytes
DHRSX	0.987795	0.0122049	4.39364	0.000154451	8.04438e-06	0	0.25	4.54964	4.85704	2.24713	-3.70534	10.7867	0.78481	0.00606061	0.367089	0.00606061	2.42619	0.0823452	Cutaneous Leishmaniasis	Healthy	Skin	Monocytes	leishmania_Monocytes_vs_normal_skin_Monocytes
HSPA1B	0.987795	0.0122049	4.39364	0.000282466	0.00561183	0	0.25	-4.00163	-4.06003	1.89207	-9.84815	1.94986	0.113924	21.9697	0.101266	0.836364	0.303092	60.2119	Cutaneous Leishmaniasis	Healthy	Skin	Monocytes	leishmania_Monocytes_vs_normal_skin_Monocytes
CD83	0.987795	0.0122049	4.39364	0.000505882	0.00288112	0	0.25	-2.47592	-2.48834	1.04486	-5.72377	1.15795	0.797468	9.99999	0.367089	0.878788	1.96034	26.3748	Cutaneous Leishmaniasis	Healthy	Skin	Monocytes	leishmania_Monocytes_vs_normal_skin_Monocytes
ATXN7	0.987195	0.0128051	4.34502	0.000148045	1.2404e-05	0	0.25	4.00883	4.12091	2.06141	-3.34665	10.3123	0.683544	0.0181818	0.341772	0.0121212	2.32146	0.0531298	Cutaneous Leishmaniasis	Healthy	Skin	Monocytes	leishmania_Monocytes_vs_normal_skin_Monocytes
CNOT2	0.986795	0.0132053	4.31384	0.00023764	2.69468e-05	0	0.25	4.17377	4.39771	1.89868	-2.27581	9.49224	0.898734	0.0484848	0.443038	0.0424242	2.65773	0.522451	Cutaneous Leishmaniasis	Healthy	Skin	Monocytes	leishmania_Monocytes_vs_normal_skin_Monocytes
H3-3B	0.986194	0.0138055	4.26878	0.000368243	0.00260242	0	0.25	-3.18908	-3.23907	1.44656	-7.47505	1.34598	0	6.89696	0	0.939394	0	23.9161	Cutaneous Leishmaniasis	Healthy	Skin	Monocytes	leishmania_Monocytes_vs_normal_skin_Monocytes
S100A9	0.985594	0.0144058	4.22562	0.00250689	0.000130161	0	0.25	5.19891	5.37423	2.50201	-4.48677	13.6831	28.6962	0.133333	0.696203	0.0787879	83.4713	1.09829	Cutaneous Leishmaniasis	Healthy	Skin	Monocytes	leishmania_Monocytes_vs_normal_skin_Monocytes
STAT1	0.985594	0.0144058	4.22562	0.000652357	7.76177e-05	0	0.25	3.61115	3.6162	1.751	-1.6215	9.28107	2.74684	0.127273	0.670886	0.109091	10.948	0.519142	Cutaneous Leishmaniasis	Healthy	Skin	Monocytes	leishmania_Monocytes_vs_normal_skin_Monocytes
SYPL1	0.985194	0.0148059	4.19781	0.000441625	0.00282083	0	0.25	-2.75762	-2.81984	1.21476	-6.17603	1.74653	0.21519	17.4727	0.202532	0.854545	0.576533	44.677	Cutaneous Leishmaniasis	Healthy	Skin	Monocytes	leishmania_Monocytes_vs_normal_skin_Monocytes
GBP5	0.984994	0.015006	4.18418	0.000211125	1.0746e-05	0	0.25	5.15393	5.21235	3.24261	-4.9702	16.2718	1.31646	0	0.291139	0	4.63599	0	Cutaneous Leishmaniasis	Healthy	Skin	Monocytes	leishmania_Monocytes_vs_normal_skin_Monocytes
JUND	0.984994	0.015006	4.18418	0.000645507	0.00415195	0	0.25	-2.61832	-2.6157	1.14312	-5.8979	1.19643	0.949367	10.6848	0.468354	0.921212	3.88109	31.0313	Cutaneous Leishmaniasis	Healthy	Skin	Monocytes	leishmania_Monocytes_vs_normal_skin_Monocytes
SLC11A1	0.984594	0.0154062	4.15746	0.000316249	9.13066e-05	0	0.25	3.00516	3.52281	2.74327	-9.00539	10.3741	0.987342	0.0848485	0.405063	0.0606061	2.66551	0.859722	Cutaneous Leishmaniasis	Healthy	Skin	Monocytes	leishmania_Monocytes_vs_normal_skin_Monocytes
PSTPIP2	0.984594	0.0154062	4.15746	0.000180842	2.45699e-05	0	0.25	3.42967	3.34629	1.90304	-3.00153	10.4245	0.86076	0.0848485	0.43038	0.0727273	2.89065	0.208911	Cutaneous Leishmaniasis	Healthy	Skin	Monocytes	leishmania_Monocytes_vs_normal_skin_Monocytes
TRIM38	0.983994	0.0160064	4.11863	0.000188676	2.59063e-05	0	0.25	3.67636	3.69745	1.9602	-3.35822	9.68808	0.759494	0.0606061	0.405063	0.0545455	2.27561	0.206118	Cutaneous Leishmaniasis	Healthy	Skin	Monocytes	leishmania_Monocytes_vs_normal_skin_Monocytes
PLAC8	0.983794	0.0162065	4.106	0.0002288	1.94076e-05	0	0.25	4.8213	4.90226	2.44656	-2.58031	12.5166	1.62025	0.030303	0.405063	0.0181818	4.3876	0.181111	Cutaneous Leishmaniasis	Healthy	Skin	Monocytes	leishmania_Monocytes_vs_normal_skin_Monocytes
GIMAP8	0.983794	0.0162065	4.106	0.000149797	1.77558e-05	0	0.25	3.29494	3.3746	1.59517	-3.28437	9.01877	0.607595	0.0363636	0.329114	0.030303	2.28111	0.0970342	Cutaneous Leishmaniasis	Healthy	Skin	Monocytes	leishmania_Monocytes_vs_normal_skin_Monocytes
GIMAP7	0.983593	0.0164066	4.09353	0.000274142	3.0778e-05	0	0.25	4.32556	4.48125	2.2161	-3.5808	10.1126	1.10127	0.0545455	0.493671	0.0545455	5.15087	0.337169	Cutaneous Leishmaniasis	Healthy	Skin	Monocytes	leishmania_Monocytes_vs_normal_skin_Monocytes
CCL4	0.983193	0.0168067	4.06903	0.000130292	0.00193338	0	0.25	-3.61194	-3.6299	1.81195	-10.6304	2.92438	0.139241	13.7576	0.0886076	0.448485	1.18796	28.2857	Cutaneous Leishmaniasis	Healthy	Skin	Monocytes	leishmania_Monocytes_vs_normal_skin_Monocytes
TNFSF10	0.983193	0.0168067	4.06903	0.000376575	4.58062e-05	0	0.25	4.2338	4.32739	2.41659	-3.17597	11.6182	1.48101	0.0666667	0.493671	0.0606061	5.03205	0.330365	Cutaneous Leishmaniasis	Healthy	Skin	Monocytes	leishmania_Monocytes_vs_normal_skin_Monocytes
LRRK2	0.983193	0.0168067	4.06903	0.000490547	3.53042e-05	0	0.25	4.41838	4.76418	2.40595	-5.7318	10.3397	3.11392	0.0363636	0.620253	0.0363636	7.94071	0.225673	Cutaneous Leishmaniasis	Healthy	Skin	Monocytes	leishmania_Monocytes_vs_normal_skin_Monocytes
ITGAL	0.983193	0.0168067	4.06903	0.00018069	1.66192e-05	0	0.25	4.37889	4.55049	2.35907	-3.83436	11.0776	0.797468	0.030303	0.417722	0.0242424	2.8208	0.0691234	Cutaneous Leishmaniasis	Healthy	Skin	Monocytes	leishmania_Monocytes_vs_normal_skin_Monocytes
NKG7	0.982593	0.017407	4.03332	0.000142528	6.80043e-06	0	0.25	4.63361	4.80852	3.13002	-6.5678	14.8418	0.746836	0.00606061	0.227848	0.00606061	6.41592	0.0156564	Cutaneous Leishmaniasis	Healthy	Skin	Monocytes	leishmania_Monocytes_vs_normal_skin_Monocytes
H1-10	0.982593	0.017407	4.03332	2.90942e-05	0.000182597	0	0.25	-2.81318	-2.81594	1.45438	-7.05007	2.7904	0	0.569697	0	0.321212	0	1.87155	Cutaneous Leishmaniasis	Healthy	Skin	Monocytes	leishmania_Monocytes_vs_normal_skin_Monocytes
MCTP2	0.982193	0.0178071	4.01019	0.000121513	3.75138e-05	0	0.25	3.68174	4.00971	2.61078	-8.88717	10.0918	0.544304	0.0484848	0.253165	0.0363636	1.32169	0.52174	Cutaneous Leishmaniasis	Healthy	Skin	Monocytes	leishmania_Monocytes_vs_normal_skin_Monocytes
IL3RA	0.981993	0.0180072	3.99881	0.000114448	8.21787e-06	0	0.25	4.32196	4.56649	2.52958	-5.02436	11.2963	0.632911	0.00606061	0.21519	0.00606061	1.59497	0.0121212	Cutaneous Leishmaniasis	Healthy	Skin	Monocytes	leishmania_Monocytes_vs_normal_skin_Monocytes
FIP1L1	0.981793	0.0182073	3.98756	0.000169487	2.55889e-05	0	0.25	3.25848	3.35374	1.62018	-2.61936	8.25236	0.582279	0.0606061	0.379747	0.0545455	2.07091	0.229958	Cutaneous Leishmaniasis	Healthy	Skin	Monocytes	leishmania_Monocytes_vs_normal_skin_Monocytes
GAS7	0.981793	0.0182073	3.98756	0.000374255	2.92605e-05	0	0.25	4.50916	4.69676	2.44537	-3.22935	10.7223	1.81013	0.0424242	0.455696	0.0424242	4.54423	0.28997	Cutaneous Leishmaniasis	Healthy	Skin	Monocytes	leishmania_Monocytes_vs_normal_skin_Monocytes
LMNA	0.981793	0.0182073	3.98756	0.000239179	0.00235319	0	0.25	-3.26753	-3.33957	1.65525	-8.66199	2.7302	0.13924	6.97575	0.0506329	0.824242	1.17104	19.4881	Cutaneous Leishmaniasis	Healthy	Skin	Monocytes	leishmania_Monocytes_vs_normal_skin_Monocytes
MARCHF6	0.981593	0.0184074	3.97643	3.38773e-05	0.000217944	0	0.25	-2.74168	-2.83381	1.3863	-6.61165	2.55653	0	0.909091	0	0.424242	0	2.44214	Cutaneous Leishmaniasis	Healthy	Skin	Monocytes	leishmania_Monocytes_vs_normal_skin_Monocytes
H2AZ1	0.981593	0.0184074	3.97643	0.000101637	0.000625588	0	0.25	-2.89567	-2.90762	1.38898	-7.7503	2.34093	0	2.07273	0	0.672727	0	6.1083	Cutaneous Leishmaniasis	Healthy	Skin	Monocytes	leishmania_Monocytes_vs_normal_skin_Monocytes
IL1R2	0.981593	0.0184074	3.97643	7.67185e-05	0.000919885	0	0.25	-3.38565	-3.49841	1.79376	-8.8005	3.05599	0.0126582	4.54545	0.0126582	0.6	0.0176692	11.3035	Cutaneous Leishmaniasis	Healthy	Skin	Monocytes	leishmania_Monocytes_vs_normal_skin_Monocytes
THEMIS	0.981192	0.0188075	3.95451	6.49917e-05	1.69077e-06	0	0.25	4.58427	4.46168	3.05335	-4.69092	15.2293	0.594937	0	0.0886076	0	2.49318	0	Cutaneous Leishmaniasis	Healthy	Skin	Monocytes	leishmania_Monocytes_vs_normal_skin_Monocytes
VEGFA	0.980392	0.0196078	3.91202	7.30908e-05	0.000638465	0	0.25	-3.3486	-3.5428	1.98432	-8.86399	8.30241	0.0886076	1.72727	0.0126582	0.533333	0.383251	4.97014	Cutaneous Leishmaniasis	Healthy	Skin	Monocytes	leishmania_Monocytes_vs_normal_skin_Monocytes
BCAR3	0.980392	0.0196078	3.91202	1.34578e-05	0.000160071	0	0.25	-3.29402	-3.46922	1.75889	-8.89411	2.94692	0.0126582	0.909091	0.0126582	0.375758	0.0374615	2.01945	Cutaneous Leishmaniasis	Healthy	Skin	Monocytes	leishmania_Monocytes_vs_normal_skin_Monocytes
GLT1D1	0.980392	0.0196078	3.91202	0.00017704	1.87368e-05	0	0.25	3.52602	3.51827	1.76052	-2.51229	8.91644	0.936709	0.0606061	0.417722	0.0545455	3.12937	0.199105	Cutaneous Leishmaniasis	Healthy	Skin	Monocytes	leishmania_Monocytes_vs_normal_skin_Monocytes
FCN1	0.980192	0.0198079	3.90167	0.000487831	3.24599e-05	0	0.25	4.34722	4.43918	2.67674	-4.52105	12.1613	3.31646	0.10303	0.56962	0.0484848	8.91263	0.311727	Cutaneous Leishmaniasis	Healthy	Skin	Monocytes	leishmania_Monocytes_vs_normal_skin_Monocytes
TOMM6	0.979992	0.020008	3.89141	0.000224539	2.29765e-05	0	0.25	4.56868	4.79852	2.84659	-5.36238	13.5842	0.759494	0.0242424	0.443038	0.0242424	5.03594	0.0543048	Cutaneous Leishmaniasis	Healthy	Skin	Monocytes	leishmania_Monocytes_vs_normal_skin_Monocytes
NEDD9	0.979992	0.020008	3.89141	0.000271907	0.000117183	0	0.25	2.42084	2.56418	1.68436	-4.75413	7.27399	1.3038	0.212121	0.468354	0.133333	3.44749	1.50881	Cutaneous Leishmaniasis	Healthy	Skin	Monocytes	leishmania_Monocytes_vs_normal_skin_Monocytes
CXCL10	0.979592	0.0204082	3.8712	0.000302982	2.79279e-05	0	0.25	4.486	4.53892	3.32361	-6.64584	15.1723	2.46835	0	0.164557	0	7.16135	0	Cutaneous Leishmaniasis	Healthy	Skin	Monocytes	leishmania_Monocytes_vs_normal_skin_Monocytes
FSCN1	0.979592	0.0204082	3.8712	3.14294e-05	0.000286132	0	0.25	-3.18448	-3.19804	1.68409	-7.86784	3.32306	0	1	0	0.393939	0	2.91093	Cutaneous Leishmaniasis	Healthy	Skin	Monocytes	leishmania_Monocytes_vs_normal_skin_Monocytes
NCF1	0.979592	0.0204082	3.8712	0.000214431	3.49389e-05	0	0.25	2.97144	2.85744	1.63017	-1.93844	7.73512	1.10127	0.0545455	0.443038	0.0545455	4.44736	0.237667	Cutaneous Leishmaniasis	Healthy	Skin	Monocytes	leishmania_Monocytes_vs_normal_skin_Monocytes
RPL6	0.979392	0.0206082	3.86124	0.00150012	0.000259205	0	0.25	4.55499	4.79622	2.87214	-6.52984	13.384	6.88608	1.40606	0.848101	0.127273	27.1903	4.76689	Cutaneous Leishmaniasis	Healthy	Skin	Monocytes	leishmania_Monocytes_vs_normal_skin_Monocytes
CD99	0.979192	0.0208083	3.85137	0.000192604	4.92386e-05	0	0.25	3.75504	3.98007	2.81252	-5.01784	11.5337	0.822785	0.260606	0.392405	0.0909091	2.15049	1.01694	Cutaneous Leishmaniasis	Healthy	Skin	Monocytes	leishmania_Monocytes_vs_normal_skin_Monocytes
GBP4	0.978992	0.0210084	3.8416	0.000154728	1.38022e-05	0	0.25	4.46655	4.47686	2.74177	-5.0339	13.6724	0.848101	0.00606061	0.291139	0.00606061	2.71699	0.0158946	Cutaneous Leishmaniasis	Healthy	Skin	Monocytes	leishmania_Monocytes_vs_normal_skin_Monocytes
NLRC5	0.978992	0.0210084	3.8416	0.000153941	1.13863e-05	0	0.25	3.84536	4.00666	2.05629	-3.82474	9.507	0.822785	0.0181818	0.455696	0.0181818	2.41403	0.0339584	Cutaneous Leishmaniasis	Healthy	Skin	Monocytes	leishmania_Monocytes_vs_normal_skin_Monocytes
INSIG1	0.978992	0.0210084	3.8416	0.000191411	0.00251909	0	0.25	-3.41425	-3.63597	1.69373	-8.12353	3.21906	0.240506	12.0242	0.0886076	0.769697	0.60567	29.8654	Cutaneous Leishmaniasis	Healthy	Skin	Monocytes	leishmania_Monocytes_vs_normal_skin_Monocytes
HSPA6	0.978792	0.0212085	3.83192	0.000188963	0.00207464	0	0.25	-3.10191	-3.19905	1.5428	-7.28021	2.41871	0.151899	6.93939	0.126582	0.690909	0.343463	17.6366	Cutaneous Leishmaniasis	Healthy	Skin	Monocytes	leishmania_Monocytes_vs_normal_skin_Monocytes
DARS1	0.978792	0.0212085	3.83192	2.38229e-05	0.000137149	0	0.25	-2.58277	-2.6568	1.35363	-6.41382	2.42764	0	0.466667	0	0.290909	0	1.32252	Cutaneous Leishmaniasis	Healthy	Skin	Monocytes	leishmania_Monocytes_vs_normal_skin_Monocytes
TMEM170B	0.978792	0.0212085	3.83192	9.71537e-05	1.01613e-05	0	0.25	3.61735	3.56171	1.99342	-3.6757	10.8368	0.556962	0.0242424	0.303797	0.0242424	1.78605	0.0569474	Cutaneous Leishmaniasis	Healthy	Skin	Monocytes	leishmania_Monocytes_vs_normal_skin_Monocytes
GPR183	0.978191	0.0218087	3.80339	0.000293062	0.00344816	0	0.25	-3.55964	-3.69025	1.94589	-8.65328	2.79362	0.670886	12.8242	0.151899	0.763636	1.77077	34.376	Cutaneous Leishmaniasis	Healthy	Skin	Monocytes	leishmania_Monocytes_vs_normal_skin_Monocytes
LILRB1	0.978191	0.0218087	3.80339	0.000114661	2.11058e-05	0	0.25	2.55117	2.40173	1.3946	-1.75622	8.66093	0.582279	0.0424242	0.316456	0.0424242	1.71505	0.119465	Cutaneous Leishmaniasis	Healthy	Skin	Monocytes	leishmania_Monocytes_vs_normal_skin_Monocytes
CCL3	0.977991	0.0220088	3.79406	0.000110456	0.00214068	0	0.25	-3.96578	-4.09148	2.17709	-11.4029	3.94169	0.0632911	13.103	0.0506329	0.418182	0.264218	28.4374	Cutaneous Leishmaniasis	Healthy	Skin	Monocytes	leishmania_Monocytes_vs_normal_skin_Monocytes
B3GNT5	0.977991	0.0220088	3.79406	3.36298e-05	0.000206258	0	0.25	-2.59238	-2.6894	1.25972	-6.08471	2.62128	0.0253165	0.836363	0.0253165	0.418182	0.092812	2.10701	Cutaneous Leishmaniasis	Healthy	Skin	Monocytes	leishmania_Monocytes_vs_normal_skin_Monocytes
GZMB	0.977591	0.022409	3.77563	0.000351049	5.16745e-06	0	0.25	4.66765	4.49493	3.74357	-7.36102	18.3963	3.07595	0	0.177215	0	9.14832	0	Cutaneous Leishmaniasis	Healthy	Skin	Monocytes	leishmania_Monocytes_vs_normal_skin_Monocytes
APOBEC3A	0.977591	0.022409	3.77563	0.000174776	2.29365e-05	0	0.25	4.06219	4.14236	2.78953	-5.36186	12.4766	0.810127	0.0181818	0.291139	0.0181818	3.72519	0.0449814	Cutaneous Leishmaniasis	Healthy	Skin	Monocytes	leishmania_Monocytes_vs_normal_skin_Monocytes
CXCL2	0.977591	0.022409	3.77563	0.00016667	0.00376914	0	0.25	-4.20967	-4.52513	2.76506	-11.3623	6.60778	0.151899	16.4	0.0759494	0.678788	0.316898	38.8562	Cutaneous Leishmaniasis	Healthy	Skin	Monocytes	leishmania_Monocytes_vs_normal_skin_Monocytes
DPP8	0.977191	0.0228091	3.75752	0.000174449	3.41944e-05	0	0.25	2.8127	2.82338	1.39588	-1.28772	6.97707	0.632911	0.127273	0.379747	0.0909091	2.43881	0.303654	Cutaneous Leishmaniasis	Healthy	Skin	Monocytes	leishmania_Monocytes_vs_normal_skin_Monocytes
BAG3	0.977191	0.0228091	3.75752	3.25368e-05	0.00037696	0	0.25	-3.25037	-3.34619	2.02057	-9.47942	4.57008	0.0126582	1.99394	0.0126582	0.430303	0.0335228	4.85119	Cutaneous Leishmaniasis	Healthy	Skin	Monocytes	leishmania_Monocytes_vs_normal_skin_Monocytes
CXCL8	0.976991	0.0230092	3.74858	0.000620712	0.0141179	0	0.25	-4.25799	-4.50863	2.60078	-11.1838	4.74913	0.64557	55.4364	0.164557	0.757576	1.26276	155.109	Cutaneous Leishmaniasis	Healthy	Skin	Monocytes	leishmania_Monocytes_vs_normal_skin_Monocytes
RNF38	0.976991	0.0230092	3.74858	0.000256461	6.99962e-05	0	0.25	2.12319	2.09391	1.0593	-1.71514	5.4701	0.898734	0.284848	0.443038	0.212121	3.15121	0.685634	Cutaneous Leishmaniasis	Healthy	Skin	Monocytes	leishmania_Monocytes_vs_normal_skin_Monocytes
LRRC8D	0.976591	0.0234094	3.73093	0.000185645	1.73203e-05	0	0.25	3.52456	3.74962	2.27889	-4.48002	9.40424	0.898734	0.030303	0.405063	0.030303	2.43268	0.0770697	Cutaneous Leishmaniasis	Healthy	Skin	Monocytes	leishmania_Monocytes_vs_normal_skin_Monocytes
RABGEF1	0.976591	0.0234094	3.73093	0.000157553	2.31597e-05	0	0.25	3.04542	2.98693	1.67655	-1.99766	9.17241	0.848101	0.0545455	0.392405	0.0424242	2.0958	0.133489	Cutaneous Leishmaniasis	Healthy	Skin	Monocytes	leishmania_Monocytes_vs_normal_skin_Monocytes
SELL	0.976591	0.0234094	3.73093	0.000181376	4.25046e-05	0	0.25	3.79063	3.8667	2.79861	-5.96007	12.1768	0.835443	0.0606061	0.303797	0.0424242	2.16889	0.622139	Cutaneous Leishmaniasis	Healthy	Skin	Monocytes	leishmania_Monocytes_vs_normal_skin_Monocytes
SERPINH1	0.97619	0.0238095	3.71357	5.66986e-06	0.000125929	0	0.25	-3.67183	-3.73353	2.63719	-11.2348	7.29306	0	0.436364	0	0.175758	0	1.29283	Cutaneous Leishmaniasis	Healthy	Skin	Monocytes	leishmania_Monocytes_vs_normal_skin_Monocytes
CD109	0.97599	0.0240096	3.705	1.32636e-05	0.000107679	0	0.25	-3.01547	-2.99927	1.62766	-7.86271	2.31074	0	0.50303	0	0.163636	0	1.27616	Cutaneous Leishmaniasis	Healthy	Skin	Monocytes	leishmania_Monocytes_vs_normal_skin_Monocytes
S100A12	0.97579	0.0242097	3.69649	0.000195755	8.54327e-06	0	0.25	4.71133	4.76755	3.28402	-5.89049	14.8184	1.50633	0.0121212	0.341772	0.0121212	4.11696	0.0931427	Cutaneous Leishmaniasis	Healthy	Skin	Monocytes	leishmania_Monocytes_vs_normal_skin_Monocytes
UBE2W	0.97559	0.0244098	3.68806	0.000265889	4.11728e-05	0	0.25	3.12962	3.08326	1.97225	-2.71255	12.8629	1.27848	0.0787879	0.582278	0.0606061	3.84591	0.265086	Cutaneous Leishmaniasis	Healthy	Skin	Monocytes	leishmania_Monocytes_vs_normal_skin_Monocytes
AQP9	0.97539	0.0246098	3.67969	0.000212813	0.000382493	0	0.25	3.09262	3.62012	3.99206	-13.7615	14.7851	0.86076	0.345454	0.291139	0.0606061	2.04254	3.77207	Cutaneous Leishmaniasis	Healthy	Skin	Monocytes	leishmania_Monocytes_vs_normal_skin_Monocytes
NMI	0.97539	0.0246098	3.67969	0.000158314	2.5951e-05	0	0.25	3.29577	3.44304	1.8078	-2.62443	7.85276	0.56962	0.0424242	0.405063	0.0424242	2.35874	0.172081	Cutaneous Leishmaniasis	Healthy	Skin	Monocytes	leishmania_Monocytes_vs_normal_skin_Monocytes
CXCL3	0.97539	0.0246098	3.67969	0.000182337	0.00308681	0	0.25	-3.90139	-4.02428	2.39387	-10.8974	4.70893	0.177215	13.5697	0.0253165	0.642424	0.283866	30.7488	Cutaneous Leishmaniasis	Healthy	Skin	Monocytes	leishmania_Monocytes_vs_normal_skin_Monocytes
SGK1	0.97499	0.02501	3.66315	0.000431581	0.00153571	0	0.25	-1.99203	-1.93764	0.981785	-5.77946	0.757278	0.278481	5.46666	0.139241	0.739394	1.47633	14.7552	Cutaneous Leishmaniasis	Healthy	Skin	Monocytes	leishmania_Monocytes_vs_normal_skin_Monocytes
CSNK1G1	0.97459	0.0254102	3.64687	0.000141625	2.45654e-05	0	0.25	2.75846	2.80591	1.8339	-3.14307	8.05401	0.721519	0.0484848	0.455696	0.0363636	2.59503	0.177987	Cutaneous Leishmaniasis	Healthy	Skin	Monocytes	leishmania_Monocytes_vs_normal_skin_Monocytes
GFRA2	0.97459	0.0254102	3.64687	1.90491e-05	0.000129411	0	0.25	-2.62479	-2.76488	1.82359	-7.69942	4.33068	0	0.478788	0	0.29697	0	1.29902	Cutaneous Leishmaniasis	Healthy	Skin	Monocytes	leishmania_Monocytes_vs_normal_skin_Monocytes
MYBPC1	0.97459	0.0254102	3.64687	4.85673e-05	0.000251566	0	0.25	-2.68319	-2.7894	1.30564	-6.23384	2.60799	0	1.44848	0	0.581818	0	4.23067	Cutaneous Leishmaniasis	Healthy	Skin	Monocytes	leishmania_Monocytes_vs_normal_skin_Monocytes
H2AZ2	0.97439	0.0256102	3.63882	3.77976e-05	0.00019078	0	0.25	-2.56517	-2.58862	1.3332	-6.20279	2.39443	0	0.745454	0	0.454545	0	2.18918	Cutaneous Leishmaniasis	Healthy	Skin	Monocytes	leishmania_Monocytes_vs_normal_skin_Monocytes
SELENOP	0.97439	0.0256102	3.63882	1.34178e-05	0.000359495	0	0.25	-3.95875	-4.22896	2.32723	-9.96038	3.38824	0	1.19394	0	0.448485	0	3.38504	Cutaneous Leishmaniasis	Healthy	Skin	Monocytes	leishmania_Monocytes_vs_normal_skin_Monocytes
SNTB1	0.97439	0.0256102	3.63882	0.000222029	2.56303e-05	0	0.25	3.30924	3.35357	1.92516	-3.69159	9.73283	1.20253	0.0727273	0.481013	0.0424242	4.09037	0.193295	Cutaneous Leishmaniasis	Healthy	Skin	Monocytes	leishmania_Monocytes_vs_normal_skin_Monocytes
MECOM	0.97419	0.0258103	3.63083	2.69102e-05	0.000150782	0	0.25	-2.7304	-2.81048	1.60237	-7.24551	3.13618	0	0.915151	0	0.436364	0	2.25405	Cutaneous Leishmaniasis	Healthy	Skin	Monocytes	leishmania_Monocytes_vs_normal_skin_Monocytes
NFKBIA	0.97419	0.0258103	3.63083	0.000738442	0.00432689	0	0.25	-2.75013	-2.84818	1.46393	-7.08748	2.22748	1	17.3152	0.329114	0.921212	2.82326	45.6865	Cutaneous Leishmaniasis	Healthy	Skin	Monocytes	leishmania_Monocytes_vs_normal_skin_Monocytes
EMP1	0.97399	0.0260104	3.6229	5.84688e-05	0.000763501	0	0.25	-3.22647	-3.22923	2.19016	-10.953	3.42245	0.0506329	2.46061	0.0126582	0.466667	0.0770903	7.29033	Cutaneous Leishmaniasis	Healthy	Skin	Monocytes	leishmania_Monocytes_vs_normal_skin_Monocytes
SLC25A6	0.97399	0.0260104	3.6229	0.000397867	6.88103e-05	0	0.25	4.01524	4.22634	2.89416	-7.10287	13.2216	1.44304	0.254545	0.620253	0.0909091	7.3996	0.907926	Cutaneous Leishmaniasis	Healthy	Skin	Monocytes	leishmania_Monocytes_vs_normal_skin_Monocytes
SMIM14	0.97399	0.0260104	3.6229	0.000189522	3.12658e-05	0	0.25	2.78749	2.99206	1.64997	-3.32735	6.86274	0.822785	0.0787879	0.367089	0.0727273	2.04275	0.220576	Cutaneous Leishmaniasis	Healthy	Skin	Monocytes	leishmania_Monocytes_vs_normal_skin_Monocytes
ZFAND2A	0.97379	0.0262105	3.61504	5.98724e-05	0.000412902	0	0.25	-2.57689	-2.58502	1.77747	-7.98776	2.93061	0.0506329	1.4303	0.0506329	0.387879	0.134537	3.45917	Cutaneous Leishmaniasis	Healthy	Skin	Monocytes	leishmania_Monocytes_vs_normal_skin_Monocytes
IL1R1	0.973389	0.0266106	3.59947	4.55547e-05	0.000280594	0	0.25	-2.47546	-2.55165	1.43565	-6.94433	3.14694	0.0253165	1.05455	0.0253165	0.436364	0.276211	2.92641	Cutaneous Leishmaniasis	Healthy	Skin	Monocytes	leishmania_Monocytes_vs_normal_skin_Monocytes
HSPB1	0.973389	0.0266106	3.59947	0.000172066	0.0010653	0	0.25	-2.57598	-2.56094	1.36421	-6.84193	1.25782	0.126582	4.74545	0.113924	0.733333	0.392346	12.9199	Cutaneous Leishmaniasis	Healthy	Skin	Monocytes	leishmania_Monocytes_vs_normal_skin_Monocytes
APOL6	0.973389	0.0266106	3.59947	0.000165702	2.72505e-05	0	0.25	3.80172	3.93725	2.22744	-3.03907	11.2462	0.582279	0.0424242	0.316456	0.0363636	2.05901	0.190749	Cutaneous Leishmaniasis	Healthy	Skin	Monocytes	leishmania_Monocytes_vs_normal_skin_Monocytes
PLTP	0.973189	0.0268107	3.59178	7.11892e-06	0.000130571	0	0.25	-3.5426	-3.79773	2.15446	-8.89271	4.40646	0	0.733333	0	0.351515	0	2.02095	Cutaneous Leishmaniasis	Healthy	Skin	Monocytes	leishmania_Monocytes_vs_normal_skin_Monocytes
ARHGEF18	0.973189	0.0268107	3.59178	0.000114558	6.92415e-06	0	0.25	4.10188	4.34372	2.37932	-3.71018	12.2662	0.607595	0.00606061	0.392405	0.00606061	1.80492	0.0100524	Cutaneous Leishmaniasis	Healthy	Skin	Monocytes	leishmania_Monocytes_vs_normal_skin_Monocytes
CSF2RA	0.972989	0.0270108	3.58414	0.000181422	3.20768e-05	0	0.25	3.69531	3.87963	2.4178	-4.63787	10.4455	0.607595	0.0727273	0.379747	0.0424242	1.58308	0.490428	Cutaneous Leishmaniasis	Healthy	Skin	Monocytes	leishmania_Monocytes_vs_normal_skin_Monocytes
CAMSAP2	0.972989	0.0270108	3.58414	1.18724e-05	8.84233e-05	0	0.25	-2.62254	-2.71822	1.81748	-8.53144	4.40654	0	0.418182	0	0.230303	0	1.10192	Cutaneous Leishmaniasis	Healthy	Skin	Monocytes	leishmania_Monocytes_vs_normal_skin_Monocytes
EFHC2	0.972789	0.0272109	3.57655	2.14798e-05	0.000116178	0	0.25	-2.54911	-2.59059	1.43935	-7.18568	2.7872	0	0.648485	0	0.436364	0	1.71275	Cutaneous Leishmaniasis	Healthy	Skin	Monocytes	leishmania_Monocytes_vs_normal_skin_Monocytes
CXCL9	0.972789	0.0272109	3.57655	0.000232407	9.41797e-06	0	0.25	4.7662	4.71628	3.88736	-6.92406	19.3514	1.20253	0	0.139241	0	6.86197	0	Cutaneous Leishmaniasis	Healthy	Skin	Monocytes	leishmania_Monocytes_vs_normal_skin_Monocytes
SAMD9L	0.972389	0.027611	3.56154	0.000237715	3.76827e-05	0	0.25	3.69795	3.75912	2.23437	-2.11382	10.8093	0.620253	0.0787879	0.35443	0.0545455	2.94859	0.217215	Cutaneous Leishmaniasis	Healthy	Skin	Monocytes	leishmania_Monocytes_vs_normal_skin_Monocytes
IFI30	0.972389	0.027611	3.56154	0.000829511	0.000140258	0	0.25	3.24147	3.21151	2.2649	-4.61244	9.65651	4.01266	0.145455	0.683544	0.0969697	13.7514	1.12487	Cutaneous Leishmaniasis	Healthy	Skin	Monocytes	leishmania_Monocytes_vs_normal_skin_Monocytes
RAB27A	0.971989	0.0280112	3.54674	0.000212705	3.94735e-05	0	0.25	3.30991	3.42728	1.96501	-3.43276	9.6989	0.658228	0.0848485	0.367089	0.0848485	2.77602	0.468814	Cutaneous Leishmaniasis	Healthy	Skin	Monocytes	leishmania_Monocytes_vs_normal_skin_Monocytes
HERC3	0.971989	0.0280112	3.54674	0.000151714	2.80629e-05	0	0.25	2.64838	2.71181	1.40064	-1.77708	6.37139	0.556962	0.0606061	0.329114	0.0606061	1.34858	0.197876	Cutaneous Leishmaniasis	Healthy	Skin	Monocytes	leishmania_Monocytes_vs_normal_skin_Monocytes
ITGA4	0.971789	0.0282113	3.53942	0.000252723	3.61335e-05	0	0.25	2.70492	2.79686	1.36541	-2.07718	7.40515	2.03797	0.0727273	0.506329	0.0545455	5.73527	0.203466	Cutaneous Leishmaniasis	Healthy	Skin	Monocytes	leishmania_Monocytes_vs_normal_skin_Monocytes
SERPINA1	0.971589	0.0284114	3.53214	0.000495074	0.000129057	0	0.25	2.96463	3.12595	2.40638	-5.51415	10.4118	1.53165	0.2	0.56962	0.163636	5.7908	1.10583	Cutaneous Leishmaniasis	Healthy	Skin	Monocytes	leishmania_Monocytes_vs_normal_skin_Monocytes
ZC3H12A	0.971389	0.0286114	3.52492	3.70002e-05	0.000248578	0	0.25	-2.80935	-2.96111	1.62096	-6.85017	3.08575	0.0253165	0.854545	0.0253165	0.472727	0.0408492	2.34432	Cutaneous Leishmaniasis	Healthy	Skin	Monocytes	leishmania_Monocytes_vs_normal_skin_Monocytes
NME2	0.971389	0.0286114	3.52492	0.000425325	3.92051e-05	0	0.25	3.96269	3.91006	2.96548	-5.73856	14.5157	1.41772	0.0666667	0.594937	0.0666667	9.30934	0.196247	Cutaneous Leishmaniasis	Healthy	Skin	Monocytes	leishmania_Monocytes_vs_normal_skin_Monocytes
SFN	0.971389	0.0286114	3.52492	2.66178e-05	0.000148389	0	0.25	-2.7514	-2.74702	1.61106	-7.78912	3.08369	0	0.672727	0	0.381818	0	2.02398	Cutaneous Leishmaniasis	Healthy	Skin	Monocytes	leishmania_Monocytes_vs_normal_skin_Monocytes
LNPEP	0.970588	0.0294118	3.49651	0.000259013	4.94778e-05	0	0.25	2.78174	2.95629	1.73801	-3.67733	7.7844	0.873418	0.139394	0.518987	0.10303	2.83577	0.48218	Cutaneous Leishmaniasis	Healthy	Skin	Monocytes	leishmania_Monocytes_vs_normal_skin_Monocytes
PLCB1	0.970588	0.0294118	3.49651	0.000436899	4.1862e-05	0	0.25	3.14841	3.31386	2.90749	-7.21211	11.6742	2.92405	0.157576	0.468354	0.0848485	7.34223	0.381523	Cutaneous Leishmaniasis	Healthy	Skin	Monocytes	leishmania_Monocytes_vs_normal_skin_Monocytes
MACROH2A1	0.970588	0.0294118	3.49651	4.65946e-05	0.000291652	0	0.25	-3.01582	-3.06372	1.87154	-8.47001	5.70078	0	0.969696	0	0.545455	0	3.09941	Cutaneous Leishmaniasis	Healthy	Skin	Monocytes	leishmania_Monocytes_vs_normal_skin_Monocytes
PLXNC1	0.970588	0.0294118	3.49651	0.000448811	8.30595e-05	0	0.25	2.88736	3.09416	1.64445	-4.14646	7.46421	1.87342	0.206061	0.594937	0.163636	6.24007	0.788829	Cutaneous Leishmaniasis	Healthy	Skin	Monocytes	leishmania_Monocytes_vs_normal_skin_Monocytes
TBCK	0.970588	0.0294118	3.49651	0.000152951	2.74131e-05	0	0.25	2.77423	2.88282	2.24416	-5.76348	9.01903	0.746836	0.0848485	0.367089	0.0545455	2.06365	0.177199	Cutaneous Leishmaniasis	Healthy	Skin	Monocytes	leishmania_Monocytes_vs_normal_skin_Monocytes
KRTDAP	0.970388	0.0296118	3.48952	2.31923e-05	0.000132172	0	0.25	-2.70426	-2.71014	1.45198	-7.12926	2.03286	0	0.672727	0	0.387879	0	2.10757	Cutaneous Leishmaniasis	Healthy	Skin	Monocytes	leishmania_Monocytes_vs_normal_skin_Monocytes
PLAAT4	0.970388	0.0296118	3.48952	0.000163803	1.90255e-05	0	0.25	3.51896	3.46274	2.67932	-5.94736	12.9902	0.518987	0.0484848	0.291139	0.0424242	3.05493	0.118046	Cutaneous Leishmaniasis	Healthy	Skin	Monocytes	leishmania_Monocytes_vs_normal_skin_Monocytes
GABARAP	0.969988	0.030012	3.47569	0.000588759	0.000145236	0	0.25	2.28971	2.275	1.26218	-1.82538	6.9283	2.67089	0.412121	0.721519	0.29697	9.9871	1.07213	Cutaneous Leishmaniasis	Healthy	Skin	Monocytes	leishmania_Monocytes_vs_normal_skin_Monocytes
RPS26	0.969788	0.0302121	3.46884	0.000840377	0.000165308	0	0.25	3.22848	3.48786	2.1918	-5.2679	9.54689	3.3038	0.727273	0.734177	0.169697	14.9943	2.31656	Cutaneous Leishmaniasis	Healthy	Skin	Monocytes	leishmania_Monocytes_vs_normal_skin_Monocytes
