## Supplementary material for "T Cell Dysfunction in Cutaneous Leishmaniasis at Single-Cell Resolution": Table S2 (part 3 of 3)

### Sheet: all (continued)
Gene	proba_de	proba_not_de	bayes_factor	scale1	scale2	pseudocounts	delta	lfc_mean	lfc_median	lfc_std	lfc_min	lfc_max	raw_mean1	raw_mean2	non_zeros_proportion1	non_zeros_proportion2	raw_normalized_mean1	raw_normalized_mean2	Condition1	Condition2	Tissue	Cell subset	comparison
CCDC69	0.969588	0.0304122	3.46203	0.000107972	1.63844e-05	0	0.25	3.44815	3.536	2.27045	-4.00365	10.5128	0.582279	0.0363636	0.341772	0.0242424	1.88269	0.0970397	Cutaneous Leishmaniasis	Healthy	Skin	Monocytes	leishmania_Monocytes_vs_normal_skin_Monocytes
ARPC4	0.969388	0.0306122	3.45526	0.000322664	6.52163e-05	0	0.25	4.09101	4.36849	2.54498	-4.97086	10.7614	0.797469	0.175758	0.493671	0.109091	2.8311	1.04017	Cutaneous Leishmaniasis	Healthy	Skin	Monocytes	leishmania_Monocytes_vs_normal_skin_Monocytes
SLC24A4	0.969188	0.0308123	3.44854	0.000116518	1.20403e-05	0	0.25	3.30312	3.46954	2.04163	-3.52449	8.95974	0.544304	0.0242424	0.278481	0.0242424	1.42681	0.0518157	Cutaneous Leishmaniasis	Healthy	Skin	Monocytes	leishmania_Monocytes_vs_normal_skin_Monocytes
ARHGAP15	0.969188	0.0308123	3.44854	0.000692275	0.000140767	0	0.25	2.2294	2.3146	1.38828	-2.74127	6.78472	4.01266	0.40606	0.759494	0.272727	12.8511	1.28582	Cutaneous Leishmaniasis	Healthy	Skin	Monocytes	leishmania_Monocytes_vs_normal_skin_Monocytes
GIMAP4	0.968988	0.0310124	3.44186	0.000254359	4.56114e-05	0	0.25	2.78853	2.75917	1.65456	-3.16826	8.87684	0.987342	0.10303	0.506329	0.0848485	4.68903	0.262362	Cutaneous Leishmaniasis	Healthy	Skin	Monocytes	leishmania_Monocytes_vs_normal_skin_Monocytes
ARHGEF3	0.968988	0.0310124	3.44186	0.000178681	3.42066e-05	0	0.25	2.30521	2.48355	1.6287	-3.53439	6.88371	0.772152	0.0909091	0.316456	0.0787879	2.12297	0.192864	Cutaneous Leishmaniasis	Healthy	Skin	Monocytes	leishmania_Monocytes_vs_normal_skin_Monocytes
PPP2CA	0.968587	0.0314126	3.42863	0.000110569	2.5407e-05	0	0.25	2.60488	2.61408	1.68685	-2.824	8.78375	0.493671	0.0666667	0.329114	0.0606061	1.48836	0.185231	Cutaneous Leishmaniasis	Healthy	Skin	Monocytes	leishmania_Monocytes_vs_normal_skin_Monocytes
RGCC	0.968587	0.0314126	3.42863	0.00012746	0.000450047	0	0.25	-2.96907	-3.29054	2.80975	-11.1944	7.41039	0.0506329	1.56364	0.0253165	0.478788	0.932201	4.0433	Cutaneous Leishmaniasis	Healthy	Skin	Monocytes	leishmania_Monocytes_vs_normal_skin_Monocytes
SCLT1	0.968587	0.0314126	3.42863	0.000535454	0.000104528	0	0.25	2.51361	2.66462	1.47377	-4.17311	6.31428	2.89873	0.327273	0.594937	0.212121	7.10631	0.985491	Cutaneous Leishmaniasis	Healthy	Skin	Monocytes	leishmania_Monocytes_vs_normal_skin_Monocytes
ADAM19	0.968187	0.0318127	3.41556	0.000179906	1.87939e-05	0	0.25	3.27865	3.44444	2.9258	-7.39114	11.8438	0.886076	0.0848485	0.329114	0.0545455	2.80245	0.171349	Cutaneous Leishmaniasis	Healthy	Skin	Monocytes	leishmania_Monocytes_vs_normal_skin_Monocytes
SORL1	0.968187	0.0318127	3.41556	0.000212098	3.3835e-05	0	0.25	2.96307	3.02873	1.94573	-3.30606	8.70442	1.07595	0.127273	0.417722	0.0848485	3.22555	0.414557	Cutaneous Leishmaniasis	Healthy	Skin	Monocytes	leishmania_Monocytes_vs_normal_skin_Monocytes
TGFB2	0.968187	0.0318127	3.41556	3.82119e-06	5.95669e-05	0	0.25	-3.31208	-3.46653	2.31998	-10.2449	3.8683	0	0.339394	0	0.0848485	0	0.838923	Cutaneous Leishmaniasis	Healthy	Skin	Monocytes	leishmania_Monocytes_vs_normal_skin_Monocytes
LTB	0.967987	0.0320128	3.40908	0.000218281	4.34221e-05	0	0.25	3.21412	3.2507	2.92713	-5.7132	10.877	0.746836	0.0909091	0.291139	0.0787879	4.46794	0.312222	Cutaneous Leishmaniasis	Healthy	Skin	Monocytes	leishmania_Monocytes_vs_normal_skin_Monocytes
RASGRP3	0.967987	0.0320128	3.40908	9.45046e-06	0.000103417	0	0.25	-3.03982	-3.08584	2.15363	-10.0621	4.37667	0	0.460606	0	0.187879	0	1.15362	Cutaneous Leishmaniasis	Healthy	Skin	Monocytes	leishmania_Monocytes_vs_normal_skin_Monocytes
C4orf3	0.967987	0.0320128	3.40908	0.000159243	3.29716e-05	0	0.25	3.34857	3.63913	2.24049	-5.342	9.35406	0.658228	0.0606061	0.367089	0.0545455	2.93657	0.227034	Cutaneous Leishmaniasis	Healthy	Skin	Monocytes	leishmania_Monocytes_vs_normal_skin_Monocytes
DAB2	0.967787	0.0322129	3.40265	3.3418e-05	0.000356766	0	0.25	-2.748	-2.79351	2.01992	-8.78353	3.60561	0.0253165	1.81212	0.0253165	0.484848	0.0561938	4.57391	Cutaneous Leishmaniasis	Healthy	Skin	Monocytes	leishmania_Monocytes_vs_normal_skin_Monocytes
VCAN	0.967787	0.0322129	3.40265	0.0014369	3.82537e-05	0	0.25	4.26024	4.46888	3.26095	-5.48579	13.0442	12.7089	0.0787879	0.518987	0.0424242	33.2859	0.187366	Cutaneous Leishmaniasis	Healthy	Skin	Monocytes	leishmania_Monocytes_vs_normal_skin_Monocytes
FGD3	0.967787	0.0322129	3.40265	0.000176214	4.70453e-05	0	0.25	3.14515	3.34072	2.30674	-4.70115	9.80752	0.632912	0.0666667	0.35443	0.0606061	1.82918	0.393216	Cutaneous Leishmaniasis	Healthy	Skin	Monocytes	leishmania_Monocytes_vs_normal_skin_Monocytes
USP25	0.967587	0.032413	3.39625	0.000371825	7.99129e-05	0	0.25	2.65177	2.78556	1.80868	-4.06367	7.05329	1.5443	0.254545	0.594937	0.139394	3.99472	0.782054	Cutaneous Leishmaniasis	Healthy	Skin	Monocytes	leishmania_Monocytes_vs_normal_skin_Monocytes
DDX60L	0.967387	0.032613	3.38989	0.000262125	7.1472e-05	0	0.25	2.48281	2.77061	2.87602	-8.77557	10.2649	0.721519	0.115152	0.35443	0.0969697	1.79218	0.646532	Cutaneous Leishmaniasis	Healthy	Skin	Monocytes	leishmania_Monocytes_vs_normal_skin_Monocytes
PLAU	0.967387	0.032613	3.38989	4.28511e-05	0.000389668	0	0.25	-3.23699	-3.3102	2.26883	-11.3142	4.65707	0	1.47879	0	0.448485	0	4.73151	Cutaneous Leishmaniasis	Healthy	Skin	Monocytes	leishmania_Monocytes_vs_normal_skin_Monocytes
ALPK1	0.967387	0.032613	3.38989	0.000210792	3.98458e-05	0	0.25	2.62475	2.61805	1.67074	-2.42167	7.99006	0.886076	0.133333	0.417722	0.109091	2.16053	0.39957	Cutaneous Leishmaniasis	Healthy	Skin	Monocytes	leishmania_Monocytes_vs_normal_skin_Monocytes
FUT1	0.967187	0.0328131	3.38356	7.49365e-06	9.01487e-05	0	0.25	-3.31171	-3.39843	2.224	-9.8681	3.92253	0	0.533333	0	0.163636	0	1.40288	Cutaneous Leishmaniasis	Healthy	Skin	Monocytes	leishmania_Monocytes_vs_normal_skin_Monocytes
SLFN5	0.966987	0.0330132	3.37728	0.000153462	2.83052e-05	0	0.25	3.32819	3.25303	2.29133	-2.90437	12.2426	0.455696	0.0727273	0.265823	0.0545455	2.08145	0.21251	Cutaneous Leishmaniasis	Healthy	Skin	Monocytes	leishmania_Monocytes_vs_normal_skin_Monocytes
RAPGEF6	0.966987	0.0330132	3.37728	0.000144535	2.3655e-05	0	0.25	2.99436	2.97975	2.08233	-4.15297	9.61897	0.734177	0.0848485	0.392405	0.0606061	2.80857	0.176027	Cutaneous Leishmaniasis	Healthy	Skin	Monocytes	leishmania_Monocytes_vs_normal_skin_Monocytes
WDR37	0.966987	0.0330132	3.37728	0.000174204	3.40518e-05	0	0.25	2.59116	2.71048	2.06791	-4.65299	8.08328	0.493671	0.151515	0.303797	0.115152	1.32111	0.34985	Cutaneous Leishmaniasis	Healthy	Skin	Monocytes	leishmania_Monocytes_vs_normal_skin_Monocytes
SRBD1	0.966987	0.0330132	3.37728	0.000233415	4.53027e-05	0	0.25	2.87316	2.85524	1.78794	-3.35956	8.39148	0.772152	0.139394	0.392405	0.10303	2.51316	0.516992	Cutaneous Leishmaniasis	Healthy	Skin	Monocytes	leishmania_Monocytes_vs_normal_skin_Monocytes
PMP22	0.966787	0.0332133	3.37103	1.23664e-05	0.000183652	0	0.25	-3.34259	-3.36095	2.12042	-9.07065	2.36403	0	1.10303	0	0.387879	0	2.82177	Cutaneous Leishmaniasis	Healthy	Skin	Monocytes	leishmania_Monocytes_vs_normal_skin_Monocytes
MMP9	0.966787	0.0332133	3.37103	1.48246e-05	0.000542677	0	0.25	-4.01049	-4.24156	2.75272	-11.5872	4.27159	0	2.68485	0	0.436364	0	5.8793	Cutaneous Leishmaniasis	Healthy	Skin	Monocytes	leishmania_Monocytes_vs_normal_skin_Monocytes
FYB1	0.966787	0.0332133	3.37103	0.0010229	0.000229761	0	0.25	2.20034	2.31468	1.214	-2.16545	6.09008	5.05063	0.751515	0.721519	0.424242	15.2926	2.35055	Cutaneous Leishmaniasis	Healthy	Skin	Monocytes	leishmania_Monocytes_vs_normal_skin_Monocytes
PPP1R15A	0.966587	0.0334134	3.36481	0.00050686	0.00200378	0	0.25	-2.06802	-2.13268	1.22338	-5.9978	2.73727	0.721519	5.18182	0.240506	0.806061	1.48212	14.7559	Cutaneous Leishmaniasis	Healthy	Skin	Monocytes	leishmania_Monocytes_vs_normal_skin_Monocytes
DNAJA4	0.966587	0.0334134	3.36481	2.03955e-05	0.000197104	0	0.25	-2.6364	-2.51629	1.6089	-10.413	2.91173	0.0126582	0.684848	0.0126582	0.266667	0.0272865	1.68978	Cutaneous Leishmaniasis	Healthy	Skin	Monocytes	leishmania_Monocytes_vs_normal_skin_Monocytes
EPAS1	0.966186	0.0338135	3.3525	3.88013e-06	5.58896e-05	0	0.25	-3.26083	-3.31232	2.62908	-12.8264	6.18974	0	0.29697	0	0.10303	0	0.691963	Cutaneous Leishmaniasis	Healthy	Skin	Monocytes	leishmania_Monocytes_vs_normal_skin_Monocytes
UTY	0.966186	0.0338135	3.3525	0.000274369	5.84531e-05	0	0.25	2.33281	2.41543	2.21977	-4.76158	10.6656	1.51899	0.175758	0.556962	0.133333	4.58915	0.483026	Cutaneous Leishmaniasis	Healthy	Skin	Monocytes	leishmania_Monocytes_vs_normal_skin_Monocytes
FABP5	0.965986	0.0340136	3.34639	0.000213252	4.5207e-05	0	0.25	2.94737	2.93315	2.90032	-6.54211	13.3175	0.392405	0.145455	0.21519	0.0848485	3.17608	0.566003	Cutaneous Leishmaniasis	Healthy	Skin	Monocytes	leishmania_Monocytes_vs_normal_skin_Monocytes
DOP1A	0.965986	0.0340136	3.34639	0.000126473	2.98394e-05	0	0.25	2.47371	2.54731	1.4664	-3.05281	7.18521	0.481013	0.0666667	0.316456	0.0666667	1.77781	0.157722	Cutaneous Leishmaniasis	Healthy	Skin	Monocytes	leishmania_Monocytes_vs_normal_skin_Monocytes
SAMHD1	0.965986	0.0340136	3.34639	0.00095774	0.000240417	0	0.25	2.44919	2.51088	1.32598	-1.45236	6.94763	3.92405	0.527273	0.810127	0.309091	12.495	1.71433	Cutaneous Leishmaniasis	Healthy	Skin	Monocytes	leishmania_Monocytes_vs_normal_skin_Monocytes
ANKRD13A	0.965786	0.0342137	3.34032	0.000203006	4.74276e-05	0	0.25	2.63547	2.70823	1.51821	-1.95193	6.57844	0.468355	0.109091	0.379747	0.10303	1.44173	0.549702	Cutaneous Leishmaniasis	Healthy	Skin	Monocytes	leishmania_Monocytes_vs_normal_skin_Monocytes
TUBB2A	0.965586	0.0344138	3.33428	2.24621e-05	0.000102782	0	0.25	-2.21399	-2.23182	1.26811	-6.53488	1.97971	0.0126582	0.30303	0.0126582	0.212121	0.0192726	0.843934	Cutaneous Leishmaniasis	Healthy	Skin	Monocytes	leishmania_Monocytes_vs_normal_skin_Monocytes
CD52	0.965586	0.0344138	3.33428	0.00108183	0.000308925	0	0.25	3.93168	4.10277	3.25023	-5.52809	11.8649	3.16456	0.8	0.64557	0.254545	11.3982	3.21702	Cutaneous Leishmaniasis	Healthy	Skin	Monocytes	leishmania_Monocytes_vs_normal_skin_Monocytes
CPPED1	0.965386	0.0346138	3.32827	0.000414985	7.17999e-05	0	0.25	2.82209	2.79511	1.90351	-4.15252	8.35295	1.88608	0.175758	0.56962	0.133333	5.81919	0.426938	Cutaneous Leishmaniasis	Healthy	Skin	Monocytes	leishmania_Monocytes_vs_normal_skin_Monocytes
MPP7	0.965186	0.0348139	3.3223	0.000197653	2.51769e-05	0	0.25	3.16969	3.3115	2.24063	-4.08265	9.80932	0.886076	0.0848485	0.405063	0.0666667	3.47048	0.207737	Cutaneous Leishmaniasis	Healthy	Skin	Monocytes	leishmania_Monocytes_vs_normal_skin_Monocytes
APBB1IP	0.965186	0.0348139	3.3223	0.000481193	0.000108188	0	0.25	2.93726	2.71991	1.88757	-1.85341	8.9588	2.70886	0.309091	0.772152	0.175758	9.25477	0.922284	Cutaneous Leishmaniasis	Healthy	Skin	Monocytes	leishmania_Monocytes_vs_normal_skin_Monocytes
PSMB9	0.965186	0.0348139	3.3223	0.000433845	0.000105823	0	0.25	2.37246	2.38956	1.63405	-2.58593	7.93635	1.17722	0.266667	0.556962	0.181818	4.93754	0.862649	Cutaneous Leishmaniasis	Healthy	Skin	Monocytes	leishmania_Monocytes_vs_normal_skin_Monocytes
GADD45B	0.965186	0.0348139	3.3223	0.000312846	0.00167662	0	0.25	-2.67513	-2.76121	1.51892	-7.09495	2.17173	0.265823	6.73939	0.139241	0.8	0.960761	17.9372	Cutaneous Leishmaniasis	Healthy	Skin	Monocytes	leishmania_Monocytes_vs_normal_skin_Monocytes
PGLS	0.964986	0.035014	3.31637	0.000147518	3.18332e-05	0	0.25	3.66758	3.85794	2.61775	-5.83089	11.5393	0.544304	0.127273	0.392405	0.0727273	2.33908	0.44825	Cutaneous Leishmaniasis	Healthy	Skin	Monocytes	leishmania_Monocytes_vs_normal_skin_Monocytes
ZFAT	0.964786	0.0352141	3.31046	0.000139526	7.69186e-06	0	0.25	3.36666	3.08337	3.00474	-6.62524	16.6526	0.898734	0.0181818	0.202532	0.0181818	2.8242	0.05429	Cutaneous Leishmaniasis	Healthy	Skin	Monocytes	leishmania_Monocytes_vs_normal_skin_Monocytes
ID2	0.964786	0.0352141	3.31046	0.000296235	0.0013894	0	0.25	-2.33497	-2.31168	1.34394	-6.67064	1.17624	0.417722	4.88485	0.227848	0.721212	1.84918	13.1875	Cutaneous Leishmaniasis	Healthy	Skin	Monocytes	leishmania_Monocytes_vs_normal_skin_Monocytes
HSPD1	0.964586	0.0354142	3.30459	0.000402878	0.00282149	0	0.25	-2.45476	-2.53124	1.34361	-6.70637	1.29729	0.632912	11.0303	0.379747	0.836364	2.65806	28.9649	Cutaneous Leishmaniasis	Healthy	Skin	Monocytes	leishmania_Monocytes_vs_normal_skin_Monocytes
CKS2	0.964586	0.0354142	3.30459	4.98497e-05	0.00031433	0	0.25	-2.54165	-2.75201	2.23014	-9.34368	5.54546	0.0506329	1.30909	0.0379747	0.424242	0.118041	3.32293	Cutaneous Leishmaniasis	Healthy	Skin	Monocytes	leishmania_Monocytes_vs_normal_skin_Monocytes
FOSB	0.964586	0.0354142	3.30459	0.000352305	0.00224874	0	0.25	-2.64568	-2.60971	1.85815	-8.49771	3.70905	0.835443	5.15151	0.291139	0.733333	1.81251	14.5882	Cutaneous Leishmaniasis	Healthy	Skin	Monocytes	leishmania_Monocytes_vs_normal_skin_Monocytes
SCML1	0.964586	0.0354142	3.30459	3.13759e-05	0.000148805	0	0.25	-2.17718	-2.2361	1.31814	-6.53753	3.06487	0.0379747	0.739394	0.0379747	0.393939	0.112405	1.87894	Cutaneous Leishmaniasis	Healthy	Skin	Monocytes	leishmania_Monocytes_vs_normal_skin_Monocytes
GEM	0.964386	0.0356142	3.29875	1.83209e-05	0.000128801	0	0.25	-2.67779	-2.67643	1.76205	-8.77004	3.14658	0	0.636364	0	0.187879	0	1.53571	Cutaneous Leishmaniasis	Healthy	Skin	Monocytes	leishmania_Monocytes_vs_normal_skin_Monocytes
MED27	0.964186	0.0358143	3.29294	0.000126441	3.06355e-05	0	0.25	2.27031	2.33784	1.38753	-2.96357	6.48873	0.43038	0.0909091	0.291139	0.0727273	1.44242	0.280656	Cutaneous Leishmaniasis	Healthy	Skin	Monocytes	leishmania_Monocytes_vs_normal_skin_Monocytes
DYSF	0.964186	0.0358143	3.29294	0.000118575	1.91799e-05	0	0.25	3.40359	3.5967	3.27749	-8.40964	13.5167	0.607595	0.0242424	0.202532	0.0181818	1.45669	0.234263	Cutaneous Leishmaniasis	Healthy	Skin	Monocytes	leishmania_Monocytes_vs_normal_skin_Monocytes
NCKAP5	0.964186	0.0358143	3.29294	1.74056e-05	0.000115244	0	0.25	-2.69024	-2.71592	1.6933	-8.30706	3.66411	0	0.424242	0	0.248485	0	1.06107	Cutaneous Leishmaniasis	Healthy	Skin	Monocytes	leishmania_Monocytes_vs_normal_skin_Monocytes
IDO1	0.964186	0.0358143	3.29294	0.000304826	2.94202e-05	0	0.25	3.20957	3.14253	4.34671	-10.3503	17.6808	0.696203	0	0.164557	0	7.64419	0	Cutaneous Leishmaniasis	Healthy	Skin	Monocytes	leishmania_Monocytes_vs_normal_skin_Monocytes
NR4A2	0.964186	0.0358143	3.29294	0.000274079	0.00192105	0	0.25	-2.66592	-2.70571	1.72486	-7.67171	3.22501	0.43038	6.43636	0.164557	0.775758	0.862338	17.7729	Cutaneous Leishmaniasis	Healthy	Skin	Monocytes	leishmania_Monocytes_vs_normal_skin_Monocytes
IFNAR2	0.964186	0.0358143	3.29294	0.000189527	4.32223e-05	0	0.25	2.47237	2.37151	1.4885	-2.69479	7.17149	0.810127	0.0969697	0.443038	0.0909091	2.74953	0.303836	Cutaneous Leishmaniasis	Healthy	Skin	Monocytes	leishmania_Monocytes_vs_normal_skin_Monocytes
FCGR3A	0.963986	0.0360144	3.28716	0.000292032	3.72823e-05	0	0.25	3.22971	3.22759	2.71365	-4.75925	12.1578	1.67089	0.0909091	0.240506	0.0424242	4.47326	0.295905	Cutaneous Leishmaniasis	Healthy	Skin	Monocytes	leishmania_Monocytes_vs_normal_skin_Monocytes
ARHGAP25	0.963986	0.0360144	3.28716	0.000273666	6.63586e-05	0	0.25	2.19613	2.29337	1.41488	-2.77263	6.1987	1.18987	0.169697	0.56962	0.127273	3.6308	0.45558	Cutaneous Leishmaniasis	Healthy	Skin	Monocytes	leishmania_Monocytes_vs_normal_skin_Monocytes
WDR83OS	0.963986	0.0360144	3.28716	0.000180352	5.08395e-05	0	0.25	3.59401	3.99894	2.89127	-7.29388	11.5541	0.493671	0.151515	0.265823	0.10303	1.63736	0.789857	Cutaneous Leishmaniasis	Healthy	Skin	Monocytes	leishmania_Monocytes_vs_normal_skin_Monocytes
GPATCH2	0.963986	0.0360144	3.28716	0.00020399	4.8868e-05	0	0.25	2.88675	3.05085	2.2481	-4.77886	9.53681	0.43038	0.115152	0.278481	0.10303	1.19093	0.509506	Cutaneous Leishmaniasis	Healthy	Skin	Monocytes	leishmania_Monocytes_vs_normal_skin_Monocytes
RPL36A	0.963986	0.0360144	3.28716	0.000859291	0.000201347	0	0.25	2.84419	3.03224	2.15332	-5.71803	9.21598	3.21519	0.654545	0.78481	0.206061	15.167	2.19714	Cutaneous Leishmaniasis	Healthy	Skin	Monocytes	leishmania_Monocytes_vs_normal_skin_Monocytes
CFL1	0.963786	0.0362145	3.28141	0.00115327	0.000285027	0	0.25	2.71141	2.74711	2.20511	-4.94793	9.94168	3.44304	0.993939	0.835443	0.248485	15.5451	3.23856	Cutaneous Leishmaniasis	Healthy	Skin	Monocytes	leishmania_Monocytes_vs_normal_skin_Monocytes
RBL2	0.963385	0.0366146	3.27	0.000179701	3.57905e-05	0	0.25	3.64111	3.92435	2.21603	-3.38484	8.75177	0.506329	0.0727273	0.341772	0.0545455	2.11154	0.422183	Cutaneous Leishmaniasis	Healthy	Skin	Monocytes	leishmania_Monocytes_vs_normal_skin_Monocytes
TMEM154	0.963385	0.0366146	3.27	0.00020608	5.87283e-05	0	0.25	3.12572	3.58795	2.61996	-7.70435	10.4406	0.696203	0.0787879	0.35443	0.0606061	1.86543	0.598357	Cutaneous Leishmaniasis	Healthy	Skin	Monocytes	leishmania_Monocytes_vs_normal_skin_Monocytes
CCRL2	0.963385	0.0366146	3.27	1.58774e-05	0.000117086	0	0.25	-2.74839	-2.8969	2.37518	-8.98231	5.5459	0.0126582	0.466667	0.0126582	0.248485	0.125453	1.16665	Cutaneous Leishmaniasis	Healthy	Skin	Monocytes	leishmania_Monocytes_vs_normal_skin_Monocytes
AOAH	0.963385	0.0366146	3.27	0.00133712	0.000197394	0	0.25	2.67587	2.84442	1.98926	-4.20518	8.39945	7.60759	0.545454	0.708861	0.29697	23.0319	1.59152	Cutaneous Leishmaniasis	Healthy	Skin	Monocytes	leishmania_Monocytes_vs_normal_skin_Monocytes
BHLHE40	0.963185	0.0368147	3.26435	0.000127057	0.000594069	0	0.25	-2.21832	-2.24787	1.30352	-6.20814	2.13547	0.113924	1.87879	0.113924	0.618182	0.3705	5.0666	Cutaneous Leishmaniasis	Healthy	Skin	Monocytes	leishmania_Monocytes_vs_normal_skin_Monocytes
CCDC88C	0.963185	0.0368147	3.26435	0.0001541	2.3835e-05	0	0.25	2.87804	3.02176	2.11164	-4.28114	8.81713	0.658228	0.0969697	0.35443	0.0727273	2.50315	0.21193	Cutaneous Leishmaniasis	Healthy	Skin	Monocytes	leishmania_Monocytes_vs_normal_skin_Monocytes
CSRNP1	0.962985	0.0370148	3.25872	6.04043e-05	0.000226524	0	0.25	-2.31205	-2.29079	1.68657	-7.96367	4.69349	0.0632911	0.824242	0.0506329	0.448485	0.118224	2.19319	Cutaneous Leishmaniasis	Healthy	Skin	Monocytes	leishmania_Monocytes_vs_normal_skin_Monocytes
MAP3K8	0.962985	0.0370148	3.25872	0.00020862	0.000652208	0	0.25	-1.60382	-1.6015	0.812166	-5.28741	1.37283	0.455696	2.33333	0.265823	0.618182	1.29017	6.02388	Cutaneous Leishmaniasis	Healthy	Skin	Monocytes	leishmania_Monocytes_vs_normal_skin_Monocytes
SPAG9	0.962985	0.0370148	3.25872	0.000434781	0.00162617	0	0.25	-1.83783	-1.88637	1.16403	-5.36327	3.23808	0.64557	6.8303	0.367089	0.878788	2.11149	18.3529	Cutaneous Leishmaniasis	Healthy	Skin	Monocytes	leishmania_Monocytes_vs_normal_skin_Monocytes
PRKCB	0.962785	0.0372149	3.25312	0.000898668	0.000197274	0	0.25	2.41055	2.63365	1.7363	-4.33771	7.17453	4.67089	0.854545	0.772152	0.333333	14.1056	2.86518	Cutaneous Leishmaniasis	Healthy	Skin	Monocytes	leishmania_Monocytes_vs_normal_skin_Monocytes
PPP2R2B	0.962785	0.0372149	3.25312	7.17579e-05	1.949e-05	0	0.25	2.25306	2.43168	3.90207	-10.5525	14.1578	0.468354	0.115152	0.0886076	0.0666667	1.88699	0.337291	Cutaneous Leishmaniasis	Healthy	Skin	Monocytes	leishmania_Monocytes_vs_normal_skin_Monocytes
DOCK2	0.962785	0.0372149	3.25312	0.000901044	0.000215773	0	0.25	2.22718	2.26511	1.35589	-2.28226	6.96236	3.86076	0.49697	0.78481	0.345455	12.387	1.47029	Cutaneous Leishmaniasis	Healthy	Skin	Monocytes	leishmania_Monocytes_vs_normal_skin_Monocytes
FOLR2	0.962785	0.0372149	3.25312	2.64691e-05	0.000255291	0	0.25	-2.97096	-3.11912	1.96971	-7.87721	3.28577	0	1.45454	0	0.533333	0	3.88192	Cutaneous Leishmaniasis	Healthy	Skin	Monocytes	leishmania_Monocytes_vs_normal_skin_Monocytes
TRAF3IP3	0.962785	0.0372149	3.25312	0.000155837	3.33463e-05	0	0.25	3.1067	3.14973	2.07327	-4.21358	8.60022	0.632912	0.0666667	0.43038	0.0424242	1.87008	0.340167	Cutaneous Leishmaniasis	Healthy	Skin	Monocytes	leishmania_Monocytes_vs_normal_skin_Monocytes
MAFF	0.962785	0.0372149	3.25312	5.0488e-05	0.000248654	0	0.25	-2.67473	-2.79995	2.34791	-9.41415	6.14789	0.0632911	0.763636	0.0253165	0.412121	0.15757	2.18119	Cutaneous Leishmaniasis	Healthy	Skin	Monocytes	leishmania_Monocytes_vs_normal_skin_Monocytes
ZFP36	0.962785	0.0372149	3.25312	0.000643311	0.00280328	0	0.25	-2.24643	-2.35943	1.22223	-5.65959	2.23414	1.31646	8.90302	0.405063	0.921212	3.11117	27.0113	Cutaneous Leishmaniasis	Healthy	Skin	Monocytes	leishmania_Monocytes_vs_normal_skin_Monocytes
CD300E	0.962185	0.0378151	3.2365	0.000190721	3.43235e-05	0	0.25	2.92536	3.05781	2.94463	-6.2554	11.2556	0.759494	0.0666667	0.329114	0.0666667	1.91276	0.173839	Cutaneous Leishmaniasis	Healthy	Skin	Monocytes	leishmania_Monocytes_vs_normal_skin_Monocytes
TMTC2	0.962185	0.0378151	3.2365	0.000248823	4.62488e-05	0	0.25	2.65979	2.73846	2.94868	-6.57092	10.8028	1.34177	0.2	0.417722	0.109091	3.61235	0.450784	Cutaneous Leishmaniasis	Healthy	Skin	Monocytes	leishmania_Monocytes_vs_normal_skin_Monocytes
PIBF1	0.961985	0.0380152	3.23101	0.000236314	5.56223e-05	0	0.25	2.3616	2.36756	1.88941	-4.63284	8.37853	0.886076	0.163636	0.417722	0.127273	2.74575	0.42239	Cutaneous Leishmaniasis	Healthy	Skin	Monocytes	leishmania_Monocytes_vs_normal_skin_Monocytes
H2AX	0.961785	0.0382153	3.22555	1.27362e-05	7.11673e-05	0	0.25	-2.31759	-2.45377	1.83607	-7.56187	4.4779	0	0.290909	0	0.169697	0	0.585867	Cutaneous Leishmaniasis	Healthy	Skin	Monocytes	leishmania_Monocytes_vs_normal_skin_Monocytes
RNF169	0.961785	0.0382153	3.22555	0.000200862	3.7586e-05	0	0.25	2.40228	2.64213	2.46776	-5.23885	11.5639	0.670886	0.0909091	0.367089	0.0848485	1.72442	0.423322	Cutaneous Leishmaniasis	Healthy	Skin	Monocytes	leishmania_Monocytes_vs_normal_skin_Monocytes
JCHAIN	0.961785	0.0382153	3.22555	0.000121769	1.84702e-06	0	0.25	3.75736	3.53742	4.16451	-8.46207	19.2822	1.06329	0	0.101266	0	2.99944	0	Cutaneous Leishmaniasis	Healthy	Skin	Monocytes	leishmania_Monocytes_vs_normal_skin_Monocytes
CLIC3	0.961585	0.0384154	3.22012	0.000125509	2.59072e-06	0	0.25	3.55409	3.37703	4.07821	-8.68197	18.4364	0.835443	0.00606061	0.113924	0.00606061	2.63296	0.0132559	Cutaneous Leishmaniasis	Healthy	Skin	Monocytes	leishmania_Monocytes_vs_normal_skin_Monocytes
VSIR	0.961585	0.0384154	3.22012	0.000239877	5.18593e-05	0	0.25	3.27998	3.50602	2.19505	-3.3019	8.83756	0.848101	0.145455	0.417722	0.10303	3.2408	0.569422	Cutaneous Leishmaniasis	Healthy	Skin	Monocytes	leishmania_Monocytes_vs_normal_skin_Monocytes
MCM9	0.961585	0.0384154	3.22012	0.000158931	4.17419e-05	0	0.25	2.1139	2.13778	1.54985	-3.23857	6.74412	0.493671	0.139394	0.278481	0.0969697	1.99112	0.357365	Cutaneous Leishmaniasis	Healthy	Skin	Monocytes	leishmania_Monocytes_vs_normal_skin_Monocytes
CCL2	0.961585	0.0384154	3.22012	1.9996e-05	0.00087463	0	0.25	-3.87832	-4.02694	3.24589	-11.9018	5.1457	0	4.82424	0	0.418182	0	12.8094	Cutaneous Leishmaniasis	Healthy	Skin	Monocytes	leishmania_Monocytes_vs_normal_skin_Monocytes
IRAK2	0.961585	0.0384154	3.22012	5.90016e-05	0.000438196	0	0.25	-2.57799	-2.66341	1.96115	-8.61188	5.41114	0.0632911	2.42424	0.0506329	0.569697	0.267653	6.0057	Cutaneous Leishmaniasis	Healthy	Skin	Monocytes	leishmania_Monocytes_vs_normal_skin_Monocytes
JAK2	0.961585	0.0384154	3.22012	0.000747606	0.000136799	0	0.25	2.75898	2.92536	1.87606	-3.65195	7.74721	2.65823	0.381818	0.64557	0.242424	7.67868	1.3961	Cutaneous Leishmaniasis	Healthy	Skin	Monocytes	leishmania_Monocytes_vs_normal_skin_Monocytes
CTCF	0.961385	0.0386154	3.21472	0.000147455	4.43163e-05	0	0.25	2.43215	2.45311	1.75159	-3.7167	9.0959	0.443038	0.10303	0.316456	0.0848485	1.52004	0.395081	Cutaneous Leishmaniasis	Healthy	Skin	Monocytes	leishmania_Monocytes_vs_normal_skin_Monocytes
IER3	0.961385	0.0386154	3.21472	0.000217566	0.00118752	0	0.25	-2.60353	-2.70801	1.72735	-6.97934	3.37541	0.21519	3.64242	0.139241	0.678788	1.60286	10.3404	Cutaneous Leishmaniasis	Healthy	Skin	Monocytes	leishmania_Monocytes_vs_normal_skin_Monocytes
CLASP1	0.961385	0.0386154	3.21472	0.000291175	8.70438e-05	0	0.25	1.83042	1.85558	1.45412	-2.83809	6.44781	1.3038	0.333333	0.632911	0.230303	3.89095	0.783301	Cutaneous Leishmaniasis	Healthy	Skin	Monocytes	leishmania_Monocytes_vs_normal_skin_Monocytes
GATM	0.961385	0.0386154	3.21472	3.88993e-05	0.000197762	0	0.25	-2.24523	-2.33065	1.26971	-6.66184	2.01304	0.0253165	0.884848	0.0253165	0.436364	0.0714034	2.417	Cutaneous Leishmaniasis	Healthy	Skin	Monocytes	leishmania_Monocytes_vs_normal_skin_Monocytes
HRH2	0.961184	0.0388155	3.20935	0.000115165	2.47984e-05	0	0.25	3.32045	3.65072	2.08221	-3.61752	8.76209	0.518987	0.0424242	0.265823	0.030303	1.28854	0.157426	Cutaneous Leishmaniasis	Healthy	Skin	Monocytes	leishmania_Monocytes_vs_normal_skin_Monocytes
GBP1	0.960984	0.0390156	3.204	0.000602393	0.000112605	0	0.25	3.11255	3.08572	2.89739	-6.59302	11.875	2.27848	0.109091	0.43038	0.0969697	10.026	0.612165	Cutaneous Leishmaniasis	Healthy	Skin	Monocytes	leishmania_Monocytes_vs_normal_skin_Monocytes
CDKN1A	0.960984	0.0390156	3.204	0.000201511	0.00079673	0	0.25	-2.1371	-2.18036	1.4357	-6.37318	4.88066	0.227848	2.35151	0.177215	0.70303	0.664304	6.64876	Cutaneous Leishmaniasis	Healthy	Skin	Monocytes	leishmania_Monocytes_vs_normal_skin_Monocytes
MAP2K5	0.960784	0.0392157	3.19867	0.000178283	4.54025e-05	0	0.25	2.59558	2.50593	1.97553	-5.41038	8.08287	0.721519	0.157576	0.417722	0.121212	2.36246	0.506079	Cutaneous Leishmaniasis	Healthy	Skin	Monocytes	leishmania_Monocytes_vs_normal_skin_Monocytes
PSMA6	0.960784	0.0392157	3.19867	0.000126437	3.20267e-05	0	0.25	2.11218	2.00217	1.28102	-1.03959	8.70975	0.632911	0.0606061	0.392405	0.0545455	1.96413	0.254363	Cutaneous Leishmaniasis	Healthy	Skin	Monocytes	leishmania_Monocytes_vs_normal_skin_Monocytes
PHF21A	0.960784	0.0392157	3.19867	0.000575532	0.000134878	0	0.25	2.22353	2.3571	1.8426	-4.55358	8.35554	2.53165	0.363636	0.658228	0.230303	7.43419	1.09213	Cutaneous Leishmaniasis	Healthy	Skin	Monocytes	leishmania_Monocytes_vs_normal_skin_Monocytes
PSMB8	0.960784	0.0392157	3.19867	0.00031474	7.06572e-05	0	0.25	2.76434	2.80975	2.40303	-5.06216	9.51195	0.987342	0.187879	0.468354	0.145455	4.03974	0.543127	Cutaneous Leishmaniasis	Healthy	Skin	Monocytes	leishmania_Monocytes_vs_normal_skin_Monocytes
FRMD4A	0.960584	0.0394158	3.19338	5.97076e-05	0.000274347	0	0.25	-2.20024	-2.2397	1.32549	-5.99014	2.28697	0.0253165	1.33333	0.0126582	0.484848	0.0382366	3.50839	Cutaneous Leishmaniasis	Healthy	Skin	Monocytes	leishmania_Monocytes_vs_normal_skin_Monocytes
SLA	0.960384	0.0396158	3.1881	0.000301249	0.00010127	0	0.25	2.83933	2.94207	2.62114	-7.71937	9.98641	0.683544	0.139394	0.379747	0.127273	2.68077	0.99994	Cutaneous Leishmaniasis	Healthy	Skin	Monocytes	leishmania_Monocytes_vs_normal_skin_Monocytes
STK39	0.960384	0.0396158	3.1881	0.000177798	5.59329e-05	0	0.25	2.60391	2.69504	3.458	-9.65709	11.5271	0.696202	0.193939	0.35443	0.0969697	2.09911	0.496308	Cutaneous Leishmaniasis	Healthy	Skin	Monocytes	leishmania_Monocytes_vs_normal_skin_Monocytes
NR4A1	0.960184	0.0398159	3.18286	0.000149125	0.000961343	0	0.25	-2.61887	-2.63439	1.75028	-8.42962	2.48563	0.151899	2.63636	0.126582	0.709091	0.373219	7.71439	Cutaneous Leishmaniasis	Healthy	Skin	Monocytes	leishmania_Monocytes_vs_normal_skin_Monocytes
TRAPPC11	0.960184	0.0398159	3.18286	0.000125291	3.2467e-05	0	0.25	2.30441	2.21539	1.70991	-4.14989	9.4815	0.455696	0.0969697	0.316456	0.0848485	1.59617	0.306556	Cutaneous Leishmaniasis	Healthy	Skin	Monocytes	leishmania_Monocytes_vs_normal_skin_Monocytes
LSM6	0.959984	0.040016	3.17764	0.00016333	4.2334e-05	0	0.25	2.96351	3.11818	2.42934	-6.85468	9.63489	0.392405	0.133333	0.291139	0.121212	1.29636	0.444048	Cutaneous Leishmaniasis	Healthy	Skin	Monocytes	leishmania_Monocytes_vs_normal_skin_Monocytes
MARCHF7	0.959984	0.040016	3.17764	2.85606e-05	0.000133462	0	0.25	-2.27997	-2.32021	1.72231	-7.64875	3.843	0	0.612121	0	0.333333	0	1.65976	Cutaneous Leishmaniasis	Healthy	Skin	Monocytes	leishmania_Monocytes_vs_normal_skin_Monocytes
KRT1	0.959984	0.040016	3.17764	4.95236e-05	0.00021748	0	0.25	-2.57242	-2.58753	1.67943	-7.72093	3.38518	0	1.15151	0	0.563636	0	3.78761	Cutaneous Leishmaniasis	Healthy	Skin	Monocytes	leishmania_Monocytes_vs_normal_skin_Monocytes
CCL18	0.959984	0.040016	3.17764	0.000141442	3.27426e-05	0	0.25	0.618555	0.240812	4.40153	-11.4657	16.4148	0.405063	0.0969697	0.0126582	0.0424242	4.0145	0.281813	Cutaneous Leishmaniasis	Healthy	Skin	Monocytes	leishmania_Monocytes_vs_normal_skin_Monocytes
CTTNBP2NL	0.959984	0.040016	3.17764	6.69461e-05	0.000383872	0	0.25	-2.71605	-2.6247	1.9524	-8.97327	4.02463	0.0759494	1.86061	0.0632911	0.545455	0.190774	4.47719	Cutaneous Leishmaniasis	Healthy	Skin	Monocytes	leishmania_Monocytes_vs_normal_skin_Monocytes
ATR	0.959784	0.0402161	3.17244	0.000176544	4.28481e-05	0	0.25	2.60895	2.74137	1.94901	-4.15291	9.26409	0.468355	0.109091	0.329114	0.0909091	1.81935	0.369324	Cutaneous Leishmaniasis	Healthy	Skin	Monocytes	leishmania_Monocytes_vs_normal_skin_Monocytes
VPS13B	0.959784	0.0402161	3.17244	0.000545816	0.000158422	0	0.25	1.81649	1.9239	1.75879	-4.42193	6.81592	2.72152	0.630303	0.696203	0.351515	7.43005	1.51998	Cutaneous Leishmaniasis	Healthy	Skin	Monocytes	leishmania_Monocytes_vs_normal_skin_Monocytes
CD1C	0.959784	0.0402161	3.17244	6.75906e-05	0.000441821	0	0.25	-0.565109	-0.494935	3.86921	-10.2457	9.60591	0.0126582	1.46667	0.0126582	0.284848	0.575374	4.36203	Cutaneous Leishmaniasis	Healthy	Skin	Monocytes	leishmania_Monocytes_vs_normal_skin_Monocytes
H3-3A	0.959784	0.0402161	3.17244	0.000123481	0.000610098	0	0.25	-2.59582	-2.63756	1.6033	-7.55263	2.54619	0	1.92121	0	0.587879	0	6.05251	Cutaneous Leishmaniasis	Healthy	Skin	Monocytes	leishmania_Monocytes_vs_normal_skin_Monocytes
FIG4	0.959584	0.0404162	3.16727	0.000136958	3.96708e-05	0	0.25	1.79745	2.02147	2.10074	-5.58127	7.82207	0.506329	0.127273	0.303797	0.0787879	1.58868	0.288	Cutaneous Leishmaniasis	Healthy	Skin	Monocytes	leishmania_Monocytes_vs_normal_skin_Monocytes
PLXNA4	0.959384	0.0406162	3.16212	7.51321e-05	1.82529e-06	0	0.25	3.11193	2.7295	3.70194	-7.34234	16.9472	0.531646	0	0.101266	0	1.74191	0	Cutaneous Leishmaniasis	Healthy	Skin	Monocytes	leishmania_Monocytes_vs_normal_skin_Monocytes
SLC38A9	0.959384	0.0406162	3.16212	0.000126274	3.57472e-05	0	0.25	2.23614	2.2813	1.59757	-2.73031	7.41909	0.392405	0.145455	0.240506	0.121212	1.15367	0.312211	Cutaneous Leishmaniasis	Healthy	Skin	Monocytes	leishmania_Monocytes_vs_normal_skin_Monocytes
EPB41L1	0.959384	0.0406162	3.16212	3.69924e-06	7.2858e-05	0	0.25	-2.95662	-3.10778	2.99297	-10.1934	6.34595	0	0.339394	0	0.181818	0	0.908467	Cutaneous Leishmaniasis	Healthy	Skin	Monocytes	leishmania_Monocytes_vs_normal_skin_Monocytes
NRG1	0.959184	0.0408163	3.157	9.80808e-05	1.74017e-05	0	0.25	1.95524	2.17986	3.16747	-7.8647	10.9807	0.556962	0.0484848	0.202532	0.0484848	1.20112	0.187917	Cutaneous Leishmaniasis	Healthy	Skin	Monocytes	leishmania_Monocytes_vs_normal_skin_Monocytes
C1QB	0.959184	0.0408163	3.157	0.000292013	0.000430858	0	0.25	-2.02442	-2.46706	3.13153	-9.84928	10.3639	0.227848	1.49091	0.0886076	0.509091	4.81051	4.11586	Cutaneous Leishmaniasis	Healthy	Skin	Monocytes	leishmania_Monocytes_vs_normal_skin_Monocytes
CR1	0.959184	0.0408163	3.157	0.00012378	2.23243e-05	0	0.25	1.93917	2.21804	2.87302	-7.40091	11.2586	0.544304	0.0848485	0.291139	0.0787879	1.23506	0.180726	Cutaneous Leishmaniasis	Healthy	Skin	Monocytes	leishmania_Monocytes_vs_normal_skin_Monocytes
HEATR5A	0.959184	0.0408163	3.157	0.000124318	2.67326e-05	0	0.25	2.43769	2.54729	2.00355	-4.97932	8.44349	0.455696	0.10303	0.303797	0.0787879	1.4788	0.426366	Cutaneous Leishmaniasis	Healthy	Skin	Monocytes	leishmania_Monocytes_vs_normal_skin_Monocytes
IL10	0.959184	0.0408163	3.157	1.00585e-05	0.000111927	0	0.25	-2.68231	-2.87848	2.27612	-9.16906	4.67381	0.0126582	0.509091	0.0126582	0.218182	0.125453	1.17771	Cutaneous Leishmaniasis	Healthy	Skin	Monocytes	leishmania_Monocytes_vs_normal_skin_Monocytes
PPP4R3B	0.958984	0.0410164	3.1519	0.000222299	6.58496e-05	0	0.25	1.97771	1.91799	1.18668	-1.47582	6.04462	0.721519	0.2	0.481013	0.169697	2.82114	0.520313	Cutaneous Leishmaniasis	Healthy	Skin	Monocytes	leishmania_Monocytes_vs_normal_skin_Monocytes
EMP2	0.958984	0.0410164	3.1519	2.53906e-05	0.000130224	0	0.25	-2.31012	-2.33098	1.41679	-6.70263	2.38705	0	0.478788	0	0.278788	0	1.1859	Cutaneous Leishmaniasis	Healthy	Skin	Monocytes	leishmania_Monocytes_vs_normal_skin_Monocytes
HS2ST1	0.958984	0.0410164	3.1519	0.000163021	3.24674e-05	0	0.25	2.82425	2.91729	3.13503	-6.8958	13.1172	0.556962	0.10303	0.291139	0.0606061	2.22206	0.342035	Cutaneous Leishmaniasis	Healthy	Skin	Monocytes	leishmania_Monocytes_vs_normal_skin_Monocytes
GALNT10	0.958984	0.0410164	3.1519	0.000127376	2.85707e-05	0	0.25	2.47811	2.5082	1.91765	-4.11755	7.7845	0.468354	0.0787879	0.291139	0.0666667	1.69595	0.205828	Cutaneous Leishmaniasis	Healthy	Skin	Monocytes	leishmania_Monocytes_vs_normal_skin_Monocytes
NFKBID	0.958984	0.0410164	3.1519	0.000130037	0.000497312	0	0.25	-2.02086	-2.04841	1.28051	-6.97671	3.55631	0.227848	2.57576	0.151899	0.660606	0.59335	6.84373	Cutaneous Leishmaniasis	Healthy	Skin	Monocytes	leishmania_Monocytes_vs_normal_skin_Monocytes
SCAPER	0.958784	0.0412165	3.14683	0.00022215	6.74003e-05	0	0.25	1.71417	1.82366	1.52434	-3.55741	6.29697	0.772152	0.260606	0.455696	0.218182	2.77613	0.689712	Cutaneous Leishmaniasis	Healthy	Skin	Monocytes	leishmania_Monocytes_vs_normal_skin_Monocytes
MTF1	0.958784	0.0412165	3.14683	0.000126021	3.06755e-05	0	0.25	2.81631	2.93706	1.86565	-2.89887	8.18515	0.455696	0.0727273	0.291139	0.0545455	1.22762	0.466764	Cutaneous Leishmaniasis	Healthy	Skin	Monocytes	leishmania_Monocytes_vs_normal_skin_Monocytes
ZC3H13	0.958583	0.0414166	3.14178	0.000169526	4.94915e-05	0	0.25	2.04206	2.03794	1.63829	-3.81189	7.21725	0.607595	0.187879	0.405063	0.145455	1.5193	0.504795	Cutaneous Leishmaniasis	Healthy	Skin	Monocytes	leishmania_Monocytes_vs_normal_skin_Monocytes
SPN	0.958583	0.0414166	3.14178	0.000156655	4.01234e-05	0	0.25	3.02609	3.18856	2.37463	-3.80502	9.15383	0.443038	0.0606061	0.202532	0.0545455	1.29828	0.304742	Cutaneous Leishmaniasis	Healthy	Skin	Monocytes	leishmania_Monocytes_vs_normal_skin_Monocytes
DOCK8	0.958383	0.0416166	3.13675	0.00102213	0.000224168	0	0.25	2.32919	2.38972	1.59999	-2.66684	7.76059	4.27848	0.642424	0.746835	0.339394	12.7657	1.82863	Cutaneous Leishmaniasis	Healthy	Skin	Monocytes	leishmania_Monocytes_vs_normal_skin_Monocytes
MICU2	0.958383	0.0416166	3.13675	0.000168999	4.6769e-05	0	0.25	2.172	2.11872	1.34692	-2.20205	6.68186	0.708861	0.193939	0.392405	0.133333	1.8989	0.579153	Cutaneous Leishmaniasis	Healthy	Skin	Monocytes	leishmania_Monocytes_vs_normal_skin_Monocytes
KSR1	0.958383	0.0416166	3.13675	0.000143052	3.58561e-05	0	0.25	2.34271	2.37107	1.89	-3.16081	7.90703	0.43038	0.157576	0.341772	0.0969697	1.11009	0.44295	Cutaneous Leishmaniasis	Healthy	Skin	Monocytes	leishmania_Monocytes_vs_normal_skin_Monocytes
RFX3	0.957983	0.0420168	3.12676	0.000205697	5.74511e-05	0	0.25	1.96246	2.05258	1.84951	-4.76214	6.87022	0.936709	0.193939	0.481013	0.127273	2.43426	0.548107	Cutaneous Leishmaniasis	Healthy	Skin	Monocytes	leishmania_Monocytes_vs_normal_skin_Monocytes
EIF2S2	0.957983	0.0420168	3.12676	0.000189	5.62648e-05	0	0.25	2.39648	2.55059	1.95321	-5.40466	8.53948	0.56962	0.157576	0.367089	0.0909091	2.66551	0.674173	Cutaneous Leishmaniasis	Healthy	Skin	Monocytes	leishmania_Monocytes_vs_normal_skin_Monocytes
CCL5	0.957983	0.0420168	3.12676	0.000175268	1.36676e-05	0	0.25	3.40316	3.3691	2.81018	-4.4938	13.5279	0.924051	0.0787879	0.202532	0.0363636	9.40438	0.22209	Cutaneous Leishmaniasis	Healthy	Skin	Monocytes	leishmania_Monocytes_vs_normal_skin_Monocytes
SELENOH	0.957983	0.0420168	3.12676	0.000308492	8.12775e-05	0	0.25	2.67001	2.75085	2.20414	-5.55455	9.73366	0.683544	0.218182	0.43038	0.187879	3.51914	0.731207	Cutaneous Leishmaniasis	Healthy	Skin	Monocytes	leishmania_Monocytes_vs_normal_skin_Monocytes
PELI2	0.957783	0.0422169	3.1218	0.000180371	3.79234e-05	0	0.25	2.43235	2.50842	2.00748	-4.52601	8.25914	0.936709	0.121212	0.35443	0.0848485	2.0806	0.320154	Cutaneous Leishmaniasis	Healthy	Skin	Monocytes	leishmania_Monocytes_vs_normal_skin_Monocytes
SLCO2B1	0.957783	0.0422169	3.1218	1.80626e-05	8.96065e-05	0	0.25	-2.05703	-2.11755	1.65582	-7.81696	4.6158	0	0.381818	0	0.224242	0	0.940635	Cutaneous Leishmaniasis	Healthy	Skin	Monocytes	leishmania_Monocytes_vs_normal_skin_Monocytes
IGFLR1	0.957783	0.0422169	3.1218	0.000133741	3.32427e-05	0	0.25	2.56296	2.65867	2.25247	-5.36267	8.87471	0.405063	0.0969697	0.227848	0.0969697	1.64061	0.268781	Cutaneous Leishmaniasis	Healthy	Skin	Monocytes	leishmania_Monocytes_vs_normal_skin_Monocytes
DNAJB4	0.957583	0.042417	3.11686	1.99715e-05	0.000110887	0	0.25	-2.69251	-2.66686	1.96349	-8.28282	2.9511	0	0.418182	0	0.236364	0	1.36084	Cutaneous Leishmaniasis	Healthy	Skin	Monocytes	leishmania_Monocytes_vs_normal_skin_Monocytes
LPAR1	0.957583	0.042417	3.11686	0.000123343	3.26358e-05	0	0.25	2.35172	2.51066	2.89466	-6.72835	13.1921	0.392405	0.10303	0.177215	0.0545455	1.2424	0.288878	Cutaneous Leishmaniasis	Healthy	Skin	Monocytes	leishmania_Monocytes_vs_normal_skin_Monocytes
MB21D2	0.957383	0.042617	3.11195	7.16821e-05	0.000371058	0	0.25	-2.267	-2.38081	1.83818	-7.78139	5.37839	0.101266	2.0606	0.0759494	0.545455	0.285695	4.86257	Cutaneous Leishmaniasis	Healthy	Skin	Monocytes	leishmania_Monocytes_vs_normal_skin_Monocytes
SH3BP5	0.957383	0.042617	3.11195	0.000142121	0.000734432	0	0.25	-2.18485	-2.28399	1.2658	-5.12809	2.32685	0.202532	3.80606	0.164557	0.721212	1.71931	10.0259	Cutaneous Leishmaniasis	Healthy	Skin	Monocytes	leishmania_Monocytes_vs_normal_skin_Monocytes
ZNF804A	0.957383	0.042617	3.11195	0.000182951	3.10808e-05	0	0.25	2.52219	2.61124	2.36604	-5.21587	11.3468	0.822785	0.0969697	0.316456	0.0606061	2.08014	0.230533	Cutaneous Leishmaniasis	Healthy	Skin	Monocytes	leishmania_Monocytes_vs_normal_skin_Monocytes
TLE5	0.957183	0.0428171	3.10706	0.000148234	8.71177e-05	0	0.25	2.2264	2.32102	2.57596	-5.75689	9.777	0.265823	0.206061	0.21519	0.115152	1.10515	1.01753	Cutaneous Leishmaniasis	Healthy	Skin	Monocytes	leishmania_Monocytes_vs_normal_skin_Monocytes
NAV2	0.957183	0.0428171	3.10706	9.13397e-06	0.000139295	0	0.25	-3.10078	-3.36706	2.37106	-8.55813	4.08343	0	0.739394	0	0.29697	0	1.98879	Cutaneous Leishmaniasis	Healthy	Skin	Monocytes	leishmania_Monocytes_vs_normal_skin_Monocytes
RGS1	0.956983	0.0430172	3.10218	0.00023726	0.000999143	0	0.25	-2.60359	-2.56998	1.98647	-8.18542	3.55843	0.240506	2.79394	0.113924	0.484848	1.63902	8.23126	Cutaneous Leishmaniasis	Healthy	Skin	Monocytes	leishmania_Monocytes_vs_normal_skin_Monocytes
R3HDM2	0.956983	0.0430172	3.10218	0.000366853	0.000121583	0	0.25	1.86524	1.88487	1.22561	-2.27568	5.48787	1.49367	0.345454	0.582278	0.266667	4.55831	1.20605	Cutaneous Leishmaniasis	Healthy	Skin	Monocytes	leishmania_Monocytes_vs_normal_skin_Monocytes
XRCC5	0.956983	0.0430172	3.10218	0.000432667	0.000154003	0	0.25	1.68281	1.7087	0.903373	-1.59947	4.35389	1.51899	0.442424	0.632911	0.309091	4.88024	1.21316	Cutaneous Leishmaniasis	Healthy	Skin	Monocytes	leishmania_Monocytes_vs_normal_skin_Monocytes
MYO9A	0.956983	0.0430172	3.10218	0.000170024	4.31616e-05	0	0.25	2.38713	2.50639	1.91471	-5.03622	7.50388	0.56962	0.181818	0.329114	0.127273	2.36081	0.537286	Cutaneous Leishmaniasis	Healthy	Skin	Monocytes	leishmania_Monocytes_vs_normal_skin_Monocytes
RAB5IF	0.956983	0.0430172	3.10218	0.000233946	6.23152e-05	0	0.25	2.68015	2.84746	2.53463	-5.36821	10.5729	0.506329	0.115152	0.303797	0.0969697	3.15731	0.584305	Cutaneous Leishmaniasis	Healthy	Skin	Monocytes	leishmania_Monocytes_vs_normal_skin_Monocytes
C1QA	0.956783	0.0432173	3.09734	0.000312057	0.00102569	0	0.25	-2.56318	-2.78983	2.77232	-10.336	7.38947	0.227848	3.80606	0.0632911	0.630303	3.3276	10.2047	Cutaneous Leishmaniasis	Healthy	Skin	Monocytes	leishmania_Monocytes_vs_normal_skin_Monocytes
CD1E	0.956783	0.0432173	3.09734	4.53674e-05	0.000267645	0	0.25	-0.90302	-0.820604	3.77327	-11.1935	8.54542	0	1	0	0.260606	0	2.867	Cutaneous Leishmaniasis	Healthy	Skin	Monocytes	leishmania_Monocytes_vs_normal_skin_Monocytes
DISC1	0.956783	0.0432173	3.09734	0.0002908	8.68976e-05	0	0.25	1.49483	1.72246	2.30834	-6.27498	8.38643	1.67089	0.369697	0.506329	0.248485	4.58884	0.958467	Cutaneous Leishmaniasis	Healthy	Skin	Monocytes	leishmania_Monocytes_vs_normal_skin_Monocytes
MAP3K3	0.956783	0.0432173	3.09734	0.000233994	5.24458e-05	0	0.25	2.09764	2.31886	1.74847	-4.30867	6.81797	0.898734	0.151515	0.443038	0.139394	3.24181	0.421404	Cutaneous Leishmaniasis	Healthy	Skin	Monocytes	leishmania_Monocytes_vs_normal_skin_Monocytes
ALDH2	0.956583	0.0434174	3.09251	0.000234318	6.79048e-05	0	0.25	2.36173	2.45488	1.56676	-2.2057	7.14568	0.78481	0.218182	0.405063	0.157576	2.70431	0.554735	Cutaneous Leishmaniasis	Healthy	Skin	Monocytes	leishmania_Monocytes_vs_normal_skin_Monocytes
PTBP2	0.956583	0.0434174	3.09251	0.000129584	3.75515e-05	0	0.25	1.87618	2.04697	2.00853	-4.65753	8.49161	0.506329	0.169697	0.341772	0.127273	1.35673	0.489319	Cutaneous Leishmaniasis	Healthy	Skin	Monocytes	leishmania_Monocytes_vs_normal_skin_Monocytes
LTC4S	0.956583	0.0434174	3.09251	3.11374e-05	0.000189913	0	0.25	-2.73506	-2.87248	2.37095	-8.42832	5.23955	0	0.478788	0	0.284848	0	1.73888	Cutaneous Leishmaniasis	Healthy	Skin	Monocytes	leishmania_Monocytes_vs_normal_skin_Monocytes
COLEC12	0.956383	0.0436174	3.0877	2.10918e-05	0.000337235	0	0.25	-2.87223	-3.21385	2.94815	-10.3972	5.79026	0.0253165	1.63636	0.0253165	0.406061	0.0784325	4.40156	Cutaneous Leishmaniasis	Healthy	Skin	Monocytes	leishmania_Monocytes_vs_normal_skin_Monocytes
ABHD18	0.956383	0.0436174	3.0877	0.00012513	3.51048e-05	0	0.25	2.03483	2.08763	2.08277	-4.70955	12.0752	0.443038	0.109091	0.265823	0.0787879	1.15105	0.353407	Cutaneous Leishmaniasis	Healthy	Skin	Monocytes	leishmania_Monocytes_vs_normal_skin_Monocytes
S100B	0.956383	0.0436174	3.0877	8.10254e-05	7.52846e-05	0	0.25	1.39094	1.55308	4.23703	-12.5396	14.8837	0.0506329	0.278788	0.0506329	0.0909091	1.14398	0.733149	Cutaneous Leishmaniasis	Healthy	Skin	Monocytes	leishmania_Monocytes_vs_normal_skin_Monocytes
LHFPL6	0.956182	0.0438175	3.08291	3.29483e-05	7.09029e-05	0	0.25	-1.54098	-1.86411	3.55266	-10.9216	11.9161	0.113924	0.333333	0.0253165	0.121212	0.392111	0.816555	Cutaneous Leishmaniasis	Healthy	Skin	Monocytes	leishmania_Monocytes_vs_normal_skin_Monocytes
CHIC2	0.956182	0.0438175	3.08291	0.000123148	2.80506e-05	0	0.25	2.48301	2.39354	1.86706	-4.00691	8.92168	0.493671	0.0787879	0.291139	0.0787879	1.36848	0.245385	Cutaneous Leishmaniasis	Healthy	Skin	Monocytes	leishmania_Monocytes_vs_normal_skin_Monocytes
RNASE1	0.956182	0.0438175	3.08291	3.43067e-05	0.00139823	0	0.25	-3.51885	-3.76978	3.09692	-9.98246	5.9262	0.0253165	6.29091	0.0253165	0.521212	0.151957	18.2729	Cutaneous Leishmaniasis	Healthy	Skin	Monocytes	leishmania_Monocytes_vs_normal_skin_Monocytes
KDM6B	0.955982	0.0440176	3.07815	0.000143101	0.00108267	0	0.25	-2.63092	-3.06741	1.92365	-6.77779	4.99436	0.291139	3.67879	0.151899	0.70303	0.813321	9.95893	Cutaneous Leishmaniasis	Healthy	Skin	Monocytes	leishmania_Monocytes_vs_normal_skin_Monocytes
RAP1GAP2	0.955982	0.0440176	3.07815	0.000237667	6.06563e-05	0	0.25	2.28921	2.41052	1.91261	-4.58915	9.5922	1.07595	0.224242	0.468354	0.145455	2.81822	0.616377	Cutaneous Leishmaniasis	Healthy	Skin	Monocytes	leishmania_Monocytes_vs_normal_skin_Monocytes
ANKRD44	0.955982	0.0440176	3.07815	0.00102768	0.000313899	0	0.25	1.75559	1.94484	1.54904	-4.61305	5.53955	4.43038	0.933333	0.797468	0.478788	14.5779	2.78024	Cutaneous Leishmaniasis	Healthy	Skin	Monocytes	leishmania_Monocytes_vs_normal_skin_Monocytes
CD68	0.955782	0.0442177	3.07341	0.000351232	7.72106e-05	0	0.25	2.55223	2.63895	1.9352	-4.07117	8.74534	0.886076	0.260606	0.506329	0.145455	5.07272	0.778015	Cutaneous Leishmaniasis	Healthy	Skin	Monocytes	leishmania_Monocytes_vs_normal_skin_Monocytes
HSPE1	0.955782	0.0442177	3.07341	0.000258533	0.000928256	0	0.25	-2.12815	-2.07257	1.32178	-5.76417	1.51281	0.265823	3.44242	0.202532	0.715152	1.53472	9.06847	Cutaneous Leishmaniasis	Healthy	Skin	Monocytes	leishmania_Monocytes_vs_normal_skin_Monocytes
SDHD	0.955782	0.0442177	3.07341	0.000145596	4.14671e-05	0	0.25	2.21189	2.33381	1.51723	-3.45304	7.16686	0.341772	0.145455	0.291139	0.115152	1.47918	0.419049	Cutaneous Leishmaniasis	Healthy	Skin	Monocytes	leishmania_Monocytes_vs_normal_skin_Monocytes
FGFR1	0.955782	0.0442177	3.07341	5.632e-06	0.000155983	0	0.25	-3.19988	-3.57515	3.25316	-10.4044	7.64714	0	0.915151	0	0.29697	0	2.2739	Cutaneous Leishmaniasis	Healthy	Skin	Monocytes	leishmania_Monocytes_vs_normal_skin_Monocytes
TBC1D1	0.955582	0.0444178	3.06868	0.000294908	7.72982e-05	0	0.25	1.96774	2.08741	1.23838	-2.89231	5.47656	1	0.248485	0.455696	0.193939	3.1614	0.565183	Cutaneous Leishmaniasis	Healthy	Skin	Monocytes	leishmania_Monocytes_vs_normal_skin_Monocytes
PECAM1	0.955582	0.0444178	3.06868	0.000312248	8.17008e-05	0	0.25	2.05965	2.06661	1.39263	-2.67995	7.28126	1.63291	0.315151	0.544304	0.2	4.49407	0.861937	Cutaneous Leishmaniasis	Healthy	Skin	Monocytes	leishmania_Monocytes_vs_normal_skin_Monocytes
TDRD3	0.955582	0.0444178	3.06868	0.000171269	4.68364e-05	0	0.25	2.31472	2.40403	1.91641	-3.82221	7.25905	0.506329	0.181818	0.316456	0.127273	1.99209	0.543108	Cutaneous Leishmaniasis	Healthy	Skin	Monocytes	leishmania_Monocytes_vs_normal_skin_Monocytes
THRB	0.955582	0.0444178	3.06868	1.71801e-05	0.000108504	0	0.25	-2.46452	-2.48113	1.90519	-9.03662	4.36589	0	0.666666	0	0.284848	0	1.80857	Cutaneous Leishmaniasis	Healthy	Skin	Monocytes	leishmania_Monocytes_vs_normal_skin_Monocytes
PLEKHM3	0.955582	0.0444178	3.06868	0.000128734	3.06822e-05	0	0.25	2.83574	2.9616	2.5134	-6.99594	10.1712	0.481013	0.0969697	0.240506	0.0666667	1.31386	0.210386	Cutaneous Leishmaniasis	Healthy	Skin	Monocytes	leishmania_Monocytes_vs_normal_skin_Monocytes
ZNF652	0.955582	0.0444178	3.06868	0.000149241	3.45447e-05	0	0.25	2.22764	2.35893	2.07846	-4.94454	8.42463	0.556962	0.0848485	0.329114	0.0787879	1.66371	0.27749	Cutaneous Leishmaniasis	Healthy	Skin	Monocytes	leishmania_Monocytes_vs_normal_skin_Monocytes
SP110	0.955382	0.0446178	3.06398	0.000332244	8.74709e-05	0	0.25	2.20836	2.16325	1.62449	-2.53993	7.47882	1.01266	0.218182	0.518987	0.193939	4.06572	0.719257	Cutaneous Leishmaniasis	Healthy	Skin	Monocytes	leishmania_Monocytes_vs_normal_skin_Monocytes
BCL2	0.955382	0.0446178	3.06398	4.39668e-05	0.000407901	0	0.25	-2.64601	-2.5215	1.88446	-9.48077	2.87067	0.0506329	1.72727	0.0126582	0.406061	0.100065	4.22434	Cutaneous Leishmaniasis	Healthy	Skin	Monocytes	leishmania_Monocytes_vs_normal_skin_Monocytes
PSMB10	0.955382	0.0446178	3.06398	0.000277171	7.10765e-05	0	0.25	2.65079	2.60342	2.10996	-4.61391	11.0188	0.734178	0.151515	0.443038	0.121212	2.80652	0.615256	Cutaneous Leishmaniasis	Healthy	Skin	Monocytes	leishmania_Monocytes_vs_normal_skin_Monocytes
SERPINF1	0.955382	0.0446178	3.06398	0.000170322	0.000104689	0	0.25	-0.780547	-0.976949	3.94603	-13.6538	11.5118	0.329114	0.30303	0.113924	0.193939	1.97534	0.851454	Cutaneous Leishmaniasis	Healthy	Skin	Monocytes	leishmania_Monocytes_vs_normal_skin_Monocytes
MAP3K20	0.955382	0.0446178	3.06398	0.00019704	4.13877e-05	0	0.25	2.42555	2.4473	2.33134	-5.40329	10.4587	0.556962	0.133333	0.265823	0.0909091	1.3328	0.304688	Cutaneous Leishmaniasis	Healthy	Skin	Monocytes	leishmania_Monocytes_vs_normal_skin_Monocytes
TCL1A	0.955382	0.0446178	3.06398	0.000107506	1.81273e-06	0	0.25	3.1472	2.69803	3.56264	-7.17705	16.6018	0.721519	0	0.0886076	0	2.13916	0	Cutaneous Leishmaniasis	Healthy	Skin	Monocytes	leishmania_Monocytes_vs_normal_skin_Monocytes
XRN2	0.955182	0.0448179	3.05929	0.000258406	8.19685e-05	0	0.25	1.8949	1.86148	1.19254	-2.3298	6.5905	1.13924	0.278788	0.607595	0.218182	4.18789	0.694732	Cutaneous Leishmaniasis	Healthy	Skin	Monocytes	leishmania_Monocytes_vs_normal_skin_Monocytes
SEMA4A	0.955182	0.0448179	3.05929	6.21804e-05	0.000304197	0	0.25	-2.28157	-2.33829	2.22366	-9.53272	5.49285	0.113924	1.20606	0.0886076	0.460606	0.26004	3.14849	Cutaneous Leishmaniasis	Healthy	Skin	Monocytes	leishmania_Monocytes_vs_normal_skin_Monocytes
EPG5	0.955182	0.0448179	3.05929	0.000102231	3.69963e-05	0	0.25	1.66621	1.94657	2.30835	-6.617	8.51012	0.316456	0.169697	0.253165	0.109091	1.12993	0.408272	Cutaneous Leishmaniasis	Healthy	Skin	Monocytes	leishmania_Monocytes_vs_normal_skin_Monocytes
CD48	0.955182	0.0448179	3.05929	0.000387348	0.000101048	0	0.25	2.86348	2.73833	2.096	-3.83132	8.63907	1.55696	0.369697	0.518987	0.2	4.91224	1.05757	Cutaneous Leishmaniasis	Healthy	Skin	Monocytes	leishmania_Monocytes_vs_normal_skin_Monocytes
S100Z	0.954982	0.045018	3.05463	0.000157817	1.6823e-05	0	0.25	3.09744	3.18896	2.30096	-3.74782	9.60482	0.746836	0.0424242	0.316456	0.0424242	1.83124	0.104122	Cutaneous Leishmaniasis	Healthy	Skin	Monocytes	leishmania_Monocytes_vs_normal_skin_Monocytes
IL15	0.954782	0.0452181	3.04999	0.000223174	5.3277e-05	0	0.25	2.5479	2.57157	1.95048	-5.20071	8.4787	0.810127	0.169697	0.379747	0.127273	1.85885	0.410493	Cutaneous Leishmaniasis	Healthy	Skin	Monocytes	leishmania_Monocytes_vs_normal_skin_Monocytes
DYNLT1	0.954782	0.0452181	3.04999	0.000196985	5.83136e-05	0	0.25	2.34568	2.33829	1.78132	-2.79711	8.65619	0.468354	0.133333	0.278481	0.121212	1.19874	0.402274	Cutaneous Leishmaniasis	Healthy	Skin	Monocytes	leishmania_Monocytes_vs_normal_skin_Monocytes
SRGAP1	0.954782	0.0452181	3.04999	5.37755e-05	0.000216871	0	0.25	-1.99542	-2.04093	1.56536	-6.58251	3.70548	0.0379747	0.969697	0.0379747	0.369697	0.06222	2.3416	Cutaneous Leishmaniasis	Healthy	Skin	Monocytes	leishmania_Monocytes_vs_normal_skin_Monocytes
ARC	0.954582	0.0454182	3.04536	5.66078e-06	8.29567e-05	0	0.25	-2.84183	-2.95239	3.20551	-12.1661	7.68185	0	0.4	0	0.0969697	0	1.18579	Cutaneous Leishmaniasis	Healthy	Skin	Monocytes	leishmania_Monocytes_vs_normal_skin_Monocytes
ANKH	0.954582	0.0454182	3.04536	6.15488e-05	0.000299515	0	0.25	-2.37409	-2.46518	2.26595	-8.96222	4.63395	0.0632911	1.15758	0.0253165	0.393939	0.1194	2.91976	Cutaneous Leishmaniasis	Healthy	Skin	Monocytes	leishmania_Monocytes_vs_normal_skin_Monocytes
CX3CR1	0.954382	0.0456182	3.04076	0.000254348	9.82533e-05	0	0.25	2.64743	3.01682	2.77082	-8.36206	10.443	0.78481	0.327273	0.303797	0.151515	2.01949	0.896766	Cutaneous Leishmaniasis	Healthy	Skin	Monocytes	leishmania_Monocytes_vs_normal_skin_Monocytes
AVL9	0.954382	0.0456182	3.04076	0.00016153	5.41e-05	0	0.25	1.89392	1.9559	2.1103	-5.314	10.1745	0.594937	0.212121	0.392405	0.163636	1.65127	0.546697	Cutaneous Leishmaniasis	Healthy	Skin	Monocytes	leishmania_Monocytes_vs_normal_skin_Monocytes
ALOX15	0.954382	0.0456182	3.04076	2.69594e-05	0.000100514	0	0.25	-0.595255	-0.769608	3.56922	-9.46059	11.7768	0	0.357576	0	0.175758	0	1.18287	Cutaneous Leishmaniasis	Healthy	Skin	Monocytes	leishmania_Monocytes_vs_normal_skin_Monocytes
U2AF1	0.954382	0.0456182	3.04076	1.17877e-05	7.53492e-05	0	0.25	-2.56631	-2.60222	2.3142	-10.1322	6.55409	0	0.4	0	0.248485	0	1.07544	Cutaneous Leishmaniasis	Healthy	Skin	Monocytes	leishmania_Monocytes_vs_normal_skin_Monocytes
CALHM6	0.954382	0.0456182	3.04076	0.000433781	8.49537e-05	0	0.25	2.45234	2.51639	2.13007	-4.70368	9.26915	1.08861	0.187879	0.417722	0.139394	5.59599	0.453009	Cutaneous Leishmaniasis	Healthy	Skin	Monocytes	leishmania_Monocytes_vs_normal_skin_Monocytes
EREG	0.954382	0.0456182	3.04076	0.000149633	9.04906e-05	0	0.25	1.89244	1.93529	3.87726	-11.8088	16.6627	1.13924	0.315151	0.139241	0.0666667	2.26455	0.940803	Cutaneous Leishmaniasis	Healthy	Skin	Monocytes	leishmania_Monocytes_vs_normal_skin_Monocytes
ICAM1	0.954182	0.0458183	3.03617	0.000175701	0.000840773	0	0.25	-1.92048	-2.3114	2.25409	-6.85692	7.0282	0.468354	2.3697	0.189873	0.557576	1.26195	6.52332	Cutaneous Leishmaniasis	Healthy	Skin	Monocytes	leishmania_Monocytes_vs_normal_skin_Monocytes
ACAP1	0.954182	0.0458183	3.03617	0.0001581	3.7704e-05	0	0.25	2.78216	2.99186	2.6235	-5.96862	9.88927	0.341772	0.133333	0.227848	0.109091	1.31713	0.372805	Cutaneous Leishmaniasis	Healthy	Skin	Monocytes	leishmania_Monocytes_vs_normal_skin_Monocytes
MEGF9	0.953982	0.0460184	3.0316	0.000507839	7.43338e-05	0	0.25	2.5595	2.65224	2.126	-4.09863	8.21679	2.77215	0.218182	0.544304	0.139394	9.19327	0.705222	Cutaneous Leishmaniasis	Healthy	Skin	Monocytes	leishmania_Monocytes_vs_normal_skin_Monocytes
WARS1	0.953982	0.0460184	3.0316	1.89387e-05	8.3497e-05	0	0.25	-2.19113	-2.27038	1.67369	-7.83818	3.51811	0	0.333333	0	0.242424	0	0.948292	Cutaneous Leishmaniasis	Healthy	Skin	Monocytes	leishmania_Monocytes_vs_normal_skin_Monocytes
IL17RA	0.953982	0.0460184	3.0316	0.000219887	5.32102e-05	0	0.25	2.76157	2.86734	2.35677	-4.61941	8.79152	0.86076	0.187879	0.417722	0.133333	2.61489	0.510866	Cutaneous Leishmaniasis	Healthy	Skin	Monocytes	leishmania_Monocytes_vs_normal_skin_Monocytes
SMCO4	0.953982	0.0460184	3.0316	0.000224563	6.68136e-05	0	0.25	2.73433	2.82155	2.04883	-2.958	9.99995	0.696203	0.151515	0.303797	0.109091	1.7516	0.368719	Cutaneous Leishmaniasis	Healthy	Skin	Monocytes	leishmania_Monocytes_vs_normal_skin_Monocytes
HIPK2	0.953782	0.0462185	3.02705	0.000194315	3.99135e-05	0	0.25	2.30536	2.48247	2.01586	-5.58595	7.76931	0.721519	0.151515	0.341772	0.0969697	2.04603	0.321798	Cutaneous Leishmaniasis	Healthy	Skin	Monocytes	leishmania_Monocytes_vs_normal_skin_Monocytes
EXOC1	0.953782	0.0462185	3.02705	0.000140572	3.80683e-05	0	0.25	2.26258	2.28584	1.37628	-1.2759	6.47795	0.455696	0.0909091	0.367089	0.0848485	2.17548	0.309903	Cutaneous Leishmaniasis	Healthy	Skin	Monocytes	leishmania_Monocytes_vs_normal_skin_Monocytes
SNX8	0.953782	0.0462185	3.02705	8.17329e-05	0.000303938	0	0.25	-1.81963	-1.77855	1.07832	-5.49665	1.54541	0.113924	1.66061	0.101266	0.557576	0.540467	4.12059	Cutaneous Leishmaniasis	Healthy	Skin	Monocytes	leishmania_Monocytes_vs_normal_skin_Monocytes
PTP4A1	0.953782	0.0462185	3.02705	2.28137e-05	9.93538e-05	0	0.25	-2.40532	-2.57146	2.08309	-7.87823	5.43626	0	0.375757	0	0.260606	0	1.1989	Cutaneous Leishmaniasis	Healthy	Skin	Monocytes	leishmania_Monocytes_vs_normal_skin_Monocytes
RGS16	0.953782	0.0462185	3.02705	1.69186e-05	6.70485e-05	0	0.25	-1.85859	-2.01028	3.75266	-12.7808	10.4278	0	0.387879	0	0.109091	0	1.30135	Cutaneous Leishmaniasis	Healthy	Skin	Monocytes	leishmania_Monocytes_vs_normal_skin_Monocytes
FCER1A	0.953782	0.0462185	3.02705	0.000169478	0.00154186	0	0.25	-1.82513	-1.87062	3.41651	-11.108	7.81301	0.0253165	4.85454	0.0253165	0.466667	0.603635	13.8146	Cutaneous Leishmaniasis	Healthy	Skin	Monocytes	leishmania_Monocytes_vs_normal_skin_Monocytes
NEDD8	0.953581	0.0464186	3.02253	0.00023964	8.03492e-05	0	0.25	2.52832	2.76008	2.33202	-6.24263	9.49485	0.658228	0.218182	0.443038	0.151515	2.83362	0.695518	Cutaneous Leishmaniasis	Healthy	Skin	Monocytes	leishmania_Monocytes_vs_normal_skin_Monocytes
UBXN2B	0.953581	0.0464186	3.02253	0.000142879	3.21066e-05	0	0.25	2.41342	2.3684	1.86023	-2.57986	11.1874	0.392405	0.121212	0.21519	0.0848485	1.08588	0.353522	Cutaneous Leishmaniasis	Healthy	Skin	Monocytes	leishmania_Monocytes_vs_normal_skin_Monocytes
FRY	0.953381	0.0466186	3.01801	0.000494152	0.000116186	0	0.25	2.6017	2.64613	2.32791	-4.46179	8.6743	1.68354	0.266667	0.481013	0.145455	4.33861	1.00042	Cutaneous Leishmaniasis	Healthy	Skin	Monocytes	leishmania_Monocytes_vs_normal_skin_Monocytes
CCL3L3	0.953381	0.0466186	3.01801	6.08021e-05	7.75208e-05	0	0.25	-0.298274	-0.370044	4.30505	-13.4588	12.8729	0	0.387879	0	0.0545455	0	1.66837	Cutaneous Leishmaniasis	Healthy	Skin	Monocytes	leishmania_Monocytes_vs_normal_skin_Monocytes
DDT	0.953181	0.0468187	3.01352	0.000227147	6.03583e-05	0	0.25	2.84045	3.05672	2.03146	-4.30758	8.185	0.734178	0.139394	0.455696	0.0787879	3.39883	0.381969	Cutaneous Leishmaniasis	Healthy	Skin	Monocytes	leishmania_Monocytes_vs_normal_skin_Monocytes
UTRN	0.953181	0.0468187	3.01352	0.00148931	0.000352251	0	0.25	2.06899	2.19545	1.45858	-3.18664	8.48659	6.6962	0.90909	0.746835	0.484848	21.2289	2.99747	Cutaneous Leishmaniasis	Healthy	Skin	Monocytes	leishmania_Monocytes_vs_normal_skin_Monocytes
DTNA	0.952981	0.0470188	3.00905	4.03265e-05	0.000157747	0	0.25	-1.96782	-2.03003	1.47363	-6.2585	3.88705	0.0253165	0.715151	0.0253165	0.333333	0.0727668	1.77896	Cutaneous Leishmaniasis	Healthy	Skin	Monocytes	leishmania_Monocytes_vs_normal_skin_Monocytes
HCK	0.952981	0.0470188	3.00905	0.000637046	0.000201354	0	0.25	1.89967	2.08373	1.46253	-4.20682	5.66349	2.16456	0.563636	0.556962	0.375758	7.14365	1.84477	Cutaneous Leishmaniasis	Healthy	Skin	Monocytes	leishmania_Monocytes_vs_normal_skin_Monocytes
MYCBP2	0.952981	0.0470188	3.00905	0.000556249	0.000155467	0	0.25	2.00559	2.14887	1.31822	-2.71999	5.69738	2.36709	0.29697	0.759494	0.236364	8.4278	1.19894	Cutaneous Leishmaniasis	Healthy	Skin	Monocytes	leishmania_Monocytes_vs_normal_skin_Monocytes
ANKHD1	0.952781	0.0472189	3.00459	0.00026078	9.80863e-05	0	0.25	1.39085	1.56597	1.75358	-5.01152	6.17753	1.3038	0.315151	0.544304	0.254545	3.73434	0.945473	Cutaneous Leishmaniasis	Healthy	Skin	Monocytes	leishmania_Monocytes_vs_normal_skin_Monocytes
SH3RF1	0.952781	0.0472189	3.00459	0.00011598	2.80425e-05	0	0.25	2.15437	2.2459	1.79609	-3.71302	9.48546	0.455696	0.0787879	0.21519	0.0787879	1.1356	0.200997	Cutaneous Leishmaniasis	Healthy	Skin	Monocytes	leishmania_Monocytes_vs_normal_skin_Monocytes
LGALS2	0.952781	0.0472189	3.00459	0.000380745	0.000279339	0	0.25	1.84436	2.15429	2.67404	-5.87907	8.29989	0.582279	0.884848	0.240506	0.284848	4.24842	2.89169	Cutaneous Leishmaniasis	Healthy	Skin	Monocytes	leishmania_Monocytes_vs_normal_skin_Monocytes
INPP4A	0.952781	0.0472189	3.00459	0.000244651	6.07193e-05	0	0.25	2.10222	2.22704	2.11554	-6.27745	9.02845	1	0.254545	0.481013	0.157576	2.66185	0.642073	Cutaneous Leishmaniasis	Healthy	Skin	Monocytes	leishmania_Monocytes_vs_normal_skin_Monocytes
XRN1	0.952781	0.0472189	3.00459	0.00043153	0.000133428	0	0.25	1.79063	1.8396	1.25058	-2.64468	5.26308	1.74684	0.278788	0.582278	0.206061	5.17517	0.929657	Cutaneous Leishmaniasis	Healthy	Skin	Monocytes	leishmania_Monocytes_vs_normal_skin_Monocytes
LRRC8C	0.952581	0.047419	3.00015	0.000207079	5.64163e-05	0	0.25	2.19009	2.22178	1.63323	-3.40969	7.04839	0.658228	0.139394	0.329114	0.127273	1.84227	0.391488	Cutaneous Leishmaniasis	Healthy	Skin	Monocytes	leishmania_Monocytes_vs_normal_skin_Monocytes
R3HDM1	0.952581	0.047419	3.00015	0.000181968	5.19373e-05	0	0.25	1.72582	1.92518	1.59108	-4.40821	6.36806	0.708861	0.151515	0.329114	0.127273	2.14208	0.46306	Cutaneous Leishmaniasis	Healthy	Skin	Monocytes	leishmania_Monocytes_vs_normal_skin_Monocytes
STARD13	0.952581	0.047419	3.00015	1.54277e-05	0.000112415	0	0.25	-2.4365	-2.52688	1.77411	-7.68324	3.17021	0.0253165	0.454545	0.0126582	0.266667	0.0749229	1.15937	Cutaneous Leishmaniasis	Healthy	Skin	Monocytes	leishmania_Monocytes_vs_normal_skin_Monocytes
TSPAN33	0.952581	0.047419	3.00015	3.47395e-05	0.000137342	0	0.25	-2.19679	-2.2581	2.08305	-8.0758	5.46215	0.0126582	0.587879	0.0126582	0.363636	0.0452403	1.61199	Cutaneous Leishmaniasis	Healthy	Skin	Monocytes	leishmania_Monocytes_vs_normal_skin_Monocytes
ASB3	0.952181	0.0478191	2.99133	9.89523e-05	3.40727e-05	0	0.25	1.56914	1.74426	2.42166	-7.06411	10.2295	0.392405	0.175758	0.291139	0.127273	1.63474	0.427831	Cutaneous Leishmaniasis	Healthy	Skin	Monocytes	leishmania_Monocytes_vs_normal_skin_Monocytes
ENTPD1	0.952181	0.0478191	2.99133	0.000348395	8.44812e-05	0	0.25	2.35844	2.53312	2.16859	-5.26116	8.34159	0.949367	0.224242	0.367089	0.181818	2.38533	1.20913	Cutaneous Leishmaniasis	Healthy	Skin	Monocytes	leishmania_Monocytes_vs_normal_skin_Monocytes
DCN	0.952181	0.0478191	2.99133	1.81151e-05	7.08588e-05	0	0.25	-1.89921	-1.89023	1.35541	-6.42587	2.66851	0	0.315151	0	0.254545	0	0.85672	Cutaneous Leishmaniasis	Healthy	Skin	Monocytes	leishmania_Monocytes_vs_normal_skin_Monocytes
PLCG2	0.952181	0.0478191	2.99133	0.000304107	0.0001032	0	0.25	1.75858	1.82374	1.15874	-2.65658	6.15817	1.12658	0.278788	0.556962	0.212121	2.88504	1.07698	Cutaneous Leishmaniasis	Healthy	Skin	Monocytes	leishmania_Monocytes_vs_normal_skin_Monocytes
PLAUR	0.951981	0.0480192	2.98694	0.000748223	0.00260467	0	0.25	-2.11787	-2.24967	1.71875	-7.75985	5.58432	2.56962	8.36363	0.329114	0.842424	5.75699	23.5455	Cutaneous Leishmaniasis	Healthy	Skin	Monocytes	leishmania_Monocytes_vs_normal_skin_Monocytes
ATF7	0.951981	0.0480192	2.98694	0.000110391	2.30928e-05	0	0.25	2.37391	2.38015	1.82227	-3.4798	8.46094	0.56962	0.0787879	0.341772	0.0727273	2.0087	0.16383	Cutaneous Leishmaniasis	Healthy	Skin	Monocytes	leishmania_Monocytes_vs_normal_skin_Monocytes
NFKB1	0.951981	0.0480192	2.98694	0.000666867	0.00301791	0	0.25	-1.91594	-2.25666	1.80603	-5.90017	4.90914	2.58228	11.6667	0.544304	0.818182	6.67894	29.9174	Cutaneous Leishmaniasis	Healthy	Skin	Monocytes	leishmania_Monocytes_vs_normal_skin_Monocytes
ATF3	0.951981	0.0480192	2.98694	0.000218767	0.00123893	0	0.25	-2.53146	-2.69381	2.31808	-8.91239	6.44798	0.455696	3.92121	0.177215	0.593939	1.53943	10.0185	Cutaneous Leishmaniasis	Healthy	Skin	Monocytes	leishmania_Monocytes_vs_normal_skin_Monocytes
NEK7	0.951981	0.0480192	2.98694	0.00027127	7.96042e-05	0	0.25	1.83557	1.96809	1.59441	-3.48634	7.27632	0.835443	0.393939	0.468354	0.248485	3.25835	1.02092	Cutaneous Leishmaniasis	Healthy	Skin	Monocytes	leishmania_Monocytes_vs_normal_skin_Monocytes
FUT8	0.951981	0.0480192	2.98694	0.000116172	2.47658e-05	0	0.25	2.24361	2.40451	2.11389	-5.50792	8.19671	0.455696	0.109091	0.227848	0.0848485	1.40437	0.364335	Cutaneous Leishmaniasis	Healthy	Skin	Monocytes	leishmania_Monocytes_vs_normal_skin_Monocytes
PHF20L1	0.951981	0.0480192	2.98694	0.000271241	8.1935e-05	0	0.25	2.20879	2.31578	1.47158	-2.23413	6.86549	0.708861	0.206061	0.417722	0.175758	2.39403	0.74643	Cutaneous Leishmaniasis	Healthy	Skin	Monocytes	leishmania_Monocytes_vs_normal_skin_Monocytes
SMAP1	0.951781	0.0482193	2.98258	0.000185617	5.19096e-05	0	0.25	2.05947	2.16704	1.29091	-2.82333	6.21314	0.759494	0.2	0.392405	0.145455	1.92147	0.609301	Cutaneous Leishmaniasis	Healthy	Skin	Monocytes	leishmania_Monocytes_vs_normal_skin_Monocytes
DGLUCY	0.951781	0.0482193	2.98258	0.000206676	6.40391e-05	0	0.25	2.39858	2.56254	2.50162	-6.54042	10.009	0.455696	0.187879	0.303797	0.139394	1.2993	0.86975	Cutaneous Leishmaniasis	Healthy	Skin	Monocytes	leishmania_Monocytes_vs_normal_skin_Monocytes
DNAJC13	0.951781	0.0482193	2.98258	0.000264748	6.687e-05	0	0.25	2.25204	2.28886	1.81882	-3.80084	9.07079	0.886076	0.181818	0.443038	0.145455	3.01488	0.551748	Cutaneous Leishmaniasis	Healthy	Skin	Monocytes	leishmania_Monocytes_vs_normal_skin_Monocytes
ARPC1B	0.951581	0.0484194	2.97822	0.000873284	0.000183976	0	0.25	3.09524	3.19941	2.31018	-3.41401	11.0433	2.56962	0.484848	0.810127	0.212121	14.3649	1.65327	Cutaneous Leishmaniasis	Healthy	Skin	Monocytes	leishmania_Monocytes_vs_normal_skin_Monocytes
OTUD1	0.951581	0.0484194	2.97822	0.000124904	0.000450928	0	0.25	-1.9128	-1.93141	1.37754	-6.43004	3.95437	0.227848	1.44848	0.0759494	0.521212	0.369355	3.98378	Cutaneous Leishmaniasis	Healthy	Skin	Monocytes	leishmania_Monocytes_vs_normal_skin_Monocytes
NDST3	0.951381	0.0486194	2.97389	1.2562e-05	8.10933e-05	0	0.25	-2.38762	-2.44591	1.78647	-8.59261	2.97901	0	0.412121	0	0.236364	0	1.03476	Cutaneous Leishmaniasis	Healthy	Skin	Monocytes	leishmania_Monocytes_vs_normal_skin_Monocytes
PHKB	0.951381	0.0486194	2.97389	0.000265244	0.000102043	0	0.25	1.46032	1.50853	1.67933	-4.32893	6.40832	0.86076	0.393939	0.468354	0.266667	2.0724	1.08055	Cutaneous Leishmaniasis	Healthy	Skin	Monocytes	leishmania_Monocytes_vs_normal_skin_Monocytes
RASAL2	0.95118	0.0488195	2.96957	4.61134e-05	0.000194809	0	0.25	-2.06676	-2.13273	1.51749	-6.7186	3.80623	0.0253165	0.945454	0.0253165	0.375758	0.0862119	2.5691	Cutaneous Leishmaniasis	Healthy	Skin	Monocytes	leishmania_Monocytes_vs_normal_skin_Monocytes
IRAK3	0.95118	0.0488195	2.96957	0.00062017	0.000103407	0	0.25	2.27175	2.46284	2.20678	-5.46497	8.23676	2.34177	0.412121	0.518987	0.248485	5.617	1.13574	Cutaneous Leishmaniasis	Healthy	Skin	Monocytes	leishmania_Monocytes_vs_normal_skin_Monocytes
PSME2	0.95098	0.0490196	2.96527	0.00049377	0.000108012	0	0.25	2.30371	2.35644	1.7162	-3.73758	7.84072	1.43038	0.272727	0.594937	0.206061	7.49846	0.75602	Cutaneous Leishmaniasis	Healthy	Skin	Monocytes	leishmania_Monocytes_vs_normal_skin_Monocytes
TMF1	0.95098	0.0490196	2.96527	0.00013908	4.41548e-05	0	0.25	1.98899	1.91557	1.35142	-1.91334	8.03232	0.379747	0.139394	0.291139	0.115152	1.05634	0.375759	Cutaneous Leishmaniasis	Healthy	Skin	Monocytes	leishmania_Monocytes_vs_normal_skin_Monocytes
BIN2	0.95078	0.0492197	2.96099	0.000173008	5.14888e-05	0	0.25	1.86481	1.83287	1.14453	-1.65678	5.72459	0.873418	0.139394	0.417722	0.133333	2.99057	0.4715	Cutaneous Leishmaniasis	Healthy	Skin	Monocytes	leishmania_Monocytes_vs_normal_skin_Monocytes
ZFP36L1	0.95078	0.0492197	2.96099	0.000627282	0.00252651	0	0.25	-2.05715	-1.91331	1.36669	-7.38696	1.58923	0.987342	9.04848	0.367089	0.872727	2.56547	25.3398	Cutaneous Leishmaniasis	Healthy	Skin	Monocytes	leishmania_Monocytes_vs_normal_skin_Monocytes
TMEM131L	0.95078	0.0492197	2.96099	0.000439366	0.00013442	0	0.25	2.3055	2.42438	1.99882	-4.61308	7.56951	1.89873	0.472727	0.56962	0.206061	5.39436	1.34028	Cutaneous Leishmaniasis	Healthy	Skin	Monocytes	leishmania_Monocytes_vs_normal_skin_Monocytes
G0S2	0.95058	0.0494198	2.95672	0.000297737	0.00110205	0	0.25	-1.42087	-1.53498	3.32837	-10.7012	10.0362	0.240506	4.32727	0.0506329	0.321212	1.60065	13.9206	Cutaneous Leishmaniasis	Healthy	Skin	Monocytes	leishmania_Monocytes_vs_normal_skin_Monocytes
CHURC1	0.95058	0.0494198	2.95672	0.000167382	7.17052e-05	0	0.25	1.96414	2.01388	1.90832	-5.0297	9.03829	0.544304	0.218182	0.392405	0.151515	1.42886	0.607162	Cutaneous Leishmaniasis	Healthy	Skin	Monocytes	leishmania_Monocytes_vs_normal_skin_Monocytes
KIAA0319L	0.95058	0.0494198	2.95672	0.000195559	7.02177e-05	0	0.25	1.39088	1.63277	1.91833	-5.55315	6.94192	0.64557	0.230303	0.316456	0.169697	1.55003	0.701257	Cutaneous Leishmaniasis	Healthy	Skin	Monocytes	leishmania_Monocytes_vs_normal_skin_Monocytes
CCPG1	0.95058	0.0494198	2.95672	0.000133577	3.80244e-05	0	0.25	2.15936	2.21191	1.60984	-3.62985	7.26126	0.455696	0.0909091	0.253165	0.0848485	1.62389	0.313872	Cutaneous Leishmaniasis	Healthy	Skin	Monocytes	leishmania_Monocytes_vs_normal_skin_Monocytes
LIMK2	0.95058	0.0494198	2.95672	0.000224456	7.26479e-05	0	0.25	1.99152	2.02145	2.35105	-5.91725	10.3931	0.924051	0.175758	0.265823	0.139394	2.21984	0.765109	Cutaneous Leishmaniasis	Healthy	Skin	Monocytes	leishmania_Monocytes_vs_normal_skin_Monocytes
SLC35F2	0.95058	0.0494198	2.95672	2.355e-05	9.37682e-05	0	0.25	-1.91028	-1.96308	1.37068	-6.16309	2.86461	0.0253165	0.351515	0.0253165	0.224242	0.0863253	0.804301	Cutaneous Leishmaniasis	Healthy	Skin	Monocytes	leishmania_Monocytes_vs_normal_skin_Monocytes
CNTLN	0.95038	0.0496198	2.95247	0.000234176	6.30418e-05	0	0.25	2.24182	2.31399	2.28541	-5.35997	9.20211	0.56962	0.175758	0.341772	0.139394	1.75898	0.647271	Cutaneous Leishmaniasis	Healthy	Skin	Monocytes	leishmania_Monocytes_vs_normal_skin_Monocytes
RALGAPA2	0.95038	0.0496198	2.95247	0.000196205	6.57017e-05	0	0.25	1.48935	1.64329	1.63168	-3.68856	7.54559	0.772152	0.193939	0.405063	0.163636	2.46958	0.562926	Cutaneous Leishmaniasis	Healthy	Skin	Monocytes	leishmania_Monocytes_vs_normal_skin_Monocytes
KRT10	0.95038	0.0496198	2.95247	0.000212628	0.000693557	0	0.25	-1.90742	-1.92849	1.12109	-5.23941	1.99395	0.253165	2.95151	0.227848	0.860606	1.23451	8.82724	Cutaneous Leishmaniasis	Healthy	Skin	Monocytes	leishmania_Monocytes_vs_normal_skin_Monocytes
CCL13	0.95018	0.0498199	2.94824	6.53229e-06	0.000124229	0	0.25	-2.11391	-2.20441	3.30042	-11.6566	8.71799	0	0.672727	0	0.145455	0	1.61633	Cutaneous Leishmaniasis	Healthy	Skin	Monocytes	leishmania_Monocytes_vs_normal_skin_Monocytes
INO80D	0.95018	0.0498199	2.94824	0.000168243	5.50383e-05	0	0.25	1.82446	1.89714	1.8188	-5.1925	7.439	0.417722	0.230303	0.316456	0.157576	1.05148	0.662999	Cutaneous Leishmaniasis	Healthy	Skin	Monocytes	leishmania_Monocytes_vs_normal_skin_Monocytes
NCOA6	0.95018	0.0498199	2.94824	0.000161432	4.28316e-05	0	0.25	2.16839	2.2605	2.25311	-4.98168	11.3437	0.506329	0.145455	0.329114	0.10303	1.29073	0.381342	Cutaneous Leishmaniasis	Healthy	Skin	Monocytes	leishmania_Monocytes_vs_normal_skin_Monocytes
MIA2	0.95018	0.0498199	2.94824	0.000155605	5.63711e-05	0	0.25	2.37717	2.66934	2.05929	-4.05218	7.66764	0.531646	0.127273	0.379747	0.0909091	1.85288	0.361042	Cutaneous Leishmaniasis	Healthy	Skin	Monocytes	leishmania_Monocytes_vs_normal_skin_Monocytes
MAN1A2	0.94998	0.05002	2.94402	0.000163453	5.19274e-05	0	0.25	1.98516	1.95577	1.41648	-3.70913	6.66755	0.594937	0.230303	0.392405	0.151515	1.97164	0.50078	Cutaneous Leishmaniasis	Healthy	Skin	Monocytes	leishmania_Monocytes_vs_normal_skin_Monocytes
GCH1	0.94998	0.05002	2.94402	0.000280031	0.000129259	0	0.25	1.89307	1.94485	2.574	-8.19706	13.0799	1.31646	0.672727	0.392405	0.151515	3.50476	1.55687	Cutaneous Leishmaniasis	Healthy	Skin	Monocytes	leishmania_Monocytes_vs_normal_skin_Monocytes
GCNT2	0.94998	0.05002	2.94402	0.000154314	5.2656e-05	0	0.25	1.575	1.79634	2.57322	-6.98554	9.62786	0.455696	0.224242	0.291139	0.109091	1.60486	0.547091	Cutaneous Leishmaniasis	Healthy	Skin	Monocytes	leishmania_Monocytes_vs_normal_skin_Monocytes
MT1G	0.94998	0.05002	2.94402	9.25399e-06	7.66472e-05	0	0.25	-1.28894	-1.47803	3.69841	-12.6039	13.2288	0	0.418182	0	0.0909091	0	1.55232	Cutaneous Leishmaniasis	Healthy	Skin	Monocytes	leishmania_Monocytes_vs_normal_skin_Monocytes
LYVE1	0.94998	0.05002	2.94402	6.26789e-06	8.15148e-05	0	0.25	-2.02402	-2.18533	3.20041	-10.2154	9.67729	0	0.4	0	0.181818	0	1.09441	Cutaneous Leishmaniasis	Healthy	Skin	Monocytes	leishmania_Monocytes_vs_normal_skin_Monocytes
RRAD	0.94978	0.0502201	2.93981	9.18255e-06	6.15781e-05	0	0.25	-1.79845	-1.75814	3.11959	-12.3294	9.26422	0	0.30303	0	0.0909091	0	0.900518	Cutaneous Leishmaniasis	Healthy	Skin	Monocytes	leishmania_Monocytes_vs_normal_skin_Monocytes
RPL9	0.94978	0.0502201	2.93981	0.00147279	0.00051873	0	0.25	2.04091	2.10324	1.85508	-5.26408	7.88714	5.86076	1.70909	0.848101	0.327273	24.9246	5.45983	Cutaneous Leishmaniasis	Healthy	Skin	Monocytes	leishmania_Monocytes_vs_normal_skin_Monocytes
IGSF6	0.94958	0.0504202	2.93563	0.000386084	0.000121789	0	0.25	2.40626	2.43535	2.15761	-3.98589	9.90286	1.10127	0.278788	0.493671	0.181818	5.49235	0.870386	Cutaneous Leishmaniasis	Healthy	Skin	Monocytes	leishmania_Monocytes_vs_normal_skin_Monocytes
FAR2	0.94958	0.0504202	2.93563	0.000132521	4.1107e-05	0	0.25	1.82669	1.88423	1.6091	-3.26696	6.3997	0.43038	0.115152	0.240506	0.10303	1.13209	0.355996	Cutaneous Leishmaniasis	Healthy	Skin	Monocytes	leishmania_Monocytes_vs_normal_skin_Monocytes
IDS	0.94958	0.0504202	2.93563	0.000184869	5.64857e-05	0	0.25	2.20871	2.18049	1.43936	-2.65346	6.63848	0.670886	0.151515	0.379747	0.0969697	2.26721	0.647666	Cutaneous Leishmaniasis	Healthy	Skin	Monocytes	leishmania_Monocytes_vs_normal_skin_Monocytes
PDE3B	0.94958	0.0504202	2.93563	0.000205841	6.34131e-05	0	0.25	2.4701	2.56542	2.07678	-4.71622	7.99872	0.721519	0.2	0.265823	0.133333	1.60394	0.676438	Cutaneous Leishmaniasis	Healthy	Skin	Monocytes	leishmania_Monocytes_vs_normal_skin_Monocytes
SPRED2	0.94938	0.0506202	2.93146	5.06814e-05	0.000219248	0	0.25	-2.30946	-2.34323	2.26528	-9.33505	4.71138	0.0886076	1.07273	0.0759494	0.363636	0.248189	2.55438	Cutaneous Leishmaniasis	Healthy	Skin	Monocytes	leishmania_Monocytes_vs_normal_skin_Monocytes
PLEKHA5	0.94918	0.0508203	2.9273	5.23125e-05	9.62104e-05	0	0.25	-1.76315	-1.95102	2.19721	-8.25131	5.96349	0.0379747	0.587879	0.0379747	0.242424	0.154923	1.48191	Cutaneous Leishmaniasis	Healthy	Skin	Monocytes	leishmania_Monocytes_vs_normal_skin_Monocytes
LILRB5	0.94898	0.0510204	2.92316	1.28039e-05	0.000152218	0	0.25	-2.56827	-2.84185	2.56129	-9.14849	6.37505	0	0.812121	0	0.369697	0	2.23666	Cutaneous Leishmaniasis	Healthy	Skin	Monocytes	leishmania_Monocytes_vs_normal_skin_Monocytes
AFF3	0.94898	0.0510204	2.92316	0.000295973	0.000478002	0	0.25	-1.6163	-1.88504	2.40181	-7.91112	7.86629	1.06329	1.8303	0.189873	0.539394	3.3327	4.76442	Cutaneous Leishmaniasis	Healthy	Skin	Monocytes	leishmania_Monocytes_vs_normal_skin_Monocytes
CEP63	0.94898	0.0510204	2.92316	0.000149672	4.0692e-05	0	0.25	1.99434	1.953	1.73489	-3.64549	10.9885	0.417722	0.163636	0.329114	0.127273	1.23919	0.4377	Cutaneous Leishmaniasis	Healthy	Skin	Monocytes	leishmania_Monocytes_vs_normal_skin_Monocytes
FAF2	0.94898	0.0510204	2.92316	0.00013161	3.58939e-05	0	0.25	2.20943	2.20412	1.58012	-2.75961	7.66361	0.417722	0.10303	0.329114	0.0969697	1.44898	0.256838	Cutaneous Leishmaniasis	Healthy	Skin	Monocytes	leishmania_Monocytes_vs_normal_skin_Monocytes
SEPTIN11	0.94898	0.0510204	2.92316	7.6029e-05	0.00024349	0	0.25	-1.83643	-2.07822	1.97686	-6.63898	5.46184	0.189873	0.830303	0.113924	0.406061	1.09649	1.93169	Cutaneous Leishmaniasis	Healthy	Skin	Monocytes	leishmania_Monocytes_vs_normal_skin_Monocytes
TNFAIP3	0.94898	0.0510204	2.92316	0.000414356	0.0017111	0	0.25	-2.02952	-2.05372	1.64217	-6.77217	5.71724	1.02532	5.35151	0.303797	0.751515	2.32021	14.9347	Cutaneous Leishmaniasis	Healthy	Skin	Monocytes	leishmania_Monocytes_vs_normal_skin_Monocytes
MMP19	0.948579	0.0514206	2.91493	1.57457e-05	0.000210845	0	0.25	-2.07029	-2.27463	3.03582	-9.20125	6.95949	0.0126582	1.22424	0.0126582	0.212121	0.0228241	2.75468	Cutaneous Leishmaniasis	Healthy	Skin	Monocytes	leishmania_Monocytes_vs_normal_skin_Monocytes
VPS13C	0.948579	0.0514206	2.91493	0.00039862	0.000125627	0	0.25	1.86042	1.8716	1.14324	-2.1016	5.27959	1.92405	0.369697	0.658228	0.284848	5.85217	1.12794	Cutaneous Leishmaniasis	Healthy	Skin	Monocytes	leishmania_Monocytes_vs_normal_skin_Monocytes
CHMP5	0.948379	0.0516206	2.91083	0.000164822	3.07536e-05	0	0.25	2.64223	2.55999	2.08833	-3.58204	10.14	0.493671	0.0909091	0.341772	0.0787879	2.6818	0.250735	Cutaneous Leishmaniasis	Healthy	Skin	Monocytes	leishmania_Monocytes_vs_normal_skin_Monocytes
CARD8	0.948379	0.0516206	2.91083	0.000228458	9.65037e-05	0	0.25	1.74829	1.86651	1.3679	-4.70149	6.05753	0.607595	0.230303	0.455696	0.206061	2.29991	1.11952	Cutaneous Leishmaniasis	Healthy	Skin	Monocytes	leishmania_Monocytes_vs_normal_skin_Monocytes
C1QC	0.948179	0.0518207	2.90675	0.000131003	0.000541298	0	0.25	-2.16413	-2.3292	2.42218	-8.674	5.93421	0.0886076	1.92121	0.0632911	0.539394	1.98056	5.21989	Cutaneous Leishmaniasis	Healthy	Skin	Monocytes	leishmania_Monocytes_vs_normal_skin_Monocytes
RAD51C	0.947979	0.0520208	2.90269	2.01485e-05	0.00010847	0	0.25	-1.95488	-2.03762	1.9033	-8.24653	4.25086	0.0253165	0.406061	0.0253165	0.218182	0.0844818	0.982941	Cutaneous Leishmaniasis	Healthy	Skin	Monocytes	leishmania_Monocytes_vs_normal_skin_Monocytes
STXBP2	0.947979	0.0520208	2.90269	0.000259397	6.58945e-05	0	0.25	2.30481	2.30637	1.77096	-3.36345	9.18733	0.987342	0.175758	0.417722	0.157576	2.86637	0.6192	Cutaneous Leishmaniasis	Healthy	Skin	Monocytes	leishmania_Monocytes_vs_normal_skin_Monocytes
DPYD	0.947979	0.0520208	2.90269	0.00184065	0.000363726	0	0.25	2.07977	2.32078	1.96501	-3.8946	7.06082	11.2532	1.01818	0.708861	0.509091	30.7882	3.0018	Cutaneous Leishmaniasis	Healthy	Skin	Monocytes	leishmania_Monocytes_vs_normal_skin_Monocytes
CXCL1	0.947979	0.0520208	2.90269	2.44855e-05	0.000246683	0	0.25	-2.42376	-2.51969	2.9984	-11.0135	6.54245	0	1.62424	0	0.206061	0	4.75471	Cutaneous Leishmaniasis	Healthy	Skin	Monocytes	leishmania_Monocytes_vs_normal_skin_Monocytes
CTSL	0.947979	0.0520208	2.90269	3.91532e-05	0.000620957	0	0.25	-2.43475	-2.49422	2.87975	-9.44463	6.07148	0.0506329	2.97576	0.0379747	0.412121	0.130322	7.15592	Cutaneous Leishmaniasis	Healthy	Skin	Monocytes	leishmania_Monocytes_vs_normal_skin_Monocytes
TTC39C	0.947979	0.0520208	2.90269	0.000177114	5.05018e-05	0	0.25	2.19968	2.15275	1.77864	-3.15167	8.00199	0.64557	0.193939	0.392405	0.157576	2.23421	0.503259	Cutaneous Leishmaniasis	Healthy	Skin	Monocytes	leishmania_Monocytes_vs_normal_skin_Monocytes
DDX18	0.947779	0.0522209	2.89864	0.000175218	5.1119e-05	0	0.25	1.923	2.02301	1.35131	-3.46464	7.81688	0.544304	0.121212	0.35443	0.121212	1.32134	0.519586	Cutaneous Leishmaniasis	Healthy	Skin	Monocytes	leishmania_Monocytes_vs_normal_skin_Monocytes
CYBB	0.947779	0.0522209	2.89864	0.000733502	0.000187115	0	0.25	2.27913	2.22678	1.63767	-3.2012	7.95636	3.86076	0.412121	0.696203	0.254545	10.2925	1.39247	Cutaneous Leishmaniasis	Healthy	Skin	Monocytes	leishmania_Monocytes_vs_normal_skin_Monocytes
NBAS	0.947779	0.0522209	2.89864	0.000239319	6.5598e-05	0	0.25	1.93781	1.99198	1.58804	-3.11744	7.35922	0.835443	0.224242	0.443038	0.187879	2.46735	0.526852	Cutaneous Leishmaniasis	Healthy	Skin	Monocytes	leishmania_Monocytes_vs_normal_skin_Monocytes
LIMD2	0.947779	0.0522209	2.89864	0.000328608	0.000241397	0	0.25	1.63302	1.73888	2.44862	-4.818	9.09687	0.64557	0.454545	0.35443	0.248485	2.83569	2.60075	Cutaneous Leishmaniasis	Healthy	Skin	Monocytes	leishmania_Monocytes_vs_normal_skin_Monocytes
SPPL2A	0.947579	0.052421	2.8946	0.000358531	0.000123325	0	0.25	2.03753	2.09133	1.60941	-3.21049	7.59314	0.835443	0.357576	0.405063	0.254545	3.12425	1.15384	Cutaneous Leishmaniasis	Healthy	Skin	Monocytes	leishmania_Monocytes_vs_normal_skin_Monocytes
MAF	0.947579	0.052421	2.8946	4.02266e-05	0.000345956	0	0.25	-2.53826	-2.53565	1.98041	-8.15447	3.92884	0.0126582	1.61212	0.0126582	0.50303	0.0192726	4.69062	Cutaneous Leishmaniasis	Healthy	Skin	Monocytes	leishmania_Monocytes_vs_normal_skin_Monocytes
SETD3	0.947579	0.052421	2.8946	0.000254263	8.60176e-05	0	0.25	1.42746	1.62367	1.86891	-5.38361	6.96998	0.556962	0.224242	0.291139	0.181818	1.47941	0.709487	Cutaneous Leishmaniasis	Healthy	Skin	Monocytes	leishmania_Monocytes_vs_normal_skin_Monocytes
HFM1	0.947579	0.052421	2.8946	3.1452e-05	0.0001394	0	0.25	-1.69977	-1.93154	2.06146	-6.46837	6.18893	0.0126582	0.787878	0.0126582	0.406061	0.0440286	2.20787	Cutaneous Leishmaniasis	Healthy	Skin	Monocytes	leishmania_Monocytes_vs_normal_skin_Monocytes
ALOX5	0.947379	0.052621	2.89058	0.000270616	8.60082e-05	0	0.25	2.29866	2.32872	1.87166	-4.7403	7.89604	0.721519	0.2	0.443038	0.151515	2.27137	0.916876	Cutaneous Leishmaniasis	Healthy	Skin	Monocytes	leishmania_Monocytes_vs_normal_skin_Monocytes
STAU2	0.947379	0.052621	2.89058	0.000160986	5.50422e-05	0	0.25	1.3992	1.64178	2.12524	-5.50278	7.69872	0.607595	0.145455	0.35443	0.121212	2.13172	0.510692	Cutaneous Leishmaniasis	Healthy	Skin	Monocytes	leishmania_Monocytes_vs_normal_skin_Monocytes
LGMN	0.947379	0.052621	2.89058	8.48917e-05	0.000739006	0	0.25	-2.49973	-2.60664	2.46665	-8.41259	4.98338	0.113924	4.6606	0.0632911	0.569697	0.294161	12.5271	Cutaneous Leishmaniasis	Healthy	Skin	Monocytes	leishmania_Monocytes_vs_normal_skin_Monocytes
PCCA	0.947179	0.0528211	2.88658	0.000129952	5.18232e-05	0	0.25	1.48942	1.59898	2.4016	-7.2429	8.69074	0.481013	0.230303	0.291139	0.133333	1.48394	0.53991	Cutaneous Leishmaniasis	Healthy	Skin	Monocytes	leishmania_Monocytes_vs_normal_skin_Monocytes
AKNA	0.947179	0.0528211	2.88658	0.000192778	5.78721e-05	0	0.25	1.9989	2.01738	2.0242	-3.77951	7.89518	0.632912	0.2	0.367089	0.163636	1.87265	0.538575	Cutaneous Leishmaniasis	Healthy	Skin	Monocytes	leishmania_Monocytes_vs_normal_skin_Monocytes
CLCN3	0.947179	0.0528211	2.88658	0.000125647	3.70581e-05	0	0.25	1.95207	2.04182	1.41413	-3.43239	6.11676	0.443038	0.133333	0.278481	0.10303	1.43006	0.410226	Cutaneous Leishmaniasis	Healthy	Skin	Monocytes	leishmania_Monocytes_vs_normal_skin_Monocytes
TNKS2	0.946979	0.0530212	2.88258	0.00022152	8.019e-05	0	0.25	1.69805	1.66326	1.09025	-1.68258	5.9356	0.898734	0.236364	0.518987	0.2	2.68336	0.688958	Cutaneous Leishmaniasis	Healthy	Skin	Monocytes	leishmania_Monocytes_vs_normal_skin_Monocytes
RND1	0.946979	0.0530212	2.88258	7.35378e-06	6.40682e-05	0	0.25	-1.13793	-1.1246	3.05651	-10.4546	8.23188	0	0.278788	0	0.10303	0	0.619313	Cutaneous Leishmaniasis	Healthy	Skin	Monocytes	leishmania_Monocytes_vs_normal_skin_Monocytes
STAM2	0.946979	0.0530212	2.88258	0.000120353	3.13415e-05	0	0.25	2.24094	2.2595	1.91801	-3.76833	7.79349	0.43038	0.121212	0.303797	0.0909091	1.13045	0.297663	Cutaneous Leishmaniasis	Healthy	Skin	Monocytes	leishmania_Monocytes_vs_normal_skin_Monocytes
DAPP1	0.946979	0.0530212	2.88258	0.000318126	9.84493e-05	0	0.25	1.99301	2.0357	1.17273	-1.61246	5.82426	1	0.248485	0.405063	0.175758	3.55222	0.639398	Cutaneous Leishmaniasis	Healthy	Skin	Monocytes	leishmania_Monocytes_vs_normal_skin_Monocytes
HLA-DQB1	0.946979	0.0530212	2.88258	0.00109404	0.00273263	0	0.25	-1.75534	-1.93568	2.41279	-8.64693	6.32291	0.518987	9.31515	0.21519	0.806061	9.54514	25.1264	Cutaneous Leishmaniasis	Healthy	Skin	Monocytes	leishmania_Monocytes_vs_normal_skin_Monocytes
GCLM	0.946979	0.0530212	2.88258	2.72002e-05	0.000200908	0	0.25	-1.96748	-2.11533	2.66009	-7.91237	6.68679	0.0253165	1.26667	0.0253165	0.339394	0.326059	2.87152	Cutaneous Leishmaniasis	Healthy	Skin	Monocytes	leishmania_Monocytes_vs_normal_skin_Monocytes
MAP1LC3B2	0.946979	0.0530212	2.88258	1.56723e-05	7.26233e-05	0	0.25	-2.11283	-2.15179	1.74343	-6.87798	3.60835	0	0.327273	0	0.248485	0	1.00098	Cutaneous Leishmaniasis	Healthy	Skin	Monocytes	leishmania_Monocytes_vs_normal_skin_Monocytes
DMTF1	0.946779	0.0532213	2.87861	0.000127542	3.92215e-05	0	0.25	2.19028	2.10042	1.77721	-4.32725	8.51519	0.455696	0.151515	0.367089	0.109091	1.42888	0.385542	Cutaneous Leishmaniasis	Healthy	Skin	Monocytes	leishmania_Monocytes_vs_normal_skin_Monocytes
TIPRL	0.946779	0.0532213	2.87861	0.000120924	5.10189e-05	0	0.25	1.8656	1.93313	2.13901	-5.81656	8.77021	0.227848	0.187879	0.177215	0.151515	1.17291	0.441162	Cutaneous Leishmaniasis	Healthy	Skin	Monocytes	leishmania_Monocytes_vs_normal_skin_Monocytes
WDFY3	0.946779	0.0532213	2.87861	0.000440041	0.000162878	0	0.25	1.29505	1.58052	2.25854	-6.282	7.58854	1.59494	0.660606	0.493671	0.351515	4.1441	2.03467	Cutaneous Leishmaniasis	Healthy	Skin	Monocytes	leishmania_Monocytes_vs_normal_skin_Monocytes
STMP1	0.946579	0.0534214	2.87464	0.000181467	5.37693e-05	0	0.25	2.71219	2.93488	1.89929	-2.99342	8.18477	0.468355	0.121212	0.379747	0.0787879	2.07084	0.544582	Cutaneous Leishmaniasis	Healthy	Skin	Monocytes	leishmania_Monocytes_vs_normal_skin_Monocytes
DHRS9	0.946579	0.0534214	2.87464	2.49369e-05	0.000107029	0	0.25	-1.8258	-1.87535	1.66694	-7.58574	4.77955	0.0253165	0.509091	0.0126582	0.2	0.0577211	1.45028	Cutaneous Leishmaniasis	Healthy	Skin	Monocytes	leishmania_Monocytes_vs_normal_skin_Monocytes
PLBD1	0.946579	0.0534214	2.87464	0.000247538	7.32111e-05	0	0.25	2.62683	2.74254	2.03118	-3.17775	8.76383	0.86076	0.218182	0.392405	0.163636	2.57973	0.669675	Cutaneous Leishmaniasis	Healthy	Skin	Monocytes	leishmania_Monocytes_vs_normal_skin_Monocytes
SNX10	0.946579	0.0534214	2.87464	0.00056523	0.000174097	0	0.25	1.77112	1.78206	1.26979	-2.65719	6.58962	1.68354	0.521212	0.658228	0.321212	9.22054	1.2877	Cutaneous Leishmaniasis	Healthy	Skin	Monocytes	leishmania_Monocytes_vs_normal_skin_Monocytes
SH3PXD2A	0.946379	0.0536214	2.87069	2.12943e-05	0.000107486	0	0.25	-2.36217	-2.31842	1.93679	-8.45292	3.79277	0.0253165	0.345454	0.0253165	0.236364	0.0810893	1.20211	Cutaneous Leishmaniasis	Healthy	Skin	Monocytes	leishmania_Monocytes_vs_normal_skin_Monocytes
AGO4	0.946379	0.0536214	2.87069	0.000227824	5.53762e-05	0	0.25	2.18532	2.23635	2.16854	-5.65399	7.95655	0.632911	0.163636	0.341772	0.127273	1.46316	0.465528	Cutaneous Leishmaniasis	Healthy	Skin	Monocytes	leishmania_Monocytes_vs_normal_skin_Monocytes
NAAA	0.946379	0.0536214	2.87069	0.000276553	0.000112452	0	0.25	2.20946	2.16069	2.22412	-4.15323	11.7853	0.518987	0.333333	0.303797	0.206061	1.49855	0.78903	Cutaneous Leishmaniasis	Healthy	Skin	Monocytes	leishmania_Monocytes_vs_normal_skin_Monocytes
ARL4C	0.946178	0.0538215	2.86676	0.000235628	0.000880182	0	0.25	-1.87824	-1.89778	1.88308	-7.71793	4.73122	0.316456	2.58182	0.202532	0.545455	1.0077	7.26441	Cutaneous Leishmaniasis	Healthy	Skin	Monocytes	leishmania_Monocytes_vs_normal_skin_Monocytes
SSH2	0.946178	0.0538215	2.86676	0.000746398	0.000295365	0	0.25	1.41971	1.62105	1.94571	-4.80436	7.18263	3.59494	1.29091	0.683544	0.4	12.9338	3.23623	Cutaneous Leishmaniasis	Healthy	Skin	Monocytes	leishmania_Monocytes_vs_normal_skin_Monocytes
CPT1A	0.946178	0.0538215	2.86676	0.000147113	4.52254e-05	0	0.25	1.98317	2.07355	1.69125	-4.44991	7.44254	0.405063	0.181818	0.303797	0.121212	1.48156	0.442032	Cutaneous Leishmaniasis	Healthy	Skin	Monocytes	leishmania_Monocytes_vs_normal_skin_Monocytes
PTGDS	0.946178	0.0538215	2.86676	0.000284625	2.68236e-05	0	0.25	1.3841	1.16351	3.60913	-9.39404	14.3317	3.20253	0.0606061	0.0379747	0.0484848	7.29321	0.257476	Cutaneous Leishmaniasis	Healthy	Skin	Monocytes	leishmania_Monocytes_vs_normal_skin_Monocytes
STIM1	0.946178	0.0538215	2.86676	0.000253181	8.25462e-05	0	0.25	1.85081	1.99228	2.24832	-6.33458	8.09078	0.822785	0.460606	0.443038	0.272727	2.6521	1.17264	Cutaneous Leishmaniasis	Healthy	Skin	Monocytes	leishmania_Monocytes_vs_normal_skin_Monocytes
SULF2	0.946178	0.0538215	2.86676	0.000295633	8.84224e-05	0	0.25	2.4086	2.32965	1.88665	-3.28196	8.42375	0.987342	0.387879	0.518987	0.230303	2.65683	1.0635	Cutaneous Leishmaniasis	Healthy	Skin	Monocytes	leishmania_Monocytes_vs_normal_skin_Monocytes
SDS	0.946178	0.0538215	2.86676	2.9317e-05	0.000197661	0	0.25	-2.33279	-2.32102	2.5708	-10.0735	6.69917	0.0126582	1.4	0.0126582	0.266667	0.181871	3.59375	Cutaneous Leishmaniasis	Healthy	Skin	Monocytes	leishmania_Monocytes_vs_normal_skin_Monocytes
RELCH	0.946178	0.0538215	2.86676	0.000153957	5.04056e-05	0	0.25	1.77363	1.89401	1.7299	-4.58256	7.25519	0.531646	0.145455	0.405063	0.10303	1.51638	0.40559	Cutaneous Leishmaniasis	Healthy	Skin	Monocytes	leishmania_Monocytes_vs_normal_skin_Monocytes
SLC2A14	0.946178	0.0538215	2.86676	3.45029e-05	0.000114518	0	0.25	-2.02832	-2.08657	1.60266	-7.76316	4.00682	0	0.60606	0	0.333333	0	1.70669	Cutaneous Leishmaniasis	Healthy	Skin	Monocytes	leishmania_Monocytes_vs_normal_skin_Monocytes
TANGO6	0.945978	0.0540216	2.86284	0.000146042	4.34707e-05	0	0.25	2.0454	2.05875	1.67451	-3.63679	7.98698	0.493671	0.133333	0.329114	0.109091	1.62662	0.386123	Cutaneous Leishmaniasis	Healthy	Skin	Monocytes	leishmania_Monocytes_vs_normal_skin_Monocytes
DIAPH2	0.945978	0.0540216	2.86284	0.000704748	0.000205036	0	0.25	1.44274	1.65726	1.72327	-3.50214	6.20358	4.16456	0.733333	0.683544	0.436364	11.5219	1.87959	Cutaneous Leishmaniasis	Healthy	Skin	Monocytes	leishmania_Monocytes_vs_normal_skin_Monocytes
R3HCC1L	0.945778	0.0542217	2.85893	0.000168104	4.97521e-05	0	0.25	2.21547	2.23391	1.85938	-3.80225	9.14027	0.556962	0.109091	0.379747	0.0909091	2.96983	0.448074	Cutaneous Leishmaniasis	Healthy	Skin	Monocytes	leishmania_Monocytes_vs_normal_skin_Monocytes
KIAA0513	0.945778	0.0542217	2.85893	0.000128433	3.88328e-05	0	0.25	1.99449	2.02453	1.31672	-2.59951	7.35705	0.556962	0.10303	0.379747	0.0848485	1.80347	0.242717	Cutaneous Leishmaniasis	Healthy	Skin	Monocytes	leishmania_Monocytes_vs_normal_skin_Monocytes
SQSTM1	0.945778	0.0542217	2.85893	0.000268195	0.00117977	0	0.25	-1.91414	-1.96551	1.18908	-6.44322	2.00898	0.544304	5.32727	0.316456	0.763636	2.24621	12.5895	Cutaneous Leishmaniasis	Healthy	Skin	Monocytes	leishmania_Monocytes_vs_normal_skin_Monocytes
ZNF148	0.945778	0.0542217	2.85893	0.000389286	0.000120836	0	0.25	1.89019	2.04228	1.85348	-4.2574	8.94401	1.39241	0.357576	0.518987	0.236364	4.94139	0.995172	Cutaneous Leishmaniasis	Healthy	Skin	Monocytes	leishmania_Monocytes_vs_normal_skin_Monocytes
PILRA	0.945578	0.0544218	2.85503	0.000474995	0.000202773	0	0.25	1.36554	1.69204	2.06233	-6.53166	7.60699	1.01266	0.527273	0.443038	0.29697	2.3859	2.11127	Cutaneous Leishmaniasis	Healthy	Skin	Monocytes	leishmania_Monocytes_vs_normal_skin_Monocytes
ANKDD1A	0.945578	0.0544218	2.85503	3.93333e-05	0.000165374	0	0.25	-1.34004	-1.70368	2.71436	-8.27895	9.11173	0.0886076	0.660606	0.0759494	0.29697	0.40647	1.74927	Cutaneous Leishmaniasis	Healthy	Skin	Monocytes	leishmania_Monocytes_vs_normal_skin_Monocytes
LYZ	0.945578	0.0544218	2.85503	0.0038548	0.00115571	0	0.25	2.84448	2.86207	2.44431	-3.91287	9.12927	18.1139	5.23636	0.759494	0.424242	51.8241	17.0255	Cutaneous Leishmaniasis	Healthy	Skin	Monocytes	leishmania_Monocytes_vs_normal_skin_Monocytes
KIAA0232	0.945578	0.0544218	2.85503	0.000264217	8.40653e-05	0	0.25	2.03538	2.14154	2.04787	-5.02785	7.24234	0.759494	0.266667	0.379747	0.193939	1.7977	1.03178	Cutaneous Leishmaniasis	Healthy	Skin	Monocytes	leishmania_Monocytes_vs_normal_skin_Monocytes
UGCG	0.945378	0.0546218	2.85115	0.00023564	0.000184171	0	0.25	-1.12508	-1.51822	2.77617	-8.40079	10.4988	0.886076	0.90303	0.189873	0.357576	2.63758	2.13983	Cutaneous Leishmaniasis	Healthy	Skin	Monocytes	leishmania_Monocytes_vs_normal_skin_Monocytes
RNGTT	0.945178	0.0548219	2.84728	0.000207703	6.68119e-05	0	0.25	1.83802	1.89522	1.20917	-2.49455	5.20107	0.734178	0.212121	0.443038	0.181818	2.69556	0.547316	Cutaneous Leishmaniasis	Healthy	Skin	Monocytes	leishmania_Monocytes_vs_normal_skin_Monocytes
PKN1	0.945178	0.0548219	2.84728	0.000138047	4.13683e-05	0	0.25	2.13676	1.97043	1.77146	-4.41424	10.2169	0.481013	0.115152	0.303797	0.0969697	1.85102	0.276677	Cutaneous Leishmaniasis	Healthy	Skin	Monocytes	leishmania_Monocytes_vs_normal_skin_Monocytes
KANSL1	0.945178	0.0548219	2.84728	0.000643315	0.000232871	0	0.25	1.28316	1.52228	1.89608	-5.64841	6.26768	2.26582	0.812121	0.64557	0.412121	6.54064	2.17922	Cutaneous Leishmaniasis	Healthy	Skin	Monocytes	leishmania_Monocytes_vs_normal_skin_Monocytes
SNX14	0.945178	0.0548219	2.84728	0.000223198	6.89644e-05	0	0.25	1.69193	1.82007	1.93792	-4.56055	7.25096	0.594937	0.187879	0.43038	0.145455	2.36395	0.525616	Cutaneous Leishmaniasis	Healthy	Skin	Monocytes	leishmania_Monocytes_vs_normal_skin_Monocytes
SMARCA5	0.945178	0.0548219	2.84728	0.000113325	4.06459e-05	0	0.25	2.14759	2.266	2.09224	-4.67284	8.69823	0.506329	0.145455	0.303797	0.109091	1.33511	0.321571	Cutaneous Leishmaniasis	Healthy	Skin	Monocytes	leishmania_Monocytes_vs_normal_skin_Monocytes
SEMA4D	0.945178	0.0548219	2.84728	0.00021459	6.73213e-05	0	0.25	2.16502	2.32971	1.27528	-1.58177	6.05465	0.670886	0.121212	0.35443	0.115152	2.12748	0.698747	Cutaneous Leishmaniasis	Healthy	Skin	Monocytes	leishmania_Monocytes_vs_normal_skin_Monocytes
RGS18	0.944978	0.055022	2.84343	0.000237564	9.6936e-05	0	0.25	2.17159	2.3275	2.09468	-5.43025	7.09255	0.493671	0.224242	0.367089	0.163636	1.28131	1.13107	Cutaneous Leishmaniasis	Healthy	Skin	Monocytes	leishmania_Monocytes_vs_normal_skin_Monocytes
TNRC6B	0.944978	0.055022	2.84343	0.000613958	0.00020721	0	0.25	1.71338	1.86641	1.79833	-5.20388	6.75167	2.17722	0.842424	0.708861	0.418182	7.82982	2.59786	Cutaneous Leishmaniasis	Healthy	Skin	Monocytes	leishmania_Monocytes_vs_normal_skin_Monocytes
ZNF518A	0.944978	0.055022	2.84343	0.000202198	7.05189e-05	0	0.25	2.18832	2.23799	1.93115	-4.43827	7.34035	0.493671	0.254545	0.379747	0.181818	1.59558	0.936395	Cutaneous Leishmaniasis	Healthy	Skin	Monocytes	leishmania_Monocytes_vs_normal_skin_Monocytes
DENND1A	0.944978	0.055022	2.84343	0.000752223	0.000228562	0	0.25	1.75123	1.88878	1.33505	-3.60186	6.21114	2.98734	0.915151	0.658228	0.460606	8.20226	2.52514	Cutaneous Leishmaniasis	Healthy	Skin	Monocytes	leishmania_Monocytes_vs_normal_skin_Monocytes
SYNJ1	0.944778	0.0552221	2.83959	0.000138848	3.99413e-05	0	0.25	2.01337	2.04421	2.00548	-4.93579	9.5422	0.367089	0.181818	0.253165	0.139394	0.96151	0.591254	Cutaneous Leishmaniasis	Healthy	Skin	Monocytes	leishmania_Monocytes_vs_normal_skin_Monocytes
CRYBG1	0.944778	0.0552221	2.83959	0.000286583	0.000101109	0	0.25	2.11744	2.19822	1.89971	-3.93301	7.93502	0.835443	0.242424	0.43038	0.175758	2.91105	0.917546	Cutaneous Leishmaniasis	Healthy	Skin	Monocytes	leishmania_Monocytes_vs_normal_skin_Monocytes
TFCP2	0.944778	0.0552221	2.83959	0.000321364	9.4217e-05	0	0.25	2.24186	2.20622	1.87673	-3.53207	10.3676	0.734178	0.206061	0.468354	0.163636	2.15102	0.700116	Cutaneous Leishmaniasis	Healthy	Skin	Monocytes	leishmania_Monocytes_vs_normal_skin_Monocytes
PLA2G4A	0.944778	0.0552221	2.83959	0.000118084	3.37877e-05	0	0.25	1.71409	1.84889	1.84909	-4.66339	7.50488	0.379747	0.145455	0.227848	0.109091	0.920798	0.410714	Cutaneous Leishmaniasis	Healthy	Skin	Monocytes	leishmania_Monocytes_vs_normal_skin_Monocytes
PXDC1	0.944578	0.0554222	2.83576	3.61187e-05	0.000110722	0	0.25	-1.84933	-2.07723	1.98894	-7.03063	5.37755	0.0126582	0.369697	0.0126582	0.224242	0.200606	0.88207	Cutaneous Leishmaniasis	Healthy	Skin	Monocytes	leishmania_Monocytes_vs_normal_skin_Monocytes
LLGL2	0.944578	0.0554222	2.83576	3.67149e-05	5.25935e-05	0	0.25	0.109996	-0.0715451	3.5623	-10.2788	12.7081	0.0632911	0.381818	0.0379747	0.0666667	0.150141	0.877069	Cutaneous Leishmaniasis	Healthy	Skin	Monocytes	leishmania_Monocytes_vs_normal_skin_Monocytes
MYO1F	0.944578	0.0554222	2.83576	0.000669405	0.000207568	0	0.25	2.00327	2.00238	1.85788	-4.54069	7.74274	2.13924	0.624242	0.632911	0.345455	6.17688	2.14442	Cutaneous Leishmaniasis	Healthy	Skin	Monocytes	leishmania_Monocytes_vs_normal_skin_Monocytes
LPGAT1	0.944578	0.0554222	2.83576	0.000285096	8.95034e-05	0	0.25	2.22445	2.22117	2.07994	-4.14241	7.54864	0.987342	0.242424	0.493671	0.169697	2.54727	0.838769	Cutaneous Leishmaniasis	Healthy	Skin	Monocytes	leishmania_Monocytes_vs_normal_skin_Monocytes
MT-ND6	0.944578	0.0554222	2.83576	0.000246457	0.00097412	0	0.25	-1.98803	-2.06503	1.51483	-6.56998	3.65611	0.316456	4.67272	0.21519	0.787879	1.01624	11.9907	Cutaneous Leishmaniasis	Healthy	Skin	Monocytes	leishmania_Monocytes_vs_normal_skin_Monocytes
CCR7	0.944578	0.0554222	2.83576	1.83743e-05	9.60012e-05	0	0.25	-0.933246	-1.11825	3.03765	-10.0369	7.97356	0.0126582	0.490909	0.0126582	0.121212	0.030189	1.26527	Cutaneous Leishmaniasis	Healthy	Skin	Monocytes	leishmania_Monocytes_vs_normal_skin_Monocytes
IREB2	0.944378	0.0556222	2.83194	0.0001598	4.76751e-05	0	0.25	2.05714	2.15297	1.86646	-4.74557	8.03745	0.493671	0.127273	0.379747	0.0909091	2.39712	0.353309	Cutaneous Leishmaniasis	Healthy	Skin	Monocytes	leishmania_Monocytes_vs_normal_skin_Monocytes
WIPF1	0.944378	0.0556222	2.83194	0.000571649	0.000181235	0	0.25	1.71483	1.79605	1.20185	-2.67351	5.73375	1.98734	0.533333	0.670886	0.363636	6.84382	1.71026	Cutaneous Leishmaniasis	Healthy	Skin	Monocytes	leishmania_Monocytes_vs_normal_skin_Monocytes
WDFY1	0.943978	0.0560224	2.82435	0.000170793	5.54241e-05	0	0.25	1.95023	1.9622	1.29179	-1.68315	7.45993	0.556962	0.139394	0.35443	0.127273	1.45168	0.391734	Cutaneous Leishmaniasis	Healthy	Skin	Monocytes	leishmania_Monocytes_vs_normal_skin_Monocytes
OGFRL1	0.943978	0.0560224	2.82435	0.000319591	0.000104413	0	0.25	2.02077	1.9307	1.57899	-3.22196	7.04127	0.962025	0.284848	0.481013	0.218182	3.15449	1.08789	Cutaneous Leishmaniasis	Healthy	Skin	Monocytes	leishmania_Monocytes_vs_normal_skin_Monocytes
SPAST	0.943978	0.0560224	2.82435	0.000171969	5.48712e-05	0	0.25	2.43414	2.34937	2.0406	-3.06948	9.60513	0.43038	0.157576	0.291139	0.133333	1.37367	0.54173	Cutaneous Leishmaniasis	Healthy	Skin	Monocytes	leishmania_Monocytes_vs_normal_skin_Monocytes
RGL1	0.943978	0.0560224	2.82435	9.94279e-05	0.000512093	0	0.25	-2.16815	-2.25821	1.90542	-7.4527	4.48102	0.151899	2.33333	0.0759494	0.575758	0.412302	6.42122	Cutaneous Leishmaniasis	Healthy	Skin	Monocytes	leishmania_Monocytes_vs_normal_skin_Monocytes
TASP1	0.943978	0.0560224	2.82435	0.000114947	3.37994e-05	0	0.25	1.93864	2.11589	2.38382	-6.56503	9.64998	0.443038	0.0909091	0.278481	0.0666667	1.48855	0.260547	Cutaneous Leishmaniasis	Healthy	Skin	Monocytes	leishmania_Monocytes_vs_normal_skin_Monocytes
FOXP1	0.943978	0.0560224	2.82435	0.000710638	0.00021995	0	0.25	1.74369	1.77504	1.2037	-2.19861	5.77139	3.91139	0.533333	0.734177	0.375758	12.4218	1.7774	Cutaneous Leishmaniasis	Healthy	Skin	Monocytes	leishmania_Monocytes_vs_normal_skin_Monocytes
TRIP10	0.943778	0.0562225	2.82057	2.56911e-05	8.51443e-05	0	0.25	-1.95232	-2.06136	1.81895	-7.10189	4.4301	0.0253165	0.351515	0.0253165	0.212121	0.0837854	0.788437	Cutaneous Leishmaniasis	Healthy	Skin	Monocytes	leishmania_Monocytes_vs_normal_skin_Monocytes
PHLDB3	0.943778	0.0562225	2.82057	2.65907e-05	8.81803e-05	0	0.25	-1.88982	-2.04287	1.71208	-7.33236	4.64703	0.0126582	0.30303	0.0126582	0.218182	0.0282613	0.798346	Cutaneous Leishmaniasis	Healthy	Skin	Monocytes	leishmania_Monocytes_vs_normal_skin_Monocytes
KRT5	0.943778	0.0562225	2.82057	3.79196e-05	0.000113897	0	0.25	-1.8463	-2.01713	2.01401	-7.2759	5.88366	0.0379747	0.381818	0.0126582	0.30303	0.0710471	1.21456	Cutaneous Leishmaniasis	Healthy	Skin	Monocytes	leishmania_Monocytes_vs_normal_skin_Monocytes
SENP3-EIF4A1	0.943778	0.0562225	2.82057	2.24887e-05	7.63967e-05	0	0.25	-2.01618	-2.09818	2.00922	-7.50194	4.68783	0	0.448485	0	0.278788	0	1.15312	Cutaneous Leishmaniasis	Healthy	Skin	Monocytes	leishmania_Monocytes_vs_normal_skin_Monocytes
CPNE3	0.943778	0.0562225	2.82057	0.000159831	5.9966e-05	0	0.25	1.80826	1.92626	1.50598	-3.02781	7.19969	0.35443	0.175758	0.265823	0.133333	1.47403	0.652952	Cutaneous Leishmaniasis	Healthy	Skin	Monocytes	leishmania_Monocytes_vs_normal_skin_Monocytes
VPS54	0.943778	0.0562225	2.82057	0.000151621	4.38524e-05	0	0.25	1.93761	1.98319	1.68074	-3.271	7.00219	0.620253	0.127273	0.303797	0.10303	1.98572	0.320464	Cutaneous Leishmaniasis	Healthy	Skin	Monocytes	leishmania_Monocytes_vs_normal_skin_Monocytes
IRF1	0.943577	0.0564226	2.81681	0.000444124	0.000149571	0	0.25	1.72113	1.69253	1.14674	-2.32743	5.6073	1.81013	0.357576	0.531646	0.236364	5.13509	1.14415	Cutaneous Leishmaniasis	Healthy	Skin	Monocytes	leishmania_Monocytes_vs_normal_skin_Monocytes
SLAMF1	0.943577	0.0564226	2.81681	3.0694e-05	7.3105e-05	0	0.25	-0.253726	-0.289288	3.39802	-9.10392	12.2167	0.0759494	0.460606	0.0632911	0.163636	0.528469	1.17176	Cutaneous Leishmaniasis	Healthy	Skin	Monocytes	leishmania_Monocytes_vs_normal_skin_Monocytes
APAF1	0.943577	0.0564226	2.81681	0.000179307	5.39988e-05	0	0.25	2.06061	2.11707	1.72346	-4.02905	6.45342	0.886076	0.169697	0.43038	0.109091	2.29282	0.608446	Cutaneous Leishmaniasis	Healthy	Skin	Monocytes	leishmania_Monocytes_vs_normal_skin_Monocytes
FBXO42	0.943577	0.0564226	2.81681	0.000172941	5.81237e-05	0	0.25	2.08918	2.13525	1.8422	-4.71872	7.40918	0.43038	0.260606	0.316456	0.151515	1.67034	0.580384	Cutaneous Leishmaniasis	Healthy	Skin	Monocytes	leishmania_Monocytes_vs_normal_skin_Monocytes
MICU1	0.943577	0.0564226	2.81681	0.000298967	9.7456e-05	0	0.25	1.55896	1.68622	1.40455	-3.50384	6.20461	1.29114	0.351515	0.481013	0.248485	4.9575	0.966118	Cutaneous Leishmaniasis	Healthy	Skin	Monocytes	leishmania_Monocytes_vs_normal_skin_Monocytes
AGPS	0.943577	0.0564226	2.81681	0.00019226	6.1539e-05	0	0.25	1.41438	1.6692	1.87545	-4.70649	7.0117	0.632912	0.236364	0.392405	0.193939	2.24342	0.641588	Cutaneous Leishmaniasis	Healthy	Skin	Monocytes	leishmania_Monocytes_vs_normal_skin_Monocytes
ASXL2	0.943577	0.0564226	2.81681	0.000245961	8.31718e-05	0	0.25	1.88204	1.80692	1.63596	-2.70387	6.52913	1	0.218182	0.531646	0.175758	2.87387	0.605529	Cutaneous Leishmaniasis	Healthy	Skin	Monocytes	leishmania_Monocytes_vs_normal_skin_Monocytes
TMEM71	0.943577	0.0564226	2.81681	0.00019154	0.0001241	0	0.25	0.778227	1.19237	2.40575	-8.82786	7.04441	0.468354	0.224242	0.227848	0.187879	1.58262	1.1356	Cutaneous Leishmaniasis	Healthy	Skin	Monocytes	leishmania_Monocytes_vs_normal_skin_Monocytes
SLC16A10	0.943377	0.0566226	2.81306	6.59529e-06	4.78539e-05	0	0.25	-2.33402	-2.32634	2.5	-10.4003	5.88143	0	0.381818	0	0.109091	0	0.785489	Cutaneous Leishmaniasis	Healthy	Skin	Monocytes	leishmania_Monocytes_vs_normal_skin_Monocytes
NBPF9	0.943377	0.0566226	2.81306	4.61278e-05	0.000214614	0	0.25	-2.02606	-2.13951	1.81784	-7.9118	5.10606	0.0759494	1.26061	0.0632911	0.393939	0.19333	3.11508	Cutaneous Leishmaniasis	Healthy	Skin	Monocytes	leishmania_Monocytes_vs_normal_skin_Monocytes
CSF2RB	0.943377	0.0566226	2.81306	0.000234966	8.55161e-05	0	0.25	1.73209	1.75973	1.50124	-3.01622	6.93597	0.455696	0.230303	0.316456	0.181818	1.58518	0.878851	Cutaneous Leishmaniasis	Healthy	Skin	Monocytes	leishmania_Monocytes_vs_normal_skin_Monocytes
MIB1	0.943377	0.0566226	2.81306	0.000125289	3.71785e-05	0	0.25	1.81191	1.85515	1.84588	-3.81762	8.87182	0.518987	0.139394	0.316456	0.10303	2.16256	0.341939	Cutaneous Leishmaniasis	Healthy	Skin	Monocytes	leishmania_Monocytes_vs_normal_skin_Monocytes
UBE2J1	0.943377	0.0566226	2.81306	0.000147986	4.71509e-05	0	0.25	2.07074	1.99033	1.44128	-1.99689	7.3205	0.56962	0.151515	0.35443	0.109091	1.57937	0.361894	Cutaneous Leishmaniasis	Healthy	Skin	Monocytes	leishmania_Monocytes_vs_normal_skin_Monocytes
RHEX	0.943377	0.0566226	2.81306	9.41256e-05	3.50861e-06	0	0.25	2.45869	1.96938	3.69005	-6.60187	15.4986	0.594937	0.0121212	0.101266	0.0121212	1.55706	0.0206572	Cutaneous Leishmaniasis	Healthy	Skin	Monocytes	leishmania_Monocytes_vs_normal_skin_Monocytes
SYK	0.943177	0.0568227	2.80932	0.000598273	0.000222883	0	0.25	1.45426	1.62157	1.50686	-4.2712	5.48073	1.94937	0.927272	0.632911	0.4	5.53924	2.581	Cutaneous Leishmaniasis	Healthy	Skin	Monocytes	leishmania_Monocytes_vs_normal_skin_Monocytes
COP1	0.943177	0.0568227	2.80932	0.000723146	0.000238295	0	0.25	1.67407	1.87219	1.61922	-4.14249	6.06668	3.02532	0.878787	0.721519	0.478788	9.94851	2.73822	Cutaneous Leishmaniasis	Healthy	Skin	Monocytes	leishmania_Monocytes_vs_normal_skin_Monocytes
PCMT1	0.943177	0.0568227	2.80932	0.000193624	5.97808e-05	0	0.25	2.30381	2.26789	1.63586	-2.90529	7.86037	0.708861	0.206061	0.405063	0.193939	1.87242	0.478476	Cutaneous Leishmaniasis	Healthy	Skin	Monocytes	leishmania_Monocytes_vs_normal_skin_Monocytes
ETV3	0.943177	0.0568227	2.80932	0.000124864	0.000429206	0	0.25	-1.57172	-1.74138	1.31203	-5.05731	3.77083	0.21519	1.64242	0.177215	0.587879	0.948356	4.17877	Cutaneous Leishmaniasis	Healthy	Skin	Monocytes	leishmania_Monocytes_vs_normal_skin_Monocytes
KDM1B	0.942977	0.0570228	2.80559	0.000220752	7.41623e-05	0	0.25	1.57764	1.62589	1.32217	-2.48848	5.92671	0.759494	0.212121	0.405063	0.151515	2.20744	0.578753	Cutaneous Leishmaniasis	Healthy	Skin	Monocytes	leishmania_Monocytes_vs_normal_skin_Monocytes
EYA3	0.942977	0.0570228	2.80559	0.00022316	6.99002e-05	0	0.25	1.64157	1.82383	2.16633	-6.9252	8.49792	0.506329	0.454545	0.329114	0.236364	1.34162	1.07527	Cutaneous Leishmaniasis	Healthy	Skin	Monocytes	leishmania_Monocytes_vs_normal_skin_Monocytes
KCNC4	0.942977	0.0570228	2.80559	1.59681e-05	7.44202e-05	0	0.25	-1.92465	-1.9789	1.7642	-7.12725	3.85798	0.0126582	0.327273	0.0126582	0.230303	0.125453	0.777655	Cutaneous Leishmaniasis	Healthy	Skin	Monocytes	leishmania_Monocytes_vs_normal_skin_Monocytes
SGMS2	0.942977	0.0570228	2.80559	0.000123449	3.85814e-05	0	0.25	1.46201	1.6171	2.65854	-7.01207	9.10468	0.468355	0.145455	0.265823	0.121212	1.35039	0.392679	Cutaneous Leishmaniasis	Healthy	Skin	Monocytes	leishmania_Monocytes_vs_normal_skin_Monocytes
RC3H2	0.942977	0.0570228	2.80559	0.000164764	4.99736e-05	0	0.25	1.95963	2.00126	1.63094	-3.6184	7.68721	0.493671	0.212121	0.35443	0.169697	1.79174	0.662995	Cutaneous Leishmaniasis	Healthy	Skin	Monocytes	leishmania_Monocytes_vs_normal_skin_Monocytes
ATG7	0.942777	0.0572229	2.80188	0.00082551	0.000294598	0	0.25	1.40756	1.59491	1.97642	-4.66604	8.56663	3.1519	0.951515	0.670886	0.448485	10.3837	2.81149	Cutaneous Leishmaniasis	Healthy	Skin	Monocytes	leishmania_Monocytes_vs_normal_skin_Monocytes
LACTB	0.942777	0.0572229	2.80188	0.000273061	8.22612e-05	0	0.25	1.99529	2.00784	1.58372	-3.15508	6.70712	0.544304	0.193939	0.35443	0.175758	2.04589	0.600997	Cutaneous Leishmaniasis	Healthy	Skin	Monocytes	leishmania_Monocytes_vs_normal_skin_Monocytes
GANC	0.942577	0.057423	2.79817	0.000178274	5.22765e-05	0	0.25	1.75306	1.89143	2.14576	-4.9575	8.18927	0.405063	0.109091	0.265823	0.0909091	1.21746	0.403972	Cutaneous Leishmaniasis	Healthy	Skin	Monocytes	leishmania_Monocytes_vs_normal_skin_Monocytes
DIS3L2	0.942577	0.057423	2.79817	0.000123577	4.06687e-05	0	0.25	1.58115	1.75189	1.96555	-5.72632	7.85476	0.43038	0.157576	0.316456	0.139394	1.15916	0.377431	Cutaneous Leishmaniasis	Healthy	Skin	Monocytes	leishmania_Monocytes_vs_normal_skin_Monocytes
SLC3A2	0.942577	0.057423	2.79817	0.000113292	0.000336286	0	0.25	-1.58691	-1.88532	1.62109	-5.65292	6.16297	0.291139	0.981818	0.202532	0.448485	1.19575	2.39532	Cutaneous Leishmaniasis	Healthy	Skin	Monocytes	leishmania_Monocytes_vs_normal_skin_Monocytes
PTGS2	0.942577	0.057423	2.79817	0.000160959	0.000559134	0	0.25	-1.76463	-1.78489	2.18846	-9.20705	5.71029	0.265823	1.49697	0.126582	0.387879	0.815017	4.98962	Cutaneous Leishmaniasis	Healthy	Skin	Monocytes	leishmania_Monocytes_vs_normal_skin_Monocytes
LAP3	0.942577	0.057423	2.79817	0.000362454	8.86702e-05	0	0.25	2.08186	2.09093	1.44377	-2.25239	7.276	1.11392	0.284848	0.43038	0.206061	5.11053	0.660103	Cutaneous Leishmaniasis	Healthy	Skin	Monocytes	leishmania_Monocytes_vs_normal_skin_Monocytes
STK38L	0.942377	0.057623	2.79448	0.000198805	8.25673e-05	0	0.25	1.86156	1.91223	1.46638	-3.00811	6.41457	0.468354	0.218182	0.265823	0.157576	1.89312	1.06307	Cutaneous Leishmaniasis	Healthy	Skin	Monocytes	leishmania_Monocytes_vs_normal_skin_Monocytes
CA2	0.942377	0.057623	2.79448	4.02604e-05	0.000218872	0	0.25	-1.84466	-1.79655	1.71631	-8.13833	4.02531	0.0506329	1.24848	0.0506329	0.230303	0.108242	2.60774	Cutaneous Leishmaniasis	Healthy	Skin	Monocytes	leishmania_Monocytes_vs_normal_skin_Monocytes
SPECC1	0.942377	0.057623	2.79448	0.000282562	0.000104727	0	0.25	1.51665	1.64228	2.09423	-5.01405	7.64329	0.594937	0.278788	0.278481	0.181818	1.46352	1.05425	Cutaneous Leishmaniasis	Healthy	Skin	Monocytes	leishmania_Monocytes_vs_normal_skin_Monocytes
LGALS9	0.942377	0.057623	2.79448	0.000293933	8.98285e-05	0	0.25	1.96249	1.96195	1.70605	-3.14627	8.33354	0.582279	0.278788	0.417722	0.212121	3.22709	1.06742	Cutaneous Leishmaniasis	Healthy	Skin	Monocytes	leishmania_Monocytes_vs_normal_skin_Monocytes
HDAC4	0.942377	0.057623	2.79448	0.000161135	5.70344e-05	0	0.25	1.58654	1.70123	1.82039	-5.05073	8.07651	0.56962	0.212121	0.316456	0.157576	1.68595	0.476419	Cutaneous Leishmaniasis	Healthy	Skin	Monocytes	leishmania_Monocytes_vs_normal_skin_Monocytes
DOCK5	0.942377	0.057623	2.79448	0.000495172	0.000153025	0	0.25	1.97848	2.14231	2.17936	-4.95379	7.3394	1.43038	0.430303	0.506329	0.254545	4.12407	1.33812	Cutaneous Leishmaniasis	Healthy	Skin	Monocytes	leishmania_Monocytes_vs_normal_skin_Monocytes
PLCB4	0.942377	0.057623	2.79448	6.14424e-05	0.000253769	0	0.25	-2.16685	-2.17118	1.8691	-8.11623	3.7981	0.0506329	1.82424	0.0506329	0.557576	0.161984	4.30167	Cutaneous Leishmaniasis	Healthy	Skin	Monocytes	leishmania_Monocytes_vs_normal_skin_Monocytes
CCL20	0.942377	0.057623	2.79448	1.12693e-05	3.65663e-05	0	0.25	-0.12692	-0.17787	3.71412	-12.5776	13.0965	0	0.393939	0	0.0242424	0	1.17082	Cutaneous Leishmaniasis	Healthy	Skin	Monocytes	leishmania_Monocytes_vs_normal_skin_Monocytes
UBE3C	0.942377	0.057623	2.79448	0.000189209	7.08768e-05	0	0.25	1.63517	1.76292	2.25032	-6.20423	8.1334	0.696203	0.30303	0.392405	0.212121	2.22701	0.852188	Cutaneous Leishmaniasis	Healthy	Skin	Monocytes	leishmania_Monocytes_vs_normal_skin_Monocytes
XKR6	0.942177	0.0578231	2.7908	0.000110806	4.47341e-05	0	0.25	1.54118	1.68135	2.20258	-6.17607	8.37222	0.265823	0.181818	0.189873	0.139394	0.782783	0.43758	Cutaneous Leishmaniasis	Healthy	Skin	Monocytes	leishmania_Monocytes_vs_normal_skin_Monocytes
FYN	0.942177	0.0578231	2.7908	0.000584017	0.000229645	0	0.25	1.41731	1.49143	2.18188	-6.27475	8.50493	1.88608	0.981818	0.582278	0.345455	5.53486	2.38361	Cutaneous Leishmaniasis	Healthy	Skin	Monocytes	leishmania_Monocytes_vs_normal_skin_Monocytes
CADPS	0.942177	0.0578231	2.7908	2.3541e-05	8.56963e-05	0	0.25	-1.86167	-1.92603	1.64607	-6.90474	4.68128	0.0126582	0.490909	0.0126582	0.369697	0.0192726	1.29672	Cutaneous Leishmaniasis	Healthy	Skin	Monocytes	leishmania_Monocytes_vs_normal_skin_Monocytes
NRP2	0.942177	0.0578231	2.7908	5.75776e-05	0.000467533	0	0.25	-2.31812	-2.44717	2.19247	-7.75569	4.74202	0.0506329	2.06061	0.0379747	0.49697	0.0981329	5.18972	Cutaneous Leishmaniasis	Healthy	Skin	Monocytes	leishmania_Monocytes_vs_normal_skin_Monocytes
CEP192	0.941977	0.0580232	2.78714	0.00018446	6.54239e-05	0	0.25	1.83583	1.81527	1.74464	-4.41742	6.90717	0.708861	0.145455	0.468354	0.133333	1.87851	0.342311	Cutaneous Leishmaniasis	Healthy	Skin	Monocytes	leishmania_Monocytes_vs_normal_skin_Monocytes
ASCC3	0.941977	0.0580232	2.78714	0.00034087	0.000114772	0	0.25	1.91902	1.91271	1.54759	-3.96336	7.05438	1.17722	0.278788	0.518987	0.175758	4.25231	0.857086	Cutaneous Leishmaniasis	Healthy	Skin	Monocytes	leishmania_Monocytes_vs_normal_skin_Monocytes
EPC2	0.941977	0.0580232	2.78714	0.000213656	6.12674e-05	0	0.25	1.87312	1.92499	1.30502	-2.85442	5.83983	0.797469	0.181818	0.468354	0.121212	3.29815	0.460649	Cutaneous Leishmaniasis	Healthy	Skin	Monocytes	leishmania_Monocytes_vs_normal_skin_Monocytes
AKAP10	0.941977	0.0580232	2.78714	0.000311612	9.44886e-05	0	0.25	1.87492	2.18154	1.66676	-4.88861	6.21975	0.746836	0.260606	0.405063	0.187879	1.79946	0.909995	Cutaneous Leishmaniasis	Healthy	Skin	Monocytes	leishmania_Monocytes_vs_normal_skin_Monocytes
MGA	0.941777	0.0582233	2.78348	0.000150425	5.63991e-05	0	0.25	1.5923	1.66866	1.33053	-3.23982	5.73272	0.506329	0.175758	0.303797	0.145455	2.07872	0.470038	Cutaneous Leishmaniasis	Healthy	Skin	Monocytes	leishmania_Monocytes_vs_normal_skin_Monocytes
RBM33	0.941777	0.0582233	2.78348	0.000203004	7.22272e-05	0	0.25	1.91631	1.97077	1.55515	-3.74864	6.54846	0.632912	0.218182	0.392405	0.151515	1.87836	0.683557	Cutaneous Leishmaniasis	Healthy	Skin	Monocytes	leishmania_Monocytes_vs_normal_skin_Monocytes
SGMS1	0.941777	0.0582233	2.78348	0.000246559	9.76265e-05	0	0.25	1.38034	1.5215	1.5601	-4.00776	6.98925	1.02532	0.436364	0.379747	0.29697	2.80705	1.01016	Cutaneous Leishmaniasis	Healthy	Skin	Monocytes	leishmania_Monocytes_vs_normal_skin_Monocytes
PLXDC2	0.941777	0.0582233	2.78348	0.00122665	0.000360472	0	0.25	1.65518	1.89417	2.1147	-5.11917	7.77056	7.16456	1.50909	0.696203	0.418182	18.4576	3.88509	Cutaneous Leishmaniasis	Healthy	Skin	Monocytes	leishmania_Monocytes_vs_normal_skin_Monocytes
SLAMF7	0.941577	0.0584234	2.77984	0.000136415	4.55225e-05	0	0.25	2.23253	2.22598	2.67396	-6.51941	9.58503	0.417722	0.127273	0.227848	0.0666667	1.53452	0.352109	Cutaneous Leishmaniasis	Healthy	Skin	Monocytes	leishmania_Monocytes_vs_normal_skin_Monocytes
UBE4B	0.941577	0.0584234	2.77984	0.000154213	6.36907e-05	0	0.25	1.65369	1.6816	2.31285	-5.66622	9.04155	0.556962	0.248485	0.329114	0.175758	1.37788	0.632047	Cutaneous Leishmaniasis	Healthy	Skin	Monocytes	leishmania_Monocytes_vs_normal_skin_Monocytes
WDR7	0.941577	0.0584234	2.77984	0.0001977	6.76133e-05	0	0.25	1.6651	1.7269	1.37048	-3.67146	6.42995	0.708861	0.242424	0.392405	0.175758	2.46752	0.804235	Cutaneous Leishmaniasis	Healthy	Skin	Monocytes	leishmania_Monocytes_vs_normal_skin_Monocytes
AOPEP	0.941577	0.0584234	2.77984	0.000202898	6.98719e-05	0	0.25	2.0453	2.1448	2.10281	-5.06389	8.18019	0.417722	0.236364	0.253165	0.163636	1.19812	0.724927	Cutaneous Leishmaniasis	Healthy	Skin	Monocytes	leishmania_Monocytes_vs_normal_skin_Monocytes
COA1	0.941577	0.0584234	2.77984	0.000233261	7.65327e-05	0	0.25	2.20881	2.24519	2.0552	-3.68002	8.28222	0.506329	0.212121	0.316456	0.145455	2.44537	0.767769	Cutaneous Leishmaniasis	Healthy	Skin	Monocytes	leishmania_Monocytes_vs_normal_skin_Monocytes
MED4	0.941377	0.0586234	2.77621	0.000150397	4.88074e-05	0	0.25	1.84376	1.90768	1.29414	-2.96565	6.51108	0.443038	0.133333	0.291139	0.121212	1.8429	0.372796	Cutaneous Leishmaniasis	Healthy	Skin	Monocytes	leishmania_Monocytes_vs_normal_skin_Monocytes
DNAJB6	0.941377	0.0586234	2.77621	0.000326988	0.00106733	0	0.25	-1.56181	-1.68108	1.14908	-4.6132	2.16928	0.64557	4.2303	0.405063	0.781818	3.05246	11.2503	Cutaneous Leishmaniasis	Healthy	Skin	Monocytes	leishmania_Monocytes_vs_normal_skin_Monocytes
NIN	0.941377	0.0586234	2.77621	0.000319891	0.000106191	0	0.25	1.78664	1.75114	1.26505	-1.93386	6.21849	1.1519	0.363636	0.481013	0.248485	3.132	0.932484	Cutaneous Leishmaniasis	Healthy	Skin	Monocytes	leishmania_Monocytes_vs_normal_skin_Monocytes
TLR4	0.941377	0.0586234	2.77621	0.000122473	2.53943e-05	0	0.25	2.23337	2.20586	2.34417	-4.35312	9.6516	0.56962	0.0606061	0.316456	0.0484848	1.29725	0.22586	Cutaneous Leishmaniasis	Healthy	Skin	Monocytes	leishmania_Monocytes_vs_normal_skin_Monocytes
ZDHHC20	0.941176	0.0588235	2.77259	0.000329372	0.000123697	0	0.25	1.68661	1.77113	2.10998	-7.74475	7.9338	1.11392	0.533333	0.443038	0.218182	2.71874	1.24269	Cutaneous Leishmaniasis	Healthy	Skin	Monocytes	leishmania_Monocytes_vs_normal_skin_Monocytes
GTF2I	0.941176	0.0588235	2.77259	0.000179699	6.10506e-05	0	0.25	1.7799	1.77199	1.83192	-4.15436	6.98041	0.759494	0.2	0.443038	0.169697	2.70154	0.54352	Cutaneous Leishmaniasis	Healthy	Skin	Monocytes	leishmania_Monocytes_vs_normal_skin_Monocytes
PLK3	0.941176	0.0588235	2.77259	2.44533e-05	8.89486e-05	0	0.25	-1.8646	-1.8777	1.47257	-6.25323	3.16845	0.0126582	0.327273	0.0126582	0.2	0.032482	0.728805	Cutaneous Leishmaniasis	Healthy	Skin	Monocytes	leishmania_Monocytes_vs_normal_skin_Monocytes
RPS6KC1	0.940976	0.0590236	2.76898	0.00025672	0.000101668	0	0.25	1.5368	1.70795	2.46959	-7.44582	9.00803	0.708861	0.393939	0.405063	0.230303	2.46503	1.07227	Cutaneous Leishmaniasis	Healthy	Skin	Monocytes	leishmania_Monocytes_vs_normal_skin_Monocytes
IGF1	0.940976	0.0590236	2.76898	6.97713e-06	5.03369e-05	0	0.25	-1.95593	-2.05806	2.54311	-8.2224	5.68998	0	0.345454	0	0.212121	0	0.904481	Cutaneous Leishmaniasis	Healthy	Skin	Monocytes	leishmania_Monocytes_vs_normal_skin_Monocytes
SEC24B	0.940976	0.0590236	2.76898	0.000213346	8.02739e-05	0	0.25	1.42628	1.53566	1.55512	-4.5511	6.85246	0.721519	0.333333	0.481013	0.236364	2.61108	0.864859	Cutaneous Leishmaniasis	Healthy	Skin	Monocytes	leishmania_Monocytes_vs_normal_skin_Monocytes
SBF2	0.940976	0.0590236	2.76898	0.000805644	0.000292525	0	0.25	1.34851	1.64726	1.6624	-4.56876	5.44161	3.03797	1.09091	0.607595	0.545455	9.54545	3.02865	Cutaneous Leishmaniasis	Healthy	Skin	Monocytes	leishmania_Monocytes_vs_normal_skin_Monocytes
WASHC4	0.940976	0.0590236	2.76898	0.000455263	0.000132488	0	0.25	1.99682	2.03511	1.64929	-3.72003	7.7448	1.13924	0.393939	0.493671	0.284848	3.56344	1.65372	Cutaneous Leishmaniasis	Healthy	Skin	Monocytes	leishmania_Monocytes_vs_normal_skin_Monocytes
STXBP5	0.940976	0.0590236	2.76898	0.000155672	6.83126e-05	0	0.25	1.70534	1.85687	2.15516	-5.81697	9.24667	0.468354	0.163636	0.265823	0.121212	1.12727	0.780898	Cutaneous Leishmaniasis	Healthy	Skin	Monocytes	leishmania_Monocytes_vs_normal_skin_Monocytes
PPA1	0.940776	0.0592237	2.76538	0.000345311	7.85259e-05	0	0.25	2.03457	2.02444	2.52569	-5.34402	9.31093	0.64557	0.175758	0.291139	0.133333	5.03597	0.444267	Cutaneous Leishmaniasis	Healthy	Skin	Monocytes	leishmania_Monocytes_vs_normal_skin_Monocytes
ADD3	0.940776	0.0592237	2.76538	0.00019034	5.06031e-05	0	0.25	2.09184	2.1593	1.9249	-4.69843	8.0819	0.848102	0.151515	0.405063	0.127273	2.64268	0.532128	Cutaneous Leishmaniasis	Healthy	Skin	Monocytes	leishmania_Monocytes_vs_normal_skin_Monocytes
CLEC12A	0.940776	0.0592237	2.76538	0.000232491	7.89495e-05	0	0.25	2.10468	2.07768	2.38203	-5.40122	11.5083	0.924051	0.260606	0.43038	0.151515	2.91611	0.638127	Cutaneous Leishmaniasis	Healthy	Skin	Monocytes	leishmania_Monocytes_vs_normal_skin_Monocytes
TSPYL2	0.940776	0.0592237	2.76538	2.4219e-05	9.27301e-05	0	0.25	-1.7246	-1.90248	2.17665	-7.30783	7.51214	0.0253165	0.424242	0.0253165	0.224242	0.0759675	1.01237	Cutaneous Leishmaniasis	Healthy	Skin	Monocytes	leishmania_Monocytes_vs_normal_skin_Monocytes
ERCC6L2	0.940576	0.0594238	2.7618	0.000140507	5.43893e-05	0	0.25	2.24782	2.29157	2.43875	-7.13887	9.28928	0.443038	0.139394	0.265823	0.10303	1.9137	0.469122	Cutaneous Leishmaniasis	Healthy	Skin	Monocytes	leishmania_Monocytes_vs_normal_skin_Monocytes
SORT1	0.940576	0.0594238	2.7618	0.000106764	4.13639e-05	0	0.25	1.83559	1.9003	1.83568	-4.097	7.96681	0.341772	0.157576	0.21519	0.10303	1.06813	0.342919	Cutaneous Leishmaniasis	Healthy	Skin	Monocytes	leishmania_Monocytes_vs_normal_skin_Monocytes
IARS1	0.940576	0.0594238	2.7618	2.5548e-05	9.98934e-05	0	0.25	-1.85305	-1.88459	1.63151	-6.93788	3.56728	0	0.442424	0	0.242424	0	1.18383	Cutaneous Leishmaniasis	Healthy	Skin	Monocytes	leishmania_Monocytes_vs_normal_skin_Monocytes
RAB8A	0.940576	0.0594238	2.7618	0.000144473	6.74899e-05	0	0.25	1.8688	1.98879	1.8479	-3.69148	7.07073	0.316456	0.181818	0.265823	0.121212	1.28981	0.727523	Cutaneous Leishmaniasis	Healthy	Skin	Monocytes	leishmania_Monocytes_vs_normal_skin_Monocytes
NDE1	0.940576	0.0594238	2.7618	0.000149743	6.8221e-05	0	0.25	1.84049	1.98148	2.01109	-4.57828	7.12226	0.303797	0.151515	0.21519	0.0969697	0.807092	0.744984	Cutaneous Leishmaniasis	Healthy	Skin	Monocytes	leishmania_Monocytes_vs_normal_skin_Monocytes
EIF4E	0.940576	0.0594238	2.7618	0.000114656	0.00048902	0	0.25	-1.80579	-1.90276	1.62817	-6.31174	3.94152	0.164557	1.26061	0.164557	0.466667	0.825597	3.4997	Cutaneous Leishmaniasis	Healthy	Skin	Monocytes	leishmania_Monocytes_vs_normal_skin_Monocytes
BCL2L13	0.940576	0.0594238	2.7618	0.000126737	3.84668e-05	0	0.25	1.89106	1.92963	1.56275	-3.11992	6.87989	0.329114	0.127273	0.202532	0.115152	1.15201	0.45077	Cutaneous Leishmaniasis	Healthy	Skin	Monocytes	leishmania_Monocytes_vs_normal_skin_Monocytes
CAMKMT	0.940376	0.0596238	2.75822	0.000248886	8.51179e-05	0	0.25	1.6507	1.81709	1.85644	-5.5119	6.76871	1.20253	0.375758	0.468354	0.169697	3.58716	0.902535	Cutaneous Leishmaniasis	Healthy	Skin	Monocytes	leishmania_Monocytes_vs_normal_skin_Monocytes
THBD	0.940376	0.0596238	2.75822	5.27642e-05	0.000427817	0	0.25	-2.07239	-2.20917	2.21014	-6.89355	4.51382	0.0759494	1.81212	0.0632911	0.375758	0.197144	4.61569	Cutaneous Leishmaniasis	Healthy	Skin	Monocytes	leishmania_Monocytes_vs_normal_skin_Monocytes
VPS4B	0.940376	0.0596238	2.75822	0.000189786	8.04706e-05	0	0.25	2.15819	2.15915	1.93356	-3.03334	8.40767	0.43038	0.169697	0.303797	0.145455	1.40907	0.718168	Cutaneous Leishmaniasis	Healthy	Skin	Monocytes	leishmania_Monocytes_vs_normal_skin_Monocytes
TRAPPC9	0.940376	0.0596238	2.75822	0.000260225	0.000105114	0	0.25	1.39259	1.51713	1.34533	-3.99111	5.44255	1.10127	0.454545	0.443038	0.254545	3.15775	1.13024	Cutaneous Leishmaniasis	Healthy	Skin	Monocytes	leishmania_Monocytes_vs_normal_skin_Monocytes
TBXAS1	0.940176	0.0598239	2.75466	0.000518754	0.000127682	0	0.25	1.7919	1.94648	1.56455	-3.14692	7.24235	2.93671	0.424242	0.64557	0.29697	8.59375	1.12322	Cutaneous Leishmaniasis	Healthy	Skin	Monocytes	leishmania_Monocytes_vs_normal_skin_Monocytes
ADM	0.940176	0.0598239	2.75466	3.68826e-05	0.000187294	0	0.25	-1.94291	-1.95796	2.25453	-8.86849	6.27874	0.0253165	0.739394	0.0253165	0.206061	0.0427102	2.06045	Cutaneous Leishmaniasis	Healthy	Skin	Monocytes	leishmania_Monocytes_vs_normal_skin_Monocytes
AHCYL2	0.940176	0.0598239	2.75466	0.000220602	8.29587e-05	0	0.25	1.81127	1.95355	1.7765	-4.31498	6.70634	0.708861	0.381818	0.367089	0.193939	2.49732	1.03653	Cutaneous Leishmaniasis	Healthy	Skin	Monocytes	leishmania_Monocytes_vs_normal_skin_Monocytes
FNIP2	0.940176	0.0598239	2.75466	0.00018111	0.00123717	0	0.25	-2.17701	-2.17153	1.67298	-7.11992	3.05182	0.341772	4.95757	0.21519	0.69697	1.21792	12.0984	Cutaneous Leishmaniasis	Healthy	Skin	Monocytes	leishmania_Monocytes_vs_normal_skin_Monocytes
NFAM1	0.939976	0.060024	2.75111	0.000184159	6.36248e-05	0	0.25	1.85508	2.03915	1.9015	-5.19022	8.94358	0.544304	0.2	0.341772	0.145455	1.83342	0.810523	Cutaneous Leishmaniasis	Healthy	Skin	Monocytes	leishmania_Monocytes_vs_normal_skin_Monocytes
GIT2	0.939976	0.060024	2.75111	0.00019806	6.95899e-05	0	0.25	1.7807	1.68919	2.01655	-4.54353	8.29722	0.911393	0.2	0.443038	0.163636	2.82513	0.524585	Cutaneous Leishmaniasis	Healthy	Skin	Monocytes	leishmania_Monocytes_vs_normal_skin_Monocytes
FPR3	0.939976	0.060024	2.75111	5.02523e-05	0.000219174	0	0.25	-1.9203	-1.99757	1.66508	-6.4502	3.69382	0.0506329	0.981818	0.0379747	0.357576	0.120364	2.37435	Cutaneous Leishmaniasis	Healthy	Skin	Monocytes	leishmania_Monocytes_vs_normal_skin_Monocytes
EVL	0.939976	0.060024	2.75111	0.000226796	8.24133e-05	0	0.25	1.45099	1.42987	2.15245	-5.25624	9.04749	0.506329	0.218182	0.253165	0.151515	2.42947	0.743935	Cutaneous Leishmaniasis	Healthy	Skin	Monocytes	leishmania_Monocytes_vs_normal_skin_Monocytes
FKBP15	0.939976	0.060024	2.75111	0.000258027	5.74394e-05	0	0.25	2.17078	2.14165	2.02103	-4.04719	9.0918	0.835443	0.163636	0.379747	0.121212	2.28477	0.370223	Cutaneous Leishmaniasis	Healthy	Skin	Monocytes	leishmania_Monocytes_vs_normal_skin_Monocytes
MFSD2A	0.939976	0.060024	2.75111	2.72692e-05	6.27057e-05	0	0.25	-1.65668	-1.81996	1.88182	-6.58201	5.43738	0.0253165	0.40606	0.0253165	0.236364	0.0622275	1.07901	Cutaneous Leishmaniasis	Healthy	Skin	Monocytes	leishmania_Monocytes_vs_normal_skin_Monocytes
PSMA3	0.939976	0.060024	2.75111	0.000251613	8.53247e-05	0	0.25	1.90108	1.97632	1.47123	-3.00899	6.04726	0.506329	0.236364	0.35443	0.181818	2.37555	0.777554	Cutaneous Leishmaniasis	Healthy	Skin	Monocytes	leishmania_Monocytes_vs_normal_skin_Monocytes
AGAP3	0.939976	0.060024	2.75111	0.000108279	0.000432844	0	0.25	-1.7506	-1.86292	1.42977	-5.62448	3.66225	0.227848	2.14545	0.151899	0.642424	0.886332	5.20614	Cutaneous Leishmaniasis	Healthy	Skin	Monocytes	leishmania_Monocytes_vs_normal_skin_Monocytes
IQCB1	0.939776	0.0602241	2.74757	0.000171831	6.68075e-05	0	0.25	2.07026	2.11926	1.84879	-3.69364	7.55913	0.35443	0.169697	0.278481	0.127273	0.977331	0.772493	Cutaneous Leishmaniasis	Healthy	Skin	Monocytes	leishmania_Monocytes_vs_normal_skin_Monocytes
ST6GALNAC3	0.939776	0.0602241	2.74757	0.000149411	3.93709e-05	0	0.25	2.06584	2.1098	2.30889	-6.13308	9.66555	0.64557	0.10303	0.227848	0.0787879	1.60657	0.44986	Cutaneous Leishmaniasis	Healthy	Skin	Monocytes	leishmania_Monocytes_vs_normal_skin_Monocytes
RESF1	0.939776	0.0602241	2.74757	0.000285545	0.000175388	0	0.25	1.92464	2.22111	1.9721	-4.1709	6.95555	0.721519	0.339394	0.405063	0.2	2.22105	1.90479	Cutaneous Leishmaniasis	Healthy	Skin	Monocytes	leishmania_Monocytes_vs_normal_skin_Monocytes
ANKRD37	0.939776	0.0602241	2.74757	3.87896e-05	0.000171379	0	0.25	-2.01471	-2.0693	1.73505	-7.84069	3.35491	0.0126582	0.533333	0.0126582	0.254545	0.0346896	1.46622	Cutaneous Leishmaniasis	Healthy	Skin	Monocytes	leishmania_Monocytes_vs_normal_skin_Monocytes
ABCA1	0.939576	0.0604242	2.74404	0.000159694	0.000816606	0	0.25	-2.09792	-2.18969	1.70825	-6.65783	3.94743	0.21519	4.38788	0.126582	0.618182	0.877232	10.1536	Cutaneous Leishmaniasis	Healthy	Skin	Monocytes	leishmania_Monocytes_vs_normal_skin_Monocytes
DMXL2	0.939576	0.0604242	2.74404	0.000521265	0.000141265	0	0.25	1.90292	1.86793	1.53399	-2.73354	7.30324	3.22785	0.375757	0.670886	0.218182	9.49849	1.12088	Cutaneous Leishmaniasis	Healthy	Skin	Monocytes	leishmania_Monocytes_vs_normal_skin_Monocytes
KLF13	0.939576	0.0604242	2.74404	0.000209671	7.50874e-05	0	0.25	2.12492	2.13802	2.00279	-4.90428	7.63806	0.594937	0.151515	0.392405	0.133333	2.22851	0.525388	Cutaneous Leishmaniasis	Healthy	Skin	Monocytes	leishmania_Monocytes_vs_normal_skin_Monocytes
NRP1	0.939576	0.0604242	2.74404	8.84863e-05	0.000168974	0	0.25	-1.57236	-1.80198	2.14704	-6.43052	6.61302	0.227848	0.993939	0.0632911	0.393939	0.846573	2.58626	Cutaneous Leishmaniasis	Healthy	Skin	Monocytes	leishmania_Monocytes_vs_normal_skin_Monocytes
BCAS3	0.939576	0.0604242	2.74404	0.000342707	0.000143785	0	0.25	1.42575	1.50753	1.47985	-4.57498	6.96454	1.32911	0.672727	0.531646	0.333333	4.53555	1.69486	Cutaneous Leishmaniasis	Healthy	Skin	Monocytes	leishmania_Monocytes_vs_normal_skin_Monocytes
SOCS3	0.939376	0.0606242	2.74052	0.00016753	0.000381686	0	0.25	-1.52259	-1.59677	1.51778	-6.79757	4.46924	0.481013	1.55757	0.164557	0.539394	1.00543	4.22046	Cutaneous Leishmaniasis	Healthy	Skin	Monocytes	leishmania_Monocytes_vs_normal_skin_Monocytes
GRK3	0.939376	0.0606242	2.74052	0.000750195	0.000309321	0	0.25	1.26148	1.35252	2.12705	-5.96993	7.44383	2.48101	1.06061	0.582278	0.448485	7.21142	2.88812	Cutaneous Leishmaniasis	Healthy	Skin	Monocytes	leishmania_Monocytes_vs_normal_skin_Monocytes
KRCC1	0.939376	0.0606242	2.74052	8.66203e-05	3.00035e-05	0	0.25	1.91675	1.84144	1.6197	-3.11313	8.81284	0.405063	0.115152	0.303797	0.0848485	1.31232	0.299009	Cutaneous Leishmaniasis	Healthy	Skin	Monocytes	leishmania_Monocytes_vs_normal_skin_Monocytes
SPTLC2	0.939376	0.0606242	2.74052	0.000385954	0.000117817	0	0.25	1.87816	1.83901	1.44729	-2.84885	6.4577	1.40506	0.381818	0.556962	0.260606	5.23464	1.0173	Cutaneous Leishmaniasis	Healthy	Skin	Monocytes	leishmania_Monocytes_vs_normal_skin_Monocytes
ZMYM4	0.939376	0.0606242	2.74052	0.000248364	9.21603e-05	0	0.25	1.55449	1.73918	1.40498	-4.67589	5.33652	0.835443	0.230303	0.455696	0.181818	2.42471	0.771964	Cutaneous Leishmaniasis	Healthy	Skin	Monocytes	leishmania_Monocytes_vs_normal_skin_Monocytes
PSME1	0.939376	0.0606242	2.74052	0.000465773	0.000132688	0	0.25	2.08148	2.03096	1.88127	-4.23912	9.67122	1.53165	0.569697	0.518987	0.351515	4.71848	1.31949	Cutaneous Leishmaniasis	Healthy	Skin	Monocytes	leishmania_Monocytes_vs_normal_skin_Monocytes
USP15	0.939376	0.0606242	2.74052	0.00102174	0.000334376	0	0.25	1.56527	1.68327	1.32741	-2.78543	5.985	5.20253	0.848484	0.759494	0.49697	15.3319	2.56687	Cutaneous Leishmaniasis	Healthy	Skin	Monocytes	leishmania_Monocytes_vs_normal_skin_Monocytes
ZNF331	0.939376	0.0606242	2.74052	0.000230547	0.00120259	0	0.25	-1.81252	-1.87859	2.42387	-8.48427	6.94559	0.734177	5.42424	0.189873	0.533333	2.16193	13.3887	Cutaneous Leishmaniasis	Healthy	Skin	Monocytes	leishmania_Monocytes_vs_normal_skin_Monocytes
RFX7	0.939376	0.0606242	2.74052	0.000146363	4.39419e-05	0	0.25	1.89919	1.95103	1.621	-3.2197	7.46311	0.594937	0.181818	0.316456	0.127273	1.62829	0.474344	Cutaneous Leishmaniasis	Healthy	Skin	Monocytes	leishmania_Monocytes_vs_normal_skin_Monocytes
CHST15	0.939176	0.0608243	2.73701	0.000121125	5.19267e-05	0	0.25	2.27343	2.03986	2.68909	-6.10024	11.0908	0.582279	0.272727	0.291139	0.151515	1.71471	0.761371	Cutaneous Leishmaniasis	Healthy	Skin	Monocytes	leishmania_Monocytes_vs_normal_skin_Monocytes
SINHCAF	0.939176	0.0608243	2.73701	0.00016432	5.05125e-05	0	0.25	2.01731	2.04572	1.73528	-4.33606	6.6521	0.43038	0.181818	0.265823	0.139394	2.37629	0.480127	Cutaneous Leishmaniasis	Healthy	Skin	Monocytes	leishmania_Monocytes_vs_normal_skin_Monocytes
SESN3	0.939176	0.0608243	2.73701	0.000145772	4.38721e-05	0	0.25	2.23818	2.31647	2.22656	-6.24208	9.55028	0.468355	0.109091	0.278481	0.0848485	1.28235	0.312771	Cutaneous Leishmaniasis	Healthy	Skin	Monocytes	leishmania_Monocytes_vs_normal_skin_Monocytes
CAMK2D	0.939176	0.0608243	2.73701	0.000353025	0.00011386	0	0.25	1.72783	1.79903	1.86916	-4.47799	8.69761	2.17722	0.406061	0.506329	0.224242	6.17387	1.10301	Cutaneous Leishmaniasis	Healthy	Skin	Monocytes	leishmania_Monocytes_vs_normal_skin_Monocytes
CORO1A	0.939176	0.0608243	2.73701	0.00059242	0.00022822	0	0.25	2.12136	2.12057	2.10491	-4.50006	9.28927	1.6076	0.575757	0.594937	0.315152	5.53319	2.51621	Cutaneous Leishmaniasis	Healthy	Skin	Monocytes	leishmania_Monocytes_vs_normal_skin_Monocytes
TATDN3	0.939176	0.0608243	2.73701	0.000146842	4.83874e-05	0	0.25	1.90582	1.85317	1.40251	-2.74592	6.46914	0.392405	0.121212	0.227848	0.10303	0.910796	0.432494	Cutaneous Leishmaniasis	Healthy	Skin	Monocytes	leishmania_Monocytes_vs_normal_skin_Monocytes
APC	0.939176	0.0608243	2.73701	0.000199979	7.52626e-05	0	0.25	2.0576	2.03973	2.11251	-4.71733	7.46476	0.797468	0.236364	0.417722	0.139394	2.37944	0.651581	Cutaneous Leishmaniasis	Healthy	Skin	Monocytes	leishmania_Monocytes_vs_normal_skin_Monocytes
AXL	0.939176	0.0608243	2.73701	3.44225e-05	0.000148526	0	0.25	-1.93113	-1.92037	1.69398	-7.91434	4.62428	0.0379747	0.648485	0.0126582	0.272727	0.148165	1.53211	Cutaneous Leishmaniasis	Healthy	Skin	Monocytes	leishmania_Monocytes_vs_normal_skin_Monocytes
TPR	0.938976	0.0610244	2.73352	0.000282594	0.000134841	0	0.25	1.56134	1.71815	1.53368	-4.69659	6.18242	0.658228	0.327273	0.392405	0.212121	1.96191	1.30637	Cutaneous Leishmaniasis	Healthy	Skin	Monocytes	leishmania_Monocytes_vs_normal_skin_Monocytes
RXRA	0.938976	0.0610244	2.73352	0.000143246	6.85723e-05	0	0.25	1.6186	1.79415	1.82428	-4.65052	6.72839	0.544304	0.181818	0.35443	0.139394	1.35471	0.674937	Cutaneous Leishmaniasis	Healthy	Skin	Monocytes	leishmania_Monocytes_vs_normal_skin_Monocytes
ATXN7L1	0.938976	0.0610244	2.73352	0.000196187	6.17511e-05	0	0.25	1.56898	1.64837	2.3257	-5.51567	8.39549	0.772152	0.236364	0.329114	0.169697	2.12315	0.714603	Cutaneous Leishmaniasis	Healthy	Skin	Monocytes	leishmania_Monocytes_vs_normal_skin_Monocytes
LY75-CD302	0.938976	0.0610244	2.73352	1.80459e-05	5.48432e-05	0	0.25	-1.43704	-1.46994	2.58616	-8.87074	7.43432	0	0.315151	0	0.2	0	0.818876	Cutaneous Leishmaniasis	Healthy	Skin	Monocytes	leishmania_Monocytes_vs_normal_skin_Monocytes
AGTPBP1	0.938976	0.0610244	2.73352	0.000410147	0.000134589	0	0.25	1.37618	1.64663	1.81431	-4.15265	5.89293	1.73418	0.418182	0.518987	0.284848	5.36425	1.10036	Cutaneous Leishmaniasis	Healthy	Skin	Monocytes	leishmania_Monocytes_vs_normal_skin_Monocytes
IFI6	0.938776	0.0612245	2.73003	0.000126838	6.51634e-05	0	0.25	1.11885	1.03211	2.53003	-6.3596	8.38194	0.253165	0.169697	0.151899	0.0909091	1.96127	0.503029	Cutaneous Leishmaniasis	Healthy	Skin	Monocytes	leishmania_Monocytes_vs_normal_skin_Monocytes
NRF1	0.938776	0.0612245	2.73003	0.000147527	5.48829e-05	0	0.25	1.44166	1.58699	1.86761	-5.50197	6.96043	0.417722	0.206061	0.278481	0.145455	1.47493	0.553032	Cutaneous Leishmaniasis	Healthy	Skin	Monocytes	leishmania_Monocytes_vs_normal_skin_Monocytes
COX5A	0.938776	0.0612245	2.73003	0.000365813	0.000111095	0	0.25	1.68873	1.67873	2.55274	-6.30896	9.70753	0.607595	0.369697	0.405063	0.236364	4.60384	0.866386	Cutaneous Leishmaniasis	Healthy	Skin	Monocytes	leishmania_Monocytes_vs_normal_skin_Monocytes
ENOX2	0.938575	0.0614246	2.72655	0.000135514	5.24497e-05	0	0.25	1.33652	1.48101	1.71581	-4.47357	6.85261	0.379747	0.187879	0.21519	0.157576	1.04835	0.522294	Cutaneous Leishmaniasis	Healthy	Skin	Monocytes	leishmania_Monocytes_vs_normal_skin_Monocytes
CSTB	0.938575	0.0614246	2.72655	0.00149069	0.000309472	0	0.25	1.67384	1.51147	2.72153	-6.31228	11.0167	1.41772	0.612121	0.518987	0.230303	13.0218	2.94424	Cutaneous Leishmaniasis	Healthy	Skin	Monocytes	leishmania_Monocytes_vs_normal_skin_Monocytes
PDSS2	0.938375	0.0616246	2.72309	0.000157385	6.25619e-05	0	0.25	1.73016	1.73546	1.88912	-4.22497	7.25048	0.746836	0.254545	0.379747	0.163636	1.95795	0.588887	Cutaneous Leishmaniasis	Healthy	Skin	Monocytes	leishmania_Monocytes_vs_normal_skin_Monocytes
EIF5A	0.938375	0.0616246	2.72309	0.000190934	7.3152e-05	0	0.25	2.00254	2.0206	1.93086	-4.41916	8.27926	0.379747	0.248485	0.367089	0.193939	1.83083	0.800028	Cutaneous Leishmaniasis	Healthy	Skin	Monocytes	leishmania_Monocytes_vs_normal_skin_Monocytes
ATE1	0.938375	0.0616246	2.72309	0.000118697	5.0503e-05	0	0.25	1.43291	1.44003	2.34854	-6.13977	9.56416	0.392405	0.121212	0.240506	0.115152	1.08847	0.624069	Cutaneous Leishmaniasis	Healthy	Skin	Monocytes	leishmania_Monocytes_vs_normal_skin_Monocytes
CA5B	0.938375	0.0616246	2.72309	0.000134	4.269e-05	0	0.25	2.0626	2.08685	1.95588	-3.7375	7.59041	0.481013	0.145455	0.291139	0.0727273	1.20288	0.330233	Cutaneous Leishmaniasis	Healthy	Skin	Monocytes	leishmania_Monocytes_vs_normal_skin_Monocytes
DNAJC21	0.938375	0.0616246	2.72309	0.000152195	5.99956e-05	0	0.25	1.7319	1.76673	1.74943	-4.40422	7.09881	0.240506	0.193939	0.202532	0.133333	0.792919	0.597624	Cutaneous Leishmaniasis	Healthy	Skin	Monocytes	leishmania_Monocytes_vs_normal_skin_Monocytes
METTL15	0.938375	0.0616246	2.72309	0.000123258	4.301e-05	0	0.25	1.95645	2.10797	1.92919	-4.24718	7.99792	0.417722	0.151515	0.265823	0.127273	2.15256	0.452247	Cutaneous Leishmaniasis	Healthy	Skin	Monocytes	leishmania_Monocytes_vs_normal_skin_Monocytes
DEPTOR	0.938375	0.0616246	2.72309	3.22052e-05	9.40309e-05	0	0.25	-1.65063	-1.72241	1.92992	-6.87282	5.39417	0	0.309091	0	0.248485	0	0.865809	Cutaneous Leishmaniasis	Healthy	Skin	Monocytes	leishmania_Monocytes_vs_normal_skin_Monocytes
EPC1	0.938175	0.0618247	2.71963	0.00037154	0.000150231	0	0.25	1.53732	1.73156	1.85056	-5.91597	6.77437	1.1519	0.339394	0.455696	0.230303	3.22078	1.30344	Cutaneous Leishmaniasis	Healthy	Skin	Monocytes	leishmania_Monocytes_vs_normal_skin_Monocytes
ZEB1	0.938175	0.0618247	2.71963	0.000157183	6.1251e-05	0	0.25	0.425979	0.138553	3.04949	-8.13047	10.6923	0.493671	0.218182	0.151899	0.151515	1.92648	0.753826	Cutaneous Leishmaniasis	Healthy	Skin	Monocytes	leishmania_Monocytes_vs_normal_skin_Monocytes
LILRB4	0.938175	0.0618247	2.71963	0.000135428	3.42384e-05	0	0.25	2.04091	1.98854	2.28686	-4.51318	9.43931	0.367089	0.115152	0.21519	0.0727273	1.08082	0.314496	Cutaneous Leishmaniasis	Healthy	Skin	Monocytes	leishmania_Monocytes_vs_normal_skin_Monocytes
FLI1	0.938175	0.0618247	2.71963	0.00046985	0.000173493	0	0.25	1.5912	1.58702	1.47	-3.11748	5.75036	2.01266	0.509091	0.594937	0.357576	6.11211	1.28687	Cutaneous Leishmaniasis	Healthy	Skin	Monocytes	leishmania_Monocytes_vs_normal_skin_Monocytes
GLB1	0.937975	0.0620248	2.71619	0.000160507	5.73995e-05	0	0.25	1.93827	1.95642	1.59589	-2.89761	7.23015	0.455696	0.169697	0.329114	0.163636	1.11108	0.504841	Cutaneous Leishmaniasis	Healthy	Skin	Monocytes	leishmania_Monocytes_vs_normal_skin_Monocytes
INVS	0.937975	0.0620248	2.71619	0.000111517	3.34932e-05	0	0.25	2.02358	2.06181	1.66599	-4.37252	6.9992	0.303797	0.157576	0.164557	0.109091	1.09844	0.436795	Cutaneous Leishmaniasis	Healthy	Skin	Monocytes	leishmania_Monocytes_vs_normal_skin_Monocytes
ARHGAP6	0.937975	0.0620248	2.71619	2.51622e-05	0.000111581	0	0.25	-1.85386	-1.88229	2.19211	-9.3816	6.24661	0.0126582	0.60606	0.0126582	0.309091	0.0454025	1.83931	Cutaneous Leishmaniasis	Healthy	Skin	Monocytes	leishmania_Monocytes_vs_normal_skin_Monocytes
PHLDA2	0.937975	0.0620248	2.71619	6.19283e-05	0.000245115	0	0.25	-2.03295	-2.04982	1.63367	-7.63233	3.79002	0.0253165	1.19394	0.0253165	0.412121	0.20454	3.036	Cutaneous Leishmaniasis	Healthy	Skin	Monocytes	leishmania_Monocytes_vs_normal_skin_Monocytes
LDHB	0.937975	0.0620248	2.71619	9.415e-05	7.2192e-05	0	0.25	0.0522715	0.0762186	2.81619	-9.13945	9.6824	0.21519	0.224242	0.151899	0.181818	1.58261	0.627704	Cutaneous Leishmaniasis	Healthy	Skin	Monocytes	leishmania_Monocytes_vs_normal_skin_Monocytes
RGS7	0.937775	0.0622249	2.71275	9.56693e-05	1.26803e-05	0	0.25	1.85028	1.60873	2.85365	-5.92434	12.6459	0.531646	0.0606061	0.126582	0.0484848	1.60581	0.133808	Cutaneous Leishmaniasis	Healthy	Skin	Monocytes	leishmania_Monocytes_vs_normal_skin_Monocytes
SEL1L3	0.937775	0.0622249	2.71275	0.000161724	1.4504e-05	0	0.25	1.87704	1.6137	2.94334	-6.29628	11.9713	0.632911	0.0545455	0.113924	0.0424242	1.73821	0.148514	Cutaneous Leishmaniasis	Healthy	Skin	Monocytes	leishmania_Monocytes_vs_normal_skin_Monocytes
LCP1	0.937775	0.0622249	2.71275	0.00177338	0.000824982	0	0.25	1.2982	1.30054	1.00862	-2.50062	4.52628	4.62025	2.0606	0.835443	0.733333	18.5595	7.57783	Cutaneous Leishmaniasis	Healthy	Skin	Monocytes	leishmania_Monocytes_vs_normal_skin_Monocytes
CST7	0.937775	0.0622249	2.71275	8.45503e-05	6.64357e-05	0	0.25	1.3617	1.35226	2.95929	-6.912	9.58133	0.151899	0.218182	0.113924	0.127273	1.35498	0.60052	Cutaneous Leishmaniasis	Healthy	Skin	Monocytes	leishmania_Monocytes_vs_normal_skin_Monocytes
PHIP	0.937775	0.0622249	2.71275	0.000339534	0.000115976	0	0.25	1.73842	1.85252	1.69385	-3.84366	6.79663	1.07595	0.260606	0.518987	0.169697	4.38869	0.923607	Cutaneous Leishmaniasis	Healthy	Skin	Monocytes	leishmania_Monocytes_vs_normal_skin_Monocytes
CD9	0.937775	0.0622249	2.71275	7.96816e-05	0.000272725	0	0.25	-1.86996	-1.86382	1.5662	-6.28572	3.23784	0.0632911	0.878787	0.0379747	0.412121	0.113491	2.42586	Cutaneous Leishmaniasis	Healthy	Skin	Monocytes	leishmania_Monocytes_vs_normal_skin_Monocytes
SLC38A1	0.937775	0.0622249	2.71275	0.000136534	9.10227e-05	0	0.25	0.921825	0.982374	2.85645	-7.73979	9.49723	0.253165	0.315151	0.151899	0.157576	1.27192	0.979537	Cutaneous Leishmaniasis	Healthy	Skin	Monocytes	leishmania_Monocytes_vs_normal_skin_Monocytes
SLC41A2	0.937775	0.0622249	2.71275	5.97133e-05	8.36719e-05	0	0.25	0.141641	0.098835	3.25166	-10.0522	10.7725	0.0759494	0.424242	0.0379747	0.169697	0.207348	1.14054	Cutaneous Leishmaniasis	Healthy	Skin	Monocytes	leishmania_Monocytes_vs_normal_skin_Monocytes
SYNJ2	0.937775	0.0622249	2.71275	2.38741e-05	0.000123307	0	0.25	-1.85856	-1.92836	2.0765	-7.63034	7.56098	0.0126582	0.375758	0.0126582	0.187879	0.136256	1.01647	Cutaneous Leishmaniasis	Healthy	Skin	Monocytes	leishmania_Monocytes_vs_normal_skin_Monocytes
EPB41	0.937775	0.0622249	2.71275	0.000215467	6.94516e-05	0	0.25	1.88023	1.9404	1.84898	-4.69401	8.60495	0.696203	0.218182	0.379747	0.163636	2.25557	0.76957	Cutaneous Leishmaniasis	Healthy	Skin	Monocytes	leishmania_Monocytes_vs_normal_skin_Monocytes
STRBP	0.937775	0.0622249	2.71275	8.72031e-05	6.0041e-05	0	0.25	-0.687419	-1.05778	2.9524	-8.98727	10.3208	0.316456	0.339394	0.151899	0.157576	0.92722	0.772733	Cutaneous Leishmaniasis	Healthy	Skin	Monocytes	leishmania_Monocytes_vs_normal_skin_Monocytes
WDFY4	0.937575	0.062425	2.70933	0.000202908	4.78145e-05	0	0.25	1.74817	1.78995	1.95149	-4.52738	8.16432	0.607595	0.133333	0.291139	0.10303	1.6699	0.367679	Cutaneous Leishmaniasis	Healthy	Skin	Monocytes	leishmania_Monocytes_vs_normal_skin_Monocytes
KLHDC10	0.937575	0.062425	2.70933	0.000144503	5.95125e-05	0	0.25	1.39791	1.5184	2.22083	-5.67523	7.59354	0.405063	0.254545	0.240506	0.151515	0.969956	0.716844	Cutaneous Leishmaniasis	Healthy	Skin	Monocytes	leishmania_Monocytes_vs_normal_skin_Monocytes
ITPKB	0.937375	0.0626251	2.70592	0.00010404	0.000368701	0	0.25	-1.44443	-1.56255	2.18556	-7.73691	6.39161	0.278481	1.73939	0.202532	0.50303	0.850489	4.37974	Cutaneous Leishmaniasis	Healthy	Skin	Monocytes	leishmania_Monocytes_vs_normal_skin_Monocytes
IPCEF1	0.937375	0.0626251	2.70592	0.00019382	7.95556e-05	0	0.25	1.90336	1.80311	2.63795	-6.22141	8.65259	0.708861	0.236364	0.329114	0.145455	1.7002	0.658004	Cutaneous Leishmaniasis	Healthy	Skin	Monocytes	leishmania_Monocytes_vs_normal_skin_Monocytes
ITM2C	0.937175	0.0628251	2.70251	0.000219353	8.70846e-05	0	0.25	-0.520661	-0.906053	2.95349	-7.22541	11.0862	0.670886	0.272727	0.126582	0.169697	2.30425	0.691785	Cutaneous Leishmaniasis	Healthy	Skin	Monocytes	leishmania_Monocytes_vs_normal_skin_Monocytes
VSIG4	0.937175	0.0628251	2.70251	4.47941e-05	0.000143354	0	0.25	-1.81047	-1.82997	1.48348	-6.16134	4.28795	0.0126582	0.581818	0.0126582	0.363636	0.0592891	1.66599	Cutaneous Leishmaniasis	Healthy	Skin	Monocytes	leishmania_Monocytes_vs_normal_skin_Monocytes
IL18R1	0.937175	0.0628251	2.70251	5.56665e-05	4.80872e-05	0	0.25	-0.888403	-1.23857	2.55556	-7.17758	8.36604	0.164557	0.248485	0.0886076	0.169697	0.45903	0.605762	Cutaneous Leishmaniasis	Healthy	Skin	Monocytes	leishmania_Monocytes_vs_normal_skin_Monocytes
PSMA4	0.937175	0.0628251	2.70251	0.000278638	0.000101183	0	0.25	1.83611	1.8451	1.49589	-2.79185	6.92543	0.632912	0.290909	0.43038	0.224242	3.1897	0.860431	Cutaneous Leishmaniasis	Healthy	Skin	Monocytes	leishmania_Monocytes_vs_normal_skin_Monocytes
TNPO3	0.937175	0.0628251	2.70251	0.000176867	6.25269e-05	0	0.25	1.60612	1.60787	1.06605	-1.43827	6.2163	0.658228	0.206061	0.379747	0.163636	2.20774	0.52671	Cutaneous Leishmaniasis	Healthy	Skin	Monocytes	leishmania_Monocytes_vs_normal_skin_Monocytes
RABGAP1	0.937175	0.0628251	2.70251	0.000232158	7.96635e-05	0	0.25	1.72621	1.76221	1.51932	-3.38516	6.96669	0.78481	0.321212	0.43038	0.218182	2.48932	0.883477	Cutaneous Leishmaniasis	Healthy	Skin	Monocytes	leishmania_Monocytes_vs_normal_skin_Monocytes
ISG20	0.936975	0.0630252	2.69912	0.000169131	0.000101505	0	0.25	1.07849	1.19747	2.43088	-7.1096	8.74694	0.405063	0.278788	0.21519	0.145455	1.67757	1.1194	Cutaneous Leishmaniasis	Healthy	Skin	Monocytes	leishmania_Monocytes_vs_normal_skin_Monocytes
SUSD1	0.936975	0.0630252	2.69912	0.000139669	5.08187e-05	0	0.25	1.68177	1.73782	1.6012	-4.35369	6.51013	0.721519	0.230303	0.35443	0.139394	1.85935	0.518196	Cutaneous Leishmaniasis	Healthy	Skin	Monocytes	leishmania_Monocytes_vs_normal_skin_Monocytes
BICRAL	0.936975	0.0630252	2.69912	0.000116729	4.1815e-05	0	0.25	1.80844	1.84631	1.43642	-2.83546	6.50128	0.341772	0.169697	0.240506	0.139394	1.19823	0.485515	Cutaneous Leishmaniasis	Healthy	Skin	Monocytes	leishmania_Monocytes_vs_normal_skin_Monocytes
TAF10	0.936775	0.0632253	2.69574	0.000154638	7.85011e-05	0	0.25	1.44955	1.51236	2.13131	-5.85306	9.49487	0.443038	0.212121	0.21519	0.163636	1.07044	0.63124	Cutaneous Leishmaniasis	Healthy	Skin	Monocytes	leishmania_Monocytes_vs_normal_skin_Monocytes
CRLF3	0.936775	0.0632253	2.69574	0.000286237	0.000108952	0	0.25	1.57728	1.67523	2.07591	-5.46103	7.86262	0.64557	0.272727	0.417722	0.206061	2.6158	0.915428	Cutaneous Leishmaniasis	Healthy	Skin	Monocytes	leishmania_Monocytes_vs_normal_skin_Monocytes
ARFIP1	0.936775	0.0632253	2.69574	0.000213225	7.0523e-05	0	0.25	2.0586	2.04346	1.42513	-2.33987	6.39397	0.556962	0.187879	0.341772	0.169697	1.85006	0.696488	Cutaneous Leishmaniasis	Healthy	Skin	Monocytes	leishmania_Monocytes_vs_normal_skin_Monocytes
AMPD3	0.936775	0.0632253	2.69574	7.6586e-05	0.00037777	0	0.25	-1.18801	-1.11481	2.93975	-9.66548	7.838	0.227848	1.15758	0.151899	0.284848	0.96536	2.67991	Cutaneous Leishmaniasis	Healthy	Skin	Monocytes	leishmania_Monocytes_vs_normal_skin_Monocytes
PIK3CA	0.936775	0.0632253	2.69574	0.00018227	6.43617e-05	0	0.25	1.72537	1.72029	1.96412	-3.9753	8.5967	0.35443	0.218182	0.265823	0.145455	1.31448	0.827204	Cutaneous Leishmaniasis	Healthy	Skin	Monocytes	leishmania_Monocytes_vs_normal_skin_Monocytes
SCN9A	0.936775	0.0632253	2.69574	5.87044e-05	7.66363e-05	0	0.25	-1.34616	-1.63309	2.29491	-6.75917	7.76219	0.177215	0.284848	0.0759494	0.2	0.582842	0.916068	Cutaneous Leishmaniasis	Healthy	Skin	Monocytes	leishmania_Monocytes_vs_normal_skin_Monocytes
CCL17	0.936575	0.0634254	2.69237	2.35423e-06	1.17958e-05	0	0.25	-1.18188	-1.19497	2.75092	-10.5622	6.86487	0	0.727273	0	0.0424242	0	1.54865	Cutaneous Leishmaniasis	Healthy	Skin	Monocytes	leishmania_Monocytes_vs_normal_skin_Monocytes
FBXW7	0.936575	0.0634254	2.69237	0.00057647	0.000239561	0	0.25	0.972809	1.19006	1.77918	-4.66595	7.20232	2.1519	0.715151	0.56962	0.381818	6.54165	2.1526	Cutaneous Leishmaniasis	Healthy	Skin	Monocytes	leishmania_Monocytes_vs_normal_skin_Monocytes
ARHGAP10	0.936575	0.0634254	2.69237	0.000111078	0.000345175	0	0.25	-1.61178	-1.67435	1.60697	-5.86396	5.29448	0.164557	1.78788	0.113924	0.575758	0.387666	4.62273	Cutaneous Leishmaniasis	Healthy	Skin	Monocytes	leishmania_Monocytes_vs_normal_skin_Monocytes
RNF13	0.936375	0.0636255	2.689	0.000452897	0.000157378	0	0.25	1.56494	1.69111	1.1238	-2.56579	4.90836	1.63291	0.478788	0.556962	0.357576	5.15397	1.52718	Cutaneous Leishmaniasis	Healthy	Skin	Monocytes	leishmania_Monocytes_vs_normal_skin_Monocytes
SUMO3	0.936375	0.0636255	2.689	0.0001815	0.000103361	0	0.25	1.54019	1.57675	2.60038	-7.09827	9.54277	0.265823	0.266667	0.227848	0.206061	1.78395	0.876246	Cutaneous Leishmaniasis	Healthy	Skin	Monocytes	leishmania_Monocytes_vs_normal_skin_Monocytes
CRADD	0.936375	0.0636255	2.689	0.000167993	8.16952e-05	0	0.25	1.60381	1.69962	2.15694	-6.45051	7.93475	0.291139	0.49697	0.177215	0.151515	1.3131	1.15308	Cutaneous Leishmaniasis	Healthy	Skin	Monocytes	leishmania_Monocytes_vs_normal_skin_Monocytes
MAMDC2	0.936174	0.0638255	2.68565	1.97923e-05	6.02074e-05	0	0.25	-0.229187	-0.281568	2.72057	-8.44152	9.08371	0.0253165	0.278788	0.0253165	0.169697	0.0481331	0.902386	Cutaneous Leishmaniasis	Healthy	Skin	Monocytes	leishmania_Monocytes_vs_normal_skin_Monocytes
KHSRP	0.936174	0.0638255	2.68565	3.70912e-05	0.000115131	0	0.25	-1.49431	-1.67876	1.98652	-7.06795	5.96117	0.101266	0.351515	0.0886076	0.260606	0.295045	0.872698	Cutaneous Leishmaniasis	Healthy	Skin	Monocytes	leishmania_Monocytes_vs_normal_skin_Monocytes
EIF4E2	0.936174	0.0638255	2.68565	0.00022642	7.83896e-05	0	0.25	1.77366	1.8512	1.61876	-3.72919	6.86206	0.417722	0.2	0.341772	0.151515	2.19033	0.625172	Cutaneous Leishmaniasis	Healthy	Skin	Monocytes	leishmania_Monocytes_vs_normal_skin_Monocytes
USP33	0.936174	0.0638255	2.68565	0.000214462	7.30706e-05	0	0.25	1.65678	1.69098	1.34133	-3.2343	6.53014	0.683544	0.224242	0.405063	0.169697	1.83441	0.672461	Cutaneous Leishmaniasis	Healthy	Skin	Monocytes	leishmania_Monocytes_vs_normal_skin_Monocytes
GABRG3	0.936174	0.0638255	2.68565	1.13241e-05	5.9549e-05	0	0.25	-1.75892	-1.78138	2.47194	-9.44469	6.63836	0.0126582	0.351515	0.0126582	0.181818	0.0288145	0.753077	Cutaneous Leishmaniasis	Healthy	Skin	Monocytes	leishmania_Monocytes_vs_normal_skin_Monocytes
FPR1	0.936174	0.0638255	2.68565	0.000173065	7.38545e-05	0	0.25	1.72506	1.78811	1.95741	-6.22573	9.27498	0.86076	0.163636	0.43038	0.121212	2.60905	0.659697	Cutaneous Leishmaniasis	Healthy	Skin	Monocytes	leishmania_Monocytes_vs_normal_skin_Monocytes
ADAR	0.935974	0.0640256	2.6823	0.000201493	7.29976e-05	0	0.25	1.56588	1.46351	1.0555	-1.33841	5.93974	0.43038	0.254545	0.341772	0.193939	1.18721	0.819551	Cutaneous Leishmaniasis	Healthy	Skin	Monocytes	leishmania_Monocytes_vs_normal_skin_Monocytes
SMC3	0.935974	0.0640256	2.6823	0.000110833	3.9065e-05	0	0.25	2.00044	1.95857	1.92901	-4.47895	9.3205	0.379747	0.163636	0.278481	0.139394	1.57885	0.402324	Cutaneous Leishmaniasis	Healthy	Skin	Monocytes	leishmania_Monocytes_vs_normal_skin_Monocytes
C7orf57	0.935974	0.0640256	2.6823	5.54717e-06	3.5145e-05	0	0.25	-1.07125	-0.96922	2.77476	-12.7038	7.42393	0	0.333333	0	0.0121212	0	0.657563	Cutaneous Leishmaniasis	Healthy	Skin	Monocytes	leishmania_Monocytes_vs_normal_skin_Monocytes
FMN1	0.935974	0.0640256	2.6823	7.42733e-05	0.000172607	0	0.25	-1.34025	-1.3183	2.96328	-9.85583	7.44075	0.189873	0.587879	0.0886076	0.260606	0.655259	1.27435	Cutaneous Leishmaniasis	Healthy	Skin	Monocytes	leishmania_Monocytes_vs_normal_skin_Monocytes
TGIF1	0.935974	0.0640256	2.6823	6.69629e-05	0.000191705	0	0.25	-1.70349	-1.74743	1.85316	-6.54185	5.42493	0.101266	0.666667	0.0759494	0.381818	0.205913	1.89366	Cutaneous Leishmaniasis	Healthy	Skin	Monocytes	leishmania_Monocytes_vs_normal_skin_Monocytes
PTPRA	0.935974	0.0640256	2.6823	0.000219391	8.54764e-05	0	0.25	1.54081	1.65791	1.45977	-3.80708	6.48635	0.759494	0.284848	0.493671	0.206061	2.21753	0.894535	Cutaneous Leishmaniasis	Healthy	Skin	Monocytes	leishmania_Monocytes_vs_normal_skin_Monocytes
ETFB	0.935774	0.0642257	2.67897	0.000168461	6.90149e-05	0	0.25	1.59325	1.59637	2.05052	-4.91571	9.61735	0.35443	0.187879	0.303797	0.139394	1.72598	0.46382	Cutaneous Leishmaniasis	Healthy	Skin	Monocytes	leishmania_Monocytes_vs_normal_skin_Monocytes
XIAP	0.935774	0.0642257	2.67897	0.000186746	7.55248e-05	0	0.25	1.59675	1.61724	1.38368	-2.9189	6.60948	0.544304	0.224242	0.316456	0.163636	1.77504	0.628983	Cutaneous Leishmaniasis	Healthy	Skin	Monocytes	leishmania_Monocytes_vs_normal_skin_Monocytes
NDUFC2	0.935774	0.0642257	2.67897	0.000124265	6.1657e-05	0	0.25	1.74185	1.85972	1.81107	-4.19621	6.7704	0.405063	0.151515	0.291139	0.139394	1.12457	0.411898	Cutaneous Leishmaniasis	Healthy	Skin	Monocytes	leishmania_Monocytes_vs_normal_skin_Monocytes
PTPRM	0.935774	0.0642257	2.67897	5.56627e-05	5.42531e-05	0	0.25	-0.674222	-0.886984	2.51945	-7.09683	8.93781	0.13924	0.254545	0.0506329	0.169697	0.730778	0.640369	Cutaneous Leishmaniasis	Healthy	Skin	Monocytes	leishmania_Monocytes_vs_normal_skin_Monocytes
DUSP2	0.935774	0.0642257	2.67897	0.000131489	0.000568922	0	0.25	-2.03432	-2.06487	2.00335	-8.07729	5.16192	0.227848	2.77576	0.0886076	0.515152	1.02377	6.87632	Cutaneous Leishmaniasis	Healthy	Skin	Monocytes	leishmania_Monocytes_vs_normal_skin_Monocytes
LONP2	0.935574	0.0644258	2.67565	0.000229912	7.55457e-05	0	0.25	1.8106	1.82273	1.61085	-3.78011	8.23016	0.582279	0.193939	0.379747	0.163636	1.4025	0.579318	Cutaneous Leishmaniasis	Healthy	Skin	Monocytes	leishmania_Monocytes_vs_normal_skin_Monocytes
PTDSS1	0.935374	0.0646259	2.67233	0.000126137	4.86713e-05	0	0.25	1.65872	1.63158	1.11047	-1.65054	5.49894	0.379747	0.187879	0.265823	0.157576	0.992809	0.635331	Cutaneous Leishmaniasis	Healthy	Skin	Monocytes	leishmania_Monocytes_vs_normal_skin_Monocytes
GPNMB	0.935374	0.0646259	2.67233	3.79599e-05	9.86419e-05	0	0.25	-0.900785	-0.958974	2.44869	-8.80403	6.5777	0.0126582	0.430303	0.0126582	0.181818	0.181871	1.78474	Cutaneous Leishmaniasis	Healthy	Skin	Monocytes	leishmania_Monocytes_vs_normal_skin_Monocytes
TPCN1	0.935374	0.0646259	2.67233	0.000112813	6.55599e-05	0	0.25	0.321043	0.635653	2.47978	-7.93734	7.97953	0.303797	0.224242	0.177215	0.175758	0.759129	0.819857	Cutaneous Leishmaniasis	Healthy	Skin	Monocytes	leishmania_Monocytes_vs_normal_skin_Monocytes
XRCC4	0.935374	0.0646259	2.67233	0.000161226	5.14197e-05	0	0.25	1.76521	1.81773	1.44608	-3.24386	5.75785	0.594937	0.121212	0.341772	0.121212	2.35906	0.623116	Cutaneous Leishmaniasis	Healthy	Skin	Monocytes	leishmania_Monocytes_vs_normal_skin_Monocytes
AP3B1	0.935374	0.0646259	2.67233	0.000379006	0.00015844	0	0.25	1.44619	1.58983	1.67478	-4.7189	6.81692	1.65823	0.739394	0.582278	0.363636	4.88279	2.08027	Cutaneous Leishmaniasis	Healthy	Skin	Monocytes	leishmania_Monocytes_vs_normal_skin_Monocytes
PDCD4	0.935374	0.0646259	2.67233	0.000233897	8.55956e-05	0	0.25	1.64864	1.72318	1.38075	-2.65998	5.80016	0.64557	0.230303	0.405063	0.187879	3.72104	0.864487	Cutaneous Leishmaniasis	Healthy	Skin	Monocytes	leishmania_Monocytes_vs_normal_skin_Monocytes
BLOC1S1	0.935374	0.0646259	2.67233	0.000353952	0.000166329	0	0.25	1.49549	1.52377	2.27767	-6.12417	8.6886	0.506329	0.418182	0.329114	0.266667	3.35829	1.51065	Cutaneous Leishmaniasis	Healthy	Skin	Monocytes	leishmania_Monocytes_vs_normal_skin_Monocytes
GBF1	0.935174	0.0648259	2.66903	0.000206209	8.9576e-05	0	0.25	1.48767	1.52328	1.75627	-5.231	6.51011	0.810127	0.412121	0.443038	0.212121	2.54296	0.943032	Cutaneous Leishmaniasis	Healthy	Skin	Monocytes	leishmania_Monocytes_vs_normal_skin_Monocytes
TMEM135	0.935174	0.0648259	2.66903	0.000124667	4.01897e-05	0	0.25	1.89066	1.84756	1.87587	-3.81722	8.3668	0.43038	0.127273	0.265823	0.0848485	1.40801	0.376775	Cutaneous Leishmaniasis	Healthy	Skin	Monocytes	leishmania_Monocytes_vs_normal_skin_Monocytes
RPTOR	0.935174	0.0648259	2.66903	0.000129232	5.11003e-05	0	0.25	1.43647	1.52157	1.58162	-4.03157	5.9798	0.443038	0.181818	0.291139	0.121212	1.09892	0.496241	Cutaneous Leishmaniasis	Healthy	Skin	Monocytes	leishmania_Monocytes_vs_normal_skin_Monocytes
NIPBL	0.935174	0.0648259	2.66903	0.000585235	0.000296479	0	0.25	0.992757	1.12017	1.46582	-4.5564	5.80525	2.13924	1.06667	0.607595	0.539394	6.37666	3.08448	Cutaneous Leishmaniasis	Healthy	Skin	Monocytes	leishmania_Monocytes_vs_normal_skin_Monocytes
LMAN2	0.935174	0.0648259	2.66903	0.000201809	7.40536e-05	0	0.25	2.18511	2.16521	2.08547	-4.91861	9.8796	0.43038	0.212121	0.329114	0.181818	1.44346	0.793755	Cutaneous Leishmaniasis	Healthy	Skin	Monocytes	leishmania_Monocytes_vs_normal_skin_Monocytes
OPN3	0.934974	0.065026	2.66573	6.68548e-05	0.000206735	0	0.25	-1.54366	-1.57249	1.12143	-4.99084	2.79011	0.0886076	0.757575	0.0759494	0.381818	0.243058	1.99107	Cutaneous Leishmaniasis	Healthy	Skin	Monocytes	leishmania_Monocytes_vs_normal_skin_Monocytes
CREM	0.934974	0.065026	2.66573	0.000225829	0.000791934	0	0.25	-1.71714	-1.81869	1.53938	-5.8993	4.19464	0.367089	3.81212	0.189873	0.69697	0.799447	10.5969	Cutaneous Leishmaniasis	Healthy	Skin	Monocytes	leishmania_Monocytes_vs_normal_skin_Monocytes
BCL2A1	0.934974	0.065026	2.66573	0.000570584	0.00112532	0	0.25	-0.328804	-0.410957	2.94802	-9.5948	9.38828	0.772152	3.35151	0.341772	0.424242	3.31717	11.3671	Cutaneous Leishmaniasis	Healthy	Skin	Monocytes	leishmania_Monocytes_vs_normal_skin_Monocytes
STMN1	0.934974	0.065026	2.66573	0.000120518	0.000125286	0	0.25	-1.12832	-1.39951	2.34307	-7.54336	8.31935	0.21519	0.515151	0.113924	0.260606	0.948463	1.26244	Cutaneous Leishmaniasis	Healthy	Skin	Monocytes	leishmania_Monocytes_vs_normal_skin_Monocytes
APOE	0.934974	0.065026	2.66573	0.000131773	0.000147585	0	0.25	-0.310935	-0.451568	2.76713	-9.344	8.81217	0.0379747	0.466667	0.0379747	0.169697	0.326597	3.998	Cutaneous Leishmaniasis	Healthy	Skin	Monocytes	leishmania_Monocytes_vs_normal_skin_Monocytes
LYST	0.934974	0.065026	2.66573	0.00105223	0.000343363	0	0.25	1.33174	1.57011	1.79211	-4.78093	7.4712	5.01266	0.90303	0.64557	0.472727	13.3217	2.61894	Cutaneous Leishmaniasis	Healthy	Skin	Monocytes	leishmania_Monocytes_vs_normal_skin_Monocytes
RALBP1	0.934774	0.0652261	2.66245	0.000165505	5.28223e-05	0	0.25	1.86595	1.83828	1.47742	-3.38611	7.2332	0.367089	0.169697	0.278481	0.145455	1.68947	0.595458	Cutaneous Leishmaniasis	Healthy	Skin	Monocytes	leishmania_Monocytes_vs_normal_skin_Monocytes
UBR3	0.934774	0.0652261	2.66245	0.000232962	8.18821e-05	0	0.25	1.5666	1.66618	1.61325	-4.43937	7.91552	0.911392	0.309091	0.417722	0.224242	2.38207	1.02564	Cutaneous Leishmaniasis	Healthy	Skin	Monocytes	leishmania_Monocytes_vs_normal_skin_Monocytes
SLC40A1	0.934774	0.0652261	2.66245	6.06448e-05	0.000211794	0	0.25	-0.6097	-0.671012	2.59446	-7.51569	7.29994	0.113924	0.939394	0.0886076	0.284848	0.2499	2.65675	Cutaneous Leishmaniasis	Healthy	Skin	Monocytes	leishmania_Monocytes_vs_normal_skin_Monocytes
DIDO1	0.934774	0.0652261	2.66245	9.64264e-05	3.83443e-05	0	0.25	1.34837	1.44474	2.36111	-6.17047	8.18327	0.367089	0.145455	0.278481	0.115152	1.31582	0.41085	Cutaneous Leishmaniasis	Healthy	Skin	Monocytes	leishmania_Monocytes_vs_normal_skin_Monocytes
SLC39A11	0.934774	0.0652261	2.66245	0.000275734	9.94237e-05	0	0.25	1.53347	1.57912	2.24136	-5.67961	8.29406	1.10127	0.345454	0.481013	0.236364	3.20513	0.812011	Cutaneous Leishmaniasis	Healthy	Skin	Monocytes	leishmania_Monocytes_vs_normal_skin_Monocytes
FAF1	0.934774	0.0652261	2.66245	0.000304862	0.000134946	0	0.25	1.22972	1.32179	1.47199	-3.78074	5.73468	1.22785	0.612121	0.481013	0.357576	3.50228	1.49056	Cutaneous Leishmaniasis	Healthy	Skin	Monocytes	leishmania_Monocytes_vs_normal_skin_Monocytes
KLF12	0.934574	0.0654262	2.65917	0.000184612	6.33988e-05	0	0.25	1.61239	1.59789	2.49831	-6.32936	9.26937	0.506329	0.266667	0.253165	0.139394	2.83778	0.625112	Cutaneous Leishmaniasis	Healthy	Skin	Monocytes	leishmania_Monocytes_vs_normal_skin_Monocytes
DBNL	0.934574	0.0654262	2.65917	0.000208178	8.76112e-05	0	0.25	1.97758	1.91808	1.91867	-3.41824	7.94587	0.329114	0.260606	0.316456	0.206061	1.23469	0.818781	Cutaneous Leishmaniasis	Healthy	Skin	Monocytes	leishmania_Monocytes_vs_normal_skin_Monocytes
CXCR4	0.934574	0.0654262	2.65917	0.000191854	0.000235503	0	0.25	-0.744857	-1.00191	2.22875	-6.23507	7.18283	0.607595	0.812121	0.139241	0.327273	1.63512	2.25356	Cutaneous Leishmaniasis	Healthy	Skin	Monocytes	leishmania_Monocytes_vs_normal_skin_Monocytes
HLA-DQA1	0.934574	0.0654262	2.65917	0.000783125	0.0028413	0	0.25	-1.85789	-1.85937	1.52137	-6.82577	3.18286	0.772152	10.4061	0.341772	0.806061	3.94282	26.032	Cutaneous Leishmaniasis	Healthy	Skin	Monocytes	leishmania_Monocytes_vs_normal_skin_Monocytes
ARL5B	0.934574	0.0654262	2.65917	0.000183308	0.000387929	0	0.25	-1.39103	-1.50494	2.19408	-9.01037	7.17176	0.64557	1.12121	0.164557	0.466667	1.76799	3.30466	Cutaneous Leishmaniasis	Healthy	Skin	Monocytes	leishmania_Monocytes_vs_normal_skin_Monocytes
CSGALNACT1	0.934574	0.0654262	2.65917	9.23648e-05	6.78513e-05	0	0.25	0.787462	0.866726	2.84085	-8.11732	9.23465	0.316456	0.290909	0.164557	0.157576	1.09873	0.753154	Cutaneous Leishmaniasis	Healthy	Skin	Monocytes	leishmania_Monocytes_vs_normal_skin_Monocytes
ZCCHC7	0.934574	0.0654262	2.65917	0.000399453	0.000138523	0	0.25	1.59875	1.69703	1.51474	-4.15591	6.45834	1.43038	0.630303	0.556962	0.333333	3.92074	1.56468	Cutaneous Leishmaniasis	Healthy	Skin	Monocytes	leishmania_Monocytes_vs_normal_skin_Monocytes
PPP1R21	0.934574	0.0654262	2.65917	0.00015539	8.23799e-05	0	0.25	1.65247	1.7097	1.89906	-4.5954	7.90113	0.518987	0.127273	0.303797	0.10303	1.75703	0.610344	Cutaneous Leishmaniasis	Healthy	Skin	Monocytes	leishmania_Monocytes_vs_normal_skin_Monocytes
ZNF292	0.934574	0.0654262	2.65917	0.000321412	0.000112747	0	0.25	1.55367	1.64567	2.54846	-7.06629	10.0227	0.797469	0.448485	0.405063	0.272727	2.04264	1.19637	Cutaneous Leishmaniasis	Healthy	Skin	Monocytes	leishmania_Monocytes_vs_normal_skin_Monocytes
HLA-DQA2	0.934574	0.0654262	2.65917	0.000419101	0.000464966	0	0.25	0.507393	0.68053	2.90276	-8.59521	8.4268	0.594937	1.6	0.189873	0.309091	5.45742	4.52891	Cutaneous Leishmaniasis	Healthy	Skin	Monocytes	leishmania_Monocytes_vs_normal_skin_Monocytes
TRERF1	0.934374	0.0656263	2.6559	0.000218324	9.6897e-05	0	0.25	1.91978	1.90516	2.243	-4.5541	7.85608	0.835443	0.345454	0.341772	0.187879	2.85313	0.958913	Cutaneous Leishmaniasis	Healthy	Skin	Monocytes	leishmania_Monocytes_vs_normal_skin_Monocytes
KIAA1958	0.934374	0.0656263	2.6559	0.000122876	5.06978e-05	0	0.25	1.8016	1.89762	2.24472	-5.00568	7.81427	0.278481	0.169697	0.189873	0.121212	0.726768	0.79058	Cutaneous Leishmaniasis	Healthy	Skin	Monocytes	leishmania_Monocytes_vs_normal_skin_Monocytes
LAMTOR2	0.934374	0.0656263	2.6559	0.000182501	9.06569e-05	0	0.25	1.60609	1.70887	2.11952	-6.0751	7.7288	0.443038	0.29697	0.379747	0.2	1.81989	0.766467	Cutaneous Leishmaniasis	Healthy	Skin	Monocytes	leishmania_Monocytes_vs_normal_skin_Monocytes
LTA4H	0.934374	0.0656263	2.6559	0.000283432	9.7923e-05	0	0.25	1.66306	1.61215	1.32788	-3.25346	6.865	1.01266	0.30303	0.481013	0.218182	2.84678	0.848759	Cutaneous Leishmaniasis	Healthy	Skin	Monocytes	leishmania_Monocytes_vs_normal_skin_Monocytes
JPT1	0.934174	0.0658263	2.65264	0.000193434	8.61149e-05	0	0.25	1.9615	1.84589	2.57018	-5.80962	9.32356	0.367089	0.187879	0.265823	0.157576	1.09152	0.78715	Cutaneous Leishmaniasis	Healthy	Skin	Monocytes	leishmania_Monocytes_vs_normal_skin_Monocytes
AGO1	0.934174	0.0658263	2.65264	0.000130152	4.7481e-05	0	0.25	1.52649	1.69099	1.73349	-5.12532	5.91338	0.253165	0.193939	0.202532	0.133333	0.616927	0.508696	Cutaneous Leishmaniasis	Healthy	Skin	Monocytes	leishmania_Monocytes_vs_normal_skin_Monocytes
HELB	0.934174	0.0658263	2.65264	0.000107082	4.53955e-05	0	0.25	1.90648	1.88449	2.13228	-4.62593	8.97312	0.417722	0.139394	0.240506	0.0969697	1.24226	0.337339	Cutaneous Leishmaniasis	Healthy	Skin	Monocytes	leishmania_Monocytes_vs_normal_skin_Monocytes
INPP4B	0.934174	0.0658263	2.65264	7.80968e-05	1.52017e-05	0	0.25	1.98366	1.92528	2.57217	-5.45905	10.7556	0.481013	0.0848485	0.113924	0.0545455	2.39016	0.223034	Cutaneous Leishmaniasis	Healthy	Skin	Monocytes	leishmania_Monocytes_vs_normal_skin_Monocytes
POR	0.934174	0.0658263	2.65264	8.96093e-05	5.59804e-05	0	0.25	1.06124	1.08963	2.28482	-7.68607	8.36729	0.253165	0.254545	0.202532	0.157576	0.648193	0.556103	Cutaneous Leishmaniasis	Healthy	Skin	Monocytes	leishmania_Monocytes_vs_normal_skin_Monocytes
TRIM22	0.933974	0.0660264	2.64939	0.000262314	9.70956e-05	0	0.25	2.01453	2.10906	1.67999	-2.97269	6.92568	0.734177	0.242424	0.367089	0.175758	2.49317	0.89884	Cutaneous Leishmaniasis	Healthy	Skin	Monocytes	leishmania_Monocytes_vs_normal_skin_Monocytes
CLIP2	0.933974	0.0660264	2.64939	0.000122494	0.000350489	0	0.25	-1.36233	-1.42285	1.58687	-6.63555	5.32095	0.0886076	1.77576	0.0632911	0.472727	0.169737	4.74444	Cutaneous Leishmaniasis	Healthy	Skin	Monocytes	leishmania_Monocytes_vs_normal_skin_Monocytes
FAM13A	0.933974	0.0660264	2.64939	0.000202932	0.000120669	0	0.25	1.23371	1.24393	2.83967	-8.20125	9.97903	0.721519	0.393939	0.35443	0.224242	2.7141	1.09474	Cutaneous Leishmaniasis	Healthy	Skin	Monocytes	leishmania_Monocytes_vs_normal_skin_Monocytes
KMT5B	0.933974	0.0660264	2.64939	0.000165561	5.98916e-05	0	0.25	1.62293	1.70501	1.8519	-4.58465	8.08703	0.443038	0.2	0.303797	0.151515	1.53116	0.688084	Cutaneous Leishmaniasis	Healthy	Skin	Monocytes	leishmania_Monocytes_vs_normal_skin_Monocytes
CCR1	0.933974	0.0660264	2.64939	0.000125989	0.000154011	0	0.25	0.633141	0.40002	2.80376	-6.47864	9.23709	0.443038	0.618182	0.227848	0.29697	1.09933	1.84093	Cutaneous Leishmaniasis	Healthy	Skin	Monocytes	leishmania_Monocytes_vs_normal_skin_Monocytes
ISG15	0.933974	0.0660264	2.64939	0.000284871	0.000245287	0	0.25	1.52156	1.68323	2.18347	-6.63719	7.38857	0.455696	0.490909	0.202532	0.206061	1.97795	2.79492	Cutaneous Leishmaniasis	Healthy	Skin	Monocytes	leishmania_Monocytes_vs_normal_skin_Monocytes
SCFD2	0.933974	0.0660264	2.64939	0.000144617	5.53861e-05	0	0.25	1.51459	1.57296	2.19257	-5.68162	7.95095	0.64557	0.242424	0.303797	0.175758	1.46907	0.582297	Cutaneous Leishmaniasis	Healthy	Skin	Monocytes	leishmania_Monocytes_vs_normal_skin_Monocytes
KIF13A	0.933974	0.0660264	2.64939	0.000376185	0.000167844	0	0.25	1.01776	1.24162	2.22247	-6.99634	7.21368	1.17722	0.527273	0.481013	0.272727	3.86809	1.73432	Cutaneous Leishmaniasis	Healthy	Skin	Monocytes	leishmania_Monocytes_vs_normal_skin_Monocytes
RASGEF1B	0.933774	0.0662265	2.64615	0.000273828	0.000749432	0	0.25	-1.29628	-1.52883	1.30431	-4.45992	4.08937	0.848101	2.89697	0.341772	0.70303	2.94056	7.25504	Cutaneous Leishmaniasis	Healthy	Skin	Monocytes	leishmania_Monocytes_vs_normal_skin_Monocytes
ZNF407	0.933774	0.0662265	2.64615	0.00024545	9.20842e-05	0	0.25	1.45706	1.5945	1.40485	-3.63346	6.11163	0.962025	0.248485	0.443038	0.169697	2.9449	0.693469	Cutaneous Leishmaniasis	Healthy	Skin	Monocytes	leishmania_Monocytes_vs_normal_skin_Monocytes
TXNDC11	0.933774	0.0662265	2.64615	0.000122346	4.93705e-05	0	0.25	1.94724	1.94237	2.20889	-4.26393	8.85765	0.265823	0.242424	0.177215	0.157576	0.586347	0.718919	Cutaneous Leishmaniasis	Healthy	Skin	Monocytes	leishmania_Monocytes_vs_normal_skin_Monocytes
UQCR10	0.933774	0.0662265	2.64615	0.00047897	0.000179678	0	0.25	2.0521	1.95218	2.62053	-7.31522	10.4825	0.924051	0.484848	0.531646	0.30303	5.01635	1.57608	Cutaneous Leishmaniasis	Healthy	Skin	Monocytes	leishmania_Monocytes_vs_normal_skin_Monocytes
RUBCN	0.933774	0.0662265	2.64615	0.000147597	3.94683e-05	0	0.25	1.96414	1.91506	1.933	-3.76454	8.62555	0.43038	0.2	0.253165	0.139394	1.23324	0.451982	Cutaneous Leishmaniasis	Healthy	Skin	Monocytes	leishmania_Monocytes_vs_normal_skin_Monocytes
SRP19	0.933774	0.0662265	2.64615	0.000165675	5.22143e-05	0	0.25	1.68372	1.72715	1.96746	-4.91733	7.43699	0.405063	0.145455	0.253165	0.127273	1.89207	0.358022	Cutaneous Leishmaniasis	Healthy	Skin	Monocytes	leishmania_Monocytes_vs_normal_skin_Monocytes
EHD1	0.933774	0.0662265	2.64615	0.000104797	0.000280608	0	0.25	-0.639	-0.880583	2.3966	-5.90412	7.1974	0.202532	1.05455	0.151899	0.387879	0.634025	3.06176	Cutaneous Leishmaniasis	Healthy	Skin	Monocytes	leishmania_Monocytes_vs_normal_skin_Monocytes
ETV6	0.933573	0.0664266	2.64292	0.00133177	0.000488374	0	0.25	1.4367	1.58149	1.4812	-4.79821	6.36169	4.87342	1.93939	0.683544	0.587879	14.0904	5.26946	Cutaneous Leishmaniasis	Healthy	Skin	Monocytes	leishmania_Monocytes_vs_normal_skin_Monocytes
PRNP	0.933573	0.0664266	2.64292	0.000101749	0.000593045	0	0.25	-1.92962	-1.84851	1.55131	-5.83346	2.58886	0.139241	2.49697	0.139241	0.563636	0.412308	6.91585	Cutaneous Leishmaniasis	Healthy	Skin	Monocytes	leishmania_Monocytes_vs_normal_skin_Monocytes
GAB2	0.933573	0.0664266	2.64292	0.000436114	0.000199351	0	0.25	1.19995	1.29124	1.50034	-3.92639	7.18166	1.83544	0.793939	0.607595	0.375758	4.78503	2.50733	Cutaneous Leishmaniasis	Healthy	Skin	Monocytes	leishmania_Monocytes_vs_normal_skin_Monocytes
ATP11A	0.933573	0.0664266	2.64292	0.000283625	9.8067e-05	0	0.25	1.74192	1.80045	1.47233	-3.22227	6.21784	1.06329	0.424242	0.506329	0.272727	3.09539	1.07041	Cutaneous Leishmaniasis	Healthy	Skin	Monocytes	leishmania_Monocytes_vs_normal_skin_Monocytes
PIP5K1B	0.933573	0.0664266	2.64292	9.46889e-05	0.000134938	0	0.25	0.385466	0.446119	2.62321	-9.54972	8.10583	0.316456	0.709091	0.139241	0.187879	0.793377	1.78115	Cutaneous Leishmaniasis	Healthy	Skin	Monocytes	leishmania_Monocytes_vs_normal_skin_Monocytes
PLCL2	0.933373	0.0666267	2.6397	0.000418806	0.000146288	0	0.25	1.69093	1.84557	2.07949	-4.91488	7.67253	1.67089	0.381818	0.518987	0.248485	4.20352	1.29256	Cutaneous Leishmaniasis	Healthy	Skin	Monocytes	leishmania_Monocytes_vs_normal_skin_Monocytes
ARHGEF10L	0.933373	0.0666267	2.6397	0.000151633	0.000365374	0	0.25	-1.33375	-1.35913	2.23343	-8.49586	7.21973	0.278481	1.03636	0.177215	0.436364	0.701135	2.97948	Cutaneous Leishmaniasis	Healthy	Skin	Monocytes	leishmania_Monocytes_vs_normal_skin_Monocytes
LGALS7	0.933373	0.0666267	2.6397	1.46813e-05	6.75514e-05	0	0.25	-1.95827	-1.92891	1.85266	-8.89657	3.46039	0	0.327273	0	0.193939	0	1.14634	Cutaneous Leishmaniasis	Healthy	Skin	Monocytes	leishmania_Monocytes_vs_normal_skin_Monocytes
ANKIB1	0.933373	0.0666267	2.6397	0.000199036	6.64843e-05	0	0.25	1.61972	1.69212	1.78817	-4.88063	7.23752	0.708861	0.260606	0.35443	0.187879	1.7818	0.772722	Cutaneous Leishmaniasis	Healthy	Skin	Monocytes	leishmania_Monocytes_vs_normal_skin_Monocytes
MAPKAP1	0.933173	0.0668267	2.63649	0.000249928	9.85571e-05	0	0.25	1.48314	1.49653	1.26356	-2.80637	6.43906	0.835443	0.345454	0.518987	0.242424	2.96483	0.96559	Cutaneous Leishmaniasis	Healthy	Skin	Monocytes	leishmania_Monocytes_vs_normal_skin_Monocytes
PTK2B	0.933173	0.0668267	2.63649	0.000452615	0.000193328	0	0.25	1.38747	1.58623	1.76988	-5.81418	6.46038	1.29114	0.545454	0.493671	0.30303	3.46605	1.93395	Cutaneous Leishmaniasis	Healthy	Skin	Monocytes	leishmania_Monocytes_vs_normal_skin_Monocytes
NAIP	0.932973	0.0670268	2.63328	0.000237818	9.77188e-05	0	0.25	1.52613	1.66551	2.04044	-4.5	6.74041	0.506329	0.2	0.291139	0.151515	1.70858	0.957004	Cutaneous Leishmaniasis	Healthy	Skin	Monocytes	leishmania_Monocytes_vs_normal_skin_Monocytes
ANTXR2	0.932973	0.0670268	2.63328	0.000365924	0.000147994	0	0.25	1.60452	1.68789	1.78258	-4.72777	7.19651	1.34177	0.557576	0.518987	0.333333	3.36547	1.79456	Cutaneous Leishmaniasis	Healthy	Skin	Monocytes	leishmania_Monocytes_vs_normal_skin_Monocytes
KAT2B	0.932973	0.0670268	2.63328	0.000196054	9.42369e-05	0	0.25	1.24614	1.38937	2.03248	-6.60765	7.36761	0.531646	0.375758	0.316456	0.206061	1.95791	1.0058	Cutaneous Leishmaniasis	Healthy	Skin	Monocytes	leishmania_Monocytes_vs_normal_skin_Monocytes
KLF6	0.932973	0.0670268	2.63328	0.000823353	0.00247154	0	0.25	-1.53592	-1.53578	0.988092	-4.84153	1.59993	1.58228	7.46666	0.56962	0.90303	5.35117	21.6534	Cutaneous Leishmaniasis	Healthy	Skin	Monocytes	leishmania_Monocytes_vs_normal_skin_Monocytes
ITPR1	0.932973	0.0670268	2.63328	0.000206626	7.49463e-05	0	0.25	1.40026	1.56617	2.15277	-5.67581	7.79668	0.835443	0.333333	0.379747	0.187879	2.22593	0.777847	Cutaneous Leishmaniasis	Healthy	Skin	Monocytes	leishmania_Monocytes_vs_normal_skin_Monocytes
NDUFC1	0.932773	0.0672269	2.63009	0.000136009	5.45754e-05	0	0.25	1.69773	1.67626	1.74766	-3.4963	7.35535	0.316456	0.169697	0.240506	0.115152	1.3014	0.418433	Cutaneous Leishmaniasis	Healthy	Skin	Monocytes	leishmania_Monocytes_vs_normal_skin_Monocytes
ZHX2	0.932773	0.0672269	2.63009	0.000100195	0.000313091	0	0.25	-0.974375	-1.20798	2.15565	-5.99327	6.35071	0.291139	1.74545	0.202532	0.424242	0.867114	4.13382	Cutaneous Leishmaniasis	Healthy	Skin	Monocytes	leishmania_Monocytes_vs_normal_skin_Monocytes
FAM135A	0.932773	0.0672269	2.63009	0.000169678	5.04265e-05	0	0.25	1.84222	1.9485	1.75345	-4.19323	8.95619	0.493671	0.175758	0.278481	0.139394	1.35714	0.483111	Cutaneous Leishmaniasis	Healthy	Skin	Monocytes	leishmania_Monocytes_vs_normal_skin_Monocytes
FGR	0.932773	0.0672269	2.63009	0.000340391	0.000135133	0	0.25	1.52103	1.55773	1.87648	-4.92589	8.75816	1.02532	0.30303	0.481013	0.242424	2.86728	1.05759	Cutaneous Leishmaniasis	Healthy	Skin	Monocytes	leishmania_Monocytes_vs_normal_skin_Monocytes
BACH2	0.932773	0.0672269	2.63009	3.51673e-05	0.000102361	0	0.25	-1.44717	-1.52504	2.18101	-7.98787	6.20428	0.0632911	0.460606	0.0253165	0.175758	0.420678	1.05389	Cutaneous Leishmaniasis	Healthy	Skin	Monocytes	leishmania_Monocytes_vs_normal_skin_Monocytes
NSF	0.932773	0.0672269	2.63009	0.000122575	4.61259e-05	0	0.25	1.61583	1.67615	1.54051	-4.19036	6.36365	0.392405	0.145455	0.303797	0.10303	1.53654	0.464853	Cutaneous Leishmaniasis	Healthy	Skin	Monocytes	leishmania_Monocytes_vs_normal_skin_Monocytes
CDK19	0.932573	0.067427	2.6269	0.000254673	0.000104907	0	0.25	1.28834	1.43678	1.85505	-5.75717	6.1426	0.848101	0.424242	0.392405	0.254545	2.16684	1.30682	Cutaneous Leishmaniasis	Healthy	Skin	Monocytes	leishmania_Monocytes_vs_normal_skin_Monocytes
F13A1	0.932573	0.067427	2.6269	0.000307689	0.000933295	0	0.25	-1.46045	-1.52506	2.21744	-8.07128	5.2276	0.746836	3.49091	0.240506	0.678788	2.29245	10.1131	Cutaneous Leishmaniasis	Healthy	Skin	Monocytes	leishmania_Monocytes_vs_normal_skin_Monocytes
ERICH1	0.932373	0.0676271	2.62372	0.000249608	9.19332e-05	0	0.25	1.7321	1.71254	1.50036	-2.9095	5.98759	0.835443	0.206061	0.493671	0.163636	2.47309	0.653826	Cutaneous Leishmaniasis	Healthy	Skin	Monocytes	leishmania_Monocytes_vs_normal_skin_Monocytes
STAB1	0.932373	0.0676271	2.62372	0.000128681	0.00039568	0	0.25	-0.993449	-1.13514	2.53371	-7.70253	8.80109	0.21519	0.957575	0.164557	0.406061	0.526595	2.97806	Cutaneous Leishmaniasis	Healthy	Skin	Monocytes	leishmania_Monocytes_vs_normal_skin_Monocytes
FAR1	0.932373	0.0676271	2.62372	0.000385386	0.00014867	0	0.25	1.45235	1.53701	1.77401	-4.32246	5.93285	1.16456	0.345454	0.518987	0.260606	3.93744	1.1339	Cutaneous Leishmaniasis	Healthy	Skin	Monocytes	leishmania_Monocytes_vs_normal_skin_Monocytes
MX2	0.932373	0.0676271	2.62372	0.000195694	0.000135842	0	0.25	1.37443	1.55755	1.81391	-6.43468	7.29905	0.797469	0.30303	0.303797	0.163636	2.11394	1.41985	Cutaneous Leishmaniasis	Healthy	Skin	Monocytes	leishmania_Monocytes_vs_normal_skin_Monocytes
MNDA	0.932373	0.0676271	2.62372	0.00139072	0.000477801	0	0.25	2.14344	2.20414	2.17185	-4.94528	7.87583	3.92405	1.26667	0.658228	0.406061	15.1316	4.41179	Cutaneous Leishmaniasis	Healthy	Skin	Monocytes	leishmania_Monocytes_vs_normal_skin_Monocytes
HES1	0.932173	0.0678271	2.62056	5.57408e-05	0.000187051	0	0.25	-1.46411	-1.48233	2.04883	-7.96032	5.79423	0.113924	0.818182	0.0632911	0.309091	0.260144	2.40851	Cutaneous Leishmaniasis	Healthy	Skin	Monocytes	leishmania_Monocytes_vs_normal_skin_Monocytes
IGFBP7	0.932173	0.0678271	2.62056	0.000118191	5.24774e-05	0	0.25	1.54979	1.49468	2.75293	-6.65947	10.3622	0.253165	0.169697	0.151899	0.127273	0.552929	0.43135	Cutaneous Leishmaniasis	Healthy	Skin	Monocytes	leishmania_Monocytes_vs_normal_skin_Monocytes
TMEM131	0.932173	0.0678271	2.62056	0.000364127	0.000147441	0	0.25	1.44727	1.50399	1.47996	-4.14564	6.7838	1.44304	0.357576	0.544304	0.242424	3.68995	0.874326	Cutaneous Leishmaniasis	Healthy	Skin	Monocytes	leishmania_Monocytes_vs_normal_skin_Monocytes
EGR2	0.932173	0.0678271	2.62056	4.68713e-05	0.000158646	0	0.25	-0.757198	-0.721264	2.88189	-10.8172	8.33085	0.0886076	0.509091	0.0506329	0.187879	0.18704	1.5397	Cutaneous Leishmaniasis	Healthy	Skin	Monocytes	leishmania_Monocytes_vs_normal_skin_Monocytes
BBS9	0.932173	0.0678271	2.62056	9.49406e-05	4.31805e-05	0	0.25	1.10727	1.24488	1.84061	-5.74175	6.9098	0.43038	0.127273	0.21519	0.10303	1.0863	0.34413	Cutaneous Leishmaniasis	Healthy	Skin	Monocytes	leishmania_Monocytes_vs_normal_skin_Monocytes
HSD17B4	0.932173	0.0678271	2.62056	0.000161157	6.10345e-05	0	0.25	1.8967	1.91737	1.62926	-3.91697	6.51359	0.392405	0.218182	0.303797	0.175758	2.03044	0.593876	Cutaneous Leishmaniasis	Healthy	Skin	Monocytes	leishmania_Monocytes_vs_normal_skin_Monocytes
MAP2K3	0.932173	0.0678271	2.62056	0.000218768	0.000745699	0	0.25	-1.55805	-1.76884	1.26596	-4.99122	2.67637	0.316456	2.43636	0.265823	0.690909	0.992484	6.83899	Cutaneous Leishmaniasis	Healthy	Skin	Monocytes	leishmania_Monocytes_vs_normal_skin_Monocytes
UGGT2	0.932173	0.0678271	2.62056	0.000147097	5.1001e-05	0	0.25	1.69293	1.80248	2.69889	-6.81612	9.62998	0.35443	0.187879	0.227848	0.121212	1.02185	0.480545	Cutaneous Leishmaniasis	Healthy	Skin	Monocytes	leishmania_Monocytes_vs_normal_skin_Monocytes
ATXN3	0.931973	0.0680272	2.6174	0.000170753	8.10535e-05	0	0.25	1.61363	1.72946	1.80604	-4.83858	6.60436	0.367089	0.206061	0.253165	0.175758	1.62162	0.709031	Cutaneous Leishmaniasis	Healthy	Skin	Monocytes	leishmania_Monocytes_vs_normal_skin_Monocytes
UIMC1	0.931973	0.0680272	2.6174	0.00018014	6.19476e-05	0	0.25	2.14205	2.08958	1.84911	-3.22211	9.06037	0.632911	0.193939	0.405063	0.151515	2.18131	0.463948	Cutaneous Leishmaniasis	Healthy	Skin	Monocytes	leishmania_Monocytes_vs_normal_skin_Monocytes
GFOD1	0.931973	0.0680272	2.6174	5.01002e-05	0.000149875	0	0.25	-0.85973	-0.8816	2.56267	-9.30294	8.10295	0.126582	0.527273	0.0886076	0.2	0.277465	1.17273	Cutaneous Leishmaniasis	Healthy	Skin	Monocytes	leishmania_Monocytes_vs_normal_skin_Monocytes
SUMF1	0.931973	0.0680272	2.6174	0.000266138	0.000109185	0	0.25	1.47356	1.43564	1.52687	-3.69093	7.34561	1.11392	0.387879	0.417722	0.236364	2.65025	0.979285	Cutaneous Leishmaniasis	Healthy	Skin	Monocytes	leishmania_Monocytes_vs_normal_skin_Monocytes
GON4L	0.931973	0.0680272	2.6174	0.000145034	5.99757e-05	0	0.25	1.67078	1.76059	1.74782	-4.50622	6.72947	0.443038	0.248485	0.367089	0.206061	1.71117	0.669863	Cutaneous Leishmaniasis	Healthy	Skin	Monocytes	leishmania_Monocytes_vs_normal_skin_Monocytes
RPS6KA2	0.931973	0.0680272	2.6174	7.92334e-05	2.59355e-05	0	0.25	1.74401	1.74345	2.13083	-4.33298	8.81909	0.392405	0.139394	0.21519	0.10303	0.977428	0.420475	Cutaneous Leishmaniasis	Healthy	Skin	Monocytes	leishmania_Monocytes_vs_normal_skin_Monocytes
ZNF267	0.931773	0.0682273	2.61424	0.000179854	0.000482382	0	0.25	-1.15521	-1.34371	1.82152	-6.19687	5.0383	0.329114	1.12727	0.227848	0.478788	1.39966	3.12693	Cutaneous Leishmaniasis	Healthy	Skin	Monocytes	leishmania_Monocytes_vs_normal_skin_Monocytes
IRF7	0.931773	0.0682273	2.61424	0.000209346	4.08823e-05	0	0.25	1.66575	1.56308	2.33167	-6.22687	9.27126	0.949367	0.145455	0.227848	0.10303	2.94726	0.367174	Cutaneous Leishmaniasis	Healthy	Skin	Monocytes	leishmania_Monocytes_vs_normal_skin_Monocytes
CD69	0.931773	0.0682273	2.61424	5.57631e-05	9.33611e-05	0	0.25	0.35251	0.339874	2.56661	-8.20542	7.67338	0.113924	0.315151	0.0632911	0.10303	0.741808	0.858372	Cutaneous Leishmaniasis	Healthy	Skin	Monocytes	leishmania_Monocytes_vs_normal_skin_Monocytes
RHBDF2	0.931773	0.0682273	2.61424	5.25068e-05	0.000136836	0	0.25	-0.486272	-0.74204	2.37071	-5.89111	6.36483	0.21519	0.557576	0.177215	0.321212	0.590527	1.46524	Cutaneous Leishmaniasis	Healthy	Skin	Monocytes	leishmania_Monocytes_vs_normal_skin_Monocytes
PEBP1	0.931773	0.0682273	2.61424	0.000236162	0.000200138	0	0.25	-0.350479	-0.409639	2.28637	-7.29342	6.29694	0.329114	0.721212	0.202532	0.436364	1.58725	2.28259	Cutaneous Leishmaniasis	Healthy	Skin	Monocytes	leishmania_Monocytes_vs_normal_skin_Monocytes
NKTR	0.931773	0.0682273	2.61424	0.000283107	0.000107196	0	0.25	1.787	1.737	1.58984	-3.09623	8.0397	0.683544	0.224242	0.443038	0.193939	2.64967	0.928937	Cutaneous Leishmaniasis	Healthy	Skin	Monocytes	leishmania_Monocytes_vs_normal_skin_Monocytes
TKT	0.931773	0.0682273	2.61424	0.000540067	0.000201045	0	0.25	1.51798	1.5087	1.40244	-3.48445	6.38883	1.74684	0.527273	0.594937	0.339394	6.78127	1.6723	Cutaneous Leishmaniasis	Healthy	Skin	Monocytes	leishmania_Monocytes_vs_normal_skin_Monocytes
BOD1L1	0.931573	0.0684274	2.6111	0.000262945	9.82312e-05	0	0.25	1.70438	1.62093	1.24511	-1.92152	7.43683	0.949368	0.236364	0.594937	0.163636	2.91941	0.727082	Cutaneous Leishmaniasis	Healthy	Skin	Monocytes	leishmania_Monocytes_vs_normal_skin_Monocytes
DYM	0.931573	0.0684274	2.6111	0.000235501	0.000112427	0	0.25	1.03837	1.18313	1.52392	-4.69729	5.93603	0.86076	0.50303	0.468354	0.30303	2.78401	1.2281	Cutaneous Leishmaniasis	Healthy	Skin	Monocytes	leishmania_Monocytes_vs_normal_skin_Monocytes
FAM117B	0.931573	0.0684274	2.6111	0.000215063	8.42742e-05	0	0.25	1.59564	1.64271	1.74939	-4.46035	6.37903	0.759494	0.345454	0.367089	0.181818	1.76561	0.883039	Cutaneous Leishmaniasis	Healthy	Skin	Monocytes	leishmania_Monocytes_vs_normal_skin_Monocytes
CIB1	0.931573	0.0684274	2.6111	0.000247363	0.0001215	0	0.25	1.55414	1.63036	1.8791	-4.40939	7.11947	0.544304	0.351515	0.329114	0.248485	2.73841	1.15997	Cutaneous Leishmaniasis	Healthy	Skin	Monocytes	leishmania_Monocytes_vs_normal_skin_Monocytes
ARL4D	0.931573	0.0684274	2.6111	2.36013e-05	6.09433e-05	0	0.25	-1.51494	-1.48382	2.33475	-9.20066	5.5896	0	0.436364	0	0.133333	0	0.995323	Cutaneous Leishmaniasis	Healthy	Skin	Monocytes	leishmania_Monocytes_vs_normal_skin_Monocytes
NOTCH2	0.931573	0.0684274	2.6111	0.000446068	0.000244657	0	0.25	0.760286	1.03147	1.81827	-5.18017	6.66056	2.02532	1.01818	0.620253	0.466667	5.61978	2.89723	Cutaneous Leishmaniasis	Healthy	Skin	Monocytes	leishmania_Monocytes_vs_normal_skin_Monocytes
CNTRL	0.931373	0.0686275	2.60797	0.000156893	5.66664e-05	0	0.25	1.70361	1.69874	1.58601	-3.15415	7.56596	0.759494	0.206061	0.468354	0.169697	2.38661	0.570684	Cutaneous Leishmaniasis	Healthy	Skin	Monocytes	leishmania_Monocytes_vs_normal_skin_Monocytes
TRMT1	0.931373	0.0686275	2.60797	5.04905e-05	0.000129163	0	0.25	-1.2953	-1.42826	1.81418	-6.57179	4.76003	0.0506329	0.30303	0.0379747	0.212121	0.448307	1.09081	Cutaneous Leishmaniasis	Healthy	Skin	Monocytes	leishmania_Monocytes_vs_normal_skin_Monocytes
SEL1L	0.931172	0.0688275	2.60484	0.000131195	5.76736e-05	0	0.25	1.51754	1.51011	1.79584	-5.17614	9.07723	0.35443	0.157576	0.227848	0.133333	0.933146	0.540757	Cutaneous Leishmaniasis	Healthy	Skin	Monocytes	leishmania_Monocytes_vs_normal_skin_Monocytes
KMT2A	0.931172	0.0688275	2.60484	0.000197885	6.88561e-05	0	0.25	1.59719	1.63356	1.15567	-2.36709	4.94598	0.696203	0.193939	0.443038	0.175758	2.54833	0.696903	Cutaneous Leishmaniasis	Healthy	Skin	Monocytes	leishmania_Monocytes_vs_normal_skin_Monocytes
ELL2	0.931172	0.0688275	2.60484	0.000159032	0.000569066	0	0.25	-1.43654	-1.64459	1.8478	-6.18915	4.59168	0.405063	2.24848	0.227848	0.545455	0.894304	5.8078	Cutaneous Leishmaniasis	Healthy	Skin	Monocytes	leishmania_Monocytes_vs_normal_skin_Monocytes
KRT14	0.931172	0.0688275	2.60484	3.24934e-05	0.000113976	0	0.25	-1.67166	-1.70877	1.56248	-6.46621	4.57569	0.0126582	0.678788	0.0126582	0.381818	0.0346896	1.86487	Cutaneous Leishmaniasis	Healthy	Skin	Monocytes	leishmania_Monocytes_vs_normal_skin_Monocytes
NR2C2	0.931172	0.0688275	2.60484	0.000128266	4.73561e-05	0	0.25	1.65817	1.61979	1.19223	-2.39112	6.15238	0.379747	0.133333	0.240506	0.115152	1.67634	0.399829	Cutaneous Leishmaniasis	Healthy	Skin	Monocytes	leishmania_Monocytes_vs_normal_skin_Monocytes
SKAP2	0.931172	0.0688275	2.60484	0.000461286	0.000185479	0	0.25	1.5647	1.42743	1.15283	-1.58855	7.94311	1.75949	0.581818	0.582278	0.381818	4.52668	1.84646	Cutaneous Leishmaniasis	Healthy	Skin	Monocytes	leishmania_Monocytes_vs_normal_skin_Monocytes
ZNF385A	0.930972	0.0690276	2.60172	0.000141087	7.36582e-05	0	0.25	1.56185	1.53047	1.88227	-5.15835	8.36076	0.291139	0.224242	0.253165	0.175758	1.38329	0.662983	Cutaneous Leishmaniasis	Healthy	Skin	Monocytes	leishmania_Monocytes_vs_normal_skin_Monocytes
BCAT1	0.930972	0.0690276	2.60172	0.000141557	0.000724988	0	0.25	-1.83781	-1.87869	1.79282	-6.62871	4.29666	0.278481	3.94545	0.189873	0.569697	0.744734	9.52213	Cutaneous Leishmaniasis	Healthy	Skin	Monocytes	leishmania_Monocytes_vs_normal_skin_Monocytes
GPATCH8	0.930972	0.0690276	2.60172	0.00028048	0.000132876	0	0.25	1.06466	1.20332	1.15463	-3.53507	4.09853	0.746836	0.460606	0.506329	0.284848	3.10977	1.1509	Cutaneous Leishmaniasis	Healthy	Skin	Monocytes	leishmania_Monocytes_vs_normal_skin_Monocytes
ABCC4	0.930972	0.0690276	2.60172	8.08294e-05	6.1971e-05	0	0.25	0.995662	0.928412	2.61568	-7.02995	9.98239	0.151899	0.315151	0.113924	0.175758	0.37334	0.683436	Cutaneous Leishmaniasis	Healthy	Skin	Monocytes	leishmania_Monocytes_vs_normal_skin_Monocytes
PKIB	0.930772	0.0692277	2.59861	4.64416e-05	0.000154986	0	0.25	-1.68016	-1.68898	1.91299	-7.58063	4.27231	0.0253165	0.545454	0.0253165	0.309091	0.47994	1.68866	Cutaneous Leishmaniasis	Healthy	Skin	Monocytes	leishmania_Monocytes_vs_normal_skin_Monocytes
MIS18BP1	0.930772	0.0692277	2.59861	0.000357125	0.000124999	0	0.25	2.07418	2.20595	1.50408	-2.23744	7.57832	0.898734	0.4	0.417722	0.224242	3.03307	1.22238	Cutaneous Leishmaniasis	Healthy	Skin	Monocytes	leishmania_Monocytes_vs_normal_skin_Monocytes
TM9SF2	0.930772	0.0692277	2.59861	0.000298765	0.000155507	0	0.25	1.45504	1.30666	2.13968	-6.47629	8.31157	1.08861	0.436364	0.544304	0.260606	3.48388	1.42566	Cutaneous Leishmaniasis	Healthy	Skin	Monocytes	leishmania_Monocytes_vs_normal_skin_Monocytes
DMKN	0.930772	0.0692277	2.59861	7.45685e-05	0.000181265	0	0.25	-1.76481	-1.72234	1.7209	-7.18322	4.69921	0.0126582	0.727272	0.0126582	0.442424	0.490629	2.61983	Cutaneous Leishmaniasis	Healthy	Skin	Monocytes	leishmania_Monocytes_vs_normal_skin_Monocytes
TMEM164	0.930572	0.0694278	2.59551	0.000214315	8.26959e-05	0	0.25	1.45109	1.55396	1.84707	-4.63	6.85898	0.607595	0.309091	0.278481	0.157576	2.2737	1.07952	Cutaneous Leishmaniasis	Healthy	Skin	Monocytes	leishmania_Monocytes_vs_normal_skin_Monocytes
TLK1	0.930572	0.0694278	2.59551	0.000198248	8.08765e-05	0	0.25	1.39731	1.52564	1.52472	-4.22411	5.51799	0.987342	0.266667	0.481013	0.181818	3.07531	0.75819	Cutaneous Leishmaniasis	Healthy	Skin	Monocytes	leishmania_Monocytes_vs_normal_skin_Monocytes
SLC8A1	0.930572	0.0694278	2.59551	0.00159853	0.00064473	0	0.25	1.30468	1.43736	2.07165	-5.5972	6.97238	7.16456	1.8303	0.632911	0.527273	19.9483	5.42705	Cutaneous Leishmaniasis	Healthy	Skin	Monocytes	leishmania_Monocytes_vs_normal_skin_Monocytes
USP10	0.930572	0.0694278	2.59551	0.000224973	9.50702e-05	0	0.25	1.33779	1.47415	1.87309	-4.98406	7.08799	0.417722	0.381818	0.265823	0.236364	1.27185	1.22915	Cutaneous Leishmaniasis	Healthy	Skin	Monocytes	leishmania_Monocytes_vs_normal_skin_Monocytes
SNRK	0.930572	0.0694278	2.59551	0.000181807	6.78459e-05	0	0.25	1.73051	1.63204	1.51268	-3.10363	7.01646	0.544304	0.224242	0.341772	0.139394	2.20919	0.580715	Cutaneous Leishmaniasis	Healthy	Skin	Monocytes	leishmania_Monocytes_vs_normal_skin_Monocytes
VAMP5	0.930572	0.0694278	2.59551	0.000206786	4.85998e-05	0	0.25	2.25173	2.15593	1.9608	-3.95777	8.52478	0.810127	0.109091	0.367089	0.0909091	3.46785	0.284692	Cutaneous Leishmaniasis	Healthy	Skin	Monocytes	leishmania_Monocytes_vs_normal_skin_Monocytes
CHST7	0.930572	0.0694278	2.59551	4.29549e-05	0.000139372	0	0.25	-1.02977	-1.03485	2.35503	-8.01532	6.25725	0.126582	0.630303	0.0759494	0.236364	0.313842	1.64267	Cutaneous Leishmaniasis	Healthy	Skin	Monocytes	leishmania_Monocytes_vs_normal_skin_Monocytes
KDM3B	0.930372	0.0696279	2.59242	0.000121831	4.13116e-05	0	0.25	1.64927	1.69026	1.54081	-3.53294	6.63461	0.658228	0.151515	0.35443	0.127273	1.9906	0.351065	Cutaneous Leishmaniasis	Healthy	Skin	Monocytes	leishmania_Monocytes_vs_normal_skin_Monocytes
RPL21	0.930372	0.0696279	2.59242	0.00206547	0.000870371	0	0.25	1.4157	1.38564	1.81794	-5.15919	7.0976	7.89873	2.82424	0.898734	0.618182	35.3218	8.61043	Cutaneous Leishmaniasis	Healthy	Skin	Monocytes	leishmania_Monocytes_vs_normal_skin_Monocytes
POLA1	0.930372	0.0696279	2.59242	6.47676e-05	0.000116595	0	0.25	-0.784844	-0.966004	2.5144	-7.48695	7.62871	0.0886076	0.418182	0.0632911	0.206061	0.435885	1.06249	Cutaneous Leishmaniasis	Healthy	Skin	Monocytes	leishmania_Monocytes_vs_normal_skin_Monocytes
ITPR2	0.930372	0.0696279	2.59242	0.000490862	0.000197388	0	0.25	1.44994	1.43908	1.66557	-4.21688	6.44022	2.05063	0.727272	0.670886	0.315152	7.44369	2.13767	Cutaneous Leishmaniasis	Healthy	Skin	Monocytes	leishmania_Monocytes_vs_normal_skin_Monocytes
DDIT3	0.930372	0.0696279	2.59242	4.42068e-05	0.000110994	0	0.25	-1.50385	-1.58925	2.34373	-8.59147	6.88844	0.0253165	0.29697	0.0253165	0.181818	0.0553184	1.13795	Cutaneous Leishmaniasis	Healthy	Skin	Monocytes	leishmania_Monocytes_vs_normal_skin_Monocytes
HOOK2	0.930372	0.0696279	2.59242	0.000200484	0.000103615	0	0.25	0.812209	1.04303	2.36106	-6.52618	7.48904	0.329114	0.381818	0.240506	0.254545	0.748342	1.38892	Cutaneous Leishmaniasis	Healthy	Skin	Monocytes	leishmania_Monocytes_vs_normal_skin_Monocytes
NEU1	0.930372	0.0696279	2.59242	6.77047e-05	0.000237951	0	0.25	-1.67918	-1.75036	1.38424	-5.86025	4.2213	0.101266	0.709091	0.0886076	0.327273	0.999553	2.06081	Cutaneous Leishmaniasis	Healthy	Skin	Monocytes	leishmania_Monocytes_vs_normal_skin_Monocytes
SBNO2	0.930172	0.0698279	2.58934	0.000139243	4.96629e-05	0	0.25	1.50408	1.54594	1.24296	-2.47279	6.11043	0.367089	0.157576	0.265823	0.133333	0.763583	0.680608	Cutaneous Leishmaniasis	Healthy	Skin	Monocytes	leishmania_Monocytes_vs_normal_skin_Monocytes
NR4A3	0.929972	0.070028	2.58626	0.000121327	0.000370351	0	0.25	-0.941911	-1.00798	2.46565	-9.37666	7.59405	0.291139	1.02424	0.113924	0.375758	0.587897	3.39986	Cutaneous Leishmaniasis	Healthy	Skin	Monocytes	leishmania_Monocytes_vs_normal_skin_Monocytes
DOCK10	0.929972	0.070028	2.58626	0.000610482	0.000307776	0	0.25	1.14399	1.28786	1.84828	-5.55255	6.53964	2.02532	0.854545	0.556962	0.357576	5.47665	2.06922	Cutaneous Leishmaniasis	Healthy	Skin	Monocytes	leishmania_Monocytes_vs_normal_skin_Monocytes
SPCS3	0.929972	0.070028	2.58626	0.000215428	9.23833e-05	0	0.25	1.68185	1.6807	1.52707	-3.59129	7.21156	0.683544	0.321212	0.367089	0.212121	2.34664	0.919942	Cutaneous Leishmaniasis	Healthy	Skin	Monocytes	leishmania_Monocytes_vs_normal_skin_Monocytes
ORMDL1	0.929972	0.070028	2.58626	0.000155593	6.57172e-05	0	0.25	1.59031	1.63886	1.62179	-4.75017	8.00521	0.291139	0.175758	0.21519	0.157576	1.17525	0.597911	Cutaneous Leishmaniasis	Healthy	Skin	Monocytes	leishmania_Monocytes_vs_normal_skin_Monocytes
PPP1R12A	0.929972	0.070028	2.58626	0.000436884	0.000192148	0	0.25	1.2404	1.31195	0.781386	-1.63484	3.66513	1.70886	0.648484	0.696203	0.418182	5.8021	1.79443	Cutaneous Leishmaniasis	Healthy	Skin	Monocytes	leishmania_Monocytes_vs_normal_skin_Monocytes
FGD4	0.929972	0.070028	2.58626	0.00064693	0.000313567	0	0.25	1.21684	1.35771	1.85925	-5.39337	6.4552	2.82279	1.2	0.556962	0.387879	7.43967	3.52717	Cutaneous Leishmaniasis	Healthy	Skin	Monocytes	leishmania_Monocytes_vs_normal_skin_Monocytes
KBTBD8	0.929972	0.070028	2.58626	3.47524e-05	0.000126592	0	0.25	-1.48099	-1.55021	1.66629	-7.56126	4.29504	0.0632911	0.412121	0.0632911	0.236364	0.142682	0.956573	Cutaneous Leishmaniasis	Healthy	Skin	Monocytes	leishmania_Monocytes_vs_normal_skin_Monocytes
IRS2	0.929972	0.070028	2.58626	0.000179454	0.000117417	0	0.25	0.329736	0.629696	2.53202	-8.75098	7.87439	0.544304	0.321212	0.227848	0.193939	1.36861	0.976827	Cutaneous Leishmaniasis	Healthy	Skin	Monocytes	leishmania_Monocytes_vs_normal_skin_Monocytes
NAA15	0.929972	0.070028	2.58626	0.000141244	5.45404e-05	0	0.25	1.55294	1.48969	1.64848	-3.35908	7.46281	0.582279	0.169697	0.405063	0.133333	2.34233	0.38893	Cutaneous Leishmaniasis	Healthy	Skin	Monocytes	leishmania_Monocytes_vs_normal_skin_Monocytes
KIF13B	0.929772	0.0702281	2.58319	0.000214851	8.97524e-05	0	0.25	1.23935	1.43263	1.94121	-5.77512	6.75207	0.620253	0.533333	0.35443	0.242424	1.79088	1.26897	Cutaneous Leishmaniasis	Healthy	Skin	Monocytes	leishmania_Monocytes_vs_normal_skin_Monocytes
UBE2L3	0.929772	0.0702281	2.58319	0.000211636	6.889e-05	0	0.25	1.86514	1.81593	1.55497	-3.64679	6.91193	0.544304	0.212121	0.405063	0.181818	2.38591	0.662055	Cutaneous Leishmaniasis	Healthy	Skin	Monocytes	leishmania_Monocytes_vs_normal_skin_Monocytes
USP24	0.929772	0.0702281	2.58319	0.000250676	9.34454e-05	0	0.25	1.63715	1.68205	1.34929	-2.77369	6.8077	0.987342	0.327273	0.531646	0.230303	3.08036	0.790652	Cutaneous Leishmaniasis	Healthy	Skin	Monocytes	leishmania_Monocytes_vs_normal_skin_Monocytes
RAB20	0.929772	0.0702281	2.58319	0.000111088	0.000256922	0	0.25	-1.13238	-1.33033	2.10874	-7.41762	8.37392	0.240506	1.09091	0.139241	0.381818	1.20625	2.7814	Cutaneous Leishmaniasis	Healthy	Skin	Monocytes	leishmania_Monocytes_vs_normal_skin_Monocytes
FAM120B	0.929572	0.0704282	2.58013	0.000121137	4.44979e-05	0	0.25	1.5329	1.48269	1.3418	-2.61284	5.96334	0.506329	0.0848485	0.367089	0.0606061	1.3748	0.20074	Cutaneous Leishmaniasis	Healthy	Skin	Monocytes	leishmania_Monocytes_vs_normal_skin_Monocytes
GNAS	0.929572	0.0704282	2.58013	0.000623335	0.00168047	0	0.25	-1.47245	-1.54641	1.22293	-4.80794	3.18977	1.77215	5.39394	0.696203	0.89697	6.99902	14.8784	Cutaneous Leishmaniasis	Healthy	Skin	Monocytes	leishmania_Monocytes_vs_normal_skin_Monocytes
RHOB	0.929572	0.0704282	2.58013	0.000131948	0.000419237	0	0.25	-1.32833	-1.46938	1.89721	-6.58629	6.12818	0.13924	1.46667	0.113924	0.430303	0.450577	3.96272	Cutaneous Leishmaniasis	Healthy	Skin	Monocytes	leishmania_Monocytes_vs_normal_skin_Monocytes
VWA8	0.929572	0.0704282	2.58013	0.000117461	3.99973e-05	0	0.25	1.85328	1.86102	2.11359	-5.67669	9.18939	0.417722	0.121212	0.227848	0.0969697	1.58383	0.369336	Cutaneous Leishmaniasis	Healthy	Skin	Monocytes	leishmania_Monocytes_vs_normal_skin_Monocytes
PSMA7	0.929572	0.0704282	2.58013	0.000549881	0.00024174	0	0.25	1.53037	1.50396	2.25116	-6.19276	9.51323	1.27848	0.781818	0.582278	0.466667	5.56093	2.22084	Cutaneous Leishmaniasis	Healthy	Skin	Monocytes	leishmania_Monocytes_vs_normal_skin_Monocytes
KLF7	0.929572	0.0704282	2.58013	0.000168745	7.66808e-05	0	0.25	1.27418	1.31978	1.74443	-3.99845	6.79686	0.746836	0.224242	0.35443	0.169697	1.9719	0.611947	Cutaneous Leishmaniasis	Healthy	Skin	Monocytes	leishmania_Monocytes_vs_normal_skin_Monocytes
BAIAP2	0.929572	0.0704282	2.58013	4.40568e-05	0.000144569	0	0.25	-1.58534	-1.61506	1.54054	-6.77852	3.85563	0.0506329	0.509091	0.0379747	0.290909	0.102921	1.51175	Cutaneous Leishmaniasis	Healthy	Skin	Monocytes	leishmania_Monocytes_vs_normal_skin_Monocytes
NT5DC1	0.929572	0.0704282	2.58013	0.000118824	4.77623e-05	0	0.25	1.37397	1.4671	1.59339	-4.39611	6.04697	0.227848	0.212121	0.177215	0.163636	0.640156	0.564223	Cutaneous Leishmaniasis	Healthy	Skin	Monocytes	leishmania_Monocytes_vs_normal_skin_Monocytes
SMCHD1	0.929572	0.0704282	2.58013	0.000771343	0.00036372	0	0.25	1.54664	1.66369	1.69441	-4.62082	6.94318	2.6962	0.672727	0.670886	0.327273	8.82628	2.67892	Cutaneous Leishmaniasis	Healthy	Skin	Monocytes	leishmania_Monocytes_vs_normal_skin_Monocytes
TLNRD1	0.929572	0.0704282	2.58013	2.26764e-05	0.000101958	0	0.25	-1.11076	-1.1907	2.41012	-7.66325	4.99863	0.0379747	0.442424	0.0379747	0.254545	0.0858635	1.21619	Cutaneous Leishmaniasis	Healthy	Skin	Monocytes	leishmania_Monocytes_vs_normal_skin_Monocytes
RBM26	0.929572	0.0704282	2.58013	0.000185843	8.58017e-05	0	0.25	1.22659	1.34783	1.76363	-5.09796	6.93597	0.683544	0.278788	0.379747	0.242424	2.00593	0.863772	Cutaneous Leishmaniasis	Healthy	Skin	Monocytes	leishmania_Monocytes_vs_normal_skin_Monocytes
ALOX5AP	0.929372	0.0706283	2.57708	0.00032743	0.000353437	0	0.25	-0.643042	-0.728675	2.55563	-7.74259	8.77209	0.78481	0.915151	0.177215	0.490909	2.24042	4.21656	Cutaneous Leishmaniasis	Healthy	Skin	Monocytes	leishmania_Monocytes_vs_normal_skin_Monocytes
KLHL2	0.929372	0.0706283	2.57708	0.000192191	7.46747e-05	0	0.25	2.09731	2.08976	1.99985	-3.69435	7.81583	0.531646	0.169697	0.35443	0.115152	1.27984	0.561496	Cutaneous Leishmaniasis	Healthy	Skin	Monocytes	leishmania_Monocytes_vs_normal_skin_Monocytes
PEAK1	0.929372	0.0706283	2.57708	0.000220487	0.000826115	0	0.25	-1.71599	-1.8583	1.53655	-6.24256	3.77876	0.417722	3.46667	0.291139	0.70303	1.31214	8.51347	Cutaneous Leishmaniasis	Healthy	Skin	Monocytes	leishmania_Monocytes_vs_normal_skin_Monocytes
RPL36A-HNRNPH2	0.929372	0.0706283	2.57708	1.00245e-05	4.0852e-05	0	0.25	-1.60233	-1.58745	2.35084	-9.50744	6.78763	0	0.333333	0	0.145455	0	0.756704	Cutaneous Leishmaniasis	Healthy	Skin	Monocytes	leishmania_Monocytes_vs_normal_skin_Monocytes
FMNL2	0.929372	0.0706283	2.57708	0.000274451	0.00128475	0	0.25	-1.96696	-1.99431	1.90063	-7.92046	5.36452	0.759494	4.92727	0.177215	0.630303	1.92396	12.4005	Cutaneous Leishmaniasis	Healthy	Skin	Monocytes	leishmania_Monocytes_vs_normal_skin_Monocytes
TMCC3	0.929372	0.0706283	2.57708	0.000102466	0.000103669	0	0.25	0.871577	0.966821	2.36422	-6.82649	9.09377	0.13924	0.30303	0.0759494	0.157576	0.327391	1.39042	Cutaneous Leishmaniasis	Healthy	Skin	Monocytes	leishmania_Monocytes_vs_normal_skin_Monocytes
PLBD2	0.929372	0.0706283	2.57708	3.11041e-05	0.000101307	0	0.25	-1.41993	-1.47943	1.84097	-6.86155	4.05961	0.0379747	0.575757	0.0379747	0.30303	0.164271	1.3333	Cutaneous Leishmaniasis	Healthy	Skin	Monocytes	leishmania_Monocytes_vs_normal_skin_Monocytes
GTF2H5	0.929372	0.0706283	2.57708	0.000136349	8.14863e-05	0	0.25	1.19149	1.36051	1.49345	-3.64868	5.15286	0.253165	0.2	0.189873	0.139394	1.17832	0.688364	Cutaneous Leishmaniasis	Healthy	Skin	Monocytes	leishmania_Monocytes_vs_normal_skin_Monocytes
SOX5	0.929172	0.0708283	2.57403	2.01934e-05	5.10846e-05	0	0.25	-0.477765	-0.662315	2.48916	-8.35142	8.66325	0.0126582	0.351515	0.0126582	0.163636	0.0493883	0.925592	Cutaneous Leishmaniasis	Healthy	Skin	Monocytes	leishmania_Monocytes_vs_normal_skin_Monocytes
P2RY14	0.929172	0.0708283	2.57403	0.000266106	9.73692e-05	0	0.25	0.646465	0.547338	2.44904	-4.8158	9.77958	0.721519	0.290909	0.151899	0.212121	1.98556	1.01623	Cutaneous Leishmaniasis	Healthy	Skin	Monocytes	leishmania_Monocytes_vs_normal_skin_Monocytes
AHCTF1	0.929172	0.0708283	2.57403	0.000159221	8.18248e-05	0	0.25	1.33643	1.50894	1.6852	-5.46141	6.16306	0.367089	0.278788	0.291139	0.151515	1.16333	1.22893	Cutaneous Leishmaniasis	Healthy	Skin	Monocytes	leishmania_Monocytes_vs_normal_skin_Monocytes
ARFGEF1	0.929172	0.0708283	2.57403	0.000246969	0.000120279	0	0.25	1.15199	1.29817	1.45009	-5.27883	4.82776	1.06329	0.375758	0.518987	0.242424	3.15638	1.15509	Cutaneous Leishmaniasis	Healthy	Skin	Monocytes	leishmania_Monocytes_vs_normal_skin_Monocytes
GCA	0.929172	0.0708283	2.57403	0.000245185	0.000105738	0	0.25	1.58517	1.56579	1.68725	-4.10837	7.19487	0.772152	0.284848	0.443038	0.248485	1.91029	1.11148	Cutaneous Leishmaniasis	Healthy	Skin	Monocytes	leishmania_Monocytes_vs_normal_skin_Monocytes
GPD2	0.928972	0.0710284	2.571	0.000212726	8.23799e-05	0	0.25	1.64951	1.65236	1.67507	-4.79782	6.76554	0.582279	0.333333	0.291139	0.187879	1.7873	0.730442	Cutaneous Leishmaniasis	Healthy	Skin	Monocytes	leishmania_Monocytes_vs_normal_skin_Monocytes
PPP1R15B	0.928972	0.0710284	2.571	0.000102104	0.000313757	0	0.25	-1.45935	-1.64426	1.57798	-5.49587	5.36168	0.253165	0.90909	0.151899	0.406061	0.54043	2.28963	Cutaneous Leishmaniasis	Healthy	Skin	Monocytes	leishmania_Monocytes_vs_normal_skin_Monocytes
ITFG1	0.928972	0.0710284	2.571	0.000276818	0.000114854	0	0.25	1.43451	1.48377	1.44398	-3.25315	7.48784	0.911393	0.327273	0.481013	0.230303	3.09312	0.882014	Cutaneous Leishmaniasis	Healthy	Skin	Monocytes	leishmania_Monocytes_vs_normal_skin_Monocytes
C12orf75	0.928972	0.0710284	2.571	0.000166843	5.87454e-05	0	0.25	0.604117	0.517606	2.88053	-7.78466	11.778	0.506329	0.218182	0.164557	0.157576	2.14521	0.517103	Cutaneous Leishmaniasis	Healthy	Skin	Monocytes	leishmania_Monocytes_vs_normal_skin_Monocytes
OPA1	0.928772	0.0712285	2.56797	0.000193009	8.17535e-05	0	0.25	1.18649	1.30396	1.48648	-4.27737	6.18456	0.759494	0.248485	0.443038	0.2	2.04212	0.674738	Cutaneous Leishmaniasis	Healthy	Skin	Monocytes	leishmania_Monocytes_vs_normal_skin_Monocytes
DNAJC15	0.928772	0.0712285	2.56797	0.000230366	9.60221e-05	0	0.25	1.6621	1.68406	1.62868	-4.39863	8.23529	0.721519	0.254545	0.405063	0.169697	2.16687	0.885265	Cutaneous Leishmaniasis	Healthy	Skin	Monocytes	leishmania_Monocytes_vs_normal_skin_Monocytes
TRAPPC1	0.928772	0.0712285	2.56797	0.000177825	6.94901e-05	0	0.25	1.90747	1.73852	2.0702	-3.69401	9.11151	0.531646	0.175758	0.329114	0.163636	2.26615	0.540142	Cutaneous Leishmaniasis	Healthy	Skin	Monocytes	leishmania_Monocytes_vs_normal_skin_Monocytes
TPK1	0.928772	0.0712285	2.56797	0.000244425	0.000107933	0	0.25	1.69584	1.73197	1.76505	-4.13775	6.86891	0.734177	0.375757	0.35443	0.230303	2.13572	1.04854	Cutaneous Leishmaniasis	Healthy	Skin	Monocytes	leishmania_Monocytes_vs_normal_skin_Monocytes
CERS6	0.928772	0.0712285	2.56797	0.00033259	0.000165713	0	0.25	1.21593	1.28631	1.85712	-4.89352	6.62931	1.4557	0.781818	0.582278	0.333333	4.93913	1.84128	Cutaneous Leishmaniasis	Healthy	Skin	Monocytes	leishmania_Monocytes_vs_normal_skin_Monocytes
TM2D1	0.928772	0.0712285	2.56797	0.00015302	5.83009e-05	0	0.25	1.72099	1.78134	1.60016	-4.14487	7.0054	0.367089	0.169697	0.303797	0.145455	2.48982	0.518261	Cutaneous Leishmaniasis	Healthy	Skin	Monocytes	leishmania_Monocytes_vs_normal_skin_Monocytes
COX14	0.928571	0.0714286	2.56495	0.000228434	9.52965e-05	0	0.25	1.28569	1.2104	2.38071	-6.91869	9.04795	0.316456	0.212121	0.265823	0.169697	3.05083	0.676674	Cutaneous Leishmaniasis	Healthy	Skin	Monocytes	leishmania_Monocytes_vs_normal_skin_Monocytes
EPSTI1	0.928571	0.0714286	2.56495	0.000424287	0.000136335	0	0.25	1.80038	1.83428	1.76255	-3.77461	8.74737	1.31646	0.272727	0.443038	0.193939	5.21249	0.843669	Cutaneous Leishmaniasis	Healthy	Skin	Monocytes	leishmania_Monocytes_vs_normal_skin_Monocytes
LEMD3	0.928571	0.0714286	2.56495	7.08117e-05	5.05261e-05	0	0.25	0.613972	0.78696	2.47712	-6.90691	8.97014	0.278481	0.206061	0.164557	0.145455	0.896188	0.505314	Cutaneous Leishmaniasis	Healthy	Skin	Monocytes	leishmania_Monocytes_vs_normal_skin_Monocytes
CPQ	0.928571	0.0714286	2.56495	0.000453351	0.000182639	0	0.25	1.62038	1.6052	1.51216	-3.87703	6.92388	1.46835	0.442424	0.518987	0.315152	4.47217	1.72462	Cutaneous Leishmaniasis	Healthy	Skin	Monocytes	leishmania_Monocytes_vs_normal_skin_Monocytes
DDOST	0.928571	0.0714286	2.56495	9.31241e-05	5.92272e-05	0	0.25	1.1314	1.15719	2.42012	-8.34713	8.46088	0.21519	0.230303	0.151899	0.2	0.660231	0.663058	Cutaneous Leishmaniasis	Healthy	Skin	Monocytes	leishmania_Monocytes_vs_normal_skin_Monocytes
ZNF438	0.928571	0.0714286	2.56495	0.000223744	0.00011234	0	0.25	1.15182	1.35735	1.39609	-4.45235	5.03291	0.620253	0.309091	0.341772	0.206061	2.31564	1.03415	Cutaneous Leishmaniasis	Healthy	Skin	Monocytes	leishmania_Monocytes_vs_normal_skin_Monocytes
SLC15A4	0.928571	0.0714286	2.56495	0.000117257	4.08701e-05	0	0.25	1.74311	1.59848	2.16861	-4.68529	12.9638	0.43038	0.151515	0.240506	0.115152	1.14332	0.542177	Cutaneous Leishmaniasis	Healthy	Skin	Monocytes	leishmania_Monocytes_vs_normal_skin_Monocytes
SH3PXD2B	0.928571	0.0714286	2.56495	7.51793e-05	5.25165e-05	0	0.25	1.16769	1.21603	2.15809	-6.49343	8.09555	0.139241	0.387879	0.0759494	0.175758	0.364734	0.820268	Cutaneous Leishmaniasis	Healthy	Skin	Monocytes	leishmania_Monocytes_vs_normal_skin_Monocytes
ACSL1	0.928571	0.0714286	2.56495	0.000379576	0.000150433	0	0.25	1.50084	1.39514	2.44332	-6.87879	10.1234	2.24051	0.4	0.443038	0.224242	5.14871	1.42059	Cutaneous Leishmaniasis	Healthy	Skin	Monocytes	leishmania_Monocytes_vs_normal_skin_Monocytes
DCTN3	0.928371	0.0716287	2.56194	0.000130952	8.14376e-05	0	0.25	1.14267	1.16714	2.23043	-6.65381	9.47198	0.367089	0.218182	0.303797	0.181818	1.77189	0.546449	Cutaneous Leishmaniasis	Healthy	Skin	Monocytes	leishmania_Monocytes_vs_normal_skin_Monocytes
EIF1B	0.928371	0.0716287	2.56194	0.000157775	0.000154009	0	0.25	-0.34617	-0.496663	2.35233	-7.87426	7.09846	0.240506	0.49697	0.177215	0.327273	0.829345	1.67967	Cutaneous Leishmaniasis	Healthy	Skin	Monocytes	leishmania_Monocytes_vs_normal_skin_Monocytes
SUPT4H1	0.928371	0.0716287	2.56194	0.000168894	6.84002e-05	0	0.25	1.26377	1.29896	2.36856	-6.68741	10.8415	0.35443	0.2	0.227848	0.169697	2.38534	0.566281	Cutaneous Leishmaniasis	Healthy	Skin	Monocytes	leishmania_Monocytes_vs_normal_skin_Monocytes
GNG7	0.928371	0.0716287	2.56194	8.39955e-05	8.05954e-05	0	0.25	-0.733568	-1.08077	2.37884	-7.81953	9.30006	0.253165	0.593939	0.0886076	0.266667	0.634413	1.43849	Cutaneous Leishmaniasis	Healthy	Skin	Monocytes	leishmania_Monocytes_vs_normal_skin_Monocytes
LSAMP	0.928371	0.0716287	2.56194	3.09815e-05	8.40885e-05	0	0.25	-1.38518	-1.41366	1.19473	-5.05312	2.60072	0.0126582	0.472727	0.0126582	0.333333	0.0543272	1.19895	Cutaneous Leishmaniasis	Healthy	Skin	Monocytes	leishmania_Monocytes_vs_normal_skin_Monocytes
NUB1	0.928371	0.0716287	2.56194	0.000205785	8.8984e-05	0	0.25	1.56764	1.58309	2.29246	-5.10287	7.95938	0.443038	0.309091	0.265823	0.175758	1.77484	0.910662	Cutaneous Leishmaniasis	Healthy	Skin	Monocytes	leishmania_Monocytes_vs_normal_skin_Monocytes
TNS3	0.928371	0.0716287	2.56194	0.000215262	0.000109067	0	0.25	1.20734	1.22407	2.26845	-6.15422	9.05575	0.924051	0.406061	0.417722	0.230303	2.44531	1.11313	Cutaneous Leishmaniasis	Healthy	Skin	Monocytes	leishmania_Monocytes_vs_normal_skin_Monocytes
KLHL5	0.928371	0.0716287	2.56194	0.00014654	5.52179e-05	0	0.25	1.58277	1.74389	1.7498	-4.95861	6.30711	0.367089	0.163636	0.240506	0.115152	1.14584	0.641891	Cutaneous Leishmaniasis	Healthy	Skin	Monocytes	leishmania_Monocytes_vs_normal_skin_Monocytes
ZBTB20	0.928371	0.0716287	2.56194	0.000512827	0.000219405	0	0.25	1.36038	1.42446	1.65953	-4.75969	6.06494	2.08861	0.866666	0.632911	0.436364	6.99078	2.86545	Cutaneous Leishmaniasis	Healthy	Skin	Monocytes	leishmania_Monocytes_vs_normal_skin_Monocytes
NDUFV2	0.928371	0.0716287	2.56194	0.00030025	0.000123682	0	0.25	1.6109	1.58678	1.92205	-3.9356	7.30348	0.632912	0.321212	0.417722	0.224242	2.95687	0.951272	Cutaneous Leishmaniasis	Healthy	Skin	Monocytes	leishmania_Monocytes_vs_normal_skin_Monocytes
LRP1	0.928171	0.0718287	2.55893	0.000179998	9.41477e-05	0	0.25	0.952654	1.07503	2.25543	-7.54117	8.65204	0.518987	0.266667	0.341772	0.181818	1.36139	0.92148	Cutaneous Leishmaniasis	Healthy	Skin	Monocytes	leishmania_Monocytes_vs_normal_skin_Monocytes
TFDP2	0.928171	0.0718287	2.55893	5.39544e-05	3.78013e-05	0	0.25	0.916193	0.732162	2.66243	-6.64279	11.3218	0.202532	0.181818	0.126582	0.10303	0.588404	0.439546	Cutaneous Leishmaniasis	Healthy	Skin	Monocytes	leishmania_Monocytes_vs_normal_skin_Monocytes
IL1B	0.928171	0.0718287	2.55893	0.00109997	0.00282322	0	0.25	-1.13863	-1.07928	2.67284	-9.89202	9.31278	2.78481	10.1515	0.35443	0.527273	6.94733	25.8429	Cutaneous Leishmaniasis	Healthy	Skin	Monocytes	leishmania_Monocytes_vs_normal_skin_Monocytes
WDR44	0.928171	0.0718287	2.55893	0.000151456	7.32781e-05	0	0.25	1.0304	1.14598	1.67886	-4.88392	7.62002	0.518987	0.224242	0.316456	0.187879	1.28627	0.56606	Cutaneous Leishmaniasis	Healthy	Skin	Monocytes	leishmania_Monocytes_vs_normal_skin_Monocytes
CPVL	0.928171	0.0718287	2.55893	0.00106679	0.000715391	0	0.25	1.2477	1.33286	2.29287	-5.50988	7.24254	2.64557	2.61212	0.594937	0.515152	8.76689	7.14975	Cutaneous Leishmaniasis	Healthy	Skin	Monocytes	leishmania_Monocytes_vs_normal_skin_Monocytes
HLA-DPA1	0.928171	0.0718287	2.55893	0.00237624	0.00531293	0	0.25	-1.283	-1.31579	1.94787	-7.12852	5.12109	3.4557	21.8424	0.64557	0.854545	20.4701	55.1131	Cutaneous Leishmaniasis	Healthy	Skin	Monocytes	leishmania_Monocytes_vs_normal_skin_Monocytes
NFIL3	0.928171	0.0718287	2.55893	0.000176507	9.50604e-05	0	0.25	1.09017	1.2648	1.89351	-6.68848	6.86981	0.367089	0.29697	0.177215	0.175758	1.0006	0.954952	Cutaneous Leishmaniasis	Healthy	Skin	Monocytes	leishmania_Monocytes_vs_normal_skin_Monocytes
GTDC1	0.927971	0.0720288	2.55593	0.000187903	9.83531e-05	0	0.25	1.15713	1.27611	1.87563	-6.13919	8.28213	0.594937	0.369697	0.291139	0.193939	1.86868	1.18483	Cutaneous Leishmaniasis	Healthy	Skin	Monocytes	leishmania_Monocytes_vs_normal_skin_Monocytes
MAFG	0.927971	0.0720288	2.55593	4.31248e-05	0.000140016	0	0.25	-1.51316	-1.54441	1.70172	-7.61467	3.72791	0.0506329	0.527273	0.0506329	0.309091	0.115927	1.68233	Cutaneous Leishmaniasis	Healthy	Skin	Monocytes	leishmania_Monocytes_vs_normal_skin_Monocytes
ITPK1	0.927971	0.0720288	2.55593	0.000191796	8.01813e-05	0	0.25	1.5136	1.50437	1.37872	-2.87483	6.54547	0.43038	0.2	0.329114	0.193939	2.19429	0.612805	Cutaneous Leishmaniasis	Healthy	Skin	Monocytes	leishmania_Monocytes_vs_normal_skin_Monocytes
TNKS	0.927971	0.0720288	2.55593	0.000198958	9.62123e-05	0	0.25	1.22711	1.40648	1.8848	-5.991	6.46074	0.721519	0.363636	0.379747	0.2	1.80704	0.900685	Cutaneous Leishmaniasis	Healthy	Skin	Monocytes	leishmania_Monocytes_vs_normal_skin_Monocytes
PSMB4	0.927971	0.0720288	2.55593	0.000222489	9.49228e-05	0	0.25	1.42996	1.46133	1.51033	-3.33529	5.54367	0.417721	0.29697	0.303797	0.218182	2.4328	0.845333	Cutaneous Leishmaniasis	Healthy	Skin	Monocytes	leishmania_Monocytes_vs_normal_skin_Monocytes
CHFR	0.927971	0.0720288	2.55593	0.000108488	4.51993e-05	0	0.25	1.67339	1.60543	2.05058	-4.85682	9.11883	0.303797	0.163636	0.227848	0.121212	0.688853	0.386967	Cutaneous Leishmaniasis	Healthy	Skin	Monocytes	leishmania_Monocytes_vs_normal_skin_Monocytes
PTAFR	0.927971	0.0720288	2.55593	0.000239127	0.000103028	0	0.25	1.35095	1.37653	2.3287	-5.57479	8.1951	0.518987	0.387879	0.291139	0.224242	1.34429	1.27861	Cutaneous Leishmaniasis	Healthy	Skin	Monocytes	leishmania_Monocytes_vs_normal_skin_Monocytes
TMEM30A	0.927971	0.0720288	2.55593	0.000142084	5.30928e-05	0	0.25	1.74072	1.58207	1.50871	-2.9483	9.04671	0.303797	0.2	0.265823	0.127273	1.21718	0.500728	Cutaneous Leishmaniasis	Healthy	Skin	Monocytes	leishmania_Monocytes_vs_normal_skin_Monocytes
PON2	0.927771	0.0722289	2.55294	3.93928e-05	0.000126133	0	0.25	-1.39355	-1.5306	1.91589	-6.95358	4.38424	0	0.515151	0	0.290909	0	1.3486	Cutaneous Leishmaniasis	Healthy	Skin	Monocytes	leishmania_Monocytes_vs_normal_skin_Monocytes
SP100	0.927771	0.0722289	2.55294	0.000382789	0.000159119	0	0.25	1.3485	1.35385	0.858109	-1.42623	4.2058	1.87342	0.375757	0.696203	0.278788	6.05598	1.1218	Cutaneous Leishmaniasis	Healthy	Skin	Monocytes	leishmania_Monocytes_vs_normal_skin_Monocytes
CHMP2A	0.927771	0.0722289	2.55294	0.000279112	0.000108793	0	0.25	1.30319	1.29543	2.32672	-6.45287	9.6972	0.405063	0.309091	0.253165	0.260606	2.47136	0.870902	Cutaneous Leishmaniasis	Healthy	Skin	Monocytes	leishmania_Monocytes_vs_normal_skin_Monocytes
FRS2	0.927771	0.0722289	2.55294	0.000118212	5.67109e-05	0	0.25	1.11929	1.24149	1.78362	-4.6588	6.12823	0.493671	0.187879	0.291139	0.139394	1.15675	0.548488	Cutaneous Leishmaniasis	Healthy	Skin	Monocytes	leishmania_Monocytes_vs_normal_skin_Monocytes
PPP1R12B	0.927771	0.0722289	2.55294	0.000141595	6.19138e-05	0	0.25	1.22185	1.316	1.54494	-4.0562	6.09651	0.405063	0.224242	0.278481	0.181818	1.66293	0.536904	Cutaneous Leishmaniasis	Healthy	Skin	Monocytes	leishmania_Monocytes_vs_normal_skin_Monocytes
ABTB2	0.927571	0.072429	2.54996	3.74974e-05	0.000118104	0	0.25	-1.39127	-1.41245	2.15241	-8.64091	7.87411	0.0759494	0.757576	0.0379747	0.151515	0.1487	1.49892	Cutaneous Leishmaniasis	Healthy	Skin	Monocytes	leishmania_Monocytes_vs_normal_skin_Monocytes
PTPRC	0.927571	0.072429	2.54996	0.00221939	0.00074598	0	0.25	1.60726	1.74469	1.33946	-3.68737	5.1116	11.2658	1.5697	0.78481	0.660606	32.6272	5.6069	Cutaneous Leishmaniasis	Healthy	Skin	Monocytes	leishmania_Monocytes_vs_normal_skin_Monocytes
RFTN2	0.927571	0.072429	2.54996	2.22983e-05	5.98729e-05	0	0.25	-0.549437	-0.452822	2.57584	-9.10313	6.19624	0.0126582	0.369697	0.0126582	0.127273	0.0272865	1.05267	Cutaneous Leishmaniasis	Healthy	Skin	Monocytes	leishmania_Monocytes_vs_normal_skin_Monocytes
MBTD1	0.927571	0.072429	2.54996	0.000142406	6.56752e-05	0	0.25	1.24748	1.37894	1.5371	-4.72228	6.70291	0.329114	0.206061	0.265823	0.157576	0.908948	0.602486	Cutaneous Leishmaniasis	Healthy	Skin	Monocytes	leishmania_Monocytes_vs_normal_skin_Monocytes
SENP7	0.927571	0.072429	2.54996	0.000148801	5.87875e-05	0	0.25	1.36171	1.37421	1.30618	-2.75708	5.81787	0.56962	0.187879	0.392405	0.157576	2.30323	0.426539	Cutaneous Leishmaniasis	Healthy	Skin	Monocytes	leishmania_Monocytes_vs_normal_skin_Monocytes
OLR1	0.927571	0.072429	2.54996	0.000104094	9.89781e-05	0	0.25	-0.134832	-0.256659	2.83176	-9.29767	13.8312	0.379747	0.254545	0.0632911	0.109091	1.30017	0.786598	Cutaneous Leishmaniasis	Healthy	Skin	Monocytes	leishmania_Monocytes_vs_normal_skin_Monocytes
RPRD2	0.927371	0.0726291	2.54699	0.000197631	7.69599e-05	0	0.25	1.47419	1.55365	1.4019	-2.75602	6.18105	0.708861	0.254545	0.405063	0.151515	2.25672	0.651883	Cutaneous Leishmaniasis	Healthy	Skin	Monocytes	leishmania_Monocytes_vs_normal_skin_Monocytes
NCKAP1L	0.927371	0.0726291	2.54699	0.000281656	0.000112714	0	0.25	1.42229	1.41877	0.996353	-2.35551	5.48475	1.22785	0.381818	0.620253	0.29697	3.94201	1.02338	Cutaneous Leishmaniasis	Healthy	Skin	Monocytes	leishmania_Monocytes_vs_normal_skin_Monocytes
ID3	0.927371	0.0726291	2.54699	7.63658e-05	0.000131578	0	0.25	-1.00289	-0.951091	2.95127	-10.6007	7.39977	0.0379747	0.557576	0.0253165	0.230303	0.0780471	1.4855	Cutaneous Leishmaniasis	Healthy	Skin	Monocytes	leishmania_Monocytes_vs_normal_skin_Monocytes
NCOA2	0.927371	0.0726291	2.54699	0.000423177	0.000188616	0	0.25	1.36031	1.45561	1.76437	-4.46108	6.61444	2.20253	0.624242	0.683544	0.315152	6.93813	1.58778	Cutaneous Leishmaniasis	Healthy	Skin	Monocytes	leishmania_Monocytes_vs_normal_skin_Monocytes
PRKCH	0.927371	0.0726291	2.54699	9.43961e-05	3.0979e-05	0	0.25	1.23392	1.25527	2.35674	-6.12733	9.42598	0.455696	0.151515	0.164557	0.0848485	1.9364	0.289397	Cutaneous Leishmaniasis	Healthy	Skin	Monocytes	leishmania_Monocytes_vs_normal_skin_Monocytes
MIDN	0.927171	0.0728291	2.54402	0.00016252	0.000520903	0	0.25	-1.52628	-1.59271	1.32827	-5.87741	3.13935	0.253165	1.99394	0.21519	0.606061	0.576151	5.78339	Cutaneous Leishmaniasis	Healthy	Skin	Monocytes	leishmania_Monocytes_vs_normal_skin_Monocytes
SAV1	0.927171	0.0728291	2.54402	3.78552e-05	0.000125149	0	0.25	-1.57179	-1.5767	1.33483	-5.90029	2.9488	0.0379747	0.418182	0.0379747	0.236364	0.0779136	1.03847	Cutaneous Leishmaniasis	Healthy	Skin	Monocytes	leishmania_Monocytes_vs_normal_skin_Monocytes
RABGAP1L	0.927171	0.0728291	2.54402	0.000720937	0.000223843	0	0.25	1.65918	1.71181	1.64791	-4.26638	7.15329	3.74683	0.90909	0.721519	0.412121	11.911	2.33921	Cutaneous Leishmaniasis	Healthy	Skin	Monocytes	leishmania_Monocytes_vs_normal_skin_Monocytes
MZT2A	0.927171	0.0728291	2.54402	7.7688e-05	9.20973e-05	0	0.25	0.448846	0.354187	2.95068	-9.01849	10.3856	0.113924	0.260606	0.0759494	0.157576	0.292155	0.806097	Cutaneous Leishmaniasis	Healthy	Skin	Monocytes	leishmania_Monocytes_vs_normal_skin_Monocytes
TNFSF15	0.927171	0.0728291	2.54402	1.5653e-05	5.27916e-05	0	0.25	-0.768093	-0.652956	2.50998	-9.57094	7.9921	0.0253165	0.381818	0.0253165	0.127273	0.0531245	0.804213	Cutaneous Leishmaniasis	Healthy	Skin	Monocytes	leishmania_Monocytes_vs_normal_skin_Monocytes
PIM3	0.927171	0.0728291	2.54402	0.000158545	0.00045135	0	0.25	-1.55395	-1.58	1.72587	-7.08338	4.71497	0.177215	1.46061	0.113924	0.533333	0.707212	4.25089	Cutaneous Leishmaniasis	Healthy	Skin	Monocytes	leishmania_Monocytes_vs_normal_skin_Monocytes
EP400	0.927171	0.0728291	2.54402	0.000108167	4.80415e-05	0	0.25	1.36697	1.40584	1.78812	-4.73864	7.23573	0.278481	0.175758	0.227848	0.151515	0.703766	0.418064	Cutaneous Leishmaniasis	Healthy	Skin	Monocytes	leishmania_Monocytes_vs_normal_skin_Monocytes
FOXO3	0.927171	0.0728291	2.54402	0.000325173	0.000832473	0	0.25	-1.40422	-1.45259	1.94879	-7.1122	4.74395	0.962025	3.14545	0.367089	0.654545	2.83759	9.13887	Cutaneous Leishmaniasis	Healthy	Skin	Monocytes	leishmania_Monocytes_vs_normal_skin_Monocytes
MVP	0.926971	0.0730292	2.54106	0.000127551	5.07165e-05	0	0.25	1.59178	1.60908	2.30287	-6.41731	8.49692	0.35443	0.157576	0.240506	0.151515	1.05926	0.458933	Cutaneous Leishmaniasis	Healthy	Skin	Monocytes	leishmania_Monocytes_vs_normal_skin_Monocytes
KRTCAP2	0.926971	0.0730292	2.54106	0.000267969	0.000121064	0	0.25	1.38125	1.43503	1.87301	-4.80122	6.76252	0.607595	0.339394	0.417722	0.224242	3.56001	0.928888	Cutaneous Leishmaniasis	Healthy	Skin	Monocytes	leishmania_Monocytes_vs_normal_skin_Monocytes
SLIRP	0.926971	0.0730292	2.54106	0.000225098	9.84637e-05	0	0.25	1.47685	1.49696	2.04789	-5.37169	8.1563	0.417722	0.30303	0.329114	0.242424	2.06125	0.881569	Cutaneous Leishmaniasis	Healthy	Skin	Monocytes	leishmania_Monocytes_vs_normal_skin_Monocytes
HMGA1	0.926971	0.0730292	2.54106	0.000133984	0.000114145	0	0.25	-0.232383	-0.206524	2.53622	-7.96252	7.63756	0.139241	0.333333	0.113924	0.242424	1.47319	1.11969	Cutaneous Leishmaniasis	Healthy	Skin	Monocytes	leishmania_Monocytes_vs_normal_skin_Monocytes
LY6E	0.926971	0.0730292	2.54106	0.000248635	9.94556e-05	0	0.25	1.52437	1.56638	2.38009	-6.49472	9.78012	0.493671	0.266667	0.291139	0.145455	2.34259	0.711824	Cutaneous Leishmaniasis	Healthy	Skin	Monocytes	leishmania_Monocytes_vs_normal_skin_Monocytes
HLA-F	0.926971	0.0730292	2.54106	0.000214478	8.87613e-05	0	0.25	1.46699	1.44189	1.03346	-2.07375	7.21283	0.670886	0.218182	0.392405	0.187879	2.0391	0.739864	Cutaneous Leishmaniasis	Healthy	Skin	Monocytes	leishmania_Monocytes_vs_normal_skin_Monocytes
GRAMD1B	0.926971	0.0730292	2.54106	0.000168302	9.78719e-05	0	0.25	1.03343	1.12954	2.1284	-6.30571	7.43174	0.78481	0.624242	0.329114	0.212121	2.16297	1.38328	Cutaneous Leishmaniasis	Healthy	Skin	Monocytes	leishmania_Monocytes_vs_normal_skin_Monocytes
CLIC2	0.926971	0.0730292	2.54106	4.86534e-05	0.00014439	0	0.25	-1.56379	-1.59446	1.55584	-6.81113	5.00097	0.0379747	0.636363	0.0379747	0.333333	0.068793	1.60056	Cutaneous Leishmaniasis	Healthy	Skin	Monocytes	leishmania_Monocytes_vs_normal_skin_Monocytes
GPRIN3	0.926971	0.0730292	2.54106	0.000171874	6.63067e-05	0	0.25	1.61714	1.5783	2.08172	-4.84567	8.90879	0.455696	0.175758	0.240506	0.133333	3.11295	0.804561	Cutaneous Leishmaniasis	Healthy	Skin	Monocytes	leishmania_Monocytes_vs_normal_skin_Monocytes
DIP2B	0.926771	0.0732293	2.53811	0.000319577	0.000161693	0	0.25	1.15209	1.20472	1.74839	-5.14632	6.9057	1.18987	0.8	0.518987	0.418182	3.89264	2.13853	Cutaneous Leishmaniasis	Healthy	Skin	Monocytes	leishmania_Monocytes_vs_normal_skin_Monocytes
ATP8B4	0.926771	0.0732293	2.53811	0.000196052	0.000107665	0	0.25	0.623594	0.844755	2.77874	-10.2667	9.64354	0.658228	0.684848	0.265823	0.321212	2.32754	1.90488	Cutaneous Leishmaniasis	Healthy	Skin	Monocytes	leishmania_Monocytes_vs_normal_skin_Monocytes
CHST11	0.926771	0.0732293	2.53811	0.000957538	0.000455036	0	0.25	1.16005	1.30078	1.88015	-5.71086	7.1388	3.79747	2.05454	0.670886	0.484848	10.1564	5.35001	Cutaneous Leishmaniasis	Healthy	Skin	Monocytes	leishmania_Monocytes_vs_normal_skin_Monocytes
PNRC1	0.926771	0.0732293	2.53811	0.00067038	0.00176162	0	0.25	-1.48384	-1.57079	1.1972	-5.07418	2.66085	1.26582	5.86666	0.544304	0.890909	4.85093	16.5793	Cutaneous Leishmaniasis	Healthy	Skin	Monocytes	leishmania_Monocytes_vs_normal_skin_Monocytes
ANKRD13D	0.926771	0.0732293	2.53811	0.000138057	7.10649e-05	0	0.25	0.857605	0.988706	2.30921	-6.96532	7.53269	0.443038	0.284848	0.291139	0.2	1.10978	0.834667	Cutaneous Leishmaniasis	Healthy	Skin	Monocytes	leishmania_Monocytes_vs_normal_skin_Monocytes
REEP3	0.926771	0.0732293	2.53811	0.000123206	4.82164e-05	0	0.25	1.63771	1.66798	1.17004	-2.94157	5.20401	0.367089	0.163636	0.278481	0.133333	0.959588	0.482784	Cutaneous Leishmaniasis	Healthy	Skin	Monocytes	leishmania_Monocytes_vs_normal_skin_Monocytes
PSMA5	0.926571	0.0734294	2.53517	0.000166	6.76997e-05	0	0.25	1.54356	1.50627	1.30399	-3.09033	5.79862	0.56962	0.2	0.43038	0.139394	2.71722	0.468121	Cutaneous Leishmaniasis	Healthy	Skin	Monocytes	leishmania_Monocytes_vs_normal_skin_Monocytes
ANAPC11	0.926571	0.0734294	2.53517	0.000181464	9.08381e-05	0	0.25	1.3826	1.27223	2.41471	-6.02851	9.82781	0.367089	0.278788	0.291139	0.230303	2.0198	0.821313	Cutaneous Leishmaniasis	Healthy	Skin	Monocytes	leishmania_Monocytes_vs_normal_skin_Monocytes
SEMA6B	0.926571	0.0734294	2.53517	2.99629e-05	7.70929e-05	0	0.25	-1.05759	-1.21061	2.37356	-8.04604	8.50324	0.0886076	0.309091	0.0506329	0.181818	0.359298	0.750895	Cutaneous Leishmaniasis	Healthy	Skin	Monocytes	leishmania_Monocytes_vs_normal_skin_Monocytes
LPCAT1	0.926571	0.0734294	2.53517	8.594e-05	6.05819e-05	0	0.25	1.27791	1.23431	2.07463	-4.99658	7.02923	0.316456	0.224242	0.21519	0.145455	0.917587	0.601421	Cutaneous Leishmaniasis	Healthy	Skin	Monocytes	leishmania_Monocytes_vs_normal_skin_Monocytes
NDUFA6	0.926571	0.0734294	2.53517	0.000204858	7.12841e-05	0	0.25	1.13063	1.01863	2.52964	-6.97402	10.742	0.316456	0.236364	0.21519	0.169697	2.98144	0.629884	Cutaneous Leishmaniasis	Healthy	Skin	Monocytes	leishmania_Monocytes_vs_normal_skin_Monocytes
TMEM176A	0.926371	0.0736295	2.53223	5.50627e-05	6.24142e-05	0	0.25	0.832591	0.641617	2.50301	-5.6527	9.11666	0.21519	0.254545	0.126582	0.193939	0.505214	0.7331	Cutaneous Leishmaniasis	Healthy	Skin	Monocytes	leishmania_Monocytes_vs_normal_skin_Monocytes
DOCK11	0.926371	0.0736295	2.53223	0.000363688	0.000146186	0	0.25	1.3236	1.36778	1.56904	-4.2508	6.36952	1.37975	0.430303	0.518987	0.266667	3.96962	1.07121	Cutaneous Leishmaniasis	Healthy	Skin	Monocytes	leishmania_Monocytes_vs_normal_skin_Monocytes
LARP7	0.926371	0.0736295	2.53223	0.000173744	6.79288e-05	0	0.25	1.75397	1.69062	1.97857	-4.65646	8.51772	0.405063	0.193939	0.329114	0.151515	1.33246	0.817377	Cutaneous Leishmaniasis	Healthy	Skin	Monocytes	leishmania_Monocytes_vs_normal_skin_Monocytes
EDA	0.926371	0.0736295	2.53223	1.35131e-05	5.22158e-05	0	0.25	-1.16661	-1.18332	2.37932	-8.67247	7.75792	0.0126582	0.321212	0.0126582	0.133333	0.0192726	0.826836	Cutaneous Leishmaniasis	Healthy	Skin	Monocytes	leishmania_Monocytes_vs_normal_skin_Monocytes
PPP1CA	0.926371	0.0736295	2.53223	0.000207872	8.13271e-05	0	0.25	1.53778	1.52497	1.72638	-4.07917	7.31953	0.481013	0.2	0.35443	0.169697	3.04847	0.635976	Cutaneous Leishmaniasis	Healthy	Skin	Monocytes	leishmania_Monocytes_vs_normal_skin_Monocytes
TCEAL9	0.926371	0.0736295	2.53223	5.55649e-05	0.000142771	0	0.25	-1.3321	-1.3746	2.08284	-7.29295	5.55283	0.0253165	0.278788	0.0253165	0.157576	0.0773261	1.111	Cutaneous Leishmaniasis	Healthy	Skin	Monocytes	leishmania_Monocytes_vs_normal_skin_Monocytes
PHF14	0.92617	0.0738295	2.5293	0.000214722	8.5703e-05	0	0.25	1.4155	1.45512	1.99318	-4.45568	7.17889	0.835443	0.218182	0.392405	0.169697	2.08822	0.57073	Cutaneous Leishmaniasis	Healthy	Skin	Monocytes	leishmania_Monocytes_vs_normal_skin_Monocytes
ADA	0.92617	0.0738295	2.5293	6.18573e-05	9.99028e-05	0	0.25	-1.07177	-1.20229	2.12869	-7.38278	7.38701	0.151899	0.557576	0.0886076	0.248485	0.659738	1.26307	Cutaneous Leishmaniasis	Healthy	Skin	Monocytes	leishmania_Monocytes_vs_normal_skin_Monocytes
FNTA	0.92617	0.0738295	2.5293	0.000148644	5.5878e-05	0	0.25	1.59243	1.548	1.22606	-2.38659	5.52802	0.329114	0.181818	0.303797	0.163636	1.54028	0.600904	Cutaneous Leishmaniasis	Healthy	Skin	Monocytes	leishmania_Monocytes_vs_normal_skin_Monocytes
TRIM24	0.92617	0.0738295	2.5293	0.000140722	6.5953e-05	0	0.25	1.48042	1.54567	2.23909	-7.10739	9.37339	0.392405	0.284848	0.240506	0.163636	1.1199	0.599503	Cutaneous Leishmaniasis	Healthy	Skin	Monocytes	leishmania_Monocytes_vs_normal_skin_Monocytes
SASH1	0.92617	0.0738295	2.5293	0.000121637	0.000127857	0	0.25	0.413687	0.392581	2.57404	-7.93724	9.44115	0.506329	0.642424	0.164557	0.266667	1.31168	1.54032	Cutaneous Leishmaniasis	Healthy	Skin	Monocytes	leishmania_Monocytes_vs_normal_skin_Monocytes
MICAL2	0.92617	0.0738295	2.5293	0.000231772	8.93638e-05	0	0.25	0.656747	0.53454	2.47026	-7.07737	7.82166	0.797468	0.393939	0.316456	0.218182	1.97213	0.862816	Cutaneous Leishmaniasis	Healthy	Skin	Monocytes	leishmania_Monocytes_vs_normal_skin_Monocytes
SAMD4A	0.92617	0.0738295	2.5293	0.000135215	0.000174003	0	0.25	0.559592	0.294049	2.62062	-7.03844	9.91232	0.518987	0.933333	0.227848	0.284848	1.71337	2.1416	Cutaneous Leishmaniasis	Healthy	Skin	Monocytes	leishmania_Monocytes_vs_normal_skin_Monocytes
SLC31A2	0.92597	0.0740296	2.52638	0.000197995	8.56418e-05	0	0.25	1.35261	1.45211	1.67416	-4.86271	6.94144	0.367089	0.169697	0.227848	0.151515	0.967689	0.729784	Cutaneous Leishmaniasis	Healthy	Skin	Monocytes	leishmania_Monocytes_vs_normal_skin_Monocytes
ZNF638	0.92597	0.0740296	2.52638	0.000385723	0.000148019	0	0.25	1.45896	1.45216	1.1162	-2.74288	5.00064	1.32911	0.454545	0.64557	0.30303	4.74493	1.34598	Cutaneous Leishmaniasis	Healthy	Skin	Monocytes	leishmania_Monocytes_vs_normal_skin_Monocytes
IDH2	0.92597	0.0740296	2.52638	0.000182935	7.28152e-05	0	0.25	1.54974	1.67015	1.93519	-5.21862	8.98916	0.35443	0.193939	0.265823	0.163636	1.6131	0.499582	Cutaneous Leishmaniasis	Healthy	Skin	Monocytes	leishmania_Monocytes_vs_normal_skin_Monocytes
REST	0.92597	0.0740296	2.52638	0.000162678	8.09009e-05	0	0.25	1.60273	1.63252	2.09921	-5.45746	8.34515	0.341772	0.224242	0.240506	0.133333	1.50427	0.675772	Cutaneous Leishmaniasis	Healthy	Skin	Monocytes	leishmania_Monocytes_vs_normal_skin_Monocytes
RALB	0.92577	0.0742297	2.52346	0.000183944	7.52097e-05	0	0.25	1.39862	1.41827	1.73021	-4.25488	6.89381	0.455696	0.2	0.253165	0.169697	1.48472	0.59219	Cutaneous Leishmaniasis	Healthy	Skin	Monocytes	leishmania_Monocytes_vs_normal_skin_Monocytes
DNAJC5	0.92577	0.0742297	2.52346	0.000257877	0.000108462	0	0.25	1.34229	1.43276	1.44982	-3.64521	5.57568	0.670886	0.393939	0.379747	0.29697	1.89443	1.37548	Cutaneous Leishmaniasis	Healthy	Skin	Monocytes	leishmania_Monocytes_vs_normal_skin_Monocytes
SELPLG	0.92577	0.0742297	2.52346	0.000172947	6.21759e-05	0	0.25	1.82126	1.73872	1.47372	-2.64833	7.32174	0.506329	0.169697	0.35443	0.133333	1.45492	0.586169	Cutaneous Leishmaniasis	Healthy	Skin	Monocytes	leishmania_Monocytes_vs_normal_skin_Monocytes
KDM5A	0.92577	0.0742297	2.52346	0.000212689	8.98537e-05	0	0.25	1.52894	1.53882	1.65884	-4.19021	6.44984	0.848102	0.266667	0.544304	0.181818	3.87903	0.665553	Cutaneous Leishmaniasis	Healthy	Skin	Monocytes	leishmania_Monocytes_vs_normal_skin_Monocytes
VEGFB	0.92577	0.0742297	2.52346	8.4517e-05	6.43541e-05	0	0.25	-0.257909	-0.378931	2.45987	-7.25368	8.10551	0.164557	0.260606	0.101266	0.2	0.620576	0.79315	Cutaneous Leishmaniasis	Healthy	Skin	Monocytes	leishmania_Monocytes_vs_normal_skin_Monocytes
ATG12	0.92577	0.0742297	2.52346	0.000156663	5.82796e-05	0	0.25	1.54767	1.56998	1.33357	-3.28802	5.95808	0.265823	0.218182	0.202532	0.169697	1.13107	0.628564	Cutaneous Leishmaniasis	Healthy	Skin	Monocytes	leishmania_Monocytes_vs_normal_skin_Monocytes
RNF181	0.92577	0.0742297	2.52346	0.000198633	0.000108112	0	0.25	1.22657	1.31881	1.8997	-6.14899	7.91372	0.468355	0.345454	0.367089	0.272727	2.16653	1.06133	Cutaneous Leishmaniasis	Healthy	Skin	Monocytes	leishmania_Monocytes_vs_normal_skin_Monocytes
CLK1	0.92577	0.0742297	2.52346	0.000200174	0.000592772	0	0.25	-1.49824	-1.50435	1.0885	-4.85231	1.95754	0.278481	1.96364	0.21519	0.618182	1.02791	5.61195	Cutaneous Leishmaniasis	Healthy	Skin	Monocytes	leishmania_Monocytes_vs_normal_skin_Monocytes
MIER1	0.92557	0.0744298	2.52055	0.000147434	6.88975e-05	0	0.25	1.22283	1.3355	1.66727	-4.26724	7.72922	0.607595	0.284848	0.303797	0.193939	1.66714	0.765664	Cutaneous Leishmaniasis	Healthy	Skin	Monocytes	leishmania_Monocytes_vs_normal_skin_Monocytes
DECR1	0.92557	0.0744298	2.52055	0.000258437	0.000107006	0	0.25	1.62929	1.5617	1.33451	-2.29162	5.63506	0.911393	0.29697	0.443038	0.224242	3.14954	0.771886	Cutaneous Leishmaniasis	Healthy	Skin	Monocytes	leishmania_Monocytes_vs_normal_skin_Monocytes
ATXN10	0.92557	0.0744298	2.52055	0.000177198	8.36324e-05	0	0.25	1.62328	1.60075	1.61295	-3.81975	6.88254	0.443038	0.29697	0.303797	0.242424	1.0749	0.988761	Cutaneous Leishmaniasis	Healthy	Skin	Monocytes	leishmania_Monocytes_vs_normal_skin_Monocytes
SRGN	0.92557	0.0744298	2.52055	0.00205115	0.0078799	0	0.25	-1.71897	-1.7846	1.34351	-5.53498	2.64287	5.75949	24.2788	0.708861	0.89697	16.4729	76.4048	Cutaneous Leishmaniasis	Healthy	Skin	Monocytes	leishmania_Monocytes_vs_normal_skin_Monocytes
TOB1	0.92557	0.0744298	2.52055	9.05484e-05	0.00032152	0	0.25	-1.44136	-1.5252	1.54793	-6.49429	4.35537	0.126582	1.26667	0.113924	0.393939	0.294703	3.03297	Cutaneous Leishmaniasis	Healthy	Skin	Monocytes	leishmania_Monocytes_vs_normal_skin_Monocytes
EGR1	0.92557	0.0744298	2.52055	0.000206374	0.000573775	0	0.25	-1.08588	-1.18428	2.09871	-7.74861	6.10442	0.518987	2.11515	0.177215	0.50303	1.20187	6.08959	Cutaneous Leishmaniasis	Healthy	Skin	Monocytes	leishmania_Monocytes_vs_normal_skin_Monocytes
NDUFAB1	0.92557	0.0744298	2.52055	0.000211749	0.000103648	0	0.25	1.43546	1.52043	2.02873	-5.4705	8.06832	0.341772	0.212121	0.291139	0.163636	2.47322	0.769818	Cutaneous Leishmaniasis	Healthy	Skin	Monocytes	leishmania_Monocytes_vs_normal_skin_Monocytes
CSTA	0.92557	0.0744298	2.52055	0.000306376	0.000132952	0	0.25	1.31391	1.39984	1.95227	-4.75256	7.43636	0.797468	0.393939	0.405063	0.266667	2.69831	1.08246	Cutaneous Leishmaniasis	Healthy	Skin	Monocytes	leishmania_Monocytes_vs_normal_skin_Monocytes
SLC12A6	0.92557	0.0744298	2.52055	0.000245172	0.000114134	0	0.25	1.19252	1.26077	1.88326	-5.29283	8.42551	0.822785	0.472727	0.468354	0.278788	3.16648	1.25467	Cutaneous Leishmaniasis	Healthy	Skin	Monocytes	leishmania_Monocytes_vs_normal_skin_Monocytes
EHMT1	0.92557	0.0744298	2.52055	0.00024134	9.5138e-05	0	0.25	1.44095	1.4056	1.66969	-3.73295	9.10853	0.797468	0.224242	0.443038	0.181818	2.77267	0.54834	Cutaneous Leishmaniasis	Healthy	Skin	Monocytes	leishmania_Monocytes_vs_normal_skin_Monocytes
DHX34	0.92557	0.0744298	2.52055	7.62794e-05	8.07042e-05	0	0.25	-0.156203	-0.165627	2.91775	-9.66423	10.3051	0.151899	0.321212	0.126582	0.193939	0.295912	0.923296	Cutaneous Leishmaniasis	Healthy	Skin	Monocytes	leishmania_Monocytes_vs_normal_skin_Monocytes
SMC5	0.92537	0.0746299	2.51765	0.000202371	8.63027e-05	0	0.25	1.36423	1.42003	1.42173	-3.81041	5.70105	0.64557	0.230303	0.417722	0.175758	1.67047	0.735791	Cutaneous Leishmaniasis	Healthy	Skin	Monocytes	leishmania_Monocytes_vs_normal_skin_Monocytes
ALKBH7	0.92537	0.0746299	2.51765	0.000142458	8.22796e-05	0	0.25	1.01038	1.00344	2.39089	-6.96826	7.69718	0.253165	0.2	0.21519	0.145455	1.74624	0.605116	Cutaneous Leishmaniasis	Healthy	Skin	Monocytes	leishmania_Monocytes_vs_normal_skin_Monocytes
MARCHF1	0.92537	0.0746299	2.51765	6.47862e-05	0.000219913	0	0.25	-1.45223	-1.4467	2.01949	-8.80426	5.33245	0	0.624242	0	0.315152	0	2.58969	Cutaneous Leishmaniasis	Healthy	Skin	Monocytes	leishmania_Monocytes_vs_normal_skin_Monocytes
ZNHIT1	0.92537	0.0746299	2.51765	0.000257192	0.000109612	0	0.25	1.58797	1.56758	1.75573	-2.932	7.76879	0.392405	0.357576	0.341772	0.278788	2.65817	1.09672	Cutaneous Leishmaniasis	Healthy	Skin	Monocytes	leishmania_Monocytes_vs_normal_skin_Monocytes
TTC17	0.92537	0.0746299	2.51765	0.000263617	0.000113799	0	0.25	1.14996	1.26378	1.61985	-3.98155	5.64521	1.07595	0.357576	0.493671	0.230303	2.80834	0.936275	Cutaneous Leishmaniasis	Healthy	Skin	Monocytes	leishmania_Monocytes_vs_normal_skin_Monocytes
CEBPB	0.92537	0.0746299	2.51765	0.000540764	0.001485	0	0.25	-1.18194	-1.28693	2.08357	-6.6502	5.25145	1.20253	4.58788	0.468354	0.666667	4.29772	13.1808	Cutaneous Leishmaniasis	Healthy	Skin	Monocytes	leishmania_Monocytes_vs_normal_skin_Monocytes
ATF7IP	0.92537	0.0746299	2.51765	0.000292668	0.00013161	0	0.25	1.17111	1.28056	1.41241	-3.66867	5.64011	1.12658	0.545454	0.544304	0.272727	4.00289	1.64084	Cutaneous Leishmaniasis	Healthy	Skin	Monocytes	leishmania_Monocytes_vs_normal_skin_Monocytes
IER5	0.92517	0.0748299	2.51476	0.000206284	0.000180993	0	0.25	0.509292	0.528012	2.56833	-7.25302	9.06206	0.227848	0.521212	0.151899	0.181818	1.02856	2.07598	Cutaneous Leishmaniasis	Healthy	Skin	Monocytes	leishmania_Monocytes_vs_normal_skin_Monocytes
CAPG	0.92517	0.0748299	2.51476	0.000426313	0.000178828	0	0.25	1.45952	1.38001	2.22684	-5.04992	9.00554	0.86076	0.50303	0.392405	0.29697	5.37195	1.5105	Cutaneous Leishmaniasis	Healthy	Skin	Monocytes	leishmania_Monocytes_vs_normal_skin_Monocytes
MIF	0.92517	0.0748299	2.51476	0.000370103	0.000175351	0	0.25	1.42219	1.457	2.0734	-5.59089	8.79204	0.924051	0.533333	0.493671	0.266667	5.67229	1.35021	Cutaneous Leishmaniasis	Healthy	Skin	Monocytes	leishmania_Monocytes_vs_normal_skin_Monocytes
LSM4	0.92517	0.0748299	2.51476	0.000147771	6.14266e-05	0	0.25	1.57364	1.58017	1.80492	-4.31442	7.68592	0.278481	0.187879	0.240506	0.151515	1.35133	0.467765	Cutaneous Leishmaniasis	Healthy	Skin	Monocytes	leishmania_Monocytes_vs_normal_skin_Monocytes
ADAM10	0.92517	0.0748299	2.51476	0.000272969	0.000123956	0	0.25	1.18084	1.3518	1.52942	-5.12214	6.03968	1.21519	0.509091	0.607595	0.284848	3.83483	1.26769	Cutaneous Leishmaniasis	Healthy	Skin	Monocytes	leishmania_Monocytes_vs_normal_skin_Monocytes
MS4A4A	0.92517	0.0748299	2.51476	0.000111363	0.000207433	0	0.25	-0.542408	-0.656782	2.22998	-7.20684	6.4231	0.303797	1.07879	0.164557	0.430303	1.29992	2.98565	Cutaneous Leishmaniasis	Healthy	Skin	Monocytes	leishmania_Monocytes_vs_normal_skin_Monocytes
USO1	0.92517	0.0748299	2.51476	0.000223117	8.24761e-05	0	0.25	1.75808	1.68461	1.57249	-3.32967	8.56663	0.43038	0.30303	0.303797	0.230303	1.34965	0.86812	Cutaneous Leishmaniasis	Healthy	Skin	Monocytes	leishmania_Monocytes_vs_normal_skin_Monocytes
RASSF4	0.92517	0.0748299	2.51476	0.000180842	0.000123385	0	0.25	1.20624	1.40188	1.83959	-5.24745	5.58793	0.316456	0.381818	0.227848	0.230303	0.912495	1.16796	Cutaneous Leishmaniasis	Healthy	Skin	Monocytes	leishmania_Monocytes_vs_normal_skin_Monocytes
DENND3	0.92517	0.0748299	2.51476	0.000176921	9.50532e-05	0	0.25	1.53053	1.57452	1.96341	-3.8588	7.53131	0.392405	0.248485	0.278481	0.163636	1.46128	1.01252	Cutaneous Leishmaniasis	Healthy	Skin	Monocytes	leishmania_Monocytes_vs_normal_skin_Monocytes
CDK2AP2	0.92517	0.0748299	2.51476	0.000124625	6.84761e-05	0	0.25	0.494217	0.574112	2.1213	-6.69145	6.28787	0.253165	0.236364	0.189873	0.206061	1.33405	0.669279	Cutaneous Leishmaniasis	Healthy	Skin	Monocytes	leishmania_Monocytes_vs_normal_skin_Monocytes
TMEM127	0.92517	0.0748299	2.51476	0.000131744	5.52358e-05	0	0.25	1.21531	1.33962	1.64451	-4.29989	5.86283	0.265823	0.193939	0.240506	0.157576	0.870097	0.516487	Cutaneous Leishmaniasis	Healthy	Skin	Monocytes	leishmania_Monocytes_vs_normal_skin_Monocytes
SFMBT2	0.92497	0.07503	2.51187	0.000230676	7.01876e-05	0	0.25	1.72164	1.66679	1.64815	-2.90579	8.0687	0.898734	0.375758	0.405063	0.212121	3.54924	0.953619	Cutaneous Leishmaniasis	Healthy	Skin	Monocytes	leishmania_Monocytes_vs_normal_skin_Monocytes
ATP6V1H	0.92497	0.07503	2.51187	0.000153582	0.000447316	0	0.25	-1.28784	-1.45935	1.73645	-6.37466	5.12965	0.367089	1.29697	0.265823	0.466667	1.42293	3.17534	Cutaneous Leishmaniasis	Healthy	Skin	Monocytes	leishmania_Monocytes_vs_normal_skin_Monocytes
MYO1D	0.92497	0.07503	2.51187	7.01217e-05	7.48136e-05	0	0.25	-0.0717548	0.0754313	2.4921	-8.96501	6.95956	0.0886076	0.321212	0.0506329	0.169697	0.315148	0.819866	Cutaneous Leishmaniasis	Healthy	Skin	Monocytes	leishmania_Monocytes_vs_normal_skin_Monocytes
KCNK6	0.92497	0.07503	2.51187	8.14723e-05	7.89872e-05	0	0.25	0.676261	0.651258	2.28417	-5.8498	7.86574	0.0886076	0.278788	0.0632911	0.193939	0.333167	0.882619	Cutaneous Leishmaniasis	Healthy	Skin	Monocytes	leishmania_Monocytes_vs_normal_skin_Monocytes
PHACTR1	0.92497	0.07503	2.51187	0.00016239	0.000363292	0	0.25	-1.33497	-1.38526	1.53876	-6.61091	4.46951	0.265823	0.836363	0.177215	0.406061	0.709585	2.55153	Cutaneous Leishmaniasis	Healthy	Skin	Monocytes	leishmania_Monocytes_vs_normal_skin_Monocytes
SMAD2	0.92497	0.07503	2.51187	0.000177767	6.73125e-05	0	0.25	1.50447	1.56094	1.45455	-3.50021	6.53616	0.594937	0.224242	0.35443	0.175758	1.61165	0.698439	Cutaneous Leishmaniasis	Healthy	Skin	Monocytes	leishmania_Monocytes_vs_normal_skin_Monocytes
CTSZ	0.92497	0.07503	2.51187	0.000581133	0.00138346	0	0.25	-1.1664	-1.19401	0.883523	-3.9164	2.01942	1.05063	5.46666	0.518987	0.872727	3.53527	14.7924	Cutaneous Leishmaniasis	Healthy	Skin	Monocytes	leishmania_Monocytes_vs_normal_skin_Monocytes
BIRC6	0.92497	0.07503	2.51187	0.000513131	0.000231784	0	0.25	1.1106	1.28687	1.49035	-4.41667	5.45539	2.07595	1.04242	0.696203	0.509091	6.45683	2.79698	Cutaneous Leishmaniasis	Healthy	Skin	Monocytes	leishmania_Monocytes_vs_normal_skin_Monocytes
SSB	0.92497	0.07503	2.51187	0.000217192	0.000109855	0	0.25	1.3419	1.38627	1.76957	-4.67074	6.98946	0.493671	0.29697	0.367089	0.218182	2.72132	1.151	Cutaneous Leishmaniasis	Healthy	Skin	Monocytes	leishmania_Monocytes_vs_normal_skin_Monocytes
PREP	0.92477	0.0752301	2.50899	0.000104629	5.03708e-05	0	0.25	0.920126	1.07446	2.48468	-7.53675	8.20974	0.291139	0.175758	0.202532	0.127273	0.694707	0.465081	Cutaneous Leishmaniasis	Healthy	Skin	Monocytes	leishmania_Monocytes_vs_normal_skin_Monocytes
IDH3G	0.92477	0.0752301	2.50899	0.000153867	7.51293e-05	0	0.25	1.32348	1.27915	2.35053	-7.72194	9.18181	0.265823	0.2	0.240506	0.175758	0.982593	0.548734	Cutaneous Leishmaniasis	Healthy	Skin	Monocytes	leishmania_Monocytes_vs_normal_skin_Monocytes
NRDC	0.92477	0.0752301	2.50899	0.00031749	0.000150735	0	0.25	1.53351	1.54543	1.40562	-3.53454	5.74643	0.974684	0.4	0.531646	0.248485	3.77835	1.46481	Cutaneous Leishmaniasis	Healthy	Skin	Monocytes	leishmania_Monocytes_vs_normal_skin_Monocytes
CNPY3	0.92457	0.0754302	2.50612	0.000183117	8.59785e-05	0	0.25	1.28301	1.25479	1.83123	-4.91453	7.95123	0.518987	0.309091	0.303797	0.224242	1.6719	1.12638	Cutaneous Leishmaniasis	Healthy	Skin	Monocytes	leishmania_Monocytes_vs_normal_skin_Monocytes
CTSB	0.92457	0.0754302	2.50612	0.000438806	0.0016002	0	0.25	-1.6072	-1.54562	1.12969	-5.26576	1.59665	0.911393	8.01212	0.518987	0.769697	2.74314	20.0634	Cutaneous Leishmaniasis	Healthy	Skin	Monocytes	leishmania_Monocytes_vs_normal_skin_Monocytes
RAB7B	0.92457	0.0754302	2.50612	3.29601e-05	9.8761e-05	0	0.25	-1.56917	-1.59058	1.55508	-5.84502	3.5959	0.0379747	0.50303	0.0253165	0.260606	0.428855	1.23942	Cutaneous Leishmaniasis	Healthy	Skin	Monocytes	leishmania_Monocytes_vs_normal_skin_Monocytes
AVPI1	0.92457	0.0754302	2.50612	4.18203e-05	0.000127624	0	0.25	-1.65003	-1.63717	1.7393	-7.59424	3.89125	0.0253165	0.569697	0.0253165	0.272727	0.0774189	1.51554	Cutaneous Leishmaniasis	Healthy	Skin	Monocytes	leishmania_Monocytes_vs_normal_skin_Monocytes
PSD3	0.92457	0.0754302	2.50612	2.13943e-05	7.56032e-05	0	0.25	-1.64057	-1.59696	1.79018	-8.0007	4.58968	0.0126582	0.6	0.0126582	0.230303	0.0192726	1.41072	Cutaneous Leishmaniasis	Healthy	Skin	Monocytes	leishmania_Monocytes_vs_normal_skin_Monocytes
MAP2K2	0.92457	0.0754302	2.50612	0.000140328	8.419e-05	0	0.25	1.37386	1.39408	1.66704	-3.74979	8.45212	0.291139	0.272727	0.253165	0.224242	0.797041	1.13151	Cutaneous Leishmaniasis	Healthy	Skin	Monocytes	leishmania_Monocytes_vs_normal_skin_Monocytes
TMEM33	0.92457	0.0754302	2.50612	0.000112433	4.41534e-05	0	0.25	1.82532	1.77126	1.67804	-2.65663	8.26827	0.291139	0.157576	0.227848	0.10303	0.716619	0.447745	Cutaneous Leishmaniasis	Healthy	Skin	Monocytes	leishmania_Monocytes_vs_normal_skin_Monocytes
FAM168A	0.92437	0.0756303	2.50326	0.00022087	8.50186e-05	0	0.25	1.6233	1.57505	1.95901	-4.86001	8.32399	0.556962	0.351515	0.278481	0.2	1.58829	1.24155	Cutaneous Leishmaniasis	Healthy	Skin	Monocytes	leishmania_Monocytes_vs_normal_skin_Monocytes
SAP130	0.92437	0.0756303	2.50326	0.000114908	7.56204e-05	0	0.25	0.741696	0.853722	2.27661	-7.34972	8.13408	0.164557	0.212121	0.126582	0.121212	0.393464	0.62935	Cutaneous Leishmaniasis	Healthy	Skin	Monocytes	leishmania_Monocytes_vs_normal_skin_Monocytes
MON2	0.92437	0.0756303	2.50326	0.000241542	9.71422e-05	0	0.25	1.46182	1.53468	1.7508	-4.76334	7.77389	0.797468	0.284848	0.417722	0.206061	2.55204	0.835745	Cutaneous Leishmaniasis	Healthy	Skin	Monocytes	leishmania_Monocytes_vs_normal_skin_Monocytes
DOP1B	0.92437	0.0756303	2.50326	8.52431e-05	4.4059e-05	0	0.25	0.949676	1.13407	2.3833	-7.99009	8.83819	0.278481	0.175758	0.202532	0.133333	1.01179	0.459568	Cutaneous Leishmaniasis	Healthy	Skin	Monocytes	leishmania_Monocytes_vs_normal_skin_Monocytes
TRAF1	0.92437	0.0756303	2.50326	7.01409e-05	0.000152645	0	0.25	-0.687836	-0.762532	2.60625	-8.6958	10.5801	0.240506	0.557576	0.0759494	0.248485	0.622542	1.30698	Cutaneous Leishmaniasis	Healthy	Skin	Monocytes	leishmania_Monocytes_vs_normal_skin_Monocytes
SLCO3A1	0.92437	0.0756303	2.50326	0.000860985	0.000620064	0	0.25	0.0540442	0.322914	2.14348	-6.85653	4.94448	2.22785	1.98182	0.493671	0.545455	5.71719	5.37493	Cutaneous Leishmaniasis	Healthy	Skin	Monocytes	leishmania_Monocytes_vs_normal_skin_Monocytes
TES	0.92437	0.0756303	2.50326	0.000140174	6.94778e-05	0	0.25	1.54662	1.59447	1.53414	-3.82544	6.42091	0.43038	0.187879	0.316456	0.169697	1.86706	0.589958	Cutaneous Leishmaniasis	Healthy	Skin	Monocytes	leishmania_Monocytes_vs_normal_skin_Monocytes
IGF2R	0.92437	0.0756303	2.50326	0.000226351	8.98038e-05	0	0.25	1.72038	1.7478	1.77242	-3.64449	7.85563	0.987342	0.284848	0.417722	0.181818	2.5522	0.799524	Cutaneous Leishmaniasis	Healthy	Skin	Monocytes	leishmania_Monocytes_vs_normal_skin_Monocytes
ERN1	0.92437	0.0756303	2.50326	0.000213362	0.000632203	0	0.25	-1.45056	-1.57375	1.54585	-5.45722	4.96025	0.632911	1.99394	0.227848	0.545455	1.5145	5.67569	Cutaneous Leishmaniasis	Healthy	Skin	Monocytes	leishmania_Monocytes_vs_normal_skin_Monocytes
ST3GAL6	0.92437	0.0756303	2.50326	0.000102038	0.000321821	0	0.25	-1.57751	-1.45304	2.25052	-9.56415	5.47109	0.202532	1.63636	0.164557	0.521212	0.516669	4.33683	Cutaneous Leishmaniasis	Healthy	Skin	Monocytes	leishmania_Monocytes_vs_normal_skin_Monocytes
PDZD8	0.92437	0.0756303	2.50326	0.0001915	7.6455e-05	0	0.25	2.00217	1.9565	1.80294	-4.25872	6.90795	0.392405	0.242424	0.253165	0.115152	1.43617	0.78162	Cutaneous Leishmaniasis	Healthy	Skin	Monocytes	leishmania_Monocytes_vs_normal_skin_Monocytes
GPR107	0.92417	0.0758303	2.5004	0.000139784	6.9498e-05	0	0.25	1.20672	1.3665	1.77107	-5.21433	5.95305	0.35443	0.339394	0.278481	0.212121	0.905089	0.824466	Cutaneous Leishmaniasis	Healthy	Skin	Monocytes	leishmania_Monocytes_vs_normal_skin_Monocytes
TRPS1	0.92417	0.0758303	2.5004	0.000722229	0.000409591	0	0.25	0.664121	0.88766	2.13618	-5.97089	7.36253	3.64557	2.11515	0.582278	0.49697	10.8083	4.75587	Cutaneous Leishmaniasis	Healthy	Skin	Monocytes	leishmania_Monocytes_vs_normal_skin_Monocytes
SYNGR2	0.92417	0.0758303	2.5004	0.000280925	0.00017541	0	0.25	1.27791	1.30494	2.0101	-4.36414	9.44246	0.367089	0.527272	0.21519	0.321212	2.11117	2.01296	Cutaneous Leishmaniasis	Healthy	Skin	Monocytes	leishmania_Monocytes_vs_normal_skin_Monocytes
BIRC3	0.92417	0.0758303	2.5004	0.000265866	0.000857737	0	0.25	-1.469	-1.48997	1.16649	-5.13064	2.95997	0.620253	3.41212	0.329114	0.642424	2.5777	8.96821	Cutaneous Leishmaniasis	Healthy	Skin	Monocytes	leishmania_Monocytes_vs_normal_skin_Monocytes
MT1E	0.92417	0.0758303	2.5004	0.000106404	6.01524e-05	0	0.25	0.733324	0.740833	2.52921	-7.61797	10.4156	0.139241	0.242424	0.0886076	0.127273	0.809593	0.756021	Cutaneous Leishmaniasis	Healthy	Skin	Monocytes	leishmania_Monocytes_vs_normal_skin_Monocytes
STIM2	0.92417	0.0758303	2.5004	0.000172043	9.94546e-05	0	0.25	1.14652	1.19366	1.98547	-5.86897	6.69204	0.443038	0.327273	0.291139	0.212121	2.19602	0.991596	Cutaneous Leishmaniasis	Healthy	Skin	Monocytes	leishmania_Monocytes_vs_normal_skin_Monocytes
ATM	0.92417	0.0758303	2.5004	0.000305602	0.000133038	0	0.25	1.67943	1.6762	1.76193	-3.55657	7.74703	1.20253	0.381818	0.594937	0.260606	5.00283	1.08217	Cutaneous Leishmaniasis	Healthy	Skin	Monocytes	leishmania_Monocytes_vs_normal_skin_Monocytes
PHF3	0.92417	0.0758303	2.5004	0.000221398	9.88481e-05	0	0.25	1.49114	1.57829	1.47177	-3.61174	6.02207	0.670886	0.29697	0.455696	0.206061	2.47219	1.14877	Cutaneous Leishmaniasis	Healthy	Skin	Monocytes	leishmania_Monocytes_vs_normal_skin_Monocytes
SNX9	0.92397	0.0760304	2.49755	0.000197211	0.000681326	0	0.25	-1.55914	-1.69012	1.65168	-5.51507	5.29106	0.632911	3.36363	0.240506	0.557576	2.07599	7.80958	Cutaneous Leishmaniasis	Healthy	Skin	Monocytes	leishmania_Monocytes_vs_normal_skin_Monocytes
INO80	0.92397	0.0760304	2.49755	0.000170516	0.0001008	0	0.25	0.771819	0.98689	1.97218	-6.83499	7.01861	0.405063	0.212121	0.240506	0.163636	1.16456	0.813444	Cutaneous Leishmaniasis	Healthy	Skin	Monocytes	leishmania_Monocytes_vs_normal_skin_Monocytes
ANKRD28	0.92397	0.0760304	2.49755	0.000103486	0.000320811	0	0.25	-1.3274	-1.37235	1.83381	-7.32612	5.37292	0.253165	0.539394	0.189873	0.290909	1.69572	1.51692	Cutaneous Leishmaniasis	Healthy	Skin	Monocytes	leishmania_Monocytes_vs_normal_skin_Monocytes
DUSP1	0.92397	0.0760304	2.49755	0.00112401	0.00288445	0	0.25	-1.69944	-1.6017	1.54045	-7.1772	3.12715	1.81013	10.6545	0.405063	0.927273	4.07925	30.7008	Cutaneous Leishmaniasis	Healthy	Skin	Monocytes	leishmania_Monocytes_vs_normal_skin_Monocytes
ATP13A3	0.92397	0.0760304	2.49755	0.000369978	0.00115852	0	0.25	-1.41413	-1.66353	1.60696	-5.17525	4.24285	0.734177	5.88485	0.341772	0.690909	1.62998	15.8453	Cutaneous Leishmaniasis	Healthy	Skin	Monocytes	leishmania_Monocytes_vs_normal_skin_Monocytes
ANKFY1	0.92397	0.0760304	2.49755	0.000130806	4.97319e-05	0	0.25	1.47164	1.53367	1.44567	-3.19922	5.70671	0.316456	0.157576	0.240506	0.115152	0.919601	0.461321	Cutaneous Leishmaniasis	Healthy	Skin	Monocytes	leishmania_Monocytes_vs_normal_skin_Monocytes
HBEGF	0.92397	0.0760304	2.49755	8.01879e-05	0.00019525	0	0.25	-1.34091	-1.43437	2.15309	-7.2737	7.94629	0.303797	0.484848	0.101266	0.254545	1.38344	1.32962	Cutaneous Leishmaniasis	Healthy	Skin	Monocytes	leishmania_Monocytes_vs_normal_skin_Monocytes
KLC1	0.92397	0.0760304	2.49755	0.000146936	6.90852e-05	0	0.25	1.49265	1.45227	1.51854	-3.62545	7.06418	0.35443	0.2	0.291139	0.175758	1.37636	0.720441	Cutaneous Leishmaniasis	Healthy	Skin	Monocytes	leishmania_Monocytes_vs_normal_skin_Monocytes
NDUFB9	0.92397	0.0760304	2.49755	0.000161309	7.28882e-05	0	0.25	1.95305	1.98876	1.92548	-4.33334	7.89651	0.379747	0.206061	0.291139	0.151515	1.2901	0.743091	Cutaneous Leishmaniasis	Healthy	Skin	Monocytes	leishmania_Monocytes_vs_normal_skin_Monocytes
PPM1L	0.92377	0.0762305	2.4947	0.000233142	0.000122255	0	0.25	0.738384	0.958396	2.14047	-7.39732	7.03104	0.873418	0.430303	0.341772	0.206061	2.06985	1.18078	Cutaneous Leishmaniasis	Healthy	Skin	Monocytes	leishmania_Monocytes_vs_normal_skin_Monocytes
SLC25A24	0.92377	0.0762305	2.4947	0.000170695	6.94236e-05	0	0.25	1.57102	1.51776	1.38056	-3.08561	5.93143	0.417722	0.175758	0.253165	0.157576	1.63669	0.618899	Cutaneous Leishmaniasis	Healthy	Skin	Monocytes	leishmania_Monocytes_vs_normal_skin_Monocytes
CEP85L	0.92377	0.0762305	2.4947	0.000308238	0.000118084	0	0.25	1.37676	1.41543	1.67404	-4.21917	7.05098	0.924051	0.29697	0.468354	0.212121	2.91166	0.959673	Cutaneous Leishmaniasis	Healthy	Skin	Monocytes	leishmania_Monocytes_vs_normal_skin_Monocytes
PGAM1	0.92377	0.0762305	2.4947	0.000157535	8.02636e-05	0	0.25	1.37927	1.404	1.87284	-4.7362	7.38262	0.341772	0.278788	0.291139	0.206061	2.82165	0.88823	Cutaneous Leishmaniasis	Healthy	Skin	Monocytes	leishmania_Monocytes_vs_normal_skin_Monocytes
WDR20	0.923569	0.0764306	2.49186	0.000151942	6.43173e-05	0	0.25	1.39338	1.41472	1.5432	-4.21293	6.13711	0.278481	0.266667	0.240506	0.175758	0.811148	0.625941	Cutaneous Leishmaniasis	Healthy	Skin	Monocytes	leishmania_Monocytes_vs_normal_skin_Monocytes
MTMR3	0.923569	0.0764306	2.49186	0.000230393	9.64865e-05	0	0.25	1.26513	1.26339	1.80707	-4.04995	6.84526	0.962026	0.339394	0.455696	0.212121	2.974	0.794719	Cutaneous Leishmaniasis	Healthy	Skin	Monocytes	leishmania_Monocytes_vs_normal_skin_Monocytes
PDE4A	0.923569	0.0764306	2.49186	0.000144679	0.00045246	0	0.25	-1.60033	-1.61042	1.81372	-7.33052	5.42127	0.278481	1.92727	0.151899	0.545455	1.33414	4.9032	Cutaneous Leishmaniasis	Healthy	Skin	Monocytes	leishmania_Monocytes_vs_normal_skin_Monocytes
ANAPC5	0.923569	0.0764306	2.49186	0.000149048	6.26864e-05	0	0.25	1.47772	1.54026	1.46653	-3.38888	5.7768	0.392405	0.193939	0.316456	0.163636	2.02584	0.586155	Cutaneous Leishmaniasis	Healthy	Skin	Monocytes	leishmania_Monocytes_vs_normal_skin_Monocytes
CMIP	0.923569	0.0764306	2.49186	0.000502025	0.000226817	0	0.25	1.05981	1.12086	1.73986	-3.70878	6.82798	1.68354	1.28485	0.518987	0.521212	4.56737	3.45102	Cutaneous Leishmaniasis	Healthy	Skin	Monocytes	leishmania_Monocytes_vs_normal_skin_Monocytes
CLN8	0.923569	0.0764306	2.49186	5.99863e-05	0.000134352	0	0.25	-0.944691	-1.00187	2.42571	-7.09574	7.66722	0.21519	0.448485	0.101266	0.230303	0.686349	1.23456	Cutaneous Leishmaniasis	Healthy	Skin	Monocytes	leishmania_Monocytes_vs_normal_skin_Monocytes
PTMS	0.923369	0.0766307	2.48903	0.000164288	0.000310443	0	0.25	-1.44647	-1.3205	2.4861	-8.84205	5.55371	0.35443	0.987878	0.139241	0.515152	1.33561	2.90861	Cutaneous Leishmaniasis	Healthy	Skin	Monocytes	leishmania_Monocytes_vs_normal_skin_Monocytes
CALCOCO2	0.923369	0.0766307	2.48903	0.000170443	6.17721e-05	0	0.25	1.56799	1.58979	1.15724	-2.09001	5.27659	0.518987	0.181818	0.35443	0.139394	2.29741	0.470301	Cutaneous Leishmaniasis	Healthy	Skin	Monocytes	leishmania_Monocytes_vs_normal_skin_Monocytes
MAPK1	0.923369	0.0766307	2.48903	0.00031051	0.000145201	0	0.25	1.2678	1.33453	1.59279	-4.248	5.58494	1.25317	0.618182	0.556962	0.315152	3.53164	1.44219	Cutaneous Leishmaniasis	Healthy	Skin	Monocytes	leishmania_Monocytes_vs_normal_skin_Monocytes
NDUFS6	0.923369	0.0766307	2.48903	0.000318197	0.000130634	0	0.25	1.40059	1.51341	1.84765	-5.02393	6.99121	0.670886	0.375757	0.443038	0.284848	3.31316	1.32412	Cutaneous Leishmaniasis	Healthy	Skin	Monocytes	leishmania_Monocytes_vs_normal_skin_Monocytes
KATNBL1	0.923369	0.0766307	2.48903	0.000219714	0.000146369	0	0.25	1.27789	1.42275	1.65549	-5.04286	5.61667	0.392405	0.345454	0.227848	0.230303	1.09538	1.87073	Cutaneous Leishmaniasis	Healthy	Skin	Monocytes	leishmania_Monocytes_vs_normal_skin_Monocytes
APPL1	0.923169	0.0768307	2.48621	0.000151846	7.41089e-05	0	0.25	1.55272	1.60464	1.86314	-5.51454	7.45323	0.35443	0.278788	0.227848	0.193939	1.15821	0.834926	Cutaneous Leishmaniasis	Healthy	Skin	Monocytes	leishmania_Monocytes_vs_normal_skin_Monocytes
PTPN1	0.923169	0.0768307	2.48621	0.000273971	0.000608861	0	0.25	-0.710215	-0.924573	2.03381	-6.34054	6.8867	0.886076	1.81212	0.443038	0.484848	2.84852	4.63549	Cutaneous Leishmaniasis	Healthy	Skin	Monocytes	leishmania_Monocytes_vs_normal_skin_Monocytes
RAB14	0.923169	0.0768307	2.48621	0.0001468	5.94392e-05	0	0.25	1.62996	1.52598	1.76167	-4.32921	8.00137	0.493671	0.163636	0.329114	0.139394	1.63271	0.486048	Cutaneous Leishmaniasis	Healthy	Skin	Monocytes	leishmania_Monocytes_vs_normal_skin_Monocytes
RAC2	0.923169	0.0768307	2.48621	0.000294827	0.000134671	0	0.25	1.43718	1.49889	1.78289	-4.71994	6.50004	0.822785	0.351515	0.367089	0.230303	2.40777	1.27266	Cutaneous Leishmaniasis	Healthy	Skin	Monocytes	leishmania_Monocytes_vs_normal_skin_Monocytes
NUBPL	0.923169	0.0768307	2.48621	0.000138614	8.24783e-05	0	0.25	0.881213	0.93106	1.99324	-5.93538	6.88094	0.316456	0.381818	0.177215	0.218182	0.979435	1.08689	Cutaneous Leishmaniasis	Healthy	Skin	Monocytes	leishmania_Monocytes_vs_normal_skin_Monocytes
RANBP1	0.923169	0.0768307	2.48621	0.00010944	8.20739e-05	0	0.25	0.928706	0.965227	2.23179	-7.58455	8.74284	0.189873	0.29697	0.164557	0.206061	0.65704	0.659559	Cutaneous Leishmaniasis	Healthy	Skin	Monocytes	leishmania_Monocytes_vs_normal_skin_Monocytes
GLG1	0.923169	0.0768307	2.48621	0.00032405	0.000155572	0	0.25	1.36232	1.28525	1.8736	-4.67496	8.29886	0.974684	0.630303	0.531646	0.333333	4.09094	1.67278	Cutaneous Leishmaniasis	Healthy	Skin	Monocytes	leishmania_Monocytes_vs_normal_skin_Monocytes
PIK3CD	0.923169	0.0768307	2.48621	0.000130248	5.61287e-05	0	0.25	1.33949	1.37965	1.79778	-4.14656	6.95407	0.658228	0.139394	0.405063	0.0848485	1.87107	0.389349	Cutaneous Leishmaniasis	Healthy	Skin	Monocytes	leishmania_Monocytes_vs_normal_skin_Monocytes
ACYP2	0.923169	0.0768307	2.48621	0.000138163	7.9405e-05	0	0.25	1.05429	1.15309	1.96817	-6.19585	6.49726	0.43038	0.321212	0.253165	0.212121	2.09133	1.00756	Cutaneous Leishmaniasis	Healthy	Skin	Monocytes	leishmania_Monocytes_vs_normal_skin_Monocytes
GBE1	0.923169	0.0768307	2.48621	0.000104941	0.000185492	0	0.25	-0.114822	-0.0727472	2.10368	-7.02399	6.04193	0.303797	0.957576	0.202532	0.278788	0.909867	2.21299	Cutaneous Leishmaniasis	Healthy	Skin	Monocytes	leishmania_Monocytes_vs_normal_skin_Monocytes
CD14	0.923169	0.0768307	2.48621	0.00038692	0.000318792	0	0.25	0.17818	0.130082	2.36745	-5.16818	8.34069	1.36709	1.15758	0.417722	0.393939	3.56106	3.06936	Cutaneous Leishmaniasis	Healthy	Skin	Monocytes	leishmania_Monocytes_vs_normal_skin_Monocytes
UBE2V1	0.923169	0.0768307	2.48621	0.000142716	5.75604e-05	0	0.25	1.73753	1.70757	1.57211	-3.64925	6.54068	0.556962	0.145455	0.367089	0.121212	2.49478	0.388365	Cutaneous Leishmaniasis	Healthy	Skin	Monocytes	leishmania_Monocytes_vs_normal_skin_Monocytes
HECTD4	0.923169	0.0768307	2.48621	0.000173404	6.99183e-05	0	0.25	1.53696	1.62316	1.32152	-3.32847	5.84153	0.481013	0.206061	0.291139	0.169697	2.21251	0.620044	Cutaneous Leishmaniasis	Healthy	Skin	Monocytes	leishmania_Monocytes_vs_normal_skin_Monocytes
CCR5	0.922969	0.0770308	2.48339	3.61612e-05	7.68011e-05	0	0.25	-0.235692	-0.447166	2.31554	-6.68274	7.80289	0.0632911	0.29697	0.0632911	0.169697	0.165863	0.746782	Cutaneous Leishmaniasis	Healthy	Skin	Monocytes	leishmania_Monocytes_vs_normal_skin_Monocytes
TMEM273	0.922969	0.0770308	2.48339	2.08651e-05	8.19501e-05	0	0.25	-1.11906	-1.26761	2.12098	-6.61391	5.86191	0.0253165	0.375757	0.0253165	0.212121	0.0812539	0.943315	Cutaneous Leishmaniasis	Healthy	Skin	Monocytes	leishmania_Monocytes_vs_normal_skin_Monocytes
STRN	0.922969	0.0770308	2.48339	0.000143764	9.26475e-05	0	0.25	0.774916	0.840875	2.15437	-6.0742	7.34494	0.316456	0.272727	0.189873	0.157576	0.916089	0.771778	Cutaneous Leishmaniasis	Healthy	Skin	Monocytes	leishmania_Monocytes_vs_normal_skin_Monocytes
NUP93	0.922969	0.0770308	2.48339	0.000127353	5.06833e-05	0	0.25	1.57495	1.47688	1.13943	-1.71953	5.47718	0.291139	0.193939	0.240506	0.133333	1.01203	0.458185	Cutaneous Leishmaniasis	Healthy	Skin	Monocytes	leishmania_Monocytes_vs_normal_skin_Monocytes
MITF	0.922969	0.0770308	2.48339	8.2838e-05	0.000135491	0	0.25	-0.708461	-0.565028	2.49922	-11.0106	7.7918	0.189873	0.739394	0.139241	0.309091	0.425048	1.88756	Cutaneous Leishmaniasis	Healthy	Skin	Monocytes	leishmania_Monocytes_vs_normal_skin_Monocytes
TCF7L2	0.922969	0.0770308	2.48339	0.000401587	0.000169082	0	0.25	1.27189	1.32962	2.09705	-6.4725	8.47965	2.13924	0.630303	0.417722	0.242424	5.37089	1.52718	Cutaneous Leishmaniasis	Healthy	Skin	Monocytes	leishmania_Monocytes_vs_normal_skin_Monocytes
SUCO	0.922969	0.0770308	2.48339	0.00016302	8.01765e-05	0	0.25	1.52876	1.51452	1.72809	-3.73216	8.44764	0.443038	0.369697	0.278481	0.181818	1.37909	0.899622	Cutaneous Leishmaniasis	Healthy	Skin	Monocytes	leishmania_Monocytes_vs_normal_skin_Monocytes
HLA-DQB2	0.922969	0.0770308	2.48339	0.000113298	0.000103175	0	0.25	0.680063	0.699917	2.23691	-5.83315	7.47326	0.0632911	0.375758	0.0506329	0.181818	1.70738	1.06947	Cutaneous Leishmaniasis	Healthy	Skin	Monocytes	leishmania_Monocytes_vs_normal_skin_Monocytes
ZNF451	0.922969	0.0770308	2.48339	0.000143471	6.27395e-05	0	0.25	0.950046	1.15047	2.25409	-8.16946	6.49371	0.468355	0.212121	0.316456	0.145455	1.20284	0.476167	Cutaneous Leishmaniasis	Healthy	Skin	Monocytes	leishmania_Monocytes_vs_normal_skin_Monocytes
HCAR2	0.922969	0.0770308	2.48339	4.58646e-05	0.00014286	0	0.25	-1.42265	-1.43787	1.8548	-7.32021	4.16949	0.0126582	0.545454	0.0126582	0.242424	0.0240605	1.56988	Cutaneous Leishmaniasis	Healthy	Skin	Monocytes	leishmania_Monocytes_vs_normal_skin_Monocytes
CSNK1G3	0.922769	0.0772309	2.48058	0.000143434	6.75764e-05	0	0.25	1.20941	1.28368	1.30761	-3.64375	4.63821	0.417722	0.230303	0.303797	0.133333	1.18705	0.681714	Cutaneous Leishmaniasis	Healthy	Skin	Monocytes	leishmania_Monocytes_vs_normal_skin_Monocytes
RALGAPB	0.922769	0.0772309	2.48058	0.000133939	6.74557e-05	0	0.25	1.05699	1.21049	1.70607	-5.70302	5.81119	0.405063	0.193939	0.291139	0.169697	1.4359	0.603463	Cutaneous Leishmaniasis	Healthy	Skin	Monocytes	leishmania_Monocytes_vs_normal_skin_Monocytes
IL1RAP	0.922769	0.0772309	2.48058	0.000105262	6.14801e-05	0	0.25	0.849629	0.960188	2.12832	-6.61845	7.77065	0.367089	0.163636	0.189873	0.0909091	0.804935	0.666307	Cutaneous Leishmaniasis	Healthy	Skin	Monocytes	leishmania_Monocytes_vs_normal_skin_Monocytes
ACP1	0.922769	0.0772309	2.48058	9.66333e-05	4.23529e-05	0	0.25	1.26124	1.24062	2.20296	-6.27146	8.47969	0.265823	0.175758	0.21519	0.145455	1.36907	0.488069	Cutaneous Leishmaniasis	Healthy	Skin	Monocytes	leishmania_Monocytes_vs_normal_skin_Monocytes
PRKACB	0.922769	0.0772309	2.48058	0.000130875	6.59325e-05	0	0.25	1.22084	1.20429	2.34448	-6.4796	8.47578	0.367089	0.193939	0.227848	0.133333	1.69246	0.590871	Cutaneous Leishmaniasis	Healthy	Skin	Monocytes	leishmania_Monocytes_vs_normal_skin_Monocytes
NCF2	0.922769	0.0772309	2.48058	0.000531224	0.000224503	0	0.25	1.21619	1.38445	1.64548	-4.59044	6.86182	1.59494	0.666666	0.506329	0.369697	4.65601	2.2009	Cutaneous Leishmaniasis	Healthy	Skin	Monocytes	leishmania_Monocytes_vs_normal_skin_Monocytes
UQCR11	0.922769	0.0772309	2.48058	0.000429864	0.000202068	0	0.25	1.27329	1.28101	1.96953	-4.97136	8.06054	1.06329	0.509091	0.594937	0.321212	6.32195	1.99165	Cutaneous Leishmaniasis	Healthy	Skin	Monocytes	leishmania_Monocytes_vs_normal_skin_Monocytes
CUL3	0.922769	0.0772309	2.48058	0.000346375	0.000154161	0	0.25	1.33621	1.43973	1.62052	-4.59422	7.12893	1.12658	0.666666	0.506329	0.345455	3.46507	1.92532	Cutaneous Leishmaniasis	Healthy	Skin	Monocytes	leishmania_Monocytes_vs_normal_skin_Monocytes
MAPKAPK2	0.922769	0.0772309	2.48058	0.000224007	0.000491447	0	0.25	-1.33966	-1.45376	1.45035	-4.77488	3.43199	0.518987	1.56364	0.265823	0.563636	1.53894	4.33029	Cutaneous Leishmaniasis	Healthy	Skin	Monocytes	leishmania_Monocytes_vs_normal_skin_Monocytes
GASK1B	0.922569	0.077431	2.47778	0.00018169	0.000132334	0	0.25	0.292554	0.423882	2.60798	-7.92075	8.24635	0.493671	0.363636	0.291139	0.224242	1.61907	1.01003	Cutaneous Leishmaniasis	Healthy	Skin	Monocytes	leishmania_Monocytes_vs_normal_skin_Monocytes
HMOX1	0.922569	0.077431	2.47778	0.000194232	0.00170476	0	0.25	-2.13109	-1.92835	2.12256	-8.92709	3.73913	0.303797	11.2182	0.189873	0.521212	0.825562	27.2129	Cutaneous Leishmaniasis	Healthy	Skin	Monocytes	leishmania_Monocytes_vs_normal_skin_Monocytes
GALNT2	0.922569	0.077431	2.47778	0.000154441	7.54993e-05	0	0.25	1.50471	1.42303	2.23996	-6.23451	8.49613	0.658228	0.278788	0.417722	0.193939	2.09556	0.684397	Cutaneous Leishmaniasis	Healthy	Skin	Monocytes	leishmania_Monocytes_vs_normal_skin_Monocytes
IFI44L	0.922569	0.077431	2.47778	7.86736e-05	6.46706e-05	0	0.25	0.645549	0.458848	2.70489	-7.96662	10.9545	0.341772	0.133333	0.113924	0.10303	0.708989	0.550822	Cutaneous Leishmaniasis	Healthy	Skin	Monocytes	leishmania_Monocytes_vs_normal_skin_Monocytes
TYMP	0.922569	0.077431	2.47778	0.00123831	0.000447526	0	0.25	1.48139	1.46149	1.27885	-2.62986	5.638	3.02532	1	0.746835	0.454545	15.1458	3.22308	Cutaneous Leishmaniasis	Healthy	Skin	Monocytes	leishmania_Monocytes_vs_normal_skin_Monocytes
TBCB	0.922569	0.077431	2.47778	0.000130337	9.20502e-05	0	0.25	0.571875	0.545296	2.65888	-7.52	10.0139	0.164557	0.236364	0.139241	0.193939	1.34114	0.842797	Cutaneous Leishmaniasis	Healthy	Skin	Monocytes	leishmania_Monocytes_vs_normal_skin_Monocytes
DCAF6	0.922569	0.077431	2.47778	0.000130295	8.00557e-05	0	0.25	1.0014	1.10597	2.21938	-6.75229	7.04999	0.316456	0.30303	0.189873	0.169697	0.871927	0.732221	Cutaneous Leishmaniasis	Healthy	Skin	Monocytes	leishmania_Monocytes_vs_normal_skin_Monocytes
HES4	0.922369	0.0776311	2.47498	8.45051e-05	9.91344e-05	0	0.25	0.00836906	0.0881982	2.4399	-8.09143	8.14119	0.113924	0.309091	0.0759494	0.169697	0.294437	1.14241	Cutaneous Leishmaniasis	Healthy	Skin	Monocytes	leishmania_Monocytes_vs_normal_skin_Monocytes
KLF4	0.922369	0.0776311	2.47498	0.000302771	0.000854375	0	0.25	-1.59137	-1.54573	1.56872	-7.08258	3.13132	0.544304	2.8303	0.253165	0.678788	1.16484	7.3551	Cutaneous Leishmaniasis	Healthy	Skin	Monocytes	leishmania_Monocytes_vs_normal_skin_Monocytes
RCSD1	0.922369	0.0776311	2.47498	0.000335907	0.00015506	0	0.25	1.15565	1.2489	1.51157	-4.46342	5.24048	1.22785	0.339394	0.518987	0.224242	3.86851	1.0361	Cutaneous Leishmaniasis	Healthy	Skin	Monocytes	leishmania_Monocytes_vs_normal_skin_Monocytes
PRPF4B	0.922369	0.0776311	2.47498	0.00023477	9.87923e-05	0	0.25	1.58051	1.56144	1.27054	-2.11635	6.66955	0.468355	0.248485	0.341772	0.187879	1.76391	1.14669	Cutaneous Leishmaniasis	Healthy	Skin	Monocytes	leishmania_Monocytes_vs_normal_skin_Monocytes
SNX27	0.922369	0.0776311	2.47498	0.000161097	7.34248e-05	0	0.25	1.21955	1.29537	1.44864	-3.98402	6.16361	0.531646	0.321212	0.303797	0.242424	1.6753	0.833835	Cutaneous Leishmaniasis	Healthy	Skin	Monocytes	leishmania_Monocytes_vs_normal_skin_Monocytes
UBE2F	0.922369	0.0776311	2.47498	0.00016809	6.61863e-05	0	0.25	1.58859	1.66412	1.73462	-4.35089	7.65564	0.367089	0.212121	0.265823	0.151515	1.8757	0.529663	Cutaneous Leishmaniasis	Healthy	Skin	Monocytes	leishmania_Monocytes_vs_normal_skin_Monocytes
TLN1	0.922369	0.0776311	2.47498	0.000358105	0.000131026	0	0.25	1.67161	1.66443	1.35027	-3.14865	5.96905	1.05063	0.339394	0.518987	0.242424	4.68596	1.19688	Cutaneous Leishmaniasis	Healthy	Skin	Monocytes	leishmania_Monocytes_vs_normal_skin_Monocytes
IBTK	0.922169	0.0778311	2.47219	0.00016757	7.76445e-05	0	0.25	1.39536	1.43554	1.6144	-4.07756	8.37229	0.481013	0.236364	0.367089	0.157576	1.58598	0.790159	Cutaneous Leishmaniasis	Healthy	Skin	Monocytes	leishmania_Monocytes_vs_normal_skin_Monocytes
MBNL2	0.922169	0.0778311	2.47219	0.000268065	0.000129912	0	0.25	1.50853	1.57266	1.7137	-5.00089	6.81999	0.949367	0.551515	0.405063	0.242424	2.61401	1.73898	Cutaneous Leishmaniasis	Healthy	Skin	Monocytes	leishmania_Monocytes_vs_normal_skin_Monocytes
RPL7	0.922169	0.0778311	2.47219	0.000650335	0.000292573	0	0.25	1.41945	1.47532	1.32488	-3.6733	5.81803	2.75949	0.824242	0.78481	0.393939	10.4193	2.45407	Cutaneous Leishmaniasis	Healthy	Skin	Monocytes	leishmania_Monocytes_vs_normal_skin_Monocytes
ULK4	0.922169	0.0778311	2.47219	0.000127816	6.54583e-05	0	0.25	1.11064	1.25172	2.22267	-6.8032	7.15875	0.392405	0.321212	0.189873	0.224242	1.09323	0.742927	Cutaneous Leishmaniasis	Healthy	Skin	Monocytes	leishmania_Monocytes_vs_normal_skin_Monocytes
DCP2	0.922169	0.0778311	2.47219	0.0002701	0.000113915	0	0.25	1.61365	1.58876	1.39456	-3.41174	8.56984	0.607595	0.40606	0.379747	0.278788	2.2025	1.06895	Cutaneous Leishmaniasis	Healthy	Skin	Monocytes	leishmania_Monocytes_vs_normal_skin_Monocytes
SELENOK	0.922169	0.0778311	2.47219	0.000186833	0.000549511	0	0.25	-1.55248	-1.59825	1.40588	-5.7718	2.63645	0.278481	2.04242	0.240506	0.612121	1.22825	5.24707	Cutaneous Leishmaniasis	Healthy	Skin	Monocytes	leishmania_Monocytes_vs_normal_skin_Monocytes
NRROS	0.921969	0.0780312	2.4694	3.71064e-05	0.000115017	0	0.25	-1.07427	-1.22567	1.7662	-7.23427	4.36073	0.0506329	0.30303	0.0379747	0.218182	0.493228	0.906442	Cutaneous Leishmaniasis	Healthy	Skin	Monocytes	leishmania_Monocytes_vs_normal_skin_Monocytes
IKZF1	0.921969	0.0780312	2.4694	0.00059764	0.000350908	0	0.25	1.05468	1.16162	2.1049	-7.70882	6.6922	2.6962	0.690909	0.658228	0.321212	9.08319	2.04582	Cutaneous Leishmaniasis	Healthy	Skin	Monocytes	leishmania_Monocytes_vs_normal_skin_Monocytes
ATG5	0.921969	0.0780312	2.4694	0.000172652	6.84723e-05	0	0.25	1.42755	1.45168	1.60733	-4.51409	7.35479	0.531646	0.206061	0.341772	0.163636	1.89973	0.583899	Cutaneous Leishmaniasis	Healthy	Skin	Monocytes	leishmania_Monocytes_vs_normal_skin_Monocytes
MRPL23	0.921969	0.0780312	2.4694	7.98823e-05	0.000140468	0	0.25	-0.424183	-0.643108	2.40654	-6.64027	8.51455	0.0759494	0.369697	0.0759494	0.224242	0.212769	1.13773	Cutaneous Leishmaniasis	Healthy	Skin	Monocytes	leishmania_Monocytes_vs_normal_skin_Monocytes
CNOT8	0.921969	0.0780312	2.4694	0.000114687	6.16846e-05	0	0.25	1.10199	1.25701	1.63505	-5.53121	6.0886	0.265823	0.218182	0.202532	0.175758	1.18835	0.789695	Cutaneous Leishmaniasis	Healthy	Skin	Monocytes	leishmania_Monocytes_vs_normal_skin_Monocytes
VRK2	0.921969	0.0780312	2.4694	0.00021321	8.3841e-05	0	0.25	1.47438	1.46995	1.3601	-3.19413	6.61457	0.949367	0.30303	0.405063	0.175758	2.39353	0.869065	Cutaneous Leishmaniasis	Healthy	Skin	Monocytes	leishmania_Monocytes_vs_normal_skin_Monocytes
SELENOT	0.921769	0.0782313	2.46662	0.000155695	5.81045e-05	0	0.25	1.56814	1.48536	1.25114	-2.49011	5.89368	0.506329	0.145455	0.35443	0.121212	2.11904	0.385285	Cutaneous Leishmaniasis	Healthy	Skin	Monocytes	leishmania_Monocytes_vs_normal_skin_Monocytes
GYPC	0.921769	0.0782313	2.46662	4.88356e-05	0.000103398	0	0.25	-0.0863385	-0.149706	2.30037	-6.11142	6.18367	0.139241	0.484848	0.139241	0.236364	1.2035	1.25964	Cutaneous Leishmaniasis	Healthy	Skin	Monocytes	leishmania_Monocytes_vs_normal_skin_Monocytes
ATP6V1F	0.921769	0.0782313	2.46662	0.000247919	0.000240836	0	0.25	-0.176648	-0.370039	2.261	-6.98588	8.73151	0.594937	0.757575	0.341772	0.454545	3.57519	1.84982	Cutaneous Leishmaniasis	Healthy	Skin	Monocytes	leishmania_Monocytes_vs_normal_skin_Monocytes
ARHGEF7	0.921769	0.0782313	2.46662	0.000162641	7.05507e-05	0	0.25	1.38598	1.45869	1.61632	-3.97271	6.20051	0.481013	0.327273	0.367089	0.2	1.41977	0.732515	Cutaneous Leishmaniasis	Healthy	Skin	Monocytes	leishmania_Monocytes_vs_normal_skin_Monocytes
TBC1D2B	0.921769	0.0782313	2.46662	0.000258471	0.000108235	0	0.25	1.20437	1.31213	1.75239	-6.09621	6.86322	0.556962	0.448485	0.341772	0.266667	2.36887	1.36591	Cutaneous Leishmaniasis	Healthy	Skin	Monocytes	leishmania_Monocytes_vs_normal_skin_Monocytes
C15orf48	0.921769	0.0782313	2.46662	0.000269751	0.000219477	0	0.25	-0.075445	-0.153344	2.41923	-7.89447	7.18937	0.518987	0.557576	0.126582	0.175758	2.96452	2.02314	Cutaneous Leishmaniasis	Healthy	Skin	Monocytes	leishmania_Monocytes_vs_normal_skin_Monocytes
PPIP5K2	0.921569	0.0784314	2.46385	0.000175575	7.66491e-05	0	0.25	1.48749	1.59682	1.67259	-4.39896	6.52412	0.468355	0.230303	0.341772	0.175758	1.57085	0.830209	Cutaneous Leishmaniasis	Healthy	Skin	Monocytes	leishmania_Monocytes_vs_normal_skin_Monocytes
RECQL	0.921569	0.0784314	2.46385	0.000108185	4.27399e-05	0	0.25	1.93711	1.80452	1.76553	-2.9999	7.33042	0.316456	0.151515	0.227848	0.121212	0.738482	0.459415	Cutaneous Leishmaniasis	Healthy	Skin	Monocytes	leishmania_Monocytes_vs_normal_skin_Monocytes
HACD2	0.921569	0.0784314	2.46385	7.57524e-05	6.17159e-05	0	0.25	0.0898931	0.302191	2.60857	-9.33331	7.81323	0.113924	0.284848	0.0886076	0.212121	0.278405	0.793418	Cutaneous Leishmaniasis	Healthy	Skin	Monocytes	leishmania_Monocytes_vs_normal_skin_Monocytes
SPCS1	0.921569	0.0784314	2.46385	0.000257852	0.000142649	0	0.25	0.864471	0.811414	2.41389	-6.3976	9.54326	0.898734	0.375757	0.341772	0.230303	3.07783	0.988383	Cutaneous Leishmaniasis	Healthy	Skin	Monocytes	leishmania_Monocytes_vs_normal_skin_Monocytes
SUCLG2	0.921569	0.0784314	2.46385	0.000237922	8.9693e-05	0	0.25	1.39846	1.49807	1.2506	-3.07508	4.954	0.734178	0.212121	0.367089	0.169697	2.00118	0.671087	Cutaneous Leishmaniasis	Healthy	Skin	Monocytes	leishmania_Monocytes_vs_normal_skin_Monocytes
CDKN1C	0.921569	0.0784314	2.46385	0.00011483	6.40489e-05	0	0.25	0.469478	0.455466	2.3905	-7.22627	8.30641	0.341772	0.224242	0.113924	0.127273	1.40291	0.586412	Cutaneous Leishmaniasis	Healthy	Skin	Monocytes	leishmania_Monocytes_vs_normal_skin_Monocytes
CWC15	0.921569	0.0784314	2.46385	0.000186708	7.12379e-05	0	0.25	1.43773	1.46465	1.81204	-4.76865	8.01644	0.341772	0.181818	0.278481	0.157576	1.76161	0.619779	Cutaneous Leishmaniasis	Healthy	Skin	Monocytes	leishmania_Monocytes_vs_normal_skin_Monocytes
MAFB	0.921569	0.0784314	2.46385	0.000260679	0.000833399	0	0.25	-1.43314	-1.39278	2.10552	-7.97343	4.84846	0.417722	2.77576	0.21519	0.484848	1.06348	7.35514	Cutaneous Leishmaniasis	Healthy	Skin	Monocytes	leishmania_Monocytes_vs_normal_skin_Monocytes
NSD1	0.921369	0.0786315	2.46109	0.000284672	0.00012013	0	0.25	1.80394	1.69593	1.8674	-4.12608	7.30324	1.08861	0.393939	0.506329	0.218182	3.35483	1.00271	Cutaneous Leishmaniasis	Healthy	Skin	Monocytes	leishmania_Monocytes_vs_normal_skin_Monocytes
ECHDC1	0.921369	0.0786315	2.46109	0.000220129	0.000121393	0	0.25	1.51139	1.50807	1.77299	-4.38209	7.54707	0.531646	0.290909	0.367089	0.218182	1.78565	1.06755	Cutaneous Leishmaniasis	Healthy	Skin	Monocytes	leishmania_Monocytes_vs_normal_skin_Monocytes
FLVCR2	0.921369	0.0786315	2.46109	0.000115703	4.83447e-05	0	0.25	1.36489	1.36469	2.01071	-4.71664	7.21767	0.35443	0.187879	0.21519	0.115152	1.04753	0.446398	Cutaneous Leishmaniasis	Healthy	Skin	Monocytes	leishmania_Monocytes_vs_normal_skin_Monocytes
MYO10	0.921369	0.0786315	2.46109	2.72509e-05	4.62276e-05	0	0.25	-0.409646	-0.390412	2.237	-7.06732	6.19457	0.0632911	0.30303	0.0506329	0.133333	0.532118	0.772647	Cutaneous Leishmaniasis	Healthy	Skin	Monocytes	leishmania_Monocytes_vs_normal_skin_Monocytes
PRPF8	0.921369	0.0786315	2.46109	0.000137575	5.81738e-05	0	0.25	1.65935	1.68213	1.57705	-3.46589	6.28738	0.392405	0.206061	0.316456	0.139394	1.18034	0.515005	Cutaneous Leishmaniasis	Healthy	Skin	Monocytes	leishmania_Monocytes_vs_normal_skin_Monocytes
NFE2L2	0.921369	0.0786315	2.46109	0.000535445	0.00122515	0	0.25	-1.16415	-1.38534	1.32794	-4.19818	4.48062	1.70886	3.49697	0.544304	0.8	6.44525	9.77605	Cutaneous Leishmaniasis	Healthy	Skin	Monocytes	leishmania_Monocytes_vs_normal_skin_Monocytes
SRI	0.921369	0.0786315	2.46109	0.000146877	5.77079e-05	0	0.25	1.29603	1.37571	1.67982	-4.69958	6.93868	0.35443	0.151515	0.253165	0.139394	1.07061	0.448823	Cutaneous Leishmaniasis	Healthy	Skin	Monocytes	leishmania_Monocytes_vs_normal_skin_Monocytes
REPS1	0.921369	0.0786315	2.46109	0.00012519	6.60733e-05	0	0.25	0.952844	1.06824	1.92231	-5.56562	6.95759	0.405063	0.212121	0.291139	0.157576	1.63977	0.627018	Cutaneous Leishmaniasis	Healthy	Skin	Monocytes	leishmania_Monocytes_vs_normal_skin_Monocytes
ARF5	0.921369	0.0786315	2.46109	0.000107216	0.000155198	0	0.25	0.295021	0.216204	2.59099	-8.33898	8.03801	0.177215	0.6	0.151899	0.30303	0.53107	1.45503	Cutaneous Leishmaniasis	Healthy	Skin	Monocytes	leishmania_Monocytes_vs_normal_skin_Monocytes
PRKCA	0.921369	0.0786315	2.46109	0.00020853	0.000160954	0	0.25	0.514204	0.647907	2.5557	-7.5498	8.72256	0.746836	0.775757	0.316456	0.29697	2.09483	1.82156	Cutaneous Leishmaniasis	Healthy	Skin	Monocytes	leishmania_Monocytes_vs_normal_skin_Monocytes
ATG16L2	0.921369	0.0786315	2.46109	0.000174536	7.6536e-05	0	0.25	1.83121	1.77154	1.81952	-3.25922	7.49208	0.35443	0.193939	0.303797	0.163636	0.901816	0.777956	Cutaneous Leishmaniasis	Healthy	Skin	Monocytes	leishmania_Monocytes_vs_normal_skin_Monocytes
MAP3K1	0.921168	0.0788315	2.45833	0.000476941	0.000154089	0	0.25	1.49772	1.58847	1.22725	-2.48175	5.98152	1.64557	0.430303	0.506329	0.284848	4.12006	1.12639	Cutaneous Leishmaniasis	Healthy	Skin	Monocytes	leishmania_Monocytes_vs_normal_skin_Monocytes
NFKBIE	0.921168	0.0788315	2.45833	6.57133e-05	0.00015246	0	0.25	-1.27179	-1.36216	1.45946	-5.87837	4.47454	0.126582	0.40606	0.113924	0.266667	0.474238	1.27758	Cutaneous Leishmaniasis	Healthy	Skin	Monocytes	leishmania_Monocytes_vs_normal_skin_Monocytes
PAXX	0.921168	0.0788315	2.45833	0.00012357	8.67867e-05	0	0.25	0.721948	0.666775	2.39929	-6.5358	8.3874	0.265823	0.206061	0.139241	0.145455	0.82338	0.821363	Cutaneous Leishmaniasis	Healthy	Skin	Monocytes	leishmania_Monocytes_vs_normal_skin_Monocytes
CYCS	0.921168	0.0788315	2.45833	0.00023776	0.000139066	0	0.25	0.365066	0.15238	2.52497	-7.57832	9.00477	0.316456	0.496969	0.278481	0.284848	2.28259	1.41443	Cutaneous Leishmaniasis	Healthy	Skin	Monocytes	leishmania_Monocytes_vs_normal_skin_Monocytes
LYN	0.921168	0.0788315	2.45833	0.00132908	0.00054834	0	0.25	1.41288	1.45806	1.31139	-2.98437	4.8531	5.62025	1.67879	0.772152	0.575758	17.8794	4.93377	Cutaneous Leishmaniasis	Healthy	Skin	Monocytes	leishmania_Monocytes_vs_normal_skin_Monocytes
TPRA1	0.921168	0.0788315	2.45833	6.45969e-05	0.00015023	0	0.25	-1.10364	-1.12973	2.28497	-8.67287	7.66019	0.151899	0.8	0.101266	0.327273	0.303399	1.92229	Cutaneous Leishmaniasis	Healthy	Skin	Monocytes	leishmania_Monocytes_vs_normal_skin_Monocytes
MRPS36	0.921168	0.0788315	2.45833	0.000133174	5.03928e-05	0	0.25	1.74352	1.65856	1.50037	-2.69003	8.85393	0.379747	0.121212	0.303797	0.0969697	1.24687	0.512264	Cutaneous Leishmaniasis	Healthy	Skin	Monocytes	leishmania_Monocytes_vs_normal_skin_Monocytes
ATG3	0.921168	0.0788315	2.45833	0.000448918	0.000186175	0	0.25	1.2672	1.37286	1.40345	-3.83488	5.09749	0.911393	0.593939	0.493671	0.363636	4.43256	1.82679	Cutaneous Leishmaniasis	Healthy	Skin	Monocytes	leishmania_Monocytes_vs_normal_skin_Monocytes
UBE3A	0.921168	0.0788315	2.45833	0.00019029	7.69565e-05	0	0.25	1.60455	1.56266	1.37584	-2.53787	6.78898	0.594937	0.224242	0.392405	0.181818	2.52153	0.660001	Cutaneous Leishmaniasis	Healthy	Skin	Monocytes	leishmania_Monocytes_vs_normal_skin_Monocytes
SLC49A4	0.921168	0.0788315	2.45833	0.000151469	5.53247e-05	0	0.25	1.35778	1.47862	1.79199	-4.60986	6.71833	0.443038	0.187879	0.291139	0.151515	1.3132	0.480291	Cutaneous Leishmaniasis	Healthy	Skin	Monocytes	leishmania_Monocytes_vs_normal_skin_Monocytes
EIF2AK3	0.921168	0.0788315	2.45833	8.35208e-05	0.000237728	0	0.25	-1.29811	-1.38929	1.6235	-5.78368	5.25376	0.227848	1.28485	0.151899	0.448485	0.589479	2.9897	Cutaneous Leishmaniasis	Healthy	Skin	Monocytes	leishmania_Monocytes_vs_normal_skin_Monocytes
PRKCSH	0.920968	0.0790316	2.45558	6.90084e-05	6.78373e-05	0	0.25	0.433298	0.306448	2.52184	-8.05048	8.57911	0.21519	0.218182	0.177215	0.175758	0.556451	0.645766	Cutaneous Leishmaniasis	Healthy	Skin	Monocytes	leishmania_Monocytes_vs_normal_skin_Monocytes
INPP5F	0.920968	0.0790316	2.45558	9.38382e-05	0.000103095	0	0.25	0.685728	0.643976	2.43283	-7.13687	7.94432	0.177215	0.727273	0.151899	0.181818	0.40187	1.53151	Cutaneous Leishmaniasis	Healthy	Skin	Monocytes	leishmania_Monocytes_vs_normal_skin_Monocytes
NDUFB10	0.920968	0.0790316	2.45558	0.000265275	0.000118928	0	0.25	1.36214	1.28416	2.3529	-5.84007	9.65478	0.556962	0.29697	0.379747	0.212121	4.20608	0.927323	Cutaneous Leishmaniasis	Healthy	Skin	Monocytes	leishmania_Monocytes_vs_normal_skin_Monocytes
PET100	0.920968	0.0790316	2.45558	0.000215706	9.95144e-05	0	0.25	1.60141	1.52318	1.96124	-4.81922	8.36552	0.531646	0.278788	0.341772	0.218182	2.09547	0.840162	Cutaneous Leishmaniasis	Healthy	Skin	Monocytes	leishmania_Monocytes_vs_normal_skin_Monocytes
ADIPOR2	0.920968	0.0790316	2.45558	0.000143353	7.04377e-05	0	0.25	1.23468	1.37027	1.94243	-6.23194	7.46893	0.43038	0.230303	0.253165	0.175758	1.32992	0.577293	Cutaneous Leishmaniasis	Healthy	Skin	Monocytes	leishmania_Monocytes_vs_normal_skin_Monocytes
ATP5MC3	0.920768	0.0792317	2.45283	0.000435217	0.000173569	0	0.25	1.33446	1.36578	2.16634	-5.95616	8.48019	1.05063	0.545454	0.56962	0.333333	6.53215	1.48274	Cutaneous Leishmaniasis	Healthy	Skin	Monocytes	leishmania_Monocytes_vs_normal_skin_Monocytes
SERPINB1	0.920568	0.0794318	2.45009	0.000362824	0.00017762	0	0.25	1.41788	1.48633	1.47398	-3.67672	6.4999	1.32911	0.545454	0.506329	0.266667	4.00608	1.52763	Cutaneous Leishmaniasis	Healthy	Skin	Monocytes	leishmania_Monocytes_vs_normal_skin_Monocytes
AHSA1	0.920568	0.0794318	2.45009	5.02253e-05	0.000125394	0	0.25	-1.30464	-1.35237	1.11707	-4.76162	3.20051	0.0886076	0.618182	0.0886076	0.381818	0.660082	1.5539	Cutaneous Leishmaniasis	Healthy	Skin	Monocytes	leishmania_Monocytes_vs_normal_skin_Monocytes
SYNE1	0.920568	0.0794318	2.45009	0.000108285	6.08739e-05	0	0.25	1.08699	1.12627	2.0783	-5.03034	7.54337	0.392405	0.248485	0.227848	0.145455	1.14059	0.624089	Cutaneous Leishmaniasis	Healthy	Skin	Monocytes	leishmania_Monocytes_vs_normal_skin_Monocytes
LRCH3	0.920568	0.0794318	2.45009	0.000198449	8.1215e-05	0	0.25	1.50851	1.51431	1.73537	-5.07998	6.99667	0.544304	0.309091	0.278481	0.206061	2.19777	0.79658	Cutaneous Leishmaniasis	Healthy	Skin	Monocytes	leishmania_Monocytes_vs_normal_skin_Monocytes
KMO	0.920568	0.0794318	2.45009	7.04639e-05	0.000228262	0	0.25	-0.352413	-0.171809	2.287	-7.33832	6.38288	0.164557	1.07879	0.139241	0.254545	0.398589	2.89809	Cutaneous Leishmaniasis	Healthy	Skin	Monocytes	leishmania_Monocytes_vs_normal_skin_Monocytes
SLC25A44	0.920368	0.0796319	2.44736	1.6832e-05	5.83189e-05	0	0.25	-1.21526	-1.35155	1.85327	-6.88517	7.1579	0.0253165	0.315151	0.0253165	0.218182	0.139215	0.915342	Cutaneous Leishmaniasis	Healthy	Skin	Monocytes	leishmania_Monocytes_vs_normal_skin_Monocytes
ZBTB46	0.920368	0.0796319	2.44736	0.000114858	0.000122626	0	0.25	0.303603	0.327806	2.27407	-6.82565	7.49687	0.101266	0.339394	0.101266	0.236364	0.29117	1.27461	Cutaneous Leishmaniasis	Healthy	Skin	Monocytes	leishmania_Monocytes_vs_normal_skin_Monocytes
TRIM33	0.920368	0.0796319	2.44736	0.000313196	0.000133934	0	0.25	1.50437	1.50002	1.19914	-3.32383	5.14267	0.734177	0.4	0.417722	0.30303	2.88151	1.31074	Cutaneous Leishmaniasis	Healthy	Skin	Monocytes	leishmania_Monocytes_vs_normal_skin_Monocytes
TIPARP	0.920368	0.0796319	2.44736	0.000157354	0.000400613	0	0.25	-1.4601	-1.47676	1.69327	-6.26706	4.65364	0.518987	1.28485	0.177215	0.466667	1.05811	3.13668	Cutaneous Leishmaniasis	Healthy	Skin	Monocytes	leishmania_Monocytes_vs_normal_skin_Monocytes
KHDRBS3	0.920368	0.0796319	2.44736	1.59795e-05	6.1516e-05	0	0.25	-1.49125	-1.46185	1.95344	-8.16001	4.64059	0.0253165	0.266667	0.0126582	0.115152	0.0575636	0.608388	Cutaneous Leishmaniasis	Healthy	Skin	Monocytes	leishmania_Monocytes_vs_normal_skin_Monocytes
BTG3	0.920368	0.0796319	2.44736	4.67874e-05	0.0001228	0	0.25	-1.3522	-1.37366	1.68551	-7.63843	5.04421	0.0632911	0.478788	0.0506329	0.278788	0.376259	1.14473	Cutaneous Leishmaniasis	Healthy	Skin	Monocytes	leishmania_Monocytes_vs_normal_skin_Monocytes
CTNNBL1	0.920368	0.0796319	2.44736	0.000148367	6.2772e-05	0	0.25	1.47837	1.57042	1.34906	-3.27753	6.91426	0.455696	0.193939	0.291139	0.163636	1.07377	0.585885	Cutaneous Leishmaniasis	Healthy	Skin	Monocytes	leishmania_Monocytes_vs_normal_skin_Monocytes
CCM2	0.920368	0.0796319	2.44736	0.000205759	8.8303e-05	0	0.25	1.68907	1.72726	1.61281	-3.36841	6.48324	0.759494	0.181818	0.455696	0.133333	2.17322	0.533674	Cutaneous Leishmaniasis	Healthy	Skin	Monocytes	leishmania_Monocytes_vs_normal_skin_Monocytes
USP53	0.920368	0.0796319	2.44736	4.63325e-05	9.73483e-05	0	0.25	-0.965002	-0.82358	2.61383	-10.1344	6.41408	0.0379747	0.563636	0.0253165	0.218182	0.0889245	1.42055	Cutaneous Leishmaniasis	Healthy	Skin	Monocytes	leishmania_Monocytes_vs_normal_skin_Monocytes
MTHFR	0.920368	0.0796319	2.44736	0.000131117	7.99331e-05	0	0.25	0.9826	1.09766	2.05963	-5.80064	7.27244	0.189873	0.242424	0.177215	0.206061	0.511932	0.943581	Cutaneous Leishmaniasis	Healthy	Skin	Monocytes	leishmania_Monocytes_vs_normal_skin_Monocytes
FBXO28	0.920168	0.0798319	2.44463	9.95734e-05	4.94706e-05	0	0.25	1.31454	1.38012	2.09785	-6.58059	8.43951	0.329114	0.181818	0.291139	0.109091	1.03608	0.421922	Cutaneous Leishmaniasis	Healthy	Skin	Monocytes	leishmania_Monocytes_vs_normal_skin_Monocytes
WWP2	0.920168	0.0798319	2.44463	0.000294879	0.00013101	0	0.25	1.49449	1.56232	1.56221	-4.23287	6.77303	0.848101	0.315151	0.468354	0.187879	2.72799	1.16973	Cutaneous Leishmaniasis	Healthy	Skin	Monocytes	leishmania_Monocytes_vs_normal_skin_Monocytes
RAD51B	0.920168	0.0798319	2.44463	0.000213873	8.88626e-05	0	0.25	1.42375	1.42164	1.59859	-4.22283	6.36898	0.898734	0.393939	0.35443	0.236364	2.78847	1.02265	Cutaneous Leishmaniasis	Healthy	Skin	Monocytes	leishmania_Monocytes_vs_normal_skin_Monocytes
RIC1	0.920168	0.0798319	2.44463	0.000226468	0.000108024	0	0.25	1.25447	1.49742	1.58311	-4.48789	5.70701	0.886076	0.448485	0.443038	0.224242	2.72308	1.146	Cutaneous Leishmaniasis	Healthy	Skin	Monocytes	leishmania_Monocytes_vs_normal_skin_Monocytes
INTS10	0.920168	0.0798319	2.44463	0.000159331	6.42763e-05	0	0.25	1.47891	1.48545	1.22999	-2.25448	5.77763	0.329114	0.181818	0.265823	0.157576	1.57302	0.501911	Cutaneous Leishmaniasis	Healthy	Skin	Monocytes	leishmania_Monocytes_vs_normal_skin_Monocytes
DUT	0.920168	0.0798319	2.44463	0.000123952	7.98871e-05	0	0.25	1.30501	1.38157	1.97387	-5.16059	8.74831	0.253165	0.315151	0.21519	0.187879	1.16768	0.879291	Cutaneous Leishmaniasis	Healthy	Skin	Monocytes	leishmania_Monocytes_vs_normal_skin_Monocytes
ABL2	0.919968	0.080032	2.44191	0.000209098	0.000617516	0	0.25	-1.4654	-1.58872	1.41144	-5.26828	4.62774	0.35443	2.33939	0.227848	0.593939	1.06795	5.84205	Cutaneous Leishmaniasis	Healthy	Skin	Monocytes	leishmania_Monocytes_vs_normal_skin_Monocytes
SIGLEC1	0.919968	0.080032	2.44191	6.07444e-05	0.000147293	0	0.25	-0.979131	-1.10384	2.11435	-7.43388	6.15273	0.0886076	0.30303	0.0506329	0.230303	0.171787	1.05317	Cutaneous Leishmaniasis	Healthy	Skin	Monocytes	leishmania_Monocytes_vs_normal_skin_Monocytes
MAPKAPK3	0.919968	0.080032	2.44191	0.000112688	4.53801e-05	0	0.25	1.46062	1.43484	1.15075	-2.39649	6.34894	0.392405	0.109091	0.265823	0.0969697	0.925666	0.314287	Cutaneous Leishmaniasis	Healthy	Skin	Monocytes	leishmania_Monocytes_vs_normal_skin_Monocytes
NT5C3A	0.919968	0.080032	2.44191	0.000121003	5.96465e-05	0	0.25	1.08579	1.16949	1.46414	-4.88264	5.61245	0.493671	0.139394	0.341772	0.109091	1.59443	0.35097	Cutaneous Leishmaniasis	Healthy	Skin	Monocytes	leishmania_Monocytes_vs_normal_skin_Monocytes
NT5C2	0.919968	0.080032	2.44191	0.000366253	0.000188704	0	0.25	1.15088	1.24325	1.84456	-5.7766	6.51589	1.18987	0.872727	0.518987	0.369697	3.37497	2.11912	Cutaneous Leishmaniasis	Healthy	Skin	Monocytes	leishmania_Monocytes_vs_normal_skin_Monocytes
HS3ST3B1	0.919968	0.080032	2.44191	0.000108388	3.5197e-05	0	0.25	1.48352	1.41846	2.27555	-6.01803	9.98149	0.405063	0.109091	0.177215	0.0484848	0.962599	0.432779	Cutaneous Leishmaniasis	Healthy	Skin	Monocytes	leishmania_Monocytes_vs_normal_skin_Monocytes
NLRP1	0.919968	0.080032	2.44191	0.000288936	0.000122983	0	0.25	1.62497	1.6391	1.97099	-3.96424	7.30314	0.822785	0.29697	0.443038	0.206061	2.48292	0.995912	Cutaneous Leishmaniasis	Healthy	Skin	Monocytes	leishmania_Monocytes_vs_normal_skin_Monocytes
RHOC	0.919968	0.080032	2.44191	0.000218897	0.000121874	0	0.25	0.553988	0.523942	2.32783	-6.79043	8.52521	0.43038	0.381818	0.240506	0.266667	3.31812	0.932657	Cutaneous Leishmaniasis	Healthy	Skin	Monocytes	leishmania_Monocytes_vs_normal_skin_Monocytes
TBC1D4	0.919968	0.080032	2.44191	0.00011464	3.50415e-05	0	0.25	1.57277	1.53002	1.72731	-3.16747	7.26133	0.481013	0.145455	0.21519	0.133333	2.18057	0.436374	Cutaneous Leishmaniasis	Healthy	Skin	Monocytes	leishmania_Monocytes_vs_normal_skin_Monocytes
ELOC	0.919968	0.080032	2.44191	0.000205065	0.000190763	0	0.25	-0.774912	-1.05283	1.74374	-5.82722	5.125	0.21519	0.684848	0.151899	0.442424	1.88089	1.84014	Cutaneous Leishmaniasis	Healthy	Skin	Monocytes	leishmania_Monocytes_vs_normal_skin_Monocytes
USP47	0.919968	0.080032	2.44191	0.000248049	0.000126278	0	0.25	1.11227	1.17815	1.56033	-5.18717	6.86241	0.772152	0.539394	0.43038	0.272727	2.80238	1.14816	Cutaneous Leishmaniasis	Healthy	Skin	Monocytes	leishmania_Monocytes_vs_normal_skin_Monocytes
CABLES1	0.919768	0.0802321	2.4392	1.33692e-05	4.94295e-05	0	0.25	-1.16669	-1.2749	2.14052	-8.04852	6.70206	0.0126582	0.333333	0.0126582	0.115152	0.0344629	0.843526	Cutaneous Leishmaniasis	Healthy	Skin	Monocytes	leishmania_Monocytes_vs_normal_skin_Monocytes
CACNB4	0.919768	0.0802321	2.4392	4.38873e-05	6.27529e-05	0	0.25	-0.0207593	0.0364094	2.30313	-8.33296	6.73392	0.0506329	0.333333	0.0379747	0.139394	0.411076	0.80854	Cutaneous Leishmaniasis	Healthy	Skin	Monocytes	leishmania_Monocytes_vs_normal_skin_Monocytes
MYO1E	0.919768	0.0802321	2.4392	0.000222703	0.000487106	0	0.25	-1.25397	-1.32267	1.74907	-6.70649	5.70551	0.329114	2.6606	0.177215	0.545455	1.33161	6.28678	Cutaneous Leishmaniasis	Healthy	Skin	Monocytes	leishmania_Monocytes_vs_normal_skin_Monocytes
SETBP1	0.919768	0.0802321	2.4392	0.000167099	5.89001e-05	0	0.25	0.824454	0.744741	2.28745	-5.71664	9.16306	0.822785	0.224242	0.253165	0.145455	2.79524	0.625759	Cutaneous Leishmaniasis	Healthy	Skin	Monocytes	leishmania_Monocytes_vs_normal_skin_Monocytes
NDUFB11	0.919768	0.0802321	2.4392	0.000289209	0.000164687	0	0.25	1.21276	1.18375	2.13495	-6.47064	8.36397	0.607595	0.533333	0.379747	0.29697	2.699	1.44674	Cutaneous Leishmaniasis	Healthy	Skin	Monocytes	leishmania_Monocytes_vs_normal_skin_Monocytes
PARP8	0.919768	0.0802321	2.4392	0.000351548	0.000195869	0	0.25	0.764177	0.882675	2.40902	-6.73449	8.51135	1.72152	0.739394	0.481013	0.381818	5.29524	1.96495	Cutaneous Leishmaniasis	Healthy	Skin	Monocytes	leishmania_Monocytes_vs_normal_skin_Monocytes
CYB5R4	0.919768	0.0802321	2.4392	0.000275596	0.000116498	0	0.25	1.55527	1.46989	1.67402	-4.12831	7.39236	0.759494	0.290909	0.455696	0.206061	2.75541	1.03828	Cutaneous Leishmaniasis	Healthy	Skin	Monocytes	leishmania_Monocytes_vs_normal_skin_Monocytes
BPTF	0.919568	0.0804322	2.43649	0.000338058	0.000144636	0	0.25	1.35196	1.33447	1.11964	-2.07439	5.39065	1.36709	0.466667	0.582278	0.260606	4.63127	1.35289	Cutaneous Leishmaniasis	Healthy	Skin	Monocytes	leishmania_Monocytes_vs_normal_skin_Monocytes
GAB1	0.919568	0.0804322	2.43649	0.00011779	5.49843e-05	0	0.25	1.48458	1.3961	1.83353	-4.30085	7.34366	0.594937	0.181818	0.291139	0.133333	1.7637	0.423898	Cutaneous Leishmaniasis	Healthy	Skin	Monocytes	leishmania_Monocytes_vs_normal_skin_Monocytes
TYW1B	0.919568	0.0804322	2.43649	8.45448e-05	4.99693e-05	0	0.25	1.06561	1.14117	1.939	-5.3211	7.29621	0.21519	0.272727	0.164557	0.169697	0.589698	0.657927	Cutaneous Leishmaniasis	Healthy	Skin	Monocytes	leishmania_Monocytes_vs_normal_skin_Monocytes
LST1	0.919568	0.0804322	2.43649	0.00111838	0.000522217	0	0.25	1.1101	1.1543	2.00532	-5.23086	7.41553	3.60759	1.46667	0.620253	0.533333	12.498	4.42945	Cutaneous Leishmaniasis	Healthy	Skin	Monocytes	leishmania_Monocytes_vs_normal_skin_Monocytes
STK38	0.919568	0.0804322	2.43649	0.00031072	0.000138967	0	0.25	1.37141	1.45944	1.21593	-2.87019	5.06875	1.08861	0.442424	0.481013	0.290909	3.01404	1.46626	Cutaneous Leishmaniasis	Healthy	Skin	Monocytes	leishmania_Monocytes_vs_normal_skin_Monocytes
CDS2	0.919568	0.0804322	2.43649	9.62384e-05	4.78026e-05	0	0.25	1.52028	1.51017	1.77294	-3.69465	7.06122	0.367089	0.169697	0.227848	0.133333	1.10101	0.455346	Cutaneous Leishmaniasis	Healthy	Skin	Monocytes	leishmania_Monocytes_vs_normal_skin_Monocytes
NDUFS4	0.919568	0.0804322	2.43649	0.000195673	8.74727e-05	0	0.25	1.48074	1.40893	1.43569	-4.00588	7.04997	0.506329	0.30303	0.367089	0.224242	2.05928	0.691022	Cutaneous Leishmaniasis	Healthy	Skin	Monocytes	leishmania_Monocytes_vs_normal_skin_Monocytes
TOR1AIP1	0.919568	0.0804322	2.43649	0.000113639	6.78581e-05	0	0.25	1.3564	1.40981	1.76781	-5.37211	7.53737	0.291139	0.193939	0.227848	0.139394	1.10346	0.763534	Cutaneous Leishmaniasis	Healthy	Skin	Monocytes	leishmania_Monocytes_vs_normal_skin_Monocytes
RIN2	0.919368	0.0806323	2.43379	0.000289689	0.00018328	0	0.25	0.4631	0.601472	2.14255	-6.25187	7.88106	1.12658	0.763636	0.405063	0.345455	3.14085	1.99968	Cutaneous Leishmaniasis	Healthy	Skin	Monocytes	leishmania_Monocytes_vs_normal_skin_Monocytes
GNAI3	0.919368	0.0806323	2.43379	0.000245577	0.00012165	0	0.25	1.35233	1.44562	1.46226	-4.75651	6.06958	0.708861	0.29697	0.443038	0.169697	2.27367	0.936527	Cutaneous Leishmaniasis	Healthy	Skin	Monocytes	leishmania_Monocytes_vs_normal_skin_Monocytes
CRIM1	0.919368	0.0806323	2.43379	7.99307e-05	0.000128508	0	0.25	-1.08251	-1.16858	1.74691	-5.73999	4.68516	0.164557	0.430303	0.0759494	0.266667	0.719697	1.11826	Cutaneous Leishmaniasis	Healthy	Skin	Monocytes	leishmania_Monocytes_vs_normal_skin_Monocytes
ATP1B3	0.919368	0.0806323	2.43379	0.000416649	0.00183802	0	0.25	-1.68554	-1.7032	1.51867	-6.25528	3.4816	1.21519	8.50303	0.405063	0.733333	3.1807	20.2659	Cutaneous Leishmaniasis	Healthy	Skin	Monocytes	leishmania_Monocytes_vs_normal_skin_Monocytes
PIK3C3	0.919368	0.0806323	2.43379	0.000138524	5.87725e-05	0	0.25	1.43867	1.46067	1.356	-2.69818	5.9116	0.405063	0.175758	0.291139	0.121212	1.4012	0.517842	Cutaneous Leishmaniasis	Healthy	Skin	Monocytes	leishmania_Monocytes_vs_normal_skin_Monocytes
ABCB7	0.919368	0.0806323	2.43379	9.84201e-05	5.61445e-05	0	0.25	0.907156	1.05724	1.82	-5.5083	7.08039	0.303797	0.224242	0.253165	0.157576	1.23552	0.526724	Cutaneous Leishmaniasis	Healthy	Skin	Monocytes	leishmania_Monocytes_vs_normal_skin_Monocytes
NPIPB5	0.919368	0.0806323	2.43379	5.12921e-05	0.000140511	0	0.25	-1.56585	-1.56907	1.69553	-6.17644	5.11063	0.0379747	0.696969	0.0379747	0.375758	0.121006	1.60264	Cutaneous Leishmaniasis	Healthy	Skin	Monocytes	leishmania_Monocytes_vs_normal_skin_Monocytes
FOSL1	0.919368	0.0806323	2.43379	3.74536e-05	9.16924e-05	0	0.25	-1.30058	-1.30631	1.67345	-6.74345	5.49804	0.0632911	0.351515	0.0379747	0.206061	0.110516	0.859646	Cutaneous Leishmaniasis	Healthy	Skin	Monocytes	leishmania_Monocytes_vs_normal_skin_Monocytes
FOXN2	0.919368	0.0806323	2.43379	0.000260063	0.000122941	0	0.25	1.44755	1.42337	1.79403	-4.44133	7.43484	0.873418	0.442424	0.455696	0.272727	3.32037	1.07889	Cutaneous Leishmaniasis	Healthy	Skin	Monocytes	leishmania_Monocytes_vs_normal_skin_Monocytes
GSK3B	0.919168	0.0808323	2.43109	0.000406509	0.000186165	0	0.25	1.06525	1.18177	1.68988	-4.59771	5.83576	1.21519	0.557576	0.493671	0.321212	3.37355	1.59107	Cutaneous Leishmaniasis	Healthy	Skin	Monocytes	leishmania_Monocytes_vs_normal_skin_Monocytes
TAF3	0.919168	0.0808323	2.43109	0.000181551	8.13092e-05	0	0.25	1.53653	1.52708	1.60258	-3.87162	8.29429	0.721519	0.284848	0.35443	0.2	2.081	0.734591	Cutaneous Leishmaniasis	Healthy	Skin	Monocytes	leishmania_Monocytes_vs_normal_skin_Monocytes
TUBA1B	0.919168	0.0808323	2.43109	0.000678141	0.000350661	0	0.25	0.442424	0.317297	2.55714	-7.25151	8.802	0.835443	0.80606	0.417722	0.327273	7.59372	2.74204	Cutaneous Leishmaniasis	Healthy	Skin	Monocytes	leishmania_Monocytes_vs_normal_skin_Monocytes
BACH1	0.919168	0.0808323	2.43109	0.000745675	0.000306154	0	0.25	1.2365	1.33693	1.38357	-3.1855	6.38298	3.51899	0.951515	0.670886	0.436364	9.9954	2.49502	Cutaneous Leishmaniasis	Healthy	Skin	Monocytes	leishmania_Monocytes_vs_normal_skin_Monocytes
NCOA4	0.919168	0.0808323	2.43109	0.000250885	0.000113265	0	0.25	1.39588	1.34193	1.09645	-2.19409	5.65099	0.962026	0.442424	0.518987	0.290909	4.06861	1.20385	Cutaneous Leishmaniasis	Healthy	Skin	Monocytes	leishmania_Monocytes_vs_normal_skin_Monocytes
TUBB4B	0.919168	0.0808323	2.43109	0.000260579	0.000313641	0	0.25	-0.635599	-0.727538	1.73654	-5.4609	4.33595	0.240506	0.933333	0.202532	0.460606	1.65528	2.38268	Cutaneous Leishmaniasis	Healthy	Skin	Monocytes	leishmania_Monocytes_vs_normal_skin_Monocytes
PPA2	0.919168	0.0808323	2.43109	0.000165996	7.09175e-05	0	0.25	1.43406	1.49656	1.32504	-3.76201	4.86727	0.367089	0.272727	0.253165	0.218182	1.54177	0.820862	Cutaneous Leishmaniasis	Healthy	Skin	Monocytes	leishmania_Monocytes_vs_normal_skin_Monocytes
AQR	0.919168	0.0808323	2.43109	8.24706e-05	4.4835e-05	0	0.25	0.968997	1.05822	2.11696	-6.42317	8.20452	0.278481	0.218182	0.227848	0.151515	0.763917	0.539911	Cutaneous Leishmaniasis	Healthy	Skin	Monocytes	leishmania_Monocytes_vs_normal_skin_Monocytes
TYW1	0.919168	0.0808323	2.43109	9.0108e-05	5.05504e-05	0	0.25	0.893194	1.00633	1.9848	-7.06437	7.06153	0.329114	0.230303	0.227848	0.139394	0.820546	0.517583	Cutaneous Leishmaniasis	Healthy	Skin	Monocytes	leishmania_Monocytes_vs_normal_skin_Monocytes
ATRAID	0.919168	0.0808323	2.43109	0.000101196	6.88365e-05	0	0.25	0.984331	0.927325	2.3594	-7.26426	8.12798	0.240506	0.212121	0.164557	0.169697	0.603509	0.555573	Cutaneous Leishmaniasis	Healthy	Skin	Monocytes	leishmania_Monocytes_vs_normal_skin_Monocytes
MBOAT1	0.919168	0.0808323	2.43109	0.000132713	8.69719e-05	0	0.25	1.24551	1.27076	2.18724	-5.3448	7.45113	0.468355	0.315151	0.329114	0.163636	1.65079	0.935657	Cutaneous Leishmaniasis	Healthy	Skin	Monocytes	leishmania_Monocytes_vs_normal_skin_Monocytes
TNFSF13B	0.919168	0.0808323	2.43109	0.000568686	0.000210286	0	0.25	1.7642	1.78263	1.20401	-1.5927	5.71295	1.46835	0.569697	0.582278	0.309091	3.97286	1.88135	Cutaneous Leishmaniasis	Healthy	Skin	Monocytes	leishmania_Monocytes_vs_normal_skin_Monocytes
TBC1D22A	0.919168	0.0808323	2.43109	0.000406812	0.000209047	0	0.25	0.966419	1.0753	1.38008	-4.24592	6.64464	1.75949	0.787878	0.683544	0.436364	5.94001	2.10649	Cutaneous Leishmaniasis	Healthy	Skin	Monocytes	leishmania_Monocytes_vs_normal_skin_Monocytes
COPS9	0.918968	0.0810324	2.4284	0.00016813	0.000135942	0	0.25	0.684839	0.714241	2.12324	-6.18207	7.35159	0.35443	0.436364	0.291139	0.290909	1.40608	1.20059	Cutaneous Leishmaniasis	Healthy	Skin	Monocytes	leishmania_Monocytes_vs_normal_skin_Monocytes
ADGRE2	0.918968	0.0810324	2.4284	0.000271318	0.000110574	0	0.25	1.47085	1.48097	1.50081	-3.87395	5.65355	1.11392	0.315151	0.341772	0.206061	2.48388	0.905837	Cutaneous Leishmaniasis	Healthy	Skin	Monocytes	leishmania_Monocytes_vs_normal_skin_Monocytes
ANKRD33B	0.918968	0.0810324	2.4284	1.98919e-05	7.67275e-05	0	0.25	-1.57744	-1.58737	1.97444	-9.94787	5.12177	0	0.339394	0	0.169697	0	1.04497	Cutaneous Leishmaniasis	Healthy	Skin	Monocytes	leishmania_Monocytes_vs_normal_skin_Monocytes
VPS8	0.918968	0.0810324	2.4284	0.000265738	0.000134323	0	0.25	1.0372	1.15757	1.50651	-5.12326	5.54962	0.683544	0.363636	0.443038	0.242424	1.84242	1.12222	Cutaneous Leishmaniasis	Healthy	Skin	Monocytes	leishmania_Monocytes_vs_normal_skin_Monocytes
FOS	0.918968	0.0810324	2.4284	0.00175656	0.00517871	0	0.25	-1.21292	-1.1979	1.81921	-6.59615	4.25278	3.6962	13.8242	0.518987	0.842424	10.9425	40.0866	Cutaneous Leishmaniasis	Healthy	Skin	Monocytes	leishmania_Monocytes_vs_normal_skin_Monocytes
TRPM4	0.918968	0.0810324	2.4284	3.62061e-05	7.71521e-05	0	0.25	-0.385872	-0.317217	2.36661	-9.01846	6.43685	0.0253165	0.327273	0.0253165	0.133333	0.146697	0.865905	Cutaneous Leishmaniasis	Healthy	Skin	Monocytes	leishmania_Monocytes_vs_normal_skin_Monocytes
CWC27	0.918968	0.0810324	2.4284	0.000115901	5.02955e-05	0	0.25	1.59499	1.66647	1.49178	-4.50344	6.23301	0.367089	0.157576	0.253165	0.121212	0.889873	0.337647	Cutaneous Leishmaniasis	Healthy	Skin	Monocytes	leishmania_Monocytes_vs_normal_skin_Monocytes
ATP5MC1	0.918968	0.0810324	2.4284	0.000168022	9.258e-05	0	0.25	1.1712	1.17604	1.95374	-4.61114	8.61707	0.329114	0.242424	0.21519	0.212121	2.16835	0.768262	Cutaneous Leishmaniasis	Healthy	Skin	Monocytes	leishmania_Monocytes_vs_normal_skin_Monocytes
IWS1	0.918968	0.0810324	2.4284	0.000140731	5.78459e-05	0	0.25	1.54104	1.62278	1.20098	-2.65596	4.8662	0.379747	0.157576	0.303797	0.139394	1.30934	0.613928	Cutaneous Leishmaniasis	Healthy	Skin	Monocytes	leishmania_Monocytes_vs_normal_skin_Monocytes
SHOC2	0.918968	0.0810324	2.4284	0.000272334	0.000133245	0	0.25	1.13328	1.21528	1.28961	-3.6805	4.96904	0.987342	0.430303	0.544304	0.309091	2.76348	1.25423	Cutaneous Leishmaniasis	Healthy	Skin	Monocytes	leishmania_Monocytes_vs_normal_skin_Monocytes
LSP1	0.918768	0.0812325	2.42572	0.000500534	0.00032061	0	0.25	1.24317	1.36196	1.68155	-3.73671	5.99186	1.21519	0.927272	0.594937	0.375758	4.52732	2.8372	Cutaneous Leishmaniasis	Healthy	Skin	Monocytes	leishmania_Monocytes_vs_normal_skin_Monocytes
RAPH1	0.918768	0.0812325	2.42572	5.46347e-05	0.000167044	0	0.25	-1.38674	-1.39349	1.37886	-5.78892	3.47293	0.0886076	0.927272	0.0759494	0.339394	0.28107	2.28443	Cutaneous Leishmaniasis	Healthy	Skin	Monocytes	leishmania_Monocytes_vs_normal_skin_Monocytes
GMDS	0.918768	0.0812325	2.42572	0.000141831	0.000116647	0	0.25	0.602234	0.707938	2.31074	-7.72429	7.82114	0.544304	0.581818	0.316456	0.187879	1.68582	1.49008	Cutaneous Leishmaniasis	Healthy	Skin	Monocytes	leishmania_Monocytes_vs_normal_skin_Monocytes
LUC7L2	0.918768	0.0812325	2.42572	0.000197491	7.50219e-05	0	0.25	1.34909	1.40636	1.38617	-3.65076	5.8245	0.734177	0.181818	0.43038	0.145455	2.27864	0.459609	Cutaneous Leishmaniasis	Healthy	Skin	Monocytes	leishmania_Monocytes_vs_normal_skin_Monocytes
TNRC6A	0.918768	0.0812325	2.42572	0.000237898	0.000102326	0	0.25	1.39677	1.38013	1.59443	-3.75402	6.02623	0.670886	0.272727	0.379747	0.2	2.13523	0.804527	Cutaneous Leishmaniasis	Healthy	Skin	Monocytes	leishmania_Monocytes_vs_normal_skin_Monocytes
EHBP1L1	0.918768	0.0812325	2.42572	0.000249786	0.000118001	0	0.25	1.49871	1.48366	1.85311	-4.03483	6.5017	0.379747	0.284848	0.265823	0.2	0.974538	1.01011	Cutaneous Leishmaniasis	Healthy	Skin	Monocytes	leishmania_Monocytes_vs_normal_skin_Monocytes
CTNND1	0.918567	0.0814326	2.42304	0.000213111	0.000102913	0	0.25	1.34396	1.32615	1.88531	-4.2972	7.33184	0.556962	0.260606	0.329114	0.193939	1.79864	0.957569	Cutaneous Leishmaniasis	Healthy	Skin	Monocytes	leishmania_Monocytes_vs_normal_skin_Monocytes
IFITM2	0.918567	0.0814326	2.42304	0.000900944	0.000604059	0	0.25	0.86812	0.914995	2.13627	-7.1683	7.28564	2.31646	1.18788	0.506329	0.551515	9.35022	6.7602	Cutaneous Leishmaniasis	Healthy	Skin	Monocytes	leishmania_Monocytes_vs_normal_skin_Monocytes
PHC3	0.918567	0.0814326	2.42304	0.000221624	9.51838e-05	0	0.25	1.27953	1.36196	1.51904	-4.07357	5.82584	0.873418	0.30303	0.443038	0.212121	2.74996	0.831082	Cutaneous Leishmaniasis	Healthy	Skin	Monocytes	leishmania_Monocytes_vs_normal_skin_Monocytes
FKBP5	0.918567	0.0814326	2.42304	0.000356659	0.000150443	0	0.25	1.47044	1.46809	1.53115	-3.99284	5.95558	1.32911	0.49697	0.506329	0.309091	3.87331	1.52643	Cutaneous Leishmaniasis	Healthy	Skin	Monocytes	leishmania_Monocytes_vs_normal_skin_Monocytes
UAP1	0.918567	0.0814326	2.42304	6.98692e-05	0.000101701	0	0.25	-0.834203	-0.787616	2.32922	-9.33122	6.22785	0.0506329	0.545454	0.0379747	0.242424	0.451881	1.4054	Cutaneous Leishmaniasis	Healthy	Skin	Monocytes	leishmania_Monocytes_vs_normal_skin_Monocytes
SENP6	0.918567	0.0814326	2.42304	0.000391798	0.000183218	0	0.25	1.21142	1.25525	1.25677	-4.04344	4.74018	1.27848	0.587879	0.544304	0.351515	3.62323	1.65916	Cutaneous Leishmaniasis	Healthy	Skin	Monocytes	leishmania_Monocytes_vs_normal_skin_Monocytes
TMEM167A	0.918567	0.0814326	2.42304	0.000128058	5.90691e-05	0	0.25	1.38201	1.37462	1.27258	-3.68807	5.47489	0.544304	0.163636	0.35443	0.145455	1.86943	0.501359	Cutaneous Leishmaniasis	Healthy	Skin	Monocytes	leishmania_Monocytes_vs_normal_skin_Monocytes
SLC5A3	0.918567	0.0814326	2.42304	3.84122e-05	9.70534e-05	0	0.25	-1.08453	-1.10717	2.24332	-8.12347	7.78344	0.0506329	0.30303	0.0253165	0.151515	0.113892	0.880394	Cutaneous Leishmaniasis	Healthy	Skin	Monocytes	leishmania_Monocytes_vs_normal_skin_Monocytes
VMO1	0.918367	0.0816327	2.42037	6.582e-05	0.000100998	0	0.25	-0.85545	-0.758648	2.32603	-8.06983	5.68457	0.0759494	0.260606	0.0379747	0.10303	0.273525	0.559737	Cutaneous Leishmaniasis	Healthy	Skin	Monocytes	leishmania_Monocytes_vs_normal_skin_Monocytes
SUSD6	0.918367	0.0816327	2.42037	0.000347621	0.000160259	0	0.25	1.1064	1.24085	1.46903	-4.26738	5.72307	0.924051	0.50303	0.455696	0.290909	2.55051	1.6512	Cutaneous Leishmaniasis	Healthy	Skin	Monocytes	leishmania_Monocytes_vs_normal_skin_Monocytes
HNRNPH1	0.918367	0.0816327	2.42037	0.000433644	0.00103048	0	0.25	-1.16095	-1.1572	0.891328	-4.16536	1.50165	0.772152	3.15151	0.481013	0.806061	3.22842	8.44595	Cutaneous Leishmaniasis	Healthy	Skin	Monocytes	leishmania_Monocytes_vs_normal_skin_Monocytes
MT2A	0.918367	0.0816327	2.42037	0.00111932	0.000707277	0	0.25	0.572831	0.338204	2.56635	-6.63981	9.96819	1.50633	3.17576	0.468354	0.49697	10.8488	10.1845	Cutaneous Leishmaniasis	Healthy	Skin	Monocytes	leishmania_Monocytes_vs_normal_skin_Monocytes
TSPAN14	0.918367	0.0816327	2.42037	0.000169899	7.42646e-05	0	0.25	1.34956	1.3739	1.68749	-5.51674	6.94465	0.708861	0.145455	0.405063	0.115152	2.49875	0.417676	Cutaneous Leishmaniasis	Healthy	Skin	Monocytes	leishmania_Monocytes_vs_normal_skin_Monocytes
BRWD3	0.918367	0.0816327	2.42037	0.000194832	8.20809e-05	0	0.25	1.39671	1.46139	1.62602	-4.86266	7.54364	0.746836	0.345454	0.405063	0.193939	2.04127	0.98812	Cutaneous Leishmaniasis	Healthy	Skin	Monocytes	leishmania_Monocytes_vs_normal_skin_Monocytes
SNRPE	0.918367	0.0816327	2.42037	0.000195525	9.8756e-05	0	0.25	1.26393	1.33874	2.25892	-6.46537	9.44267	0.341772	0.29697	0.240506	0.2	1.6196	0.803539	Cutaneous Leishmaniasis	Healthy	Skin	Monocytes	leishmania_Monocytes_vs_normal_skin_Monocytes
TXNDC16	0.918167	0.0818327	2.4177	0.000101994	6.98051e-05	0	0.25	0.884676	0.971908	1.96413	-6.32458	6.3018	0.189873	0.351515	0.177215	0.193939	0.566299	0.8884	Cutaneous Leishmaniasis	Healthy	Skin	Monocytes	leishmania_Monocytes_vs_normal_skin_Monocytes
CTSD	0.918167	0.0818327	2.4177	0.000477816	0.000235493	0	0.25	1.3713	1.25899	1.91369	-5.7157	7.26047	1.06329	0.878788	0.468354	0.357576	3.12649	3.84228	Cutaneous Leishmaniasis	Healthy	Skin	Monocytes	leishmania_Monocytes_vs_normal_skin_Monocytes
MSL2	0.918167	0.0818327	2.4177	0.000149216	7.74483e-05	0	0.25	0.928135	1.08137	1.47749	-4.29556	5.1249	0.582279	0.254545	0.379747	0.181818	1.94311	0.642382	Cutaneous Leishmaniasis	Healthy	Skin	Monocytes	leishmania_Monocytes_vs_normal_skin_Monocytes
HELZ	0.918167	0.0818327	2.4177	0.000385955	0.000172	0	0.25	1.28405	1.3421	1.61325	-4.36171	6.15817	1.49367	0.521212	0.620253	0.321212	6.5066	1.53631	Cutaneous Leishmaniasis	Healthy	Skin	Monocytes	leishmania_Monocytes_vs_normal_skin_Monocytes
HBS1L	0.918167	0.0818327	2.4177	0.000165322	8.55058e-05	0	0.25	1.32267	1.35027	1.8671	-5.40262	6.82839	0.43038	0.327273	0.265823	0.175758	1.12708	0.937951	Cutaneous Leishmaniasis	Healthy	Skin	Monocytes	leishmania_Monocytes_vs_normal_skin_Monocytes
ACVR1	0.918167	0.0818327	2.4177	5.55795e-05	4.51452e-05	0	0.25	0.429355	0.518941	2.23801	-6.4124	7.76565	0.189873	0.2	0.126582	0.145455	0.447135	0.535628	Cutaneous Leishmaniasis	Healthy	Skin	Monocytes	leishmania_Monocytes_vs_normal_skin_Monocytes
TIAM1	0.918167	0.0818327	2.4177	0.000439635	0.000582016	0	0.25	-0.687199	-0.602796	2.09725	-7.26509	5.81279	1.10127	2.60606	0.35443	0.557576	2.67262	6.25808	Cutaneous Leishmaniasis	Healthy	Skin	Monocytes	leishmania_Monocytes_vs_normal_skin_Monocytes
NKRF	0.917967	0.0820328	2.41504	8.15392e-05	0.000200903	0	0.25	-1.18525	-1.20395	2.0319	-7.04048	5.28571	0.0506329	0.787879	0.0506329	0.272727	0.185941	2.42542	Cutaneous Leishmaniasis	Healthy	Skin	Monocytes	leishmania_Monocytes_vs_normal_skin_Monocytes
WLS	0.917967	0.0820328	2.41504	7.11494e-05	9.54797e-05	0	0.25	-0.172001	-0.34233	2.2407	-7.07538	7.73635	0.164557	0.29697	0.101266	0.236364	0.38458	0.912074	Cutaneous Leishmaniasis	Healthy	Skin	Monocytes	leishmania_Monocytes_vs_normal_skin_Monocytes
SECISBP2L	0.917967	0.0820328	2.41504	0.000115377	6.1511e-05	0	0.25	1.19299	1.18355	2.16319	-5.96024	7.88414	0.379747	0.169697	0.253165	0.139394	0.972637	0.418329	Cutaneous Leishmaniasis	Healthy	Skin	Monocytes	leishmania_Monocytes_vs_normal_skin_Monocytes
POLR2L	0.917967	0.0820328	2.41504	0.000278352	0.00019817	0	0.25	0.82201	0.684261	2.37113	-6.38154	8.48742	0.506329	0.70303	0.392405	0.369697	2.87111	1.85548	Cutaneous Leishmaniasis	Healthy	Skin	Monocytes	leishmania_Monocytes_vs_normal_skin_Monocytes
MAFK	0.917967	0.0820328	2.41504	3.43996e-05	8.41329e-05	0	0.25	-0.897151	-1.01843	1.70329	-5.54806	5.21419	0.0632911	0.309091	0.0632911	0.218182	0.240377	0.757296	Cutaneous Leishmaniasis	Healthy	Skin	Monocytes	leishmania_Monocytes_vs_normal_skin_Monocytes
PPDPF	0.917967	0.0820328	2.41504	0.000271811	0.000272287	0	0.25	-0.204936	-0.362827	2.22097	-5.99239	7.32941	0.35443	0.751515	0.303797	0.381818	2.8451	2.06148	Cutaneous Leishmaniasis	Healthy	Skin	Monocytes	leishmania_Monocytes_vs_normal_skin_Monocytes
AMBRA1	0.917967	0.0820328	2.41504	0.000143521	6.11372e-05	0	0.25	1.37708	1.41823	1.45095	-4.28237	6.10028	0.544304	0.187879	0.379747	0.151515	2.30533	0.41564	Cutaneous Leishmaniasis	Healthy	Skin	Monocytes	leishmania_Monocytes_vs_normal_skin_Monocytes
IDH1	0.917967	0.0820328	2.41504	6.75043e-05	4.28079e-05	0	0.25	1.08814	1.14049	2.3982	-7.55383	9.17172	0.164557	0.290909	0.151899	0.145455	0.544491	0.602683	Cutaneous Leishmaniasis	Healthy	Skin	Monocytes	leishmania_Monocytes_vs_normal_skin_Monocytes
CCNY	0.917967	0.0820328	2.41504	0.000650018	0.000311122	0	0.25	1.01708	1.13417	1.55894	-4.15958	5.08169	2.25316	1.20606	0.620253	0.49697	7.05134	3.21494	Cutaneous Leishmaniasis	Healthy	Skin	Monocytes	leishmania_Monocytes_vs_normal_skin_Monocytes
DICER1	0.917967	0.0820328	2.41504	0.000280594	0.000132868	0	0.25	1.08642	1.16614	1.37304	-3.5036	5.36415	0.886076	0.339394	0.455696	0.230303	3.16886	0.944326	Cutaneous Leishmaniasis	Healthy	Skin	Monocytes	leishmania_Monocytes_vs_normal_skin_Monocytes
CD163	0.917967	0.0820328	2.41504	0.000125902	0.000337164	0	0.25	-1.13836	-1.15517	2.03296	-6.82492	6.63323	0.329114	1	0.240506	0.460606	0.775366	2.79295	Cutaneous Leishmaniasis	Healthy	Skin	Monocytes	leishmania_Monocytes_vs_normal_skin_Monocytes
TLR1	0.917967	0.0820328	2.41504	0.000177847	8.66642e-05	0	0.25	0.963649	1.14282	1.39842	-3.92078	4.71976	0.455696	0.212121	0.341772	0.145455	1.23878	0.554962	Cutaneous Leishmaniasis	Healthy	Skin	Monocytes	leishmania_Monocytes_vs_normal_skin_Monocytes
CDC42BPB	0.917767	0.0822329	2.41239	6.23909e-05	8.50736e-05	0	0.25	-0.374882	-0.2424	2.66343	-9.41011	7.74992	0.113924	0.321212	0.101266	0.2	0.255755	0.788234	Cutaneous Leishmaniasis	Healthy	Skin	Monocytes	leishmania_Monocytes_vs_normal_skin_Monocytes
PIK3R5	0.917767	0.0822329	2.41239	0.000407255	0.000309896	0	0.25	1.04742	1.1632	1.6629	-4.58907	6.68986	1.29114	1.2303	0.582278	0.442424	4.19041	3.59501	Cutaneous Leishmaniasis	Healthy	Skin	Monocytes	leishmania_Monocytes_vs_normal_skin_Monocytes
TMPO	0.917767	0.0822329	2.41239	0.000187223	8.14941e-05	0	0.25	1.66632	1.60096	1.69729	-3.63888	7.835	0.481013	0.248485	0.265823	0.157576	2.01421	0.673939	Cutaneous Leishmaniasis	Healthy	Skin	Monocytes	leishmania_Monocytes_vs_normal_skin_Monocytes
MAPK14	0.917767	0.0822329	2.41239	0.000317826	0.000152307	0	0.25	1.42156	1.49079	1.57173	-4.07279	5.73443	0.974684	0.357576	0.468354	0.260606	2.82655	1.31495	Cutaneous Leishmaniasis	Healthy	Skin	Monocytes	leishmania_Monocytes_vs_normal_skin_Monocytes
HIVEP2	0.917767	0.0822329	2.41239	0.000158116	0.000245822	0	0.25	-0.286476	-0.416771	2.06249	-7.01225	7.2825	0.506329	1.01212	0.265823	0.375758	1.42441	2.68105	Cutaneous Leishmaniasis	Healthy	Skin	Monocytes	leishmania_Monocytes_vs_normal_skin_Monocytes
EXT1	0.917767	0.0822329	2.41239	0.000480607	0.000366828	0	0.25	0.457097	0.646275	2.17432	-7.48807	7.55672	1.92405	1.70909	0.506329	0.393939	4.96875	4.54723	Cutaneous Leishmaniasis	Healthy	Skin	Monocytes	leishmania_Monocytes_vs_normal_skin_Monocytes
NUDT1	0.917567	0.082433	2.40974	0.000149916	0.000112083	0	0.25	0.547824	0.610228	2.1029	-6.62481	6.73352	0.291139	0.321212	0.21519	0.218182	1.47819	0.894084	Cutaneous Leishmaniasis	Healthy	Skin	Monocytes	leishmania_Monocytes_vs_normal_skin_Monocytes
FARS2	0.917567	0.082433	2.40974	0.000183235	7.39961e-05	0	0.25	1.57318	1.45466	1.25207	-2.00956	7.08157	0.721519	0.181818	0.392405	0.145455	1.98233	0.417359	Cutaneous Leishmaniasis	Healthy	Skin	Monocytes	leishmania_Monocytes_vs_normal_skin_Monocytes
NFATC1	0.917567	0.082433	2.40974	4.28723e-05	0.000131309	0	0.25	-1.45217	-1.48547	1.51959	-6.74379	4.34119	0.101266	0.442424	0.101266	0.218182	0.242177	1.15967	Cutaneous Leishmaniasis	Healthy	Skin	Monocytes	leishmania_Monocytes_vs_normal_skin_Monocytes
REL	0.917567	0.082433	2.40974	0.000437594	0.0013629	0	0.25	-1.42626	-1.44078	1.16985	-5.16066	2.99853	0.936709	5.6606	0.43038	0.763636	3.12496	14.5375	Cutaneous Leishmaniasis	Healthy	Skin	Monocytes	leishmania_Monocytes_vs_normal_skin_Monocytes
GALNT7	0.917567	0.082433	2.40974	0.000132481	5.6195e-05	0	0.25	1.4969	1.54733	1.5878	-3.47861	6.16476	0.43038	0.2	0.265823	0.139394	1.87739	0.497213	Cutaneous Leishmaniasis	Healthy	Skin	Monocytes	leishmania_Monocytes_vs_normal_skin_Monocytes
GAREM1	0.917567	0.082433	2.40974	5.32058e-05	4.05286e-05	0	0.25	0.397915	0.346045	2.51784	-9.93961	9.05926	0.0506329	0.321212	0.0506329	0.0909091	0.167575	0.682012	Cutaneous Leishmaniasis	Healthy	Skin	Monocytes	leishmania_Monocytes_vs_normal_skin_Monocytes
SNN	0.917367	0.0826331	2.4071	8.66356e-05	0.000161732	0	0.25	-0.39822	-0.447902	2.23751	-7.26687	6.8628	0.177215	0.696969	0.164557	0.351515	0.928773	1.91876	Cutaneous Leishmaniasis	Healthy	Skin	Monocytes	leishmania_Monocytes_vs_normal_skin_Monocytes
PSMD4	0.917367	0.0826331	2.4071	0.000113663	7.14068e-05	0	0.25	0.858089	0.891316	2.01319	-5.91433	7.45943	0.227848	0.212121	0.227848	0.169697	1.0286	0.705954	Cutaneous Leishmaniasis	Healthy	Skin	Monocytes	leishmania_Monocytes_vs_normal_skin_Monocytes
SLC25A25	0.917367	0.0826331	2.4071	0.000145057	0.000153102	0	0.25	0.643363	0.702571	2.10123	-5.72379	6.64244	0.189873	0.678788	0.126582	0.242424	1.21472	1.76883	Cutaneous Leishmaniasis	Healthy	Skin	Monocytes	leishmania_Monocytes_vs_normal_skin_Monocytes
SCAF8	0.917367	0.0826331	2.4071	0.000223936	0.000113063	0	0.25	0.947404	1.12521	1.57541	-5.13621	4.53375	0.78481	0.351515	0.392405	0.242424	1.86785	0.998977	Cutaneous Leishmaniasis	Healthy	Skin	Monocytes	leishmania_Monocytes_vs_normal_skin_Monocytes
SVIL	0.917167	0.0828331	2.40446	0.000342441	0.000194168	0	0.25	1.03239	1.08549	1.86905	-5.48787	6.95024	0.759494	0.6	0.316456	0.309091	2.30037	1.88123	Cutaneous Leishmaniasis	Healthy	Skin	Monocytes	leishmania_Monocytes_vs_normal_skin_Monocytes
EPS8	0.917167	0.0828331	2.40446	0.000104525	0.000295458	0	0.25	-1.44606	-1.38644	1.43428	-6.87466	3.08906	0.0886076	0.678787	0.0506329	0.4	0.218094	2.49714	Cutaneous Leishmaniasis	Healthy	Skin	Monocytes	leishmania_Monocytes_vs_normal_skin_Monocytes
PISD	0.917167	0.0828331	2.40446	7.37931e-05	6.89785e-05	0	0.25	0.165041	0.251129	2.26128	-7.52128	7.28486	0.151899	0.278788	0.139241	0.175758	0.469551	0.635814	Cutaneous Leishmaniasis	Healthy	Skin	Monocytes	leishmania_Monocytes_vs_normal_skin_Monocytes
CEBPD	0.917167	0.0828331	2.40446	0.000445481	0.00109069	0	0.25	-1.51395	-1.41782	1.52796	-6.93107	3.33081	0.797468	3.35151	0.303797	0.690909	2.49256	9.35523	Cutaneous Leishmaniasis	Healthy	Skin	Monocytes	leishmania_Monocytes_vs_normal_skin_Monocytes
IMMP2L	0.917167	0.0828331	2.40446	0.00024218	0.000134319	0	0.25	1.0822	1.08672	1.96421	-4.84625	8.84843	0.936709	0.654545	0.341772	0.266667	2.70141	1.67994	Cutaneous Leishmaniasis	Healthy	Skin	Monocytes	leishmania_Monocytes_vs_normal_skin_Monocytes
FTO	0.916967	0.0830332	2.40183	0.000203198	0.000108124	0	0.25	1.18368	1.25803	1.91561	-5.2141	7.53823	0.582279	0.4	0.265823	0.236364	1.9932	1.07086	Cutaneous Leishmaniasis	Healthy	Skin	Monocytes	leishmania_Monocytes_vs_normal_skin_Monocytes
CBLB	0.916967	0.0830332	2.40183	0.000177381	0.000193157	0	0.25	0.822588	0.724759	2.42151	-7.57997	9.23117	0.746836	0.80606	0.379747	0.309091	2.16608	2.05805	Cutaneous Leishmaniasis	Healthy	Skin	Monocytes	leishmania_Monocytes_vs_normal_skin_Monocytes
OTULINL	0.916967	0.0830332	2.40183	0.00024744	0.0001534	0	0.25	0.98264	1.05564	2.02982	-5.85023	7.35403	0.493671	0.466667	0.265823	0.254545	1.27052	1.29596	Cutaneous Leishmaniasis	Healthy	Skin	Monocytes	leishmania_Monocytes_vs_normal_skin_Monocytes
TVP23A	0.916967	0.0830332	2.40183	4.5454e-05	0.000127638	0	0.25	-1.33999	-1.35669	1.78716	-7.28873	5.60618	0.0379747	0.612121	0.0253165	0.212121	0.589406	1.50782	Cutaneous Leishmaniasis	Healthy	Skin	Monocytes	leishmania_Monocytes_vs_normal_skin_Monocytes
PDE4D	0.916967	0.0830332	2.40183	0.000264172	0.000293392	0	0.25	0.0131654	0.00354958	2.32907	-6.56806	6.73967	1.37975	1.06061	0.278481	0.375758	3.96395	3.17697	Cutaneous Leishmaniasis	Healthy	Skin	Monocytes	leishmania_Monocytes_vs_normal_skin_Monocytes
BRD2	0.916967	0.0830332	2.40183	0.000177126	0.00043448	0	0.25	-1.21464	-1.24594	0.9665	-4.50993	2.0996	0.240506	1.24242	0.21519	0.539394	0.930777	3.82396	Cutaneous Leishmaniasis	Healthy	Skin	Monocytes	leishmania_Monocytes_vs_normal_skin_Monocytes
RUBCNL	0.916967	0.0830332	2.40183	0.000153285	7.56182e-05	0	0.25	1.32408	1.35878	1.584	-3.97853	6.52707	0.392405	0.181818	0.21519	0.133333	1.58489	0.732008	Cutaneous Leishmaniasis	Healthy	Skin	Monocytes	leishmania_Monocytes_vs_normal_skin_Monocytes
TTYH3	0.916967	0.0830332	2.40183	7.92082e-05	0.000186674	0	0.25	-1.17508	-1.1813	1.80722	-6.48984	4.75747	0.126582	0.775757	0.113924	0.381818	0.271576	1.95127	Cutaneous Leishmaniasis	Healthy	Skin	Monocytes	leishmania_Monocytes_vs_normal_skin_Monocytes
NDUFB8	0.916767	0.0832333	2.39921	0.00033196	0.000137235	0	0.25	1.47766	1.4463	1.70311	-3.65825	7.02395	0.772152	0.375758	0.443038	0.29697	3.31247	1.23072	Cutaneous Leishmaniasis	Healthy	Skin	Monocytes	leishmania_Monocytes_vs_normal_skin_Monocytes
NLK	0.916767	0.0832333	2.39921	0.000175107	7.63649e-05	0	0.25	1.6132	1.69048	1.28205	-2.63882	5.74054	0.468355	0.290909	0.303797	0.151515	1.1753	0.73833	Cutaneous Leishmaniasis	Healthy	Skin	Monocytes	leishmania_Monocytes_vs_normal_skin_Monocytes
GTF3A	0.916567	0.0834334	2.39659	0.000170388	0.000107037	0	0.25	1.04479	1.15728	1.99136	-6.64983	6.43457	0.493671	0.339394	0.316456	0.248485	2.40147	0.978866	Cutaneous Leishmaniasis	Healthy	Skin	Monocytes	leishmania_Monocytes_vs_normal_skin_Monocytes
RIN3	0.916567	0.0834334	2.39659	0.000382513	0.000213016	0	0.25	0.594708	0.786549	1.70653	-5.17831	5.99694	1.24051	0.854545	0.506329	0.424242	3.89902	2.37518	Cutaneous Leishmaniasis	Healthy	Skin	Monocytes	leishmania_Monocytes_vs_normal_skin_Monocytes
PARL	0.916567	0.0834334	2.39659	0.000164859	7.67217e-05	0	0.25	1.55418	1.57023	1.73535	-4.63812	6.63516	0.278481	0.206061	0.227848	0.175758	1.01006	0.667231	Cutaneous Leishmaniasis	Healthy	Skin	Monocytes	leishmania_Monocytes_vs_normal_skin_Monocytes
PCSK5	0.916567	0.0834334	2.39659	0.000101639	5.0825e-05	0	0.25	0.706651	0.715556	1.88203	-4.23872	7.07668	0.367089	0.224242	0.202532	0.157576	0.887927	0.487179	Cutaneous Leishmaniasis	Healthy	Skin	Monocytes	leishmania_Monocytes_vs_normal_skin_Monocytes
GBP2	0.916567	0.0834334	2.39659	0.000354585	0.000197009	0	0.25	0.8796	0.934041	2.16183	-7.21651	7.5514	1.17722	0.509091	0.379747	0.248485	3.3069	2.07208	Cutaneous Leishmaniasis	Healthy	Skin	Monocytes	leishmania_Monocytes_vs_normal_skin_Monocytes
NPL	0.916567	0.0834334	2.39659	0.000156346	0.000216978	0	0.25	0.0764855	-0.131204	2.58978	-7.7759	9.1483	0.379747	0.824242	0.21519	0.321212	1.27325	2.31346	Cutaneous Leishmaniasis	Healthy	Skin	Monocytes	leishmania_Monocytes_vs_normal_skin_Monocytes
NDUFA2	0.916567	0.0834334	2.39659	0.00019715	7.09103e-05	0	0.25	1.69061	1.62818	1.56121	-3.31356	7.46314	0.544304	0.169697	0.316456	0.157576	2.98635	0.697937	Cutaneous Leishmaniasis	Healthy	Skin	Monocytes	leishmania_Monocytes_vs_normal_skin_Monocytes
RFC1	0.916567	0.0834334	2.39659	0.000144164	6.32537e-05	0	0.25	2.11721	2.16155	2.0601	-3.65717	7.64327	0.35443	0.187879	0.265823	0.133333	1.48754	0.463157	Cutaneous Leishmaniasis	Healthy	Skin	Monocytes	leishmania_Monocytes_vs_normal_skin_Monocytes
GMFG	0.916567	0.0834334	2.39659	0.000618535	0.000264477	0	0.25	1.50133	1.44171	1.66493	-3.45447	7.16888	1.55696	0.739394	0.607595	0.424242	6.6717	2.5781	Cutaneous Leishmaniasis	Healthy	Skin	Monocytes	leishmania_Monocytes_vs_normal_skin_Monocytes
PLP2	0.916567	0.0834334	2.39659	0.000166269	0.000107154	0	0.25	0.988489	1.15014	1.99135	-5.43787	7.22083	0.658228	0.321212	0.303797	0.254545	2.13172	0.97225	Cutaneous Leishmaniasis	Healthy	Skin	Monocytes	leishmania_Monocytes_vs_normal_skin_Monocytes
FNDC3B	0.916567	0.0834334	2.39659	0.000788195	0.000736379	0	0.25	-0.144019	-0.135366	2.40347	-7.56431	8.43638	2.75949	2.91515	0.518987	0.630303	7.21559	8.12134	Cutaneous Leishmaniasis	Healthy	Skin	Monocytes	leishmania_Monocytes_vs_normal_skin_Monocytes
SSU72	0.916567	0.0834334	2.39659	0.000174751	9.7706e-05	0	0.25	1.10186	1.02297	1.9836	-4.60775	8.54623	0.227848	0.242424	0.21519	0.193939	1.33355	0.791007	Cutaneous Leishmaniasis	Healthy	Skin	Monocytes	leishmania_Monocytes_vs_normal_skin_Monocytes
USP9Y	0.916567	0.0834334	2.39659	8.19259e-05	5.77804e-05	0	0.25	0.75504	0.505822	2.79752	-6.42939	12.0986	0.35443	0.254545	0.21519	0.169697	1.22087	0.613494	Cutaneous Leishmaniasis	Healthy	Skin	Monocytes	leishmania_Monocytes_vs_normal_skin_Monocytes
LRPPRC	0.916367	0.0836335	2.39397	0.000192735	9.39438e-05	0	0.25	1.41774	1.35824	1.48784	-3.82434	7.05427	0.443038	0.224242	0.316456	0.2	1.08819	0.881479	Cutaneous Leishmaniasis	Healthy	Skin	Monocytes	leishmania_Monocytes_vs_normal_skin_Monocytes
CEPT1	0.916367	0.0836335	2.39397	0.000137579	7.42687e-05	0	0.25	1.1344	1.11016	1.74555	-5.15365	6.96383	0.455696	0.175758	0.35443	0.151515	1.60094	0.486834	Cutaneous Leishmaniasis	Healthy	Skin	Monocytes	leishmania_Monocytes_vs_normal_skin_Monocytes
DNAJA2	0.916367	0.0836335	2.39397	0.000115295	6.68659e-05	0	0.25	1.21027	1.14329	2.14388	-5.03416	7.49681	0.227848	0.218182	0.177215	0.187879	1.57396	0.546223	Cutaneous Leishmaniasis	Healthy	Skin	Monocytes	leishmania_Monocytes_vs_normal_skin_Monocytes
PPM1B	0.916367	0.0836335	2.39397	0.00010208	4.3031e-05	0	0.25	1.56059	1.54377	1.56605	-3.45998	7.04824	0.481013	0.121212	0.278481	0.109091	1.64057	0.307281	Cutaneous Leishmaniasis	Healthy	Skin	Monocytes	leishmania_Monocytes_vs_normal_skin_Monocytes
QRICH1	0.916367	0.0836335	2.39397	0.000154398	6.62763e-05	0	0.25	1.36104	1.39612	1.45688	-3.76582	5.79227	0.316456	0.212121	0.253165	0.157576	0.845823	0.774844	Cutaneous Leishmaniasis	Healthy	Skin	Monocytes	leishmania_Monocytes_vs_normal_skin_Monocytes
NFATC2	0.916367	0.0836335	2.39397	0.000115931	0.000153886	0	0.25	-0.900294	-1.11027	1.80837	-5.54717	6.51002	0.265823	0.660606	0.0886076	0.339394	1.06502	1.66412	Cutaneous Leishmaniasis	Healthy	Skin	Monocytes	leishmania_Monocytes_vs_normal_skin_Monocytes
ARHGAP24	0.916367	0.0836335	2.39397	0.000533334	0.000262109	0	0.25	0.814078	0.913824	2.13052	-5.91911	7.07947	2.93671	1.09091	0.56962	0.406061	8.63417	2.87599	Cutaneous Leishmaniasis	Healthy	Skin	Monocytes	leishmania_Monocytes_vs_normal_skin_Monocytes
LHFPL2	0.916367	0.0836335	2.39397	5.68838e-05	0.00011127	0	0.25	-0.431933	-0.443343	2.21374	-6.62983	8.01262	0.202532	0.533333	0.139241	0.224242	0.638954	1.51551	Cutaneous Leishmaniasis	Healthy	Skin	Monocytes	leishmania_Monocytes_vs_normal_skin_Monocytes
TLK2	0.916166	0.0838335	2.39136	0.000191074	9.91773e-05	0	0.25	0.986949	1.03875	1.86206	-4.92909	6.4271	0.556962	0.369697	0.341772	0.272727	1.34879	0.987289	Cutaneous Leishmaniasis	Healthy	Skin	Monocytes	leishmania_Monocytes_vs_normal_skin_Monocytes
UBR2	0.916166	0.0838335	2.39136	0.000383793	0.000154995	0	0.25	1.49024	1.5493	1.33753	-3.83704	5.78388	1.25317	0.587879	0.582278	0.29697	4.42248	1.53449	Cutaneous Leishmaniasis	Healthy	Skin	Monocytes	leishmania_Monocytes_vs_normal_skin_Monocytes
HPS1	0.916166	0.0838335	2.39136	0.000132662	7.6812e-05	0	0.25	1.13593	1.26109	1.81747	-5.88592	6.27029	0.21519	0.248485	0.164557	0.206061	0.552157	0.901065	Cutaneous Leishmaniasis	Healthy	Skin	Monocytes	leishmania_Monocytes_vs_normal_skin_Monocytes
SNRPF	0.915966	0.0840336	2.38876	0.000169994	0.000118906	0	0.25	1.19114	1.19827	1.89175	-4.60609	7.99164	0.329114	0.315151	0.253165	0.230303	1.18717	0.926845	Cutaneous Leishmaniasis	Healthy	Skin	Monocytes	leishmania_Monocytes_vs_normal_skin_Monocytes
UBB	0.915966	0.0840336	2.38876	0.00069731	0.00121721	0	0.25	-0.974053	-1.06311	1.67472	-5.72075	5.20534	1.1519	3.60606	0.544304	0.769697	5.71481	9.95387	Cutaneous Leishmaniasis	Healthy	Skin	Monocytes	leishmania_Monocytes_vs_normal_skin_Monocytes
NR6A1	0.915966	0.0840336	2.38876	9.92072e-05	0.000111815	0	0.25	-0.14884	-0.0412617	2.34659	-6.60166	8.25892	0.329114	0.581818	0.164557	0.260606	0.748715	1.29749	Cutaneous Leishmaniasis	Healthy	Skin	Monocytes	leishmania_Monocytes_vs_normal_skin_Monocytes
FCGR2A	0.915966	0.0840336	2.38876	0.000453527	0.00112075	0	0.25	-1.40597	-1.30393	1.40278	-6.61817	2.65315	0.835443	4.23636	0.379747	0.806061	2.53933	11.2716	Cutaneous Leishmaniasis	Healthy	Skin	Monocytes	leishmania_Monocytes_vs_normal_skin_Monocytes
CFDP1	0.915966	0.0840336	2.38876	0.000208947	8.8489e-05	0	0.25	1.30381	1.40394	1.62338	-4.3953	6.32537	0.56962	0.266667	0.35443	0.218182	2.16296	0.83855	Cutaneous Leishmaniasis	Healthy	Skin	Monocytes	leishmania_Monocytes_vs_normal_skin_Monocytes
POLK	0.915966	0.0840336	2.38876	0.000241528	0.000126688	0	0.25	0.912492	1.04229	1.55179	-4.84579	5.19418	0.835443	0.40606	0.455696	0.260606	2.45884	1.0248	Cutaneous Leishmaniasis	Healthy	Skin	Monocytes	leishmania_Monocytes_vs_normal_skin_Monocytes
MAP3K5	0.915966	0.0840336	2.38876	0.000340288	0.000164	0	0.25	1.02669	1.21639	1.65098	-4.86657	5.4527	1.27848	0.515151	0.468354	0.309091	3.35906	1.76903	Cutaneous Leishmaniasis	Healthy	Skin	Monocytes	leishmania_Monocytes_vs_normal_skin_Monocytes
DDHD1	0.915766	0.0842337	2.38617	0.000152677	0.000117668	0	0.25	0.953824	1.02585	2.10116	-7.00178	7.00594	0.417722	0.363636	0.240506	0.175758	1.30108	0.932331	Cutaneous Leishmaniasis	Healthy	Skin	Monocytes	leishmania_Monocytes_vs_normal_skin_Monocytes
HSPBAP1	0.915766	0.0842337	2.38617	9.21207e-05	7.90175e-05	0	0.25	0.37165	0.488057	2.06821	-6.3986	6.54929	0.164557	0.254545	0.126582	0.187879	0.755374	0.730587	Cutaneous Leishmaniasis	Healthy	Skin	Monocytes	leishmania_Monocytes_vs_normal_skin_Monocytes
GPAT3	0.915766	0.0842337	2.38617	0.000226173	0.000737731	0	0.25	-1.13939	-1.19885	1.97742	-7.52745	4.83366	0.253165	4.3697	0.139241	0.50303	0.594707	10.882	Cutaneous Leishmaniasis	Healthy	Skin	Monocytes	leishmania_Monocytes_vs_normal_skin_Monocytes
CFP	0.915766	0.0842337	2.38617	0.000165296	0.000148768	0	0.25	0.822758	0.887421	2.03562	-4.96103	7.95698	0.481013	0.40606	0.329114	0.290909	1.16284	1.34924	Cutaneous Leishmaniasis	Healthy	Skin	Monocytes	leishmania_Monocytes_vs_normal_skin_Monocytes
ATRN	0.915766	0.0842337	2.38617	0.00014808	9.95636e-05	0	0.25	0.812026	0.955731	1.95766	-6.05972	5.83755	0.481013	0.484848	0.291139	0.260606	1.19491	1.14356	Cutaneous Leishmaniasis	Healthy	Skin	Monocytes	leishmania_Monocytes_vs_normal_skin_Monocytes
TOB2	0.915766	0.0842337	2.38617	7.87355e-05	0.000192193	0	0.25	-1.30637	-1.32957	1.36588	-5.47292	3.92025	0.139241	0.690909	0.113924	0.393939	0.352536	1.90528	Cutaneous Leishmaniasis	Healthy	Skin	Monocytes	leishmania_Monocytes_vs_normal_skin_Monocytes
RUNX2	0.915566	0.0844338	2.38358	0.000228124	4.99274e-05	0	0.25	1.41463	1.16407	2.47398	-5.08949	10.5321	1.01266	0.230303	0.240506	0.175758	3.58875	0.596918	Cutaneous Leishmaniasis	Healthy	Skin	Monocytes	leishmania_Monocytes_vs_normal_skin_Monocytes
NDRG2	0.915566	0.0844338	2.38358	4.51763e-05	0.00011193	0	0.25	-0.84872	-0.776006	2.26027	-7.53212	5.05214	0.0126582	0.315151	0.0126582	0.212121	0.0282613	1.41684	Cutaneous Leishmaniasis	Healthy	Skin	Monocytes	leishmania_Monocytes_vs_normal_skin_Monocytes
TSPO	0.915566	0.0844338	2.38358	0.000705202	0.000356293	0	0.25	1.19297	1.05081	1.94549	-4.33427	8.14719	1.48101	1.10909	0.582278	0.460606	5.93315	3.37121	Cutaneous Leishmaniasis	Healthy	Skin	Monocytes	leishmania_Monocytes_vs_normal_skin_Monocytes
RICTOR	0.915566	0.0844338	2.38358	0.000215595	9.50439e-05	0	0.25	1.60611	1.54872	1.43605	-2.50995	7.0637	0.746836	0.218182	0.443038	0.169697	2.72032	0.722836	Cutaneous Leishmaniasis	Healthy	Skin	Monocytes	leishmania_Monocytes_vs_normal_skin_Monocytes
GFPT1	0.915566	0.0844338	2.38358	0.000149348	9.61577e-05	0	0.25	0.626852	0.694063	2.16764	-6.65459	6.53634	0.240506	0.333333	0.126582	0.218182	1.19462	0.886397	Cutaneous Leishmaniasis	Healthy	Skin	Monocytes	leishmania_Monocytes_vs_normal_skin_Monocytes
CLEC10A	0.915566	0.0844338	2.38358	0.000207856	0.000682588	0	0.25	-1.28294	-1.32912	1.94692	-6.01571	5.15111	0.0886076	2.44848	0.0886076	0.563636	0.914328	7.62574	Cutaneous Leishmaniasis	Healthy	Skin	Monocytes	leishmania_Monocytes_vs_normal_skin_Monocytes
NFIA	0.915566	0.0844338	2.38358	9.99538e-05	0.000196853	0	0.25	-0.867772	-0.848346	2.14734	-6.52597	6.06082	0.367089	0.551515	0.189873	0.260606	0.814792	1.47515	Cutaneous Leishmaniasis	Healthy	Skin	Monocytes	leishmania_Monocytes_vs_normal_skin_Monocytes
ARF6	0.915566	0.0844338	2.38358	0.000166518	0.000413911	0	0.25	-1.25817	-1.26846	0.970983	-4.0816	1.92953	0.265823	1.37576	0.227848	0.612121	0.731594	3.83025	Cutaneous Leishmaniasis	Healthy	Skin	Monocytes	leishmania_Monocytes_vs_normal_skin_Monocytes
PSMD7	0.915366	0.0846339	2.38099	0.000141566	7.20487e-05	0	0.25	1.14211	1.153	1.61819	-3.58751	6.57846	0.443038	0.212121	0.329114	0.175758	2.03402	0.543385	Cutaneous Leishmaniasis	Healthy	Skin	Monocytes	leishmania_Monocytes_vs_normal_skin_Monocytes
VPS28	0.915366	0.0846339	2.38099	0.000260856	0.000147672	0	0.25	0.86007	0.803323	2.23996	-6.53159	8.3013	0.316456	0.430303	0.278481	0.315152	2.21869	1.49289	Cutaneous Leishmaniasis	Healthy	Skin	Monocytes	leishmania_Monocytes_vs_normal_skin_Monocytes
PLIN2	0.915366	0.0846339	2.38099	8.95407e-05	0.000296634	0	0.25	-1.57936	-1.51094	1.70289	-7.24541	3.93367	0.101266	1.12727	0.101266	0.375758	0.327105	3.18275	Cutaneous Leishmaniasis	Healthy	Skin	Monocytes	leishmania_Monocytes_vs_normal_skin_Monocytes
SPTLC1	0.915366	0.0846339	2.38099	0.000114399	5.43126e-05	0	0.25	1.06595	1.14841	1.49043	-4.01077	6.34529	0.379747	0.151515	0.265823	0.139394	1.24491	0.472762	Cutaneous Leishmaniasis	Healthy	Skin	Monocytes	leishmania_Monocytes_vs_normal_skin_Monocytes
NAB1	0.915366	0.0846339	2.38099	9.59007e-05	4.32623e-05	0	0.25	1.42082	1.43115	1.65379	-4.48018	6.9375	0.316456	0.181818	0.240506	0.121212	0.797894	0.430783	Cutaneous Leishmaniasis	Healthy	Skin	Monocytes	leishmania_Monocytes_vs_normal_skin_Monocytes
ESD	0.915366	0.0846339	2.38099	0.000127717	9.59791e-05	0	0.25	0.856706	0.820955	2.45094	-7.56947	9.18713	0.21519	0.284848	0.177215	0.181818	0.902858	1.01243	Cutaneous Leishmaniasis	Healthy	Skin	Monocytes	leishmania_Monocytes_vs_normal_skin_Monocytes
MRPL33	0.915366	0.0846339	2.38099	0.000161575	9.20892e-05	0	0.25	1.19957	1.32665	1.69872	-5.25131	5.69607	0.493671	0.266667	0.316456	0.193939	1.34329	0.858567	Cutaneous Leishmaniasis	Healthy	Skin	Monocytes	leishmania_Monocytes_vs_normal_skin_Monocytes
DIAPH1	0.915366	0.0846339	2.38099	0.000512596	0.000247232	0	0.25	1.23436	1.26798	1.89279	-5.55091	6.30189	1.44304	0.684848	0.506329	0.351515	3.77887	2.01746	Cutaneous Leishmaniasis	Healthy	Skin	Monocytes	leishmania_Monocytes_vs_normal_skin_Monocytes
MRPL51	0.915366	0.0846339	2.38099	0.000120035	6.63598e-05	0	0.25	1.25992	1.17532	1.88188	-3.93348	7.22512	0.265823	0.212121	0.240506	0.163636	1.14798	0.524244	Cutaneous Leishmaniasis	Healthy	Skin	Monocytes	leishmania_Monocytes_vs_normal_skin_Monocytes
CDCP1	0.915366	0.0846339	2.38099	2.26088e-05	0.000108308	0	0.25	-1.46773	-1.35779	2.01623	-8.28102	4.65472	0.0126582	0.793939	0.0126582	0.290909	0.0226687	2.05104	Cutaneous Leishmaniasis	Healthy	Skin	Monocytes	leishmania_Monocytes_vs_normal_skin_Monocytes
POC1B	0.915366	0.0846339	2.38099	8.07444e-05	5.24892e-05	0	0.25	0.92476	1.06969	1.87065	-5.52351	7.72862	0.329114	0.206061	0.227848	0.133333	0.820106	0.463772	Cutaneous Leishmaniasis	Healthy	Skin	Monocytes	leishmania_Monocytes_vs_normal_skin_Monocytes
ZBTB44	0.915366	0.0846339	2.38099	0.000117064	6.32451e-05	0	0.25	0.73306	0.849295	1.86612	-5.14696	7.65806	0.341772	0.206061	0.21519	0.157576	0.929014	0.565918	Cutaneous Leishmaniasis	Healthy	Skin	Monocytes	leishmania_Monocytes_vs_normal_skin_Monocytes
VCPIP1	0.915366	0.0846339	2.38099	0.000172048	7.00876e-05	0	0.25	1.62248	1.48243	1.88901	-4.31141	9.19661	0.341772	0.139394	0.227848	0.0969697	0.748027	0.570241	Cutaneous Leishmaniasis	Healthy	Skin	Monocytes	leishmania_Monocytes_vs_normal_skin_Monocytes
TMEM14C	0.915166	0.0848339	2.37841	0.000198782	0.00022394	0	0.25	-0.188508	-0.304352	2.20056	-7.21987	7.62229	0.253165	0.733333	0.189873	0.436364	1.13872	1.95818	Cutaneous Leishmaniasis	Healthy	Skin	Monocytes	leishmania_Monocytes_vs_normal_skin_Monocytes
CCDC170	0.915166	0.0848339	2.37841	0.000103194	6.58637e-05	0	0.25	0.894865	0.949212	2.07856	-5.7119	8.42711	0.265823	0.218182	0.202532	0.163636	0.603848	0.551179	Cutaneous Leishmaniasis	Healthy	Skin	Monocytes	leishmania_Monocytes_vs_normal_skin_Monocytes
DUSP5	0.915166	0.0848339	2.37841	9.30084e-05	0.00022488	0	0.25	-0.886095	-0.99194	2.06806	-7.32897	5.91093	0.291139	0.842424	0.126582	0.339394	0.676675	2.23842	Cutaneous Leishmaniasis	Healthy	Skin	Monocytes	leishmania_Monocytes_vs_normal_skin_Monocytes
ME2	0.915166	0.0848339	2.37841	0.000147004	7.21121e-05	0	0.25	1.43002	1.33727	1.60403	-3.54569	9.61194	0.481013	0.309091	0.35443	0.2	1.54264	0.734552	Cutaneous Leishmaniasis	Healthy	Skin	Monocytes	leishmania_Monocytes_vs_normal_skin_Monocytes
TMCC1	0.914966	0.085034	2.37584	0.000215056	0.00010369	0	0.25	1.38574	1.40464	1.50202	-4.00763	5.86783	0.734177	0.412121	0.392405	0.187879	2.25072	1.19685	Cutaneous Leishmaniasis	Healthy	Skin	Monocytes	leishmania_Monocytes_vs_normal_skin_Monocytes
GHITM	0.914966	0.085034	2.37584	0.000258611	0.000150962	0	0.25	0.997696	0.94205	2.00312	-5.43696	7.43447	0.392405	0.29697	0.265823	0.236364	3.04815	1.39426	Cutaneous Leishmaniasis	Healthy	Skin	Monocytes	leishmania_Monocytes_vs_normal_skin_Monocytes
RSL24D1	0.914966	0.085034	2.37584	0.000150026	0.000104697	0	0.25	0.513153	0.56291	1.97784	-6.44051	5.99626	0.316456	0.248485	0.253165	0.2	1.81338	0.829414	Cutaneous Leishmaniasis	Healthy	Skin	Monocytes	leishmania_Monocytes_vs_normal_skin_Monocytes
HIGD2A	0.914966	0.085034	2.37584	0.000327295	0.000167834	0	0.25	0.95988	1.00312	1.76421	-4.66399	8.20412	0.696203	0.575757	0.455696	0.357576	3.73719	1.51476	Cutaneous Leishmaniasis	Healthy	Skin	Monocytes	leishmania_Monocytes_vs_normal_skin_Monocytes
TOMM22	0.914966	0.085034	2.37584	9.36495e-05	8.53345e-05	0	0.25	0.633168	0.754764	2.18436	-7.35839	8.11897	0.177215	0.266667	0.164557	0.2	0.789373	0.767594	Cutaneous Leishmaniasis	Healthy	Skin	Monocytes	leishmania_Monocytes_vs_normal_skin_Monocytes
SIVA1	0.914966	0.085034	2.37584	0.00012034	9.09e-05	0	0.25	0.832045	0.810022	2.12479	-5.99479	8.9039	0.265823	0.266667	0.202532	0.212121	0.683977	0.892314	Cutaneous Leishmaniasis	Healthy	Skin	Monocytes	leishmania_Monocytes_vs_normal_skin_Monocytes
EIF4G3	0.914966	0.085034	2.37584	0.00034493	0.000186623	0	0.25	0.64791	0.899895	2.15799	-7.25674	6.63832	1.29114	0.50303	0.493671	0.327273	3.37179	1.55476	Cutaneous Leishmaniasis	Healthy	Skin	Monocytes	leishmania_Monocytes_vs_normal_skin_Monocytes
TUT4	0.914766	0.0852341	2.37327	6.86135e-05	4.58893e-05	0	0.25	1.30839	1.1505	2.26844	-6.07292	11.4435	0.329114	0.181818	0.189873	0.139394	1.69402	0.43114	Cutaneous Leishmaniasis	Healthy	Skin	Monocytes	leishmania_Monocytes_vs_normal_skin_Monocytes
SGK3	0.914766	0.0852341	2.37327	0.000305066	0.000139082	0	0.25	1.47288	1.37379	1.27141	-2.75506	5.85368	0.746836	0.50303	0.392405	0.327273	2.23444	1.61283	Cutaneous Leishmaniasis	Healthy	Skin	Monocytes	leishmania_Monocytes_vs_normal_skin_Monocytes
ATP5IF1	0.914766	0.0852341	2.37327	0.000276947	0.000155336	0	0.25	0.562459	0.606177	2.05887	-6.12668	6.70659	0.670886	0.442424	0.379747	0.29697	3.76732	1.21862	Cutaneous Leishmaniasis	Healthy	Skin	Monocytes	leishmania_Monocytes_vs_normal_skin_Monocytes
METRNL	0.914766	0.0852341	2.37327	0.000115222	0.00036748	0	0.25	-1.17116	-1.2148	1.5741	-5.70958	3.69803	0.240506	1.48485	0.189873	0.509091	0.638719	3.84104	Cutaneous Leishmaniasis	Healthy	Skin	Monocytes	leishmania_Monocytes_vs_normal_skin_Monocytes
KLHL6	0.914766	0.0852341	2.37327	0.00011636	0.00027883	0	0.25	-1.01193	-1.00684	2.11141	-7.55581	5.34317	0.265823	0.793939	0.126582	0.230303	0.735165	2.26517	Cutaneous Leishmaniasis	Healthy	Skin	Monocytes	leishmania_Monocytes_vs_normal_skin_Monocytes
CARD11	0.914766	0.0852341	2.37327	0.000142157	2.72759e-05	0	0.25	1.30277	0.925855	2.63095	-5.37776	10.4205	0.620253	0.109091	0.202532	0.0787879	2.52057	0.260456	Cutaneous Leishmaniasis	Healthy	Skin	Monocytes	leishmania_Monocytes_vs_normal_skin_Monocytes
NFATC3	0.914766	0.0852341	2.37327	0.000202451	0.000109554	0	0.25	1.04651	1.05199	2.07538	-5.58271	6.96957	0.658228	0.375757	0.392405	0.224242	2.33497	1.12472	Cutaneous Leishmaniasis	Healthy	Skin	Monocytes	leishmania_Monocytes_vs_normal_skin_Monocytes
TMEM176B	0.914766	0.0852341	2.37327	0.000147201	0.000118198	0	0.25	1.07752	1.05239	1.95532	-4.55168	8.03294	0.620253	0.49697	0.265823	0.309091	1.79067	1.30045	Cutaneous Leishmaniasis	Healthy	Skin	Monocytes	leishmania_Monocytes_vs_normal_skin_Monocytes
CD36	0.914766	0.0852341	2.37327	0.000337246	0.000155548	0	0.25	1.41476	1.29323	1.99202	-4.32894	8.5907	1.77215	0.466666	0.481013	0.248485	5.54265	1.47138	Cutaneous Leishmaniasis	Healthy	Skin	Monocytes	leishmania_Monocytes_vs_normal_skin_Monocytes
FLT1	0.914766	0.0852341	2.37327	5.33786e-05	7.51084e-05	0	0.25	0.03547	0.0810118	2.40634	-8.27403	7.96248	0.0886076	0.339394	0.0379747	0.133333	0.237275	0.89601	Cutaneous Leishmaniasis	Healthy	Skin	Monocytes	leishmania_Monocytes_vs_normal_skin_Monocytes
HSBP1	0.914766	0.0852341	2.37327	0.000186588	7.63577e-05	0	0.25	1.40325	1.36777	1.59395	-4.32532	6.54174	0.64557	0.236364	0.392405	0.193939	2.02247	0.672328	Cutaneous Leishmaniasis	Healthy	Skin	Monocytes	leishmania_Monocytes_vs_normal_skin_Monocytes
SLTM	0.914566	0.0854342	2.3707	0.000317667	0.000127187	0	0.25	1.47111	1.54063	1.20497	-2.60295	4.99674	1.12658	0.375757	0.531646	0.290909	3.59126	1.30379	Cutaneous Leishmaniasis	Healthy	Skin	Monocytes	leishmania_Monocytes_vs_normal_skin_Monocytes
HSPA5	0.914566	0.0854342	2.3707	0.000375915	0.000176282	0	0.25	1.87989	1.7653	1.862	-3.90373	7.47829	0.835443	0.387879	0.392405	0.248485	2.76583	1.88125	Cutaneous Leishmaniasis	Healthy	Skin	Monocytes	leishmania_Monocytes_vs_normal_skin_Monocytes
ISCU	0.914566	0.0854342	2.3707	0.000181774	0.000108314	0	0.25	0.641782	0.665377	1.97736	-5.71922	8.08897	0.278481	0.30303	0.21519	0.236364	1.7781	1.14496	Cutaneous Leishmaniasis	Healthy	Skin	Monocytes	leishmania_Monocytes_vs_normal_skin_Monocytes
DNAJB9	0.914566	0.0854342	2.3707	5.39673e-05	8.7833e-05	0	0.25	-0.550601	-0.719635	2.07983	-6.46584	7.00663	0.126582	0.339394	0.0886076	0.230303	0.435069	0.897727	Cutaneous Leishmaniasis	Healthy	Skin	Monocytes	leishmania_Monocytes_vs_normal_skin_Monocytes
HPS3	0.914366	0.0856343	2.36815	0.00010969	6.46803e-05	0	0.25	1.02767	1.0512	1.98439	-5.59524	8.22424	0.379747	0.242424	0.265823	0.145455	0.901345	0.57474	Cutaneous Leishmaniasis	Healthy	Skin	Monocytes	leishmania_Monocytes_vs_normal_skin_Monocytes
ATF4	0.914366	0.0856343	2.36815	0.000122585	0.000276874	0	0.25	-1.26653	-1.31966	1.11939	-4.4054	3.37065	0.126582	1.12121	0.113924	0.533333	0.673504	3.01876	Cutaneous Leishmaniasis	Healthy	Skin	Monocytes	leishmania_Monocytes_vs_normal_skin_Monocytes
PTPN9	0.914366	0.0856343	2.36815	0.000166718	8.8617e-05	0	0.25	0.879827	0.920568	1.94717	-5.09481	6.81408	0.417722	0.266667	0.329114	0.169697	1.94034	0.64522	Cutaneous Leishmaniasis	Healthy	Skin	Monocytes	leishmania_Monocytes_vs_normal_skin_Monocytes
TASOR	0.914366	0.0856343	2.36815	0.000212969	8.48658e-05	0	0.25	1.4062	1.39027	1.58163	-3.66295	8.58038	0.632911	0.230303	0.35443	0.181818	1.87538	0.861982	Cutaneous Leishmaniasis	Healthy	Skin	Monocytes	leishmania_Monocytes_vs_normal_skin_Monocytes
UBN1	0.914366	0.0856343	2.36815	0.000115349	6.11333e-05	0	0.25	1.39152	1.41161	1.41323	-3.24587	6.13273	0.227848	0.206061	0.202532	0.163636	0.886681	0.698999	Cutaneous Leishmaniasis	Healthy	Skin	Monocytes	leishmania_Monocytes_vs_normal_skin_Monocytes
BTRC	0.914366	0.0856343	2.36815	7.90255e-05	6.26161e-05	0	0.25	0.541323	0.624588	2.46597	-7.63418	7.63276	0.329114	0.242424	0.21519	0.145455	1.18727	0.650113	Cutaneous Leishmaniasis	Healthy	Skin	Monocytes	leishmania_Monocytes_vs_normal_skin_Monocytes
TBL1X	0.914366	0.0856343	2.36815	0.000280925	0.000142447	0	0.25	0.968165	1.07051	1.49088	-3.96529	6.62675	1.01266	0.484848	0.417722	0.321212	2.92495	1.44713	Cutaneous Leishmaniasis	Healthy	Skin	Monocytes	leishmania_Monocytes_vs_normal_skin_Monocytes
CBFA2T3	0.914166	0.0858343	2.36559	0.000150276	8.25858e-05	0	0.25	1.22696	1.23649	1.56787	-3.82198	5.86346	0.291139	0.218182	0.21519	0.181818	0.786131	0.709262	Cutaneous Leishmaniasis	Healthy	Skin	Monocytes	leishmania_Monocytes_vs_normal_skin_Monocytes
PARK7	0.914166	0.0858343	2.36559	0.000288964	0.000164516	0	0.25	0.714713	0.668316	2.10968	-5.53938	7.0362	0.848101	0.587878	0.367089	0.357576	4.1934	1.46789	Cutaneous Leishmaniasis	Healthy	Skin	Monocytes	leishmania_Monocytes_vs_normal_skin_Monocytes
TRAPPC8	0.914166	0.0858343	2.36559	0.000154479	8.72649e-05	0	0.25	0.752937	0.899314	1.68824	-5.1171	6.67302	0.43038	0.309091	0.265823	0.212121	1.17522	0.829078	Cutaneous Leishmaniasis	Healthy	Skin	Monocytes	leishmania_Monocytes_vs_normal_skin_Monocytes
LIPA	0.913966	0.0860344	2.36305	0.000137895	9.35308e-05	0	0.25	1.34043	1.31086	2.17376	-5.83369	7.19015	0.202532	0.260606	0.189873	0.151515	0.488982	1.07356	Cutaneous Leishmaniasis	Healthy	Skin	Monocytes	leishmania_Monocytes_vs_normal_skin_Monocytes
CASP8	0.913966	0.0860344	2.36305	0.000178883	8.273e-05	0	0.25	1.55758	1.60221	1.42706	-2.91867	6.00014	0.468355	0.206061	0.35443	0.151515	1.63658	0.8233	Cutaneous Leishmaniasis	Healthy	Skin	Monocytes	leishmania_Monocytes_vs_normal_skin_Monocytes
CCSER1	0.913966	0.0860344	2.36305	0.000161982	0.000228601	0	0.25	-0.333843	-0.299499	2.20348	-8.12299	7.40573	0.329114	1.12121	0.101266	0.448485	0.961711	3.04204	Cutaneous Leishmaniasis	Healthy	Skin	Monocytes	leishmania_Monocytes_vs_normal_skin_Monocytes
SLC11A2	0.913966	0.0860344	2.36305	7.06152e-05	0.000226354	0	0.25	-1.19958	-1.15321	1.69841	-6.45696	4.48388	0.177215	1.24242	0.151899	0.472727	0.549799	3.14849	Cutaneous Leishmaniasis	Healthy	Skin	Monocytes	leishmania_Monocytes_vs_normal_skin_Monocytes
C5AR1	0.913966	0.0860344	2.36305	0.000360803	0.000575702	0	0.25	-0.788026	-0.766211	2.40989	-8.45158	7.09815	0.924051	2.04848	0.367089	0.569697	1.98493	6.13126	Cutaneous Leishmaniasis	Healthy	Skin	Monocytes	leishmania_Monocytes_vs_normal_skin_Monocytes
SIK2	0.913966	0.0860344	2.36305	0.000172258	0.000100197	0	0.25	0.692929	0.826948	2.01312	-5.65707	8.91791	0.316456	0.327273	0.227848	0.2	1.25415	0.975924	Cutaneous Leishmaniasis	Healthy	Skin	Monocytes	leishmania_Monocytes_vs_normal_skin_Monocytes
ITCH	0.913966	0.0860344	2.36305	0.000340679	0.000163032	0	0.25	1.02199	1.2021	1.43379	-5.01723	5.50846	1.10127	0.666666	0.481013	0.387879	3.78459	1.9479	Cutaneous Leishmaniasis	Healthy	Skin	Monocytes	leishmania_Monocytes_vs_normal_skin_Monocytes
IQSEC1	0.913966	0.0860344	2.36305	0.000287648	0.000131956	0	0.25	1.28465	1.28473	1.27049	-3.18686	6.08579	0.86076	0.533333	0.531646	0.315152	2.75455	1.35512	Cutaneous Leishmaniasis	Healthy	Skin	Monocytes	leishmania_Monocytes_vs_normal_skin_Monocytes
RHOF	0.913966	0.0860344	2.36305	9.7097e-05	6.48927e-05	0	0.25	0.730055	0.674604	2.29469	-6.43625	8.69294	0.164557	0.236364	0.101266	0.163636	0.762236	0.669783	Cutaneous Leishmaniasis	Healthy	Skin	Monocytes	leishmania_Monocytes_vs_normal_skin_Monocytes
LFNG	0.913766	0.0862345	2.3605	0.000185407	8.14267e-05	0	0.25	1.01615	1.09774	1.90437	-5.37136	7.05363	0.405063	0.218182	0.227848	0.151515	1.03581	0.738666	Cutaneous Leishmaniasis	Healthy	Skin	Monocytes	leishmania_Monocytes_vs_normal_skin_Monocytes
CLASRP	0.913766	0.0862345	2.3605	0.000138984	7.10953e-05	0	0.25	1.41741	1.38419	1.65294	-3.91673	8.04894	0.253165	0.242424	0.21519	0.181818	0.597131	0.712523	Cutaneous Leishmaniasis	Healthy	Skin	Monocytes	leishmania_Monocytes_vs_normal_skin_Monocytes
ARMH3	0.913766	0.0862345	2.3605	0.000187537	0.000102476	0	0.25	0.79461	0.972427	1.47612	-4.83838	4.94224	0.43038	0.40606	0.291139	0.272727	1.30181	1.10172	Cutaneous Leishmaniasis	Healthy	Skin	Monocytes	leishmania_Monocytes_vs_normal_skin_Monocytes
DDX46	0.913766	0.0862345	2.3605	0.000241998	0.000102761	0	0.25	1.4771	1.41644	1.18298	-1.98993	5.45104	0.746836	0.254545	0.481013	0.212121	2.73014	1.09434	Cutaneous Leishmaniasis	Healthy	Skin	Monocytes	leishmania_Monocytes_vs_normal_skin_Monocytes
NIBAN2	0.913766	0.0862345	2.3605	0.000105118	0.00016515	0	0.25	-0.914328	-0.823852	2.04724	-6.76928	5.86176	0.126582	0.351515	0.0759494	0.266667	0.288052	1.31125	Cutaneous Leishmaniasis	Healthy	Skin	Monocytes	leishmania_Monocytes_vs_normal_skin_Monocytes
STX12	0.913766	0.0862345	2.3605	0.000226599	0.000109239	0	0.25	1.3134	1.29572	1.31422	-3.14144	5.25281	0.506329	0.315151	0.303797	0.248485	1.72833	0.868261	Cutaneous Leishmaniasis	Healthy	Skin	Monocytes	leishmania_Monocytes_vs_normal_skin_Monocytes
PIKFYVE	0.913766	0.0862345	2.3605	0.000191178	9.34484e-05	0	0.25	1.24296	1.2943	1.94941	-4.57503	7.2071	0.493671	0.357576	0.316456	0.242424	1.50105	1.0946	Cutaneous Leishmaniasis	Healthy	Skin	Monocytes	leishmania_Monocytes_vs_normal_skin_Monocytes
PPP3CB	0.913766	0.0862345	2.3605	0.000133124	5.66087e-05	0	0.25	1.52541	1.40181	1.30428	-2.83291	7.40955	0.43038	0.157576	0.316456	0.139394	1.25482	0.602178	Cutaneous Leishmaniasis	Healthy	Skin	Monocytes	leishmania_Monocytes_vs_normal_skin_Monocytes
KCNQ1	0.913766	0.0862345	2.3605	0.000217245	0.000117108	0	0.25	0.753686	0.838201	1.98727	-5.51836	6.93377	0.607595	0.539394	0.341772	0.290909	1.54018	1.22816	Cutaneous Leishmaniasis	Healthy	Skin	Monocytes	leishmania_Monocytes_vs_normal_skin_Monocytes
AUTS2	0.913766	0.0862345	2.3605	0.000160183	0.000228905	0	0.25	-0.679377	-0.843518	1.84731	-6.79325	6.12328	0.417722	1.13939	0.177215	0.412121	1.62544	2.92384	Cutaneous Leishmaniasis	Healthy	Skin	Monocytes	leishmania_Monocytes_vs_normal_skin_Monocytes
PRELID1	0.913565	0.0864346	2.35797	0.000520562	0.000225189	0	0.25	1.31414	1.30444	1.6331	-3.93061	6.31625	1.13924	0.484848	0.531646	0.339394	6.11523	1.8985	Cutaneous Leishmaniasis	Healthy	Skin	Monocytes	leishmania_Monocytes_vs_normal_skin_Monocytes
UBE2O	0.913565	0.0864346	2.35797	8.3568e-05	7.14773e-05	0	0.25	0.456144	0.590949	2.3905	-8.82649	8.18565	0.202532	0.351515	0.177215	0.175758	0.495299	0.809262	Cutaneous Leishmaniasis	Healthy	Skin	Monocytes	leishmania_Monocytes_vs_normal_skin_Monocytes
PARVG	0.913565	0.0864346	2.35797	0.000203008	0.000110708	0	0.25	1.46913	1.37204	1.87724	-3.14987	8.66668	0.341772	0.254545	0.265823	0.2	1.78054	0.905587	Cutaneous Leishmaniasis	Healthy	Skin	Monocytes	leishmania_Monocytes_vs_normal_skin_Monocytes
MGAT4A	0.913565	0.0864346	2.35797	0.000144961	6.04738e-05	0	0.25	1.1558	1.14505	1.5533	-4.24877	6.64701	0.43038	0.187879	0.278481	0.133333	1.30868	0.451329	Cutaneous Leishmaniasis	Healthy	Skin	Monocytes	leishmania_Monocytes_vs_normal_skin_Monocytes
ERF	0.913565	0.0864346	2.35797	3.47359e-05	9.2562e-05	0	0.25	-1.37556	-1.43808	1.56931	-5.81343	3.80055	0.0253165	0.309091	0.0253165	0.212121	0.0518807	0.843033	Cutaneous Leishmaniasis	Healthy	Skin	Monocytes	leishmania_Monocytes_vs_normal_skin_Monocytes
LUC7L	0.913565	0.0864346	2.35797	6.34493e-05	5.74758e-05	0	0.25	0.745319	0.722834	2.04461	-5.07274	7.62179	0.253165	0.212121	0.202532	0.151515	0.624311	0.580891	Cutaneous Leishmaniasis	Healthy	Skin	Monocytes	leishmania_Monocytes_vs_normal_skin_Monocytes
TRIP12	0.913565	0.0864346	2.35797	0.000336287	0.000153108	0	0.25	1.32593	1.32462	1.21017	-2.6137	4.89523	1.24051	0.593939	0.582278	0.381818	3.49038	1.66485	Cutaneous Leishmaniasis	Healthy	Skin	Monocytes	leishmania_Monocytes_vs_normal_skin_Monocytes
KAT6B	0.913565	0.0864346	2.35797	0.000181989	8.94806e-05	0	0.25	1.40408	1.46205	1.73454	-4.81466	7.54928	0.582279	0.2	0.303797	0.145455	2.17609	0.848899	Cutaneous Leishmaniasis	Healthy	Skin	Monocytes	leishmania_Monocytes_vs_normal_skin_Monocytes
TENT5A	0.913565	0.0864346	2.35797	0.000238788	0.000288844	0	0.25	0.376465	0.479409	1.87527	-6.1115	6.03059	0.481013	0.951515	0.253165	0.345455	1.22973	2.8652	Cutaneous Leishmaniasis	Healthy	Skin	Monocytes	leishmania_Monocytes_vs_normal_skin_Monocytes
ADCY9	0.913565	0.0864346	2.35797	0.000129797	5.42228e-05	0	0.25	1.16508	1.28164	1.78195	-5.03993	6.61582	0.379747	0.109091	0.227848	0.0909091	1.12463	0.471593	Cutaneous Leishmaniasis	Healthy	Skin	Monocytes	leishmania_Monocytes_vs_normal_skin_Monocytes
TM9SF4	0.913365	0.0866347	2.35544	0.000150716	6.98079e-05	0	0.25	1.0801	1.18515	1.49401	-4.35838	6.20014	0.43038	0.230303	0.253165	0.193939	1.45076	0.657663	Cutaneous Leishmaniasis	Healthy	Skin	Monocytes	leishmania_Monocytes_vs_normal_skin_Monocytes
LRMDA	0.913365	0.0866347	2.35544	0.00117108	0.000735262	0	0.25	0.38303	0.640775	1.85466	-4.97329	6.19531	5.22785	3.15151	0.64557	0.715152	14.8628	8.17948	Cutaneous Leishmaniasis	Healthy	Skin	Monocytes	leishmania_Monocytes_vs_normal_skin_Monocytes
ACP5	0.913365	0.0866347	2.35544	9.21897e-05	0.000144794	0	0.25	-0.482999	-0.621817	2.16479	-6.46545	6.9128	0.0886076	0.284848	0.0759494	0.206061	0.392236	1.11243	Cutaneous Leishmaniasis	Healthy	Skin	Monocytes	leishmania_Monocytes_vs_normal_skin_Monocytes
MBD5	0.913365	0.0866347	2.35544	0.000367627	0.000162117	0	0.25	1.31829	1.38956	1.62137	-4.47661	6.5119	1.50633	0.472727	0.594937	0.224242	5.27582	1.68143	Cutaneous Leishmaniasis	Healthy	Skin	Monocytes	leishmania_Monocytes_vs_normal_skin_Monocytes
PDE4B	0.913165	0.0868347	2.35291	0.000659206	0.000963987	0	0.25	-0.302789	-0.395886	2.03125	-5.27104	6.46536	3.26582	3.49091	0.43038	0.636364	7.8647	9.71669	Cutaneous Leishmaniasis	Healthy	Skin	Monocytes	leishmania_Monocytes_vs_normal_skin_Monocytes
SSR2	0.913165	0.0868347	2.35291	0.000211353	0.000149571	0	0.25	0.416012	0.442625	2.19849	-7.65208	7.55495	0.329114	0.545454	0.189873	0.345455	1.20739	1.38443	Cutaneous Leishmaniasis	Healthy	Skin	Monocytes	leishmania_Monocytes_vs_normal_skin_Monocytes
FAM204A	0.913165	0.0868347	2.35291	0.000193589	9.11909e-05	0	0.25	1.30606	1.29709	1.75145	-5.32827	8.68906	0.455696	0.327273	0.303797	0.242424	2.13991	0.959752	Cutaneous Leishmaniasis	Healthy	Skin	Monocytes	leishmania_Monocytes_vs_normal_skin_Monocytes
RNF111	0.913165	0.0868347	2.35291	0.000262448	0.000132123	0	0.25	1.08833	1.12543	1.39713	-3.62478	5.91468	0.696203	0.49697	0.379747	0.327273	2.98475	1.36103	Cutaneous Leishmaniasis	Healthy	Skin	Monocytes	leishmania_Monocytes_vs_normal_skin_Monocytes
ABRACL	0.913165	0.0868347	2.35291	0.000206274	8.59038e-05	0	0.25	1.23621	1.24826	1.63664	-4.03764	6.50257	0.708861	0.248485	0.367089	0.206061	1.9875	0.589833	Cutaneous Leishmaniasis	Healthy	Skin	Monocytes	leishmania_Monocytes_vs_normal_skin_Monocytes
JAZF1	0.913165	0.0868347	2.35291	0.000343375	0.000179123	0	0.25	1.2299	1.25481	1.40223	-4.36924	6.57201	1.64557	0.818182	0.556962	0.351515	4.36838	1.93153	Cutaneous Leishmaniasis	Healthy	Skin	Monocytes	leishmania_Monocytes_vs_normal_skin_Monocytes
RANBP9	0.913165	0.0868347	2.35291	0.000239145	0.000186927	0	0.25	0.777763	0.837688	2.04272	-6.45987	6.12886	0.417722	0.793939	0.291139	0.309091	1.64934	2.27765	Cutaneous Leishmaniasis	Healthy	Skin	Monocytes	leishmania_Monocytes_vs_normal_skin_Monocytes
PCM1	0.912965	0.0870348	2.35039	0.000325157	0.000142827	0	0.25	1.43649	1.39863	1.3913	-3.25502	6.8424	0.810127	0.472727	0.405063	0.315152	2.65802	1.57895	Cutaneous Leishmaniasis	Healthy	Skin	Monocytes	leishmania_Monocytes_vs_normal_skin_Monocytes
ST8SIA4	0.912965	0.0870348	2.35039	0.000410835	0.000219134	0	0.25	0.843009	0.994746	1.84472	-5.20528	5.82857	1.1519	0.557576	0.43038	0.29697	2.85188	1.51938	Cutaneous Leishmaniasis	Healthy	Skin	Monocytes	leishmania_Monocytes_vs_normal_skin_Monocytes
PSMD8	0.912965	0.0870348	2.35039	0.00022305	9.6988e-05	0	0.25	1.26495	1.27773	1.77206	-5.18815	6.69445	0.468355	0.272727	0.329114	0.218182	2.65452	0.713986	Cutaneous Leishmaniasis	Healthy	Skin	Monocytes	leishmania_Monocytes_vs_normal_skin_Monocytes
IPMK	0.912965	0.0870348	2.35039	0.00021833	9.51474e-05	0	0.25	1.28272	1.3435	1.39762	-4.5141	5.66632	0.772152	0.345454	0.35443	0.230303	1.69606	1.21312	Cutaneous Leishmaniasis	Healthy	Skin	Monocytes	leishmania_Monocytes_vs_normal_skin_Monocytes
ANPEP	0.912965	0.0870348	2.35039	8.19129e-05	0.000210795	0	0.25	-0.729142	-0.75103	1.92859	-7.2778	6.58877	0.0759494	0.848485	0.0759494	0.242424	0.238035	2.60996	Cutaneous Leishmaniasis	Healthy	Skin	Monocytes	leishmania_Monocytes_vs_normal_skin_Monocytes
TUBA1A	0.912965	0.0870348	2.35039	0.000575372	0.000484842	0	0.25	0.523939	0.523875	2.04179	-6.24562	6.6113	0.759494	1.02424	0.417722	0.381818	3.91849	4.36129	Cutaneous Leishmaniasis	Healthy	Skin	Monocytes	leishmania_Monocytes_vs_normal_skin_Monocytes
ABL1	0.912965	0.0870348	2.35039	0.000151308	9.5924e-05	0	0.25	1.10221	1.06856	1.88628	-5.54325	7.46984	0.531646	0.333333	0.291139	0.175758	1.27931	0.896158	Cutaneous Leishmaniasis	Healthy	Skin	Monocytes	leishmania_Monocytes_vs_normal_skin_Monocytes
SLC2A3	0.912965	0.0870348	2.35039	0.000523264	0.000518351	0	0.25	-0.211528	-0.203953	2.07158	-6.52523	5.55255	1.40506	2.24848	0.316456	0.515152	3.71504	6.25233	Cutaneous Leishmaniasis	Healthy	Skin	Monocytes	leishmania_Monocytes_vs_normal_skin_Monocytes
PIAS1	0.912765	0.0872349	2.34787	0.000657554	0.000351765	0	0.25	0.771484	0.918393	1.40535	-4.17442	4.97083	2.20253	1.29091	0.64557	0.539394	6.91388	3.8475	Cutaneous Leishmaniasis	Healthy	Skin	Monocytes	leishmania_Monocytes_vs_normal_skin_Monocytes
PSMB3	0.912765	0.0872349	2.34787	0.000275647	0.00011944	0	0.25	1.42464	1.47028	1.45571	-4.03968	6.2553	0.822785	0.381818	0.455696	0.260606	3.52885	1.01908	Cutaneous Leishmaniasis	Healthy	Skin	Monocytes	leishmania_Monocytes_vs_normal_skin_Monocytes
ARHGAP30	0.912765	0.0872349	2.34787	0.000219949	8.8842e-05	0	0.25	1.4607	1.44706	1.17432	-2.66788	4.85557	0.658228	0.218182	0.417722	0.187879	3.2699	0.639546	Cutaneous Leishmaniasis	Healthy	Skin	Monocytes	leishmania_Monocytes_vs_normal_skin_Monocytes
HLA-DRB1	0.912765	0.0872349	2.34787	0.00278384	0.00777075	0	0.25	-1.41266	-1.45157	1.44043	-5.87809	3.78134	2.56962	31.1879	0.658228	0.89697	12.295	81.3716	Cutaneous Leishmaniasis	Healthy	Skin	Monocytes	leishmania_Monocytes_vs_normal_skin_Monocytes
RPS4Y1	0.912765	0.0872349	2.34787	0.000299086	0.000219297	0	0.25	0.810459	0.702689	2.3536	-5.66889	8.35017	0.746836	0.793939	0.468354	0.381818	4.06625	2.19722	Cutaneous Leishmaniasis	Healthy	Skin	Monocytes	leishmania_Monocytes_vs_normal_skin_Monocytes
FBXL20	0.912765	0.0872349	2.34787	0.000166765	0.00012194	0	0.25	0.505592	0.72776	1.94967	-8.03323	5.96702	0.506329	0.278788	0.316456	0.2	1.78588	0.732477	Cutaneous Leishmaniasis	Healthy	Skin	Monocytes	leishmania_Monocytes_vs_normal_skin_Monocytes
RSBN1L	0.912565	0.087435	2.34536	0.000189013	0.000122632	0	0.25	1.2654	1.20514	2.09231	-5.76237	6.90802	0.582279	0.381818	0.329114	0.224242	1.73562	1.14936	Cutaneous Leishmaniasis	Healthy	Skin	Monocytes	leishmania_Monocytes_vs_normal_skin_Monocytes
RPS28	0.912565	0.087435	2.34536	0.00259375	0.00133372	0	0.25	1.40135	1.34254	1.80113	-4.50587	7.30368	7.13924	3.54545	0.873418	0.539394	27.3946	11.9862	Cutaneous Leishmaniasis	Healthy	Skin	Monocytes	leishmania_Monocytes_vs_normal_skin_Monocytes
TNF	0.912565	0.087435	2.34536	0.000144362	0.000413184	0	0.25	-1.32421	-1.30437	1.88656	-7.72619	4.87658	0.101266	1.0303	0.0759494	0.278788	0.353076	4.51072	Cutaneous Leishmaniasis	Healthy	Skin	Monocytes	leishmania_Monocytes_vs_normal_skin_Monocytes
SLC35F5	0.912565	0.087435	2.34536	0.000138039	6.33613e-05	0	0.25	1.21251	1.22742	1.41411	-3.73987	6.50118	0.303797	0.145455	0.253165	0.115152	0.747618	0.626561	Cutaneous Leishmaniasis	Healthy	Skin	Monocytes	leishmania_Monocytes_vs_normal_skin_Monocytes
GABARAPL2	0.912565	0.087435	2.34536	0.000268839	0.000154733	0	0.25	0.826283	0.855057	1.95574	-6.16677	6.15271	0.367089	0.581818	0.291139	0.333333	2.50657	1.50832	Cutaneous Leishmaniasis	Healthy	Skin	Monocytes	leishmania_Monocytes_vs_normal_skin_Monocytes
LPCAT2	0.912565	0.087435	2.34536	0.000257302	0.000118584	0	0.25	1.46062	1.44384	1.86599	-4.50838	7.57982	0.556962	0.333333	0.341772	0.212121	1.41039	1.16235	Cutaneous Leishmaniasis	Healthy	Skin	Monocytes	leishmania_Monocytes_vs_normal_skin_Monocytes
DDIT4	0.912365	0.0876351	2.34286	0.000101221	0.000221469	0	0.25	-1.3214	-1.3166	1.50567	-6.05189	4.51461	0.13924	1.12727	0.0886076	0.393939	0.372534	2.62624	Cutaneous Leishmaniasis	Healthy	Skin	Monocytes	leishmania_Monocytes_vs_normal_skin_Monocytes
CSF3R	0.912365	0.0876351	2.34286	0.000307929	0.000148819	0	0.25	0.971302	1.08748	1.86966	-5.84863	5.52394	0.886076	0.442424	0.392405	0.290909	2.90101	1.66959	Cutaneous Leishmaniasis	Healthy	Skin	Monocytes	leishmania_Monocytes_vs_normal_skin_Monocytes
BTBD9	0.912365	0.0876351	2.34286	0.000384961	0.000208714	0	0.25	1.24376	1.23306	1.7417	-4.90317	7.50526	1.27848	1.40606	0.443038	0.375758	3.39158	3.92907	Cutaneous Leishmaniasis	Healthy	Skin	Monocytes	leishmania_Monocytes_vs_normal_skin_Monocytes
AIMP1	0.912365	0.0876351	2.34286	0.000121917	7.16354e-05	0	0.25	1.1775	1.2878	1.56435	-3.42849	5.42349	0.303797	0.2	0.265823	0.163636	1.21944	0.506771	Cutaneous Leishmaniasis	Healthy	Skin	Monocytes	leishmania_Monocytes_vs_normal_skin_Monocytes
CCT5	0.912365	0.0876351	2.34286	0.000226397	8.41157e-05	0	0.25	1.55205	1.52545	1.66924	-3.67854	7.01063	0.417722	0.206061	0.329114	0.169697	2.51323	0.896501	Cutaneous Leishmaniasis	Healthy	Skin	Monocytes	leishmania_Monocytes_vs_normal_skin_Monocytes
MPHOSPH8	0.912365	0.0876351	2.34286	0.000186181	8.6852e-05	0	0.25	1.60547	1.63015	1.50375	-2.96013	7.39534	0.455696	0.260606	0.341772	0.2	1.81548	0.762631	Cutaneous Leishmaniasis	Healthy	Skin	Monocytes	leishmania_Monocytes_vs_normal_skin_Monocytes
MTHFD1L	0.912165	0.0878351	2.34036	0.000111141	7.3613e-05	0	0.25	0.950859	0.95867	2.06694	-6.11387	7.6969	0.202532	0.30303	0.0759494	0.145455	0.419675	0.765309	Cutaneous Leishmaniasis	Healthy	Skin	Monocytes	leishmania_Monocytes_vs_normal_skin_Monocytes
OXR1	0.912165	0.0878351	2.34036	0.000287533	0.000118473	0	0.25	1.15362	1.31313	1.38647	-4.03338	4.9935	0.86076	0.430303	0.405063	0.290909	2.95738	1.15267	Cutaneous Leishmaniasis	Healthy	Skin	Monocytes	leishmania_Monocytes_vs_normal_skin_Monocytes
RAD23A	0.912165	0.0878351	2.34036	0.000118066	8.47867e-05	0	0.25	0.909289	0.845595	2.05954	-5.52186	7.70487	0.240506	0.2	0.202532	0.157576	1.1301	0.613688	Cutaneous Leishmaniasis	Healthy	Skin	Monocytes	leishmania_Monocytes_vs_normal_skin_Monocytes
BLNK	0.912165	0.0878351	2.34036	8.97764e-05	7.0514e-05	0	0.25	-0.225061	-0.398909	2.37282	-6.47487	8.64802	0.392405	0.260606	0.139241	0.163636	1.17847	0.680463	Cutaneous Leishmaniasis	Healthy	Skin	Monocytes	leishmania_Monocytes_vs_normal_skin_Monocytes
GIGYF2	0.912165	0.0878351	2.34036	0.000356914	0.000157228	0	0.25	1.45427	1.32864	1.47887	-3.02253	7.29532	0.924051	0.345454	0.481013	0.236364	3.22357	1.10656	Cutaneous Leishmaniasis	Healthy	Skin	Monocytes	leishmania_Monocytes_vs_normal_skin_Monocytes
KIF1B	0.912165	0.0878351	2.34036	0.000179964	0.000384745	0	0.25	-0.78016	-0.86469	1.73817	-6.59351	6.34007	0.481013	1.25455	0.316456	0.484848	1.46813	3.12101	Cutaneous Leishmaniasis	Healthy	Skin	Monocytes	leishmania_Monocytes_vs_normal_skin_Monocytes
CD59	0.912165	0.0878351	2.34036	5.72414e-05	0.000139658	0	0.25	-0.952472	-1.00829	1.66674	-5.50211	4.76126	0.0506329	0.448485	0.0506329	0.290909	0.107006	1.44855	Cutaneous Leishmaniasis	Healthy	Skin	Monocytes	leishmania_Monocytes_vs_normal_skin_Monocytes
PHACTR2	0.912165	0.0878351	2.34036	0.000298318	0.000142891	0	0.25	0.973996	0.997738	1.70685	-4.6471	6.28845	1.26582	0.472727	0.455696	0.29697	3.88724	1.2884	Cutaneous Leishmaniasis	Healthy	Skin	Monocytes	leishmania_Monocytes_vs_normal_skin_Monocytes
TMEM87A	0.912165	0.0878351	2.34036	0.000186215	8.17508e-05	0	0.25	1.46582	1.52864	1.73819	-3.91157	6.48444	0.43038	0.175758	0.291139	0.139394	1.13576	0.736015	Cutaneous Leishmaniasis	Healthy	Skin	Monocytes	leishmania_Monocytes_vs_normal_skin_Monocytes
SLC7A5	0.912165	0.0878351	2.34036	6.60777e-05	9.29511e-05	0	0.25	-0.243655	-0.156678	2.11227	-7.16707	6.25799	0.113924	0.242424	0.101266	0.169697	0.328947	1.03765	Cutaneous Leishmaniasis	Healthy	Skin	Monocytes	leishmania_Monocytes_vs_normal_skin_Monocytes
CCDC12	0.912165	0.0878351	2.34036	0.000154463	6.35317e-05	0	0.25	1.58029	1.54428	1.59169	-3.27996	7.14841	0.392405	0.145455	0.265823	0.127273	1.68661	0.602389	Cutaneous Leishmaniasis	Healthy	Skin	Monocytes	leishmania_Monocytes_vs_normal_skin_Monocytes
RNF19B	0.911965	0.0880352	2.33786	0.000223166	9.22045e-05	0	0.25	1.14114	1.17179	1.73854	-6.66252	8.32104	0.911393	0.29697	0.278481	0.175758	2.20685	0.846053	Cutaneous Leishmaniasis	Healthy	Skin	Monocytes	leishmania_Monocytes_vs_normal_skin_Monocytes
SQOR	0.911965	0.0880352	2.33786	0.000219966	0.000100475	0	0.25	1.36563	1.33401	1.53341	-3.81592	6.2835	0.721519	0.206061	0.341772	0.175758	2.17479	0.539055	Cutaneous Leishmaniasis	Healthy	Skin	Monocytes	leishmania_Monocytes_vs_normal_skin_Monocytes
INSR	0.911965	0.0880352	2.33786	0.000101544	5.90574e-05	0	0.25	0.766011	0.821154	1.94029	-5.33667	6.438	0.379747	0.248485	0.177215	0.175758	0.916368	0.625608	Cutaneous Leishmaniasis	Healthy	Skin	Monocytes	leishmania_Monocytes_vs_normal_skin_Monocytes
LMBR1	0.911965	0.0880352	2.33786	0.000140982	6.92503e-05	0	0.25	1.31827	1.32968	1.26638	-2.27573	5.79836	0.455696	0.248485	0.278481	0.193939	1.39148	0.801347	Cutaneous Leishmaniasis	Healthy	Skin	Monocytes	leishmania_Monocytes_vs_normal_skin_Monocytes
MT1X	0.911965	0.0880352	2.33786	0.000112442	0.000247611	0	0.25	-0.823236	-0.757645	2.17237	-8.29155	7.12335	0.101266	1.41818	0.0886076	0.351515	0.479947	4.69392	Cutaneous Leishmaniasis	Healthy	Skin	Monocytes	leishmania_Monocytes_vs_normal_skin_Monocytes
GPR34	0.911765	0.0882353	2.33537	3.03602e-05	7.07711e-05	0	0.25	-0.75039	-0.822769	2.08838	-6.82816	7.50342	0.0379747	0.30303	0.0379747	0.187879	0.113169	0.798378	Cutaneous Leishmaniasis	Healthy	Skin	Monocytes	leishmania_Monocytes_vs_normal_skin_Monocytes
ITGAV	0.911765	0.0882353	2.33537	6.54135e-05	8.4723e-05	0	0.25	-0.0770409	-0.0177484	2.11498	-7.59844	6.54978	0.177215	0.387879	0.113924	0.212121	0.477956	0.943655	Cutaneous Leishmaniasis	Healthy	Skin	Monocytes	leishmania_Monocytes_vs_normal_skin_Monocytes
SHLD2	0.911765	0.0882353	2.33537	0.000108497	5.97647e-05	0	0.25	1.23516	1.22986	1.56995	-4.94391	5.74857	0.253165	0.212121	0.21519	0.157576	0.727376	0.561558	Cutaneous Leishmaniasis	Healthy	Skin	Monocytes	leishmania_Monocytes_vs_normal_skin_Monocytes
ARHGEF11	0.911765	0.0882353	2.33537	0.00013608	7.38172e-05	0	0.25	0.741316	0.916098	1.61424	-4.35511	5.73186	0.316456	0.230303	0.227848	0.169697	0.670944	0.852658	Cutaneous Leishmaniasis	Healthy	Skin	Monocytes	leishmania_Monocytes_vs_normal_skin_Monocytes
DYNLRB1	0.911765	0.0882353	2.33537	0.000111638	7.22555e-05	0	0.25	0.936788	1.02496	1.95522	-5.59603	6.60287	0.21519	0.242424	0.189873	0.175758	1.0718	0.593021	Cutaneous Leishmaniasis	Healthy	Skin	Monocytes	leishmania_Monocytes_vs_normal_skin_Monocytes
TCF20	0.911565	0.0884354	2.33289	8.8532e-05	8.10377e-05	0	0.25	0.203975	0.408616	1.9196	-6.50496	6.11375	0.265823	0.363636	0.202532	0.187879	1.13284	0.801209	Cutaneous Leishmaniasis	Healthy	Skin	Monocytes	leishmania_Monocytes_vs_normal_skin_Monocytes
BTG2	0.911565	0.0884354	2.33289	0.00028799	0.000250045	0	0.25	0.221923	0.21449	2.1358	-6.52312	7.73008	0.772152	0.872727	0.278481	0.406061	1.92689	2.55229	Cutaneous Leishmaniasis	Healthy	Skin	Monocytes	leishmania_Monocytes_vs_normal_skin_Monocytes
SLC25A13	0.911565	0.0884354	2.33289	0.000218154	8.99656e-05	0	0.25	1.41083	1.482	1.44115	-2.945	5.37298	0.670886	0.254545	0.35443	0.218182	1.74532	0.818693	Cutaneous Leishmaniasis	Healthy	Skin	Monocytes	leishmania_Monocytes_vs_normal_skin_Monocytes
RCOR3	0.911565	0.0884354	2.33289	0.000117796	5.32384e-05	0	0.25	1.35611	1.36444	1.36271	-2.93269	5.47494	0.417722	0.181818	0.265823	0.151515	0.988474	0.484794	Cutaneous Leishmaniasis	Healthy	Skin	Monocytes	leishmania_Monocytes_vs_normal_skin_Monocytes
LSM5	0.911565	0.0884354	2.33289	0.000132098	0.000116816	0	0.25	0.156561	0.193762	2.28278	-7.88891	7.11911	0.265823	0.309091	0.177215	0.187879	1.38217	0.895704	Cutaneous Leishmaniasis	Healthy	Skin	Monocytes	leishmania_Monocytes_vs_normal_skin_Monocytes
SSBP4	0.911565	0.0884354	2.33289	0.00012198	6.24037e-05	0	0.25	1.43386	1.45111	1.74938	-4.81501	8.4246	0.303797	0.181818	0.227848	0.139394	1.30856	0.501562	Cutaneous Leishmaniasis	Healthy	Skin	Monocytes	leishmania_Monocytes_vs_normal_skin_Monocytes
REV1	0.911565	0.0884354	2.33289	0.000124192	6.14981e-05	0	0.25	1.22115	1.2304	1.53646	-4.67189	6.31091	0.291139	0.290909	0.240506	0.218182	0.836464	0.828461	Cutaneous Leishmaniasis	Healthy	Skin	Monocytes	leishmania_Monocytes_vs_normal_skin_Monocytes
VTI1A	0.911565	0.0884354	2.33289	0.000413313	0.000215647	0	0.25	0.99127	1.06764	1.58002	-4.54549	6.38034	1.81013	0.696969	0.594937	0.387879	5.43756	1.7834	Cutaneous Leishmaniasis	Healthy	Skin	Monocytes	leishmania_Monocytes_vs_normal_skin_Monocytes
PLEKHA7	0.911565	0.0884354	2.33289	0.000103167	7.61233e-05	0	0.25	0.174321	0.216461	2.05256	-7.55624	8.311	0.113924	0.327273	0.101266	0.236364	0.318635	0.883975	Cutaneous Leishmaniasis	Healthy	Skin	Monocytes	leishmania_Monocytes_vs_normal_skin_Monocytes
PAG1	0.911565	0.0884354	2.33289	0.000347129	0.000132558	0	0.25	1.41217	1.36403	1.32039	-2.47219	6.0917	1.37975	0.29697	0.417722	0.2	4.6174	0.810613	Cutaneous Leishmaniasis	Healthy	Skin	Monocytes	leishmania_Monocytes_vs_normal_skin_Monocytes
DOT1L	0.911365	0.0886355	2.33041	7.07274e-05	0.000143508	0	0.25	-0.791858	-0.901919	1.95972	-6.64523	6.41836	0.0886076	0.509091	0.0759494	0.315152	0.233653	1.56665	Cutaneous Leishmaniasis	Healthy	Skin	Monocytes	leishmania_Monocytes_vs_normal_skin_Monocytes
HK1	0.911365	0.0886355	2.33041	0.000202301	9.92383e-05	0	0.25	1.03107	1.13694	1.58557	-4.67087	5.77091	0.518987	0.315151	0.316456	0.224242	1.79799	0.933679	Cutaneous Leishmaniasis	Healthy	Skin	Monocytes	leishmania_Monocytes_vs_normal_skin_Monocytes
VGLL4	0.911365	0.0886355	2.33041	8.47515e-05	6.6589e-05	0	0.25	0.629782	0.704497	1.84002	-4.99977	6.48313	0.227848	0.30303	0.151899	0.193939	0.669241	0.682053	Cutaneous Leishmaniasis	Healthy	Skin	Monocytes	leishmania_Monocytes_vs_normal_skin_Monocytes
PAK2	0.911365	0.0886355	2.33041	0.000487271	0.000228953	0	0.25	1.2709	1.25962	1.25018	-3.41522	5.50683	1.41772	0.624242	0.607595	0.387879	4.41062	1.93836	Cutaneous Leishmaniasis	Healthy	Skin	Monocytes	leishmania_Monocytes_vs_normal_skin_Monocytes
GART	0.911365	0.0886355	2.33041	0.000125608	6.4854e-05	0	0.25	1.28403	1.19666	1.85185	-4.04788	7.80975	0.202532	0.224242	0.202532	0.163636	0.910887	0.637955	Cutaneous Leishmaniasis	Healthy	Skin	Monocytes	leishmania_Monocytes_vs_normal_skin_Monocytes
GCNT1	0.911365	0.0886355	2.33041	0.000227367	0.00020516	0	0.25	0.760418	0.895602	1.7853	-5.44375	5.8841	0.367089	0.927272	0.21519	0.333333	0.847833	2.86236	Cutaneous Leishmaniasis	Healthy	Skin	Monocytes	leishmania_Monocytes_vs_normal_skin_Monocytes
CAMKK2	0.911365	0.0886355	2.33041	0.000131157	8.13777e-05	0	0.25	0.627462	0.634888	2.41516	-7.06454	8.11487	0.35443	0.248485	0.21519	0.187879	0.802527	0.771647	Cutaneous Leishmaniasis	Healthy	Skin	Monocytes	leishmania_Monocytes_vs_normal_skin_Monocytes
EDEM1	0.911365	0.0886355	2.33041	0.000142376	0.000357565	0	0.25	-1.18408	-1.21752	1.58162	-6.73905	5.4784	0.291139	1.3697	0.189873	0.472727	0.784464	3.40835	Cutaneous Leishmaniasis	Healthy	Skin	Monocytes	leishmania_Monocytes_vs_normal_skin_Monocytes
KRAS	0.911365	0.0886355	2.33041	0.000171959	7.49836e-05	0	0.25	1.40357	1.36598	1.37933	-3.70061	5.7264	0.481013	0.218182	0.329114	0.163636	2.50202	0.58841	Cutaneous Leishmaniasis	Healthy	Skin	Monocytes	leishmania_Monocytes_vs_normal_skin_Monocytes
PCYT1A	0.911164	0.0888355	2.32794	0.00012715	5.47017e-05	0	0.25	1.40651	1.36621	1.17892	-1.86183	6.12662	0.417722	0.127273	0.303797	0.127273	1.20881	0.548955	Cutaneous Leishmaniasis	Healthy	Skin	Monocytes	leishmania_Monocytes_vs_normal_skin_Monocytes
UBR1	0.911164	0.0888355	2.32794	0.000134643	7.7574e-05	0	0.25	0.904492	1.00219	1.92801	-5.70028	7.33136	0.544304	0.387879	0.265823	0.224242	1.22558	1.04845	Cutaneous Leishmaniasis	Healthy	Skin	Monocytes	leishmania_Monocytes_vs_normal_skin_Monocytes
EMD	0.911164	0.0888355	2.32794	6.66169e-05	0.000133246	0	0.25	-0.835617	-0.935719	1.79271	-6.32886	6.5024	0.0886076	0.448485	0.0759494	0.309091	0.338755	1.19074	Cutaneous Leishmaniasis	Healthy	Skin	Monocytes	leishmania_Monocytes_vs_normal_skin_Monocytes
CSNK1G2	0.911164	0.0888355	2.32794	0.00011582	6.13845e-05	0	0.25	1.20723	1.28078	1.41927	-3.7067	5.38079	0.265823	0.181818	0.21519	0.145455	0.68491	0.572194	Cutaneous Leishmaniasis	Healthy	Skin	Monocytes	leishmania_Monocytes_vs_normal_skin_Monocytes
DUSP10	0.910964	0.0890356	2.32547	5.91372e-05	0.000111591	0	0.25	-1.01232	-0.926284	2.07182	-7.9772	6.24808	0.139241	0.387879	0.0886076	0.218182	0.43959	0.954685	Cutaneous Leishmaniasis	Healthy	Skin	Monocytes	leishmania_Monocytes_vs_normal_skin_Monocytes
CCDC88B	0.910964	0.0890356	2.32547	0.00010517	0.000135624	0	0.25	0.233986	0.178182	1.9221	-5.28903	6.04834	0.0886076	0.272727	0.0759494	0.218182	0.232334	1.42638	Cutaneous Leishmaniasis	Healthy	Skin	Monocytes	leishmania_Monocytes_vs_normal_skin_Monocytes
BCAS4	0.910964	0.0890356	2.32547	3.15694e-05	5.40787e-05	0	0.25	-0.240035	-0.280824	1.90285	-5.63333	5.84608	0.0886076	0.309091	0.0886076	0.2	0.248453	0.771472	Cutaneous Leishmaniasis	Healthy	Skin	Monocytes	leishmania_Monocytes_vs_normal_skin_Monocytes
WDR33	0.910964	0.0890356	2.32547	0.000220694	0.000100378	0	0.25	1.31594	1.31077	1.11355	-2.05921	4.47378	0.683544	0.315151	0.468354	0.224242	1.81	0.704522	Cutaneous Leishmaniasis	Healthy	Skin	Monocytes	leishmania_Monocytes_vs_normal_skin_Monocytes
PITHD1	0.910964	0.0890356	2.32547	3.94586e-05	9.12252e-05	0	0.25	-1.33093	-1.37618	1.33469	-5.37089	3.02856	0.0253165	0.351515	0.0253165	0.290909	0.0829715	1.0929	Cutaneous Leishmaniasis	Healthy	Skin	Monocytes	leishmania_Monocytes_vs_normal_skin_Monocytes
PKN2	0.910964	0.0890356	2.32547	0.000451726	0.000187073	0	0.25	1.35516	1.36027	1.37085	-3.30862	6.2451	1.32911	0.424242	0.544304	0.266667	3.64945	1.42589	Cutaneous Leishmaniasis	Healthy	Skin	Monocytes	leishmania_Monocytes_vs_normal_skin_Monocytes
CIR1	0.910964	0.0890356	2.32547	0.000297415	0.000110705	0	0.25	1.40154	1.30014	1.83859	-4.53012	8.40482	0.683544	0.272727	0.35443	0.187879	4.51914	0.733302	Cutaneous Leishmaniasis	Healthy	Skin	Monocytes	leishmania_Monocytes_vs_normal_skin_Monocytes
KPNA1	0.910964	0.0890356	2.32547	0.000125761	7.27541e-05	0	0.25	0.764767	0.919928	1.94646	-6.60196	7.01155	0.367089	0.351515	0.278481	0.248485	1.01748	0.996722	Cutaneous Leishmaniasis	Healthy	Skin	Monocytes	leishmania_Monocytes_vs_normal_skin_Monocytes
RAB3GAP2	0.910964	0.0890356	2.32547	0.000127398	6.38002e-05	0	0.25	1.18481	1.25511	1.67163	-4.601	6.07224	0.35443	0.218182	0.240506	0.151515	1.00053	0.671026	Cutaneous Leishmaniasis	Healthy	Skin	Monocytes	leishmania_Monocytes_vs_normal_skin_Monocytes
GUK1	0.910764	0.0892357	2.323	0.000484872	0.000306175	0	0.25	0.728735	0.693294	1.97654	-5.53988	7.02387	1.02532	0.727272	0.556962	0.436364	5.78005	2.73594	Cutaneous Leishmaniasis	Healthy	Skin	Monocytes	leishmania_Monocytes_vs_normal_skin_Monocytes
ARNT	0.910764	0.0892357	2.323	0.000142444	9.36817e-05	0	0.25	0.517087	0.658966	1.87165	-6.27521	6.82804	0.303797	0.230303	0.21519	0.181818	0.742109	0.694484	Cutaneous Leishmaniasis	Healthy	Skin	Monocytes	leishmania_Monocytes_vs_normal_skin_Monocytes
SNRNP200	0.910764	0.0892357	2.323	0.000120385	6.22972e-05	0	0.25	1.33015	1.22351	1.37761	-2.63628	6.30264	0.278481	0.2	0.21519	0.169697	0.948275	0.629073	Cutaneous Leishmaniasis	Healthy	Skin	Monocytes	leishmania_Monocytes_vs_normal_skin_Monocytes
FEZ2	0.910764	0.0892357	2.323	0.000186134	9.35321e-05	0	0.25	0.802616	0.967299	1.77622	-5.01833	6.04847	0.594937	0.345454	0.341772	0.272727	1.5226	0.83325	Cutaneous Leishmaniasis	Healthy	Skin	Monocytes	leishmania_Monocytes_vs_normal_skin_Monocytes
CBX3	0.910764	0.0892357	2.323	0.000327161	0.000156114	0	0.25	1.11619	1.1979	1.64504	-4.81141	6.93372	0.468354	0.624242	0.303797	0.393939	2.26091	1.7871	Cutaneous Leishmaniasis	Healthy	Skin	Monocytes	leishmania_Monocytes_vs_normal_skin_Monocytes
C1orf54	0.910764	0.0892357	2.323	6.26856e-05	0.000135433	0	0.25	-0.951062	-1.10226	1.56219	-4.67549	4.56257	0.0632911	0.363636	0.0632911	0.242424	0.848415	0.984859	Cutaneous Leishmaniasis	Healthy	Skin	Monocytes	leishmania_Monocytes_vs_normal_skin_Monocytes
ATP5PF	0.910764	0.0892357	2.323	0.000289543	0.000218114	0	0.25	0.570108	0.481184	2.11379	-6.32201	7.78486	0.708861	0.660606	0.481013	0.4	3.19874	1.85121	Cutaneous Leishmaniasis	Healthy	Skin	Monocytes	leishmania_Monocytes_vs_normal_skin_Monocytes
LSM8	0.910764	0.0892357	2.323	0.0001517	6.78025e-05	0	0.25	1.45867	1.34865	1.80767	-4.09746	7.33864	0.443038	0.242424	0.341772	0.193939	1.60736	0.949997	Cutaneous Leishmaniasis	Healthy	Skin	Monocytes	leishmania_Monocytes_vs_normal_skin_Monocytes
ZMYND8	0.910764	0.0892357	2.323	0.000183169	0.000131854	0	0.25	0.956695	0.997251	1.79386	-5.12036	6.31565	0.35443	0.327273	0.278481	0.218182	1.53723	1.22637	Cutaneous Leishmaniasis	Healthy	Skin	Monocytes	leishmania_Monocytes_vs_normal_skin_Monocytes
TSG101	0.910564	0.0894358	2.32054	0.000143826	7.6644e-05	0	0.25	1.23928	1.28677	1.61083	-5.05159	7.7624	0.329114	0.181818	0.227848	0.151515	1.01961	0.899279	Cutaneous Leishmaniasis	Healthy	Skin	Monocytes	leishmania_Monocytes_vs_normal_skin_Monocytes
SUPT3H	0.910564	0.0894358	2.32054	0.000132689	5.89989e-05	0	0.25	0.813569	0.790992	2.00844	-5.82781	7.43646	0.506329	0.187879	0.253165	0.115152	2.33413	0.40869	Cutaneous Leishmaniasis	Healthy	Skin	Monocytes	leishmania_Monocytes_vs_normal_skin_Monocytes
MALT1	0.910564	0.0894358	2.32054	0.000192456	8.71941e-05	0	0.25	1.47324	1.40517	1.40321	-3.82735	6.06434	0.78481	0.230303	0.405063	0.157576	2.62576	0.662025	Cutaneous Leishmaniasis	Healthy	Skin	Monocytes	leishmania_Monocytes_vs_normal_skin_Monocytes
TCP1	0.910564	0.0894358	2.32054	0.000166416	0.000268143	0	0.25	-0.906229	-0.96997	1.61221	-5.58147	4.52461	0.164557	0.927272	0.164557	0.418182	1.58523	2.8173	Cutaneous Leishmaniasis	Healthy	Skin	Monocytes	leishmania_Monocytes_vs_normal_skin_Monocytes
CMC1	0.910564	0.0894358	2.32054	0.000157943	8.88268e-05	0	0.25	1.38339	1.26521	1.81363	-4.80457	9.13284	0.518987	0.2	0.341772	0.145455	2.30682	0.524389	Cutaneous Leishmaniasis	Healthy	Skin	Monocytes	leishmania_Monocytes_vs_normal_skin_Monocytes
SETX	0.910564	0.0894358	2.32054	0.000398252	0.000169307	0	0.25	1.30209	1.2931	1.19424	-2.43279	6.42607	1.39241	0.496969	0.544304	0.278788	4.5859	1.54489	Cutaneous Leishmaniasis	Healthy	Skin	Monocytes	leishmania_Monocytes_vs_normal_skin_Monocytes
SLC39A10	0.910564	0.0894358	2.32054	0.000143633	9.08584e-05	0	0.25	1.11953	0.989949	1.92758	-3.9574	7.68088	0.291139	0.266667	0.253165	0.181818	1.63137	0.82909	Cutaneous Leishmaniasis	Healthy	Skin	Monocytes	leishmania_Monocytes_vs_normal_skin_Monocytes
FOXK1	0.910564	0.0894358	2.32054	0.000122008	9.64469e-05	0	0.25	0.676085	0.755605	2.08305	-7.30878	6.49238	0.177215	0.290909	0.151899	0.230303	0.466146	1.07099	Cutaneous Leishmaniasis	Healthy	Skin	Monocytes	leishmania_Monocytes_vs_normal_skin_Monocytes
CREB5	0.910564	0.0894358	2.32054	0.000373027	0.000293068	0	0.25	-0.12603	0.0949373	1.96324	-7.00431	5.27305	1.02532	1.17576	0.367089	0.466667	2.59038	2.94987	Cutaneous Leishmaniasis	Healthy	Skin	Monocytes	leishmania_Monocytes_vs_normal_skin_Monocytes
ST3GAL5	0.910364	0.0896359	2.31809	0.000169198	9.43381e-05	0	0.25	1.23845	1.09375	2.05642	-4.64208	10.0199	0.367089	0.181818	0.240506	0.145455	1.02852	0.713225	Cutaneous Leishmaniasis	Healthy	Skin	Monocytes	leishmania_Monocytes_vs_normal_skin_Monocytes
ARRB1	0.910364	0.0896359	2.31809	0.000281834	0.000125853	0	0.25	1.26216	1.27907	1.24158	-3.09358	5.04782	0.759494	0.515151	0.481013	0.278788	2.78853	1.23864	Cutaneous Leishmaniasis	Healthy	Skin	Monocytes	leishmania_Monocytes_vs_normal_skin_Monocytes
SEPHS2	0.910364	0.0896359	2.31809	6.18804e-05	0.000119902	0	0.25	-0.866216	-0.942453	1.86117	-5.93118	5.27602	0.113924	0.30303	0.101266	0.212121	0.438458	0.918148	Cutaneous Leishmaniasis	Healthy	Skin	Monocytes	leishmania_Monocytes_vs_normal_skin_Monocytes
RTN1	0.910364	0.0896359	2.31809	0.000576656	0.000449728	0	0.25	0.627181	0.768695	1.76773	-4.98788	5.83879	1.74684	1.71515	0.506329	0.521212	5.20108	4.42795	Cutaneous Leishmaniasis	Healthy	Skin	Monocytes	leishmania_Monocytes_vs_normal_skin_Monocytes
CCNT2	0.910364	0.0896359	2.31809	0.000131711	6.02912e-05	0	0.25	1.37197	1.38014	1.61068	-4.22641	6.07058	0.341772	0.163636	0.240506	0.151515	1.55245	0.520536	Cutaneous Leishmaniasis	Healthy	Skin	Monocytes	leishmania_Monocytes_vs_normal_skin_Monocytes
CITED2	0.910164	0.0898359	2.31564	0.000136494	0.000364076	0	0.25	-1.20492	-1.21105	1.54482	-6.60547	4.06982	0.164557	0.909091	0.126582	0.339394	0.404289	2.84175	Cutaneous Leishmaniasis	Healthy	Skin	Monocytes	leishmania_Monocytes_vs_normal_skin_Monocytes
DNAJC1	0.910164	0.0898359	2.31564	0.000398636	0.000197317	0	0.25	1.15466	1.23782	1.44159	-4.98948	5.8349	1.25316	0.733333	0.481013	0.339394	4.34007	2.0101	Cutaneous Leishmaniasis	Healthy	Skin	Monocytes	leishmania_Monocytes_vs_normal_skin_Monocytes
MTF2	0.910164	0.0898359	2.31564	0.000214599	0.000102394	0	0.25	1.19798	1.30808	1.69469	-4.90963	6.56423	0.518987	0.29697	0.278481	0.218182	1.42167	0.812173	Cutaneous Leishmaniasis	Healthy	Skin	Monocytes	leishmania_Monocytes_vs_normal_skin_Monocytes
EZH2	0.910164	0.0898359	2.31564	8.21046e-05	0.000230333	0	0.25	-0.948463	-0.904049	1.95558	-9.1701	5.64448	0.0759494	1.02424	0.0632911	0.29697	0.187218	2.66578	Cutaneous Leishmaniasis	Healthy	Skin	Monocytes	leishmania_Monocytes_vs_normal_skin_Monocytes
HCAR3	0.910164	0.0898359	2.31564	3.77116e-05	9.97643e-05	0	0.25	-0.309989	-0.217936	2.23078	-7.59948	6.36858	0.0632911	0.345454	0.0506329	0.139394	0.132347	0.800296	Cutaneous Leishmaniasis	Healthy	Skin	Monocytes	leishmania_Monocytes_vs_normal_skin_Monocytes
CASP10	0.909964	0.090036	2.3132	0.000140829	0.000102077	0	0.25	0.429709	0.586223	1.89556	-5.81039	6.26405	0.392405	0.375757	0.278481	0.206061	1.38447	0.895311	Cutaneous Leishmaniasis	Healthy	Skin	Monocytes	leishmania_Monocytes_vs_normal_skin_Monocytes
GPCPD1	0.909964	0.090036	2.3132	0.000541744	0.000323786	0	0.25	1.02191	0.984906	1.70524	-4.35489	6.71284	2.27848	0.957575	0.620253	0.351515	6.94727	2.53127	Cutaneous Leishmaniasis	Healthy	Skin	Monocytes	leishmania_Monocytes_vs_normal_skin_Monocytes
ADAP2	0.909964	0.090036	2.3132	7.79905e-05	8.83126e-05	0	0.25	0.533022	0.518268	2.16626	-6.80304	8.51568	0.164557	0.387879	0.151899	0.218182	0.444447	1.11408	Cutaneous Leishmaniasis	Healthy	Skin	Monocytes	leishmania_Monocytes_vs_normal_skin_Monocytes
MFHAS1	0.909964	0.090036	2.3132	4.79004e-05	0.000101054	0	0.25	-1.07118	-0.985393	2.15355	-7.64779	5.16287	0.0759494	0.490909	0.0506329	0.242424	0.164873	1.38503	Cutaneous Leishmaniasis	Healthy	Skin	Monocytes	leishmania_Monocytes_vs_normal_skin_Monocytes
PELI1	0.909764	0.0902361	2.31076	0.000408797	0.000948152	0	0.25	-1.14499	-1.15962	1.85205	-6.50931	6.12585	1.07595	4.21818	0.392405	0.630303	2.85721	10.9141	Cutaneous Leishmaniasis	Healthy	Skin	Monocytes	leishmania_Monocytes_vs_normal_skin_Monocytes
PIGX	0.909764	0.0902361	2.31076	0.000137453	6.1062e-05	0	0.25	1.46569	1.39791	1.79514	-3.90063	7.04076	0.392405	0.163636	0.329114	0.121212	1.91281	0.430493	Cutaneous Leishmaniasis	Healthy	Skin	Monocytes	leishmania_Monocytes_vs_normal_skin_Monocytes
SLC44A1	0.909764	0.0902361	2.31076	0.000118818	6.71181e-05	0	0.25	0.755429	0.787972	1.8541	-5.31386	7.33557	0.303797	0.242424	0.189873	0.139394	0.69957	0.556478	Cutaneous Leishmaniasis	Healthy	Skin	Monocytes	leishmania_Monocytes_vs_normal_skin_Monocytes
CPEB3	0.909764	0.0902361	2.31076	0.000180201	7.4629e-05	0	0.25	1.2629	1.33853	1.63197	-4.81256	6.72075	0.556962	0.345454	0.291139	0.206061	2.05645	0.953029	Cutaneous Leishmaniasis	Healthy	Skin	Monocytes	leishmania_Monocytes_vs_normal_skin_Monocytes
SREK1IP1	0.909764	0.0902361	2.31076	0.000180752	8.02984e-05	0	0.25	1.12595	1.17535	1.69966	-4.15787	6.37374	0.316456	0.224242	0.189873	0.175758	1.54626	0.665274	Cutaneous Leishmaniasis	Healthy	Skin	Monocytes	leishmania_Monocytes_vs_normal_skin_Monocytes
ATP5F1E	0.909764	0.0902361	2.31076	0.0017579	0.000937737	0	0.25	1.23289	1.22879	1.69235	-4.97645	6.77037	5.77215	2.72727	0.873418	0.666667	25.6733	9.6037	Cutaneous Leishmaniasis	Healthy	Skin	Monocytes	leishmania_Monocytes_vs_normal_skin_Monocytes
HMCES	0.909764	0.0902361	2.31076	4.88128e-05	7.46565e-05	0	0.25	-0.494302	-0.460832	2.05412	-7.01553	5.89538	0.0759494	0.369697	0.0759494	0.212121	0.308254	0.776042	Cutaneous Leishmaniasis	Healthy	Skin	Monocytes	leishmania_Monocytes_vs_normal_skin_Monocytes
TBC1D23	0.909564	0.0904362	2.30832	0.000144115	6.15483e-05	0	0.25	1.43738	1.42128	1.50249	-3.38092	6.38702	0.291139	0.181818	0.227848	0.163636	0.768421	0.731117	Cutaneous Leishmaniasis	Healthy	Skin	Monocytes	leishmania_Monocytes_vs_normal_skin_Monocytes
YAF2	0.909564	0.0904362	2.30832	0.000103982	8.35757e-05	0	0.25	0.811794	0.801305	2.20335	-6.75922	9.29856	0.481013	0.315151	0.316456	0.181818	1.24112	0.677438	Cutaneous Leishmaniasis	Healthy	Skin	Monocytes	leishmania_Monocytes_vs_normal_skin_Monocytes
LARP4B	0.909564	0.0904362	2.30832	0.000372652	0.000190366	0	0.25	0.985372	1.1085	1.34571	-4.33073	5.08798	1.03798	0.854545	0.506329	0.442424	3.23018	2.37765	Cutaneous Leishmaniasis	Healthy	Skin	Monocytes	leishmania_Monocytes_vs_normal_skin_Monocytes
PSMD14	0.909564	0.0904362	2.30832	0.000121078	5.16359e-05	0	0.25	1.19747	1.13924	1.85938	-4.82012	7.7265	0.379747	0.2	0.227848	0.151515	1.69853	0.499725	Cutaneous Leishmaniasis	Healthy	Skin	Monocytes	leishmania_Monocytes_vs_normal_skin_Monocytes
TRPM2	0.909564	0.0904362	2.30832	0.000111794	5.59463e-05	0	0.25	0.990313	1.05695	1.56526	-3.93739	6.81497	0.278481	0.175758	0.189873	0.127273	1.0653	0.490629	Cutaneous Leishmaniasis	Healthy	Skin	Monocytes	leishmania_Monocytes_vs_normal_skin_Monocytes
EIF5B	0.909564	0.0904362	2.30832	0.000174774	7.72264e-05	0	0.25	1.27086	1.28	1.32255	-3.08421	5.80326	0.468355	0.163636	0.303797	0.145455	1.94235	0.647172	Cutaneous Leishmaniasis	Healthy	Skin	Monocytes	leishmania_Monocytes_vs_normal_skin_Monocytes
NDUFA3	0.909564	0.0904362	2.30832	0.000182212	8.53884e-05	0	0.25	1.26764	1.29824	1.34361	-3.9712	6.00634	0.518987	0.260606	0.367089	0.212121	1.90482	0.840273	Cutaneous Leishmaniasis	Healthy	Skin	Monocytes	leishmania_Monocytes_vs_normal_skin_Monocytes
NDUFB7	0.909564	0.0904362	2.30832	0.00020853	0.000132195	0	0.25	0.940499	0.866596	1.91865	-5.17943	6.86205	0.481013	0.393939	0.35443	0.272727	1.97997	1.24902	Cutaneous Leishmaniasis	Healthy	Skin	Monocytes	leishmania_Monocytes_vs_normal_skin_Monocytes
ZNF106	0.909564	0.0904362	2.30832	0.000298788	0.000125905	0	0.25	1.33367	1.39099	1.29583	-4.2846	4.76411	1.27848	0.424242	0.506329	0.254545	4.63887	1.11666	Cutaneous Leishmaniasis	Healthy	Skin	Monocytes	leishmania_Monocytes_vs_normal_skin_Monocytes
SEC23A	0.909564	0.0904362	2.30832	0.000120492	6.72079e-05	0	0.25	0.95487	0.932988	1.82859	-4.94189	9.21071	0.291139	0.224242	0.189873	0.133333	0.768126	0.675205	Cutaneous Leishmaniasis	Healthy	Skin	Monocytes	leishmania_Monocytes_vs_normal_skin_Monocytes
RPS19BP1	0.909364	0.0906363	2.30589	0.000120578	8.30959e-05	0	0.25	0.669176	0.674517	2.13009	-5.99227	7.36596	0.202532	0.272727	0.164557	0.2	1.42153	0.668447	Cutaneous Leishmaniasis	Healthy	Skin	Monocytes	leishmania_Monocytes_vs_normal_skin_Monocytes
BZW2	0.909364	0.0906363	2.30589	8.00673e-05	8.02422e-05	0	0.25	0.932055	0.622786	2.15124	-4.28172	6.93142	0.189873	0.230303	0.139241	0.151515	0.595539	0.587591	Cutaneous Leishmaniasis	Healthy	Skin	Monocytes	leishmania_Monocytes_vs_normal_skin_Monocytes
UBTD2	0.909364	0.0906363	2.30589	8.41905e-05	0.000166778	0	0.25	-0.712252	-0.70484	1.99696	-7.15515	5.51385	0.202532	0.939394	0.139241	0.290909	0.502449	2.1775	Cutaneous Leishmaniasis	Healthy	Skin	Monocytes	leishmania_Monocytes_vs_normal_skin_Monocytes
ZNF516	0.909364	0.0906363	2.30589	0.00022684	0.000146811	0	0.25	0.26744	0.46913	1.75432	-5.08667	5.93405	0.632912	0.642424	0.341772	0.4	1.5225	1.7149	Cutaneous Leishmaniasis	Healthy	Skin	Monocytes	leishmania_Monocytes_vs_normal_skin_Monocytes
FCGR2B	0.909364	0.0906363	2.30589	0.000216215	0.000477496	0	0.25	-1.32843	-1.34003	1.23334	-4.9097	2.84574	0.13924	1.6303	0.0886076	0.630303	0.38225	4.94582	Cutaneous Leishmaniasis	Healthy	Skin	Monocytes	leishmania_Monocytes_vs_normal_skin_Monocytes
SLC9A7	0.909364	0.0906363	2.30589	7.18347e-05	0.000118898	0	0.25	-0.800349	-0.771186	2.22488	-8.00975	6.91601	0.202532	0.539394	0.0886076	0.242424	0.671982	1.3017	Cutaneous Leishmaniasis	Healthy	Skin	Monocytes	leishmania_Monocytes_vs_normal_skin_Monocytes
GPR137B	0.909364	0.0906363	2.30589	8.57937e-05	0.000221834	0	0.25	-1.00329	-1.11651	1.42105	-4.51499	3.86268	0.164557	0.987878	0.139241	0.357576	0.618798	2.3554	Cutaneous Leishmaniasis	Healthy	Skin	Monocytes	leishmania_Monocytes_vs_normal_skin_Monocytes
SLAIN2	0.909364	0.0906363	2.30589	0.000152557	6.91581e-05	0	0.25	1.28593	1.26433	1.28675	-2.86401	5.54289	0.43038	0.218182	0.303797	0.169697	1.74355	0.652618	Cutaneous Leishmaniasis	Healthy	Skin	Monocytes	leishmania_Monocytes_vs_normal_skin_Monocytes
HSP90AB1	0.909364	0.0906363	2.30589	0.000799076	0.00188601	0	0.25	-1.40386	-1.4456	1.27017	-5.52186	2.72257	1.3038	5.36363	0.594937	0.848485	8.13152	15.1198	Cutaneous Leishmaniasis	Healthy	Skin	Monocytes	leishmania_Monocytes_vs_normal_skin_Monocytes
STAT2	0.909364	0.0906363	2.30589	0.000120902	6.51829e-05	0	0.25	1.37209	1.26127	1.4658	-3.68851	6.24395	0.481013	0.315151	0.341772	0.224242	1.3898	0.72848	Cutaneous Leishmaniasis	Healthy	Skin	Monocytes	leishmania_Monocytes_vs_normal_skin_Monocytes
CHSY1	0.909364	0.0906363	2.30589	0.000144781	0.000197943	0	0.25	0.231558	0.114421	2.10957	-5.66819	7.86123	0.379747	0.945454	0.21519	0.351515	1.34443	2.68372	Cutaneous Leishmaniasis	Healthy	Skin	Monocytes	leishmania_Monocytes_vs_normal_skin_Monocytes
DDAH2	0.909364	0.0906363	2.30589	0.000132902	0.000220299	0	0.25	-1.10862	-1.08588	1.72019	-6.32217	4.69376	0.164557	0.696969	0.126582	0.412121	1.19692	1.87634	Cutaneous Leishmaniasis	Healthy	Skin	Monocytes	leishmania_Monocytes_vs_normal_skin_Monocytes
NXF1	0.909164	0.0908363	2.30347	6.44033e-05	0.000151236	0	0.25	-1.10309	-1.16374	1.61971	-6.02865	4.52012	0.101266	0.527273	0.101266	0.30303	0.42844	1.58156	Cutaneous Leishmaniasis	Healthy	Skin	Monocytes	leishmania_Monocytes_vs_normal_skin_Monocytes
KIF2A	0.909164	0.0908363	2.30347	0.000144053	8.06611e-05	0	0.25	1.00392	1.06524	1.86903	-6.11924	7.85249	0.468355	0.212121	0.316456	0.157576	1.9488	0.670905	Cutaneous Leishmaniasis	Healthy	Skin	Monocytes	leishmania_Monocytes_vs_normal_skin_Monocytes
UST	0.909164	0.0908363	2.30347	0.000158316	0.000310152	0	0.25	-0.759365	-0.751555	2.06765	-7.47763	6.98416	0.35443	1.65455	0.21519	0.406061	1.28314	4.05668	Cutaneous Leishmaniasis	Healthy	Skin	Monocytes	leishmania_Monocytes_vs_normal_skin_Monocytes
JUNB	0.909164	0.0908363	2.30347	0.00112477	0.00269232	0	0.25	-1.37575	-1.31362	1.2907	-5.6818	2.91507	1.63291	7.68484	0.620253	0.884848	7.72233	22.8826	Cutaneous Leishmaniasis	Healthy	Skin	Monocytes	leishmania_Monocytes_vs_normal_skin_Monocytes
WASL	0.909164	0.0908363	2.30347	0.000107893	5.59426e-05	0	0.25	0.74776	0.868433	1.94865	-5.55323	7.62096	0.329114	0.206061	0.227848	0.169697	0.809012	0.482435	Cutaneous Leishmaniasis	Healthy	Skin	Monocytes	leishmania_Monocytes_vs_normal_skin_Monocytes
CEMIP2	0.909164	0.0908363	2.30347	0.000320273	0.000194409	0	0.25	0.696107	0.820974	2.03077	-6.60184	7.06787	0.658228	0.70303	0.405063	0.321212	2.86075	1.98378	Cutaneous Leishmaniasis	Healthy	Skin	Monocytes	leishmania_Monocytes_vs_normal_skin_Monocytes
MAP3K14	0.909164	0.0908363	2.30347	0.00015433	8.35101e-05	0	0.25	1.41837	1.30021	1.91239	-4.8545	7.96062	0.392405	0.284848	0.278481	0.175758	0.983297	0.857056	Cutaneous Leishmaniasis	Healthy	Skin	Monocytes	leishmania_Monocytes_vs_normal_skin_Monocytes
PAN3	0.909164	0.0908363	2.30347	0.000468877	0.000277553	0	0.25	0.853735	0.971301	1.5049	-4.43945	5.18464	1.81013	1.24242	0.582278	0.50303	5.41089	3.15733	Cutaneous Leishmaniasis	Healthy	Skin	Monocytes	leishmania_Monocytes_vs_normal_skin_Monocytes
EIF4A3	0.909164	0.0908363	2.30347	0.000196415	0.000479243	0	0.25	-1.28438	-1.32091	1.15538	-4.94491	2.68487	0.405063	2	0.240506	0.569697	0.900381	5.67325	Cutaneous Leishmaniasis	Healthy	Skin	Monocytes	leishmania_Monocytes_vs_normal_skin_Monocytes
RBM17	0.909164	0.0908363	2.30347	0.000137095	6.61219e-05	0	0.25	1.248	1.17907	1.82216	-5.00455	7.97615	0.329114	0.230303	0.265823	0.175758	1.03319	0.629478	Cutaneous Leishmaniasis	Healthy	Skin	Monocytes	leishmania_Monocytes_vs_normal_skin_Monocytes
TUBGCP3	0.908964	0.0910364	2.30105	0.000198487	9.70245e-05	0	0.25	1.47039	1.49604	1.48726	-3.3958	5.32476	0.506329	0.224242	0.316456	0.175758	1.67091	0.880752	Cutaneous Leishmaniasis	Healthy	Skin	Monocytes	leishmania_Monocytes_vs_normal_skin_Monocytes
IRF2BP2	0.908964	0.0910364	2.30105	0.000200893	0.000488671	0	0.25	-1.29058	-1.31333	1.42037	-5.62552	3.41856	0.240506	1.85454	0.164557	0.642424	0.628249	6.01022	Cutaneous Leishmaniasis	Healthy	Skin	Monocytes	leishmania_Monocytes_vs_normal_skin_Monocytes
USP48	0.908964	0.0910364	2.30105	0.000259131	0.000150344	0	0.25	0.779401	0.87956	1.96967	-5.79595	8.70558	0.481013	0.357576	0.303797	0.236364	1.88205	0.983852	Cutaneous Leishmaniasis	Healthy	Skin	Monocytes	leishmania_Monocytes_vs_normal_skin_Monocytes
UBA6	0.908964	0.0910364	2.30105	0.000186443	0.000102812	0	0.25	0.73527	0.875205	1.6234	-4.53506	5.36753	0.43038	0.30303	0.240506	0.224242	1.21482	0.75213	Cutaneous Leishmaniasis	Healthy	Skin	Monocytes	leishmania_Monocytes_vs_normal_skin_Monocytes
ZFYVE28	0.908964	0.0910364	2.30105	6.78599e-05	7.1161e-05	0	0.25	0.233399	0.186772	2.13877	-7.17649	7.20634	0.202532	0.315151	0.126582	0.145455	1.27454	0.713689	Cutaneous Leishmaniasis	Healthy	Skin	Monocytes	leishmania_Monocytes_vs_normal_skin_Monocytes
FBXO33	0.908964	0.0910364	2.30105	5.78452e-05	5.71292e-05	0	0.25	0.277146	0.221827	2.18896	-6.34238	8.80738	0.151899	0.212121	0.126582	0.127273	0.445656	0.464719	Cutaneous Leishmaniasis	Healthy	Skin	Monocytes	leishmania_Monocytes_vs_normal_skin_Monocytes
STRN3	0.908964	0.0910364	2.30105	0.000301051	0.000136482	0	0.25	1.43409	1.38482	1.43223	-3.29055	7.07498	0.873418	0.454545	0.43038	0.272727	2.4846	1.33469	Cutaneous Leishmaniasis	Healthy	Skin	Monocytes	leishmania_Monocytes_vs_normal_skin_Monocytes
SNAPC1	0.908964	0.0910364	2.30105	3.41915e-05	4.22527e-05	0	0.25	0.100912	0.0396805	2.34472	-8.22507	8.47302	0.0759494	0.309091	0.0759494	0.0969697	0.224295	0.583669	Cutaneous Leishmaniasis	Healthy	Skin	Monocytes	leishmania_Monocytes_vs_normal_skin_Monocytes
ITPA	0.908964	0.0910364	2.30105	0.000108234	6.76325e-05	0	0.25	1.17897	1.14421	1.80417	-4.02918	7.26799	0.253165	0.2	0.177215	0.175758	0.687181	0.548083	Cutaneous Leishmaniasis	Healthy	Skin	Monocytes	leishmania_Monocytes_vs_normal_skin_Monocytes
FOSL2	0.908964	0.0910364	2.30105	0.000112838	0.000250308	0	0.25	-0.860094	-0.980528	1.79946	-6.32414	5.53846	0.139241	0.951515	0.101266	0.430303	0.347543	2.65678	Cutaneous Leishmaniasis	Healthy	Skin	Monocytes	leishmania_Monocytes_vs_normal_skin_Monocytes
MARCKSL1	0.908964	0.0910364	2.30105	0.000145198	0.000116941	0	0.25	0.442048	0.415255	1.97743	-5.26806	7.02954	0.164557	0.412121	0.113924	0.187879	0.906302	1.12841	Cutaneous Leishmaniasis	Healthy	Skin	Monocytes	leishmania_Monocytes_vs_normal_skin_Monocytes
FILIP1L	0.908964	0.0910364	2.30105	6.66071e-05	0.000169498	0	0.25	-1.27454	-1.23509	1.41138	-6.60213	4.18155	0.0379747	0.327273	0.0379747	0.248485	0.11199	1.25839	Cutaneous Leishmaniasis	Healthy	Skin	Monocytes	leishmania_Monocytes_vs_normal_skin_Monocytes
EDEM3	0.908764	0.0912365	2.29863	0.00010954	6.15569e-05	0	0.25	0.974638	1.03366	1.76692	-4.72694	6.28569	0.417722	0.254545	0.265823	0.175758	1.26971	0.61944	Cutaneous Leishmaniasis	Healthy	Skin	Monocytes	leishmania_Monocytes_vs_normal_skin_Monocytes
PLD4	0.908764	0.0912365	2.29863	0.000142939	5.29896e-05	0	0.25	0.615379	0.211047	2.84179	-7.35878	13.1663	0.443038	0.10303	0.126582	0.0787879	1.23673	0.564799	Cutaneous Leishmaniasis	Healthy	Skin	Monocytes	leishmania_Monocytes_vs_normal_skin_Monocytes
AREG	0.908764	0.0912365	2.29863	3.08913e-05	5.87213e-05	0	0.25	-0.36421	-0.382733	2.10182	-7.78225	6.54712	0.113924	0.224242	0.0506329	0.109091	0.20309	0.763799	Cutaneous Leishmaniasis	Healthy	Skin	Monocytes	leishmania_Monocytes_vs_normal_skin_Monocytes
E2F3	0.908764	0.0912365	2.29863	0.00015337	6.87298e-05	0	0.25	1.45639	1.42615	1.2255	-2.89108	5.95697	0.481013	0.230303	0.329114	0.157576	2.21595	0.631761	Cutaneous Leishmaniasis	Healthy	Skin	Monocytes	leishmania_Monocytes_vs_normal_skin_Monocytes
SFSWAP	0.908764	0.0912365	2.29863	0.00013464	6.81957e-05	0	0.25	1.443	1.36141	1.58747	-3.18056	8.49643	0.405063	0.212121	0.291139	0.163636	1.81204	0.649923	Cutaneous Leishmaniasis	Healthy	Skin	Monocytes	leishmania_Monocytes_vs_normal_skin_Monocytes
NRIP1	0.908563	0.0914366	2.29622	0.000248515	0.000130864	0	0.25	1.11491	1.16446	1.68944	-4.64342	6.61206	0.797469	0.412121	0.405063	0.230303	2.44849	1.05552	Cutaneous Leishmaniasis	Healthy	Skin	Monocytes	leishmania_Monocytes_vs_normal_skin_Monocytes
C9orf78	0.908563	0.0914366	2.29622	0.000124809	6.03408e-05	0	0.25	1.23939	1.18904	1.41967	-3.05109	6.22195	0.35443	0.169697	0.265823	0.127273	1.05712	0.441829	Cutaneous Leishmaniasis	Healthy	Skin	Monocytes	leishmania_Monocytes_vs_normal_skin_Monocytes
IP6K1	0.908563	0.0914366	2.29622	0.000168025	0.00010081	0	0.25	0.757871	0.962594	1.64546	-4.96745	5.35947	0.367089	0.260606	0.291139	0.224242	1.01572	1.09042	Cutaneous Leishmaniasis	Healthy	Skin	Monocytes	leishmania_Monocytes_vs_normal_skin_Monocytes
LBR	0.908563	0.0914366	2.29622	9.57875e-05	3.91624e-05	0	0.25	1.49492	1.43213	1.38955	-2.58245	6.23474	0.367089	0.121212	0.253165	0.0848485	1.55612	0.346676	Cutaneous Leishmaniasis	Healthy	Skin	Monocytes	leishmania_Monocytes_vs_normal_skin_Monocytes
SLC16A1	0.908563	0.0914366	2.29622	4.39239e-05	9.13256e-05	0	0.25	-1.14175	-1.18359	1.743	-6.23142	5.35106	0.0632911	0.333333	0.0632911	0.163636	0.222625	0.866418	Cutaneous Leishmaniasis	Healthy	Skin	Monocytes	leishmania_Monocytes_vs_normal_skin_Monocytes
NDUFB5	0.908363	0.0916367	2.29381	0.000240615	0.000112022	0	0.25	1.14113	1.04633	2.20782	-5.70064	10.0528	0.417722	0.351515	0.291139	0.230303	2.82485	0.922108	Cutaneous Leishmaniasis	Healthy	Skin	Monocytes	leishmania_Monocytes_vs_normal_skin_Monocytes
SRGAP2C	0.908363	0.0916367	2.29381	0.000118433	5.05383e-05	0	0.25	1.08545	1.20805	1.76641	-4.77046	6.76968	0.240506	0.242424	0.177215	0.187879	0.575002	0.603984	Cutaneous Leishmaniasis	Healthy	Skin	Monocytes	leishmania_Monocytes_vs_normal_skin_Monocytes
ASPH	0.908363	0.0916367	2.29381	0.000132085	0.000160312	0	0.25	0.0561598	0.00800991	2.16529	-6.35941	8.69529	0.405063	0.763636	0.227848	0.266667	0.969172	2.02848	Cutaneous Leishmaniasis	Healthy	Skin	Monocytes	leishmania_Monocytes_vs_normal_skin_Monocytes
NAALADL2	0.908363	0.0916367	2.29381	6.75394e-05	9.16779e-05	0	0.25	-0.366863	-0.456269	1.9276	-6.05632	6.52233	0.101266	0.430303	0.0759494	0.218182	0.330799	1.22175	Cutaneous Leishmaniasis	Healthy	Skin	Monocytes	leishmania_Monocytes_vs_normal_skin_Monocytes
EFCAB14	0.908363	0.0916367	2.29381	0.000115571	4.77392e-05	0	0.25	1.53225	1.44156	1.35701	-2.57227	5.98961	0.379747	0.121212	0.278481	0.0848485	1.36009	0.327244	Cutaneous Leishmaniasis	Healthy	Skin	Monocytes	leishmania_Monocytes_vs_normal_skin_Monocytes
TBC1D5	0.908363	0.0916367	2.29381	0.000467584	0.000241423	0	0.25	1.11795	1.16712	1.40854	-3.96844	5.2906	2.02532	0.963636	0.607595	0.460606	5.86094	2.66495	Cutaneous Leishmaniasis	Healthy	Skin	Monocytes	leishmania_Monocytes_vs_normal_skin_Monocytes
PRR13	0.908363	0.0916367	2.29381	0.000235364	0.000116336	0	0.25	1.41246	1.29831	1.48178	-3.41247	6.12472	0.721519	0.418182	0.43038	0.29697	2.2465	1.27046	Cutaneous Leishmaniasis	Healthy	Skin	Monocytes	leishmania_Monocytes_vs_normal_skin_Monocytes
DEGS1	0.908363	0.0916367	2.29381	7.06454e-05	0.000170859	0	0.25	-1.29079	-1.29031	0.960736	-4.8143	1.84835	0.0632911	0.490909	0.0506329	0.309091	0.182459	1.34399	Cutaneous Leishmaniasis	Healthy	Skin	Monocytes	leishmania_Monocytes_vs_normal_skin_Monocytes
CHKA	0.908363	0.0916367	2.29381	5.85347e-05	0.000114293	0	0.25	-0.663667	-0.609292	2.29466	-8.28823	6.1406	0.164557	0.49697	0.139241	0.254545	0.47283	1.05223	Cutaneous Leishmaniasis	Healthy	Skin	Monocytes	leishmania_Monocytes_vs_normal_skin_Monocytes
EIF3J	0.908163	0.0918367	2.29141	0.000161081	8.35478e-05	0	0.25	1.27696	1.2615	1.7442	-4.91428	8.23151	0.341772	0.260606	0.265823	0.169697	1.64947	0.721025	Cutaneous Leishmaniasis	Healthy	Skin	Monocytes	leishmania_Monocytes_vs_normal_skin_Monocytes
PRDX5	0.908163	0.0918367	2.29141	0.000220486	0.000152417	0	0.25	0.818643	0.799359	2.00356	-5.74825	6.99099	0.734177	0.4	0.417722	0.284848	2.7514	1.14058	Cutaneous Leishmaniasis	Healthy	Skin	Monocytes	leishmania_Monocytes_vs_normal_skin_Monocytes
ARSB	0.908163	0.0918367	2.29141	0.000124282	9.44244e-05	0	0.25	0.681966	0.706244	2.0288	-6.69353	7.32397	0.341772	0.369697	0.21519	0.212121	0.840337	1.03971	Cutaneous Leishmaniasis	Healthy	Skin	Monocytes	leishmania_Monocytes_vs_normal_skin_Monocytes
CYTIP	0.908163	0.0918367	2.29141	0.000509338	0.000283522	0	0.25	1.45396	1.27284	2.02322	-4.34793	8.30781	1.13924	0.860606	0.481013	0.357576	3.82865	2.35426	Cutaneous Leishmaniasis	Healthy	Skin	Monocytes	leishmania_Monocytes_vs_normal_skin_Monocytes
RC3H1	0.908163	0.0918367	2.29141	0.000445881	0.000219858	0	0.25	0.962939	1.04758	1.36636	-3.25782	5.05804	1.20253	0.751515	0.493671	0.448485	3.40282	2.07823	Cutaneous Leishmaniasis	Healthy	Skin	Monocytes	leishmania_Monocytes_vs_normal_skin_Monocytes
CHD4	0.908163	0.0918367	2.29141	0.000181933	8.19356e-05	0	0.25	1.28093	1.32616	1.27799	-3.81157	5.52977	0.455696	0.278788	0.329114	0.206061	1.53396	0.946782	Cutaneous Leishmaniasis	Healthy	Skin	Monocytes	leishmania_Monocytes_vs_normal_skin_Monocytes
TXN	0.908163	0.0918367	2.29141	0.000814939	0.000539651	0	0.25	-0.00406612	-0.156288	1.94845	-5.38941	5.55682	1.51899	1.87273	0.443038	0.569697	10.8921	4.71116	Cutaneous Leishmaniasis	Healthy	Skin	Monocytes	leishmania_Monocytes_vs_normal_skin_Monocytes
PDE4DIP	0.908163	0.0918367	2.29141	8.1809e-05	0.000204715	0	0.25	-1.17189	-1.21537	1.46735	-5.67228	3.98441	0.0886076	0.715151	0.0886076	0.345455	0.630794	1.99689	Cutaneous Leishmaniasis	Healthy	Skin	Monocytes	leishmania_Monocytes_vs_normal_skin_Monocytes
FBXL5	0.907963	0.0920368	2.28902	0.000369641	0.000147849	0	0.25	1.45196	1.40943	1.31111	-2.70193	6.23446	1.48101	0.387879	0.518987	0.254545	4.7897	1.41572	Cutaneous Leishmaniasis	Healthy	Skin	Monocytes	leishmania_Monocytes_vs_normal_skin_Monocytes
NLRP3	0.907963	0.0920368	2.28902	0.000180983	0.000150023	0	0.25	0.334324	0.277664	2.32227	-6.77559	8.91441	0.544304	0.545454	0.202532	0.236364	1.14632	1.29769	Cutaneous Leishmaniasis	Healthy	Skin	Monocytes	leishmania_Monocytes_vs_normal_skin_Monocytes
RUNX1	0.907963	0.0920368	2.28902	0.000970114	0.000528445	0	0.25	0.786527	0.966522	1.41657	-4.36582	4.66092	3.32911	1.70303	0.670886	0.612121	9.67134	4.78197	Cutaneous Leishmaniasis	Healthy	Skin	Monocytes	leishmania_Monocytes_vs_normal_skin_Monocytes
FAM241A	0.907963	0.0920368	2.28902	9.4877e-05	4.62275e-05	0	0.25	1.34765	1.31421	1.32053	-3.00288	5.944	0.316456	0.157576	0.240506	0.0969697	1.25195	0.349499	Cutaneous Leishmaniasis	Healthy	Skin	Monocytes	leishmania_Monocytes_vs_normal_skin_Monocytes
ABHD2	0.907963	0.0920368	2.28902	0.000115046	6.92785e-05	0	0.25	0.909525	0.878645	1.79973	-4.73354	7.33321	0.367089	0.284848	0.278481	0.181818	0.822692	0.73718	Cutaneous Leishmaniasis	Healthy	Skin	Monocytes	leishmania_Monocytes_vs_normal_skin_Monocytes
GNG2	0.907763	0.0922369	2.28662	0.00028283	0.000134779	0	0.25	1.20306	1.21052	1.26843	-3.5391	7.52036	0.911393	0.557576	0.329114	0.266667	3.08768	1.60773	Cutaneous Leishmaniasis	Healthy	Skin	Monocytes	leishmania_Monocytes_vs_normal_skin_Monocytes
RBM47	0.907763	0.0922369	2.28662	0.000804507	0.00176397	0	0.25	-0.851968	-0.921323	1.74221	-6.04216	5.35736	2.93671	8.85454	0.594937	0.781818	8.26746	22.3987	Cutaneous Leishmaniasis	Healthy	Skin	Monocytes	leishmania_Monocytes_vs_normal_skin_Monocytes
MCOLN2	0.907763	0.0922369	2.28662	8.9704e-05	0.000159731	0	0.25	-0.414709	-0.481095	2.17547	-7.80805	7.27464	0.21519	0.430303	0.139241	0.169697	1.01579	1.15497	Cutaneous Leishmaniasis	Healthy	Skin	Monocytes	leishmania_Monocytes_vs_normal_skin_Monocytes
SBNO1	0.907763	0.0922369	2.28662	0.000127081	9.02238e-05	0	0.25	0.235506	0.419293	2.1266	-7.22418	7.25587	0.367089	0.29697	0.265823	0.218182	1.01283	0.774785	Cutaneous Leishmaniasis	Healthy	Skin	Monocytes	leishmania_Monocytes_vs_normal_skin_Monocytes
ADPGK	0.907763	0.0922369	2.28662	0.000211806	0.000131542	0	0.25	0.898997	1.04246	1.84282	-6.27487	6.44794	0.632912	0.29697	0.417722	0.218182	1.68638	1.23056	Cutaneous Leishmaniasis	Healthy	Skin	Monocytes	leishmania_Monocytes_vs_normal_skin_Monocytes
PWWP2A	0.907763	0.0922369	2.28662	0.000136091	6.63002e-05	0	0.25	1.26492	1.25167	1.10909	-3.06755	5.31757	0.379747	0.187879	0.278481	0.175758	1.35596	0.763883	Cutaneous Leishmaniasis	Healthy	Skin	Monocytes	leishmania_Monocytes_vs_normal_skin_Monocytes
EP300	0.907763	0.0922369	2.28662	0.000404873	0.000222217	0	0.25	0.78835	0.93922	1.83456	-5.7255	5.57225	1.02532	0.993939	0.506329	0.4	2.67661	2.4939	Cutaneous Leishmaniasis	Healthy	Skin	Monocytes	leishmania_Monocytes_vs_normal_skin_Monocytes
NINJ1	0.907763	0.0922369	2.28662	0.00026794	0.000442854	0	0.25	-0.634305	-0.770881	1.79903	-5.29651	5.73711	0.417722	1.81212	0.202532	0.551515	2.04154	5.05216	Cutaneous Leishmaniasis	Healthy	Skin	Monocytes	leishmania_Monocytes_vs_normal_skin_Monocytes
IL4R	0.907763	0.0922369	2.28662	0.000144486	9.27437e-05	0	0.25	0.803925	0.715966	2.03198	-5.50299	7.38481	0.316456	0.357576	0.21519	0.254545	0.831718	1.0472	Cutaneous Leishmaniasis	Healthy	Skin	Monocytes	leishmania_Monocytes_vs_normal_skin_Monocytes
IL1A	0.907763	0.0922369	2.28662	2.78026e-05	6.53262e-05	0	0.25	-0.579227	-0.584455	2.17702	-8.70158	6.14776	0.0506329	0.369697	0.0253165	0.0969697	0.102563	0.832885	Cutaneous Leishmaniasis	Healthy	Skin	Monocytes	leishmania_Monocytes_vs_normal_skin_Monocytes
MYC	0.907763	0.0922369	2.28662	5.1984e-05	9.76557e-05	0	0.25	-1.00268	-1.15205	1.5491	-5.34772	4.2937	0.0379747	0.351515	0.0379747	0.230303	0.270565	1.01923	Cutaneous Leishmaniasis	Healthy	Skin	Monocytes	leishmania_Monocytes_vs_normal_skin_Monocytes
SNX30	0.907563	0.092437	2.28424	0.000175149	0.000124951	0	0.25	0.613875	0.726843	2.13093	-6.87546	6.51894	0.443038	0.442424	0.253165	0.254545	1.09019	1.19245	Cutaneous Leishmaniasis	Healthy	Skin	Monocytes	leishmania_Monocytes_vs_normal_skin_Monocytes
RNF7	0.907563	0.092437	2.28424	0.000109391	8.42606e-05	0	0.25	0.686246	0.763076	2.09233	-5.94134	6.93302	0.278481	0.321212	0.240506	0.224242	1.04433	0.849222	Cutaneous Leishmaniasis	Healthy	Skin	Monocytes	leishmania_Monocytes_vs_normal_skin_Monocytes
USP6NL	0.907563	0.092437	2.28424	0.000191868	9.05161e-05	0	0.25	0.886352	0.899689	1.7388	-4.78838	7.3968	0.708861	0.29697	0.253165	0.151515	1.56629	0.846735	Cutaneous Leishmaniasis	Healthy	Skin	Monocytes	leishmania_Monocytes_vs_normal_skin_Monocytes
SREBF2	0.907563	0.092437	2.28424	0.000109701	9.38996e-05	0	0.25	0.432883	0.53269	2.18959	-6.56043	7.54053	0.379747	0.357576	0.227848	0.193939	0.933452	0.936587	Cutaneous Leishmaniasis	Healthy	Skin	Monocytes	leishmania_Monocytes_vs_normal_skin_Monocytes
RYK	0.907563	0.092437	2.28424	8.46983e-05	6.0934e-05	0	0.25	0.893647	0.953181	1.95646	-5.75633	7.44986	0.151899	0.266667	0.113924	0.175758	0.419108	0.741415	Cutaneous Leishmaniasis	Healthy	Skin	Monocytes	leishmania_Monocytes_vs_normal_skin_Monocytes
CPM	0.907363	0.0926371	2.28185	5.14442e-05	9.96792e-05	0	0.25	-0.660535	-0.787051	1.74988	-6.05925	6.23607	0.101266	0.575757	0.0759494	0.284848	0.298602	1.50086	Cutaneous Leishmaniasis	Healthy	Skin	Monocytes	leishmania_Monocytes_vs_normal_skin_Monocytes
ATP10A	0.907363	0.0926371	2.28185	0.000108751	8.2825e-05	0	0.25	0.33136	0.425963	2.14772	-7.02752	6.28899	0.253165	0.290909	0.113924	0.163636	0.698389	0.701426	Cutaneous Leishmaniasis	Healthy	Skin	Monocytes	leishmania_Monocytes_vs_normal_skin_Monocytes
ATP5F1C	0.907363	0.0926371	2.28185	0.000311115	0.000183547	0	0.25	0.633882	0.712629	1.88787	-5.4252	6.30164	0.721519	0.581818	0.43038	0.333333	4.31038	1.5052	Cutaneous Leishmaniasis	Healthy	Skin	Monocytes	leishmania_Monocytes_vs_normal_skin_Monocytes
PRRC2B	0.907363	0.0926371	2.28185	0.000124744	8.58879e-05	0	0.25	0.565406	0.582198	2.05945	-5.60689	7.97753	0.417722	0.442424	0.316456	0.272727	1.25992	1.07449	Cutaneous Leishmaniasis	Healthy	Skin	Monocytes	leishmania_Monocytes_vs_normal_skin_Monocytes
OSBPL9	0.907363	0.0926371	2.28185	0.000195895	9.1599e-05	0	0.25	1.46024	1.47283	1.34356	-3.94577	6.1099	0.607595	0.363636	0.35443	0.248485	2.16897	1.06658	Cutaneous Leishmaniasis	Healthy	Skin	Monocytes	leishmania_Monocytes_vs_normal_skin_Monocytes
SMYD3	0.907363	0.0926371	2.28185	0.000217895	0.000117308	0	0.25	0.999975	1.11505	1.45396	-4.56936	5.71668	0.518987	0.557576	0.291139	0.30303	1.82065	1.52531	Cutaneous Leishmaniasis	Healthy	Skin	Monocytes	leishmania_Monocytes_vs_normal_skin_Monocytes
LRBA	0.907163	0.0928371	2.27948	0.000227622	0.000108191	0	0.25	1.25119	1.31801	1.37754	-4.12944	5.79434	0.949367	0.430303	0.443038	0.278788	4.14708	1.37091	Cutaneous Leishmaniasis	Healthy	Skin	Monocytes	leishmania_Monocytes_vs_normal_skin_Monocytes
PRKDC	0.907163	0.0928371	2.27948	0.000182135	8.10457e-05	0	0.25	1.27153	1.22212	1.22837	-2.21244	6.23147	0.620253	0.2	0.367089	0.175758	2.43211	0.698479	Cutaneous Leishmaniasis	Healthy	Skin	Monocytes	leishmania_Monocytes_vs_normal_skin_Monocytes
RBFOX1	0.907163	0.0928371	2.27948	4.59834e-05	0.000112603	0	0.25	-1.29383	-1.2632	1.59199	-6.65924	3.90708	0.0126582	0.442424	0.0126582	0.327273	0.419147	1.60837	Cutaneous Leishmaniasis	Healthy	Skin	Monocytes	leishmania_Monocytes_vs_normal_skin_Monocytes
SAMD4B	0.907163	0.0928371	2.27948	0.000186347	0.000123668	0	0.25	0.55166	0.622405	2.0355	-6.29277	6.69977	0.379747	0.290909	0.227848	0.206061	0.845915	1.1899	Cutaneous Leishmaniasis	Healthy	Skin	Monocytes	leishmania_Monocytes_vs_normal_skin_Monocytes
TDG	0.907163	0.0928371	2.27948	9.1543e-05	5.10143e-05	0	0.25	1.07473	1.07866	1.84121	-5.67442	7.35633	0.240506	0.260606	0.202532	0.145455	0.727857	0.596808	Cutaneous Leishmaniasis	Healthy	Skin	Monocytes	leishmania_Monocytes_vs_normal_skin_Monocytes
COPB2	0.907163	0.0928371	2.27948	9.28657e-05	5.7597e-05	0	0.25	1.12966	1.05432	1.90396	-4.32723	8.28768	0.329114	0.157576	0.265823	0.121212	0.837975	0.493621	Cutaneous Leishmaniasis	Healthy	Skin	Monocytes	leishmania_Monocytes_vs_normal_skin_Monocytes
RALGDS	0.907163	0.0928371	2.27948	0.000116911	0.000225701	0	0.25	-0.863332	-0.970376	1.84317	-6.37012	6.59052	0.113924	0.539394	0.101266	0.351515	0.494551	1.78647	Cutaneous Leishmaniasis	Healthy	Skin	Monocytes	leishmania_Monocytes_vs_normal_skin_Monocytes
NDUFB2	0.906963	0.0930372	2.2771	0.000346727	0.000201527	0	0.25	1.06923	0.993326	2.07513	-5.66213	8.08755	0.670886	0.521212	0.443038	0.345455	2.91049	1.86525	Cutaneous Leishmaniasis	Healthy	Skin	Monocytes	leishmania_Monocytes_vs_normal_skin_Monocytes
PPP3CA	0.906963	0.0930372	2.2771	0.00063954	0.000338624	0	0.25	0.834078	0.943055	1.42289	-3.56807	5.67733	2.16456	1.51515	0.632911	0.515152	6.58468	3.83615	Cutaneous Leishmaniasis	Healthy	Skin	Monocytes	leishmania_Monocytes_vs_normal_skin_Monocytes
DSTN	0.906963	0.0930372	2.2771	0.000165946	0.000278925	0	0.25	-0.794441	-1.05804	1.29855	-4.08013	4.88443	0.443038	0.933333	0.316456	0.430303	1.91048	2.469	Cutaneous Leishmaniasis	Healthy	Skin	Monocytes	leishmania_Monocytes_vs_normal_skin_Monocytes
SNX18	0.906963	0.0930372	2.2771	0.000135326	6.46507e-05	0	0.25	1.10935	1.13359	1.5832	-4.48484	6.66919	0.481013	0.169697	0.341772	0.139394	1.93666	0.436904	Cutaneous Leishmaniasis	Healthy	Skin	Monocytes	leishmania_Monocytes_vs_normal_skin_Monocytes
MCU	0.906963	0.0930372	2.2771	0.000102839	9.59858e-05	0	0.25	0.208152	0.375654	2.1289	-7.36886	7.19866	0.405063	0.484848	0.227848	0.218182	1.59551	1.11151	Cutaneous Leishmaniasis	Healthy	Skin	Monocytes	leishmania_Monocytes_vs_normal_skin_Monocytes
SMC6	0.906963	0.0930372	2.2771	7.92035e-05	2.59965e-05	0	0.25	1.4947	1.35548	1.43361	-2.2367	7.29645	0.468354	0.0848485	0.189873	0.0727273	1.60879	0.253323	Cutaneous Leishmaniasis	Healthy	Skin	Monocytes	leishmania_Monocytes_vs_normal_skin_Monocytes
CARD16	0.906963	0.0930372	2.2771	0.000339877	0.000214899	0	0.25	1.01556	1.06216	2.12703	-5.51967	6.6086	0.708861	0.569697	0.329114	0.30303	2.27142	1.65362	Cutaneous Leishmaniasis	Healthy	Skin	Monocytes	leishmania_Monocytes_vs_normal_skin_Monocytes
CCT8	0.906963	0.0930372	2.2771	0.000255937	0.000109137	0	0.25	1.12364	1.10539	1.77809	-4.32308	7.05264	0.56962	0.284848	0.392405	0.230303	3.70388	0.756225	Cutaneous Leishmaniasis	Healthy	Skin	Monocytes	leishmania_Monocytes_vs_normal_skin_Monocytes
CPNE8	0.906963	0.0930372	2.2771	0.000206619	0.000115696	0	0.25	0.780892	0.860464	1.72849	-4.20206	6.63639	0.848101	0.484848	0.417722	0.30303	3.03931	1.26602	Cutaneous Leishmaniasis	Healthy	Skin	Monocytes	leishmania_Monocytes_vs_normal_skin_Monocytes
RNASE6	0.906963	0.0930372	2.2771	0.000135865	0.000194101	0	0.25	-0.646005	-0.825587	1.76826	-5.06834	6.12406	0.316456	0.690909	0.177215	0.424242	0.737031	2.14752	Cutaneous Leishmaniasis	Healthy	Skin	Monocytes	leishmania_Monocytes_vs_normal_skin_Monocytes
ETFA	0.906763	0.0932373	2.27473	0.000224312	0.000102789	0	0.25	1.17316	1.22373	1.2956	-5.14215	5.89453	0.506329	0.381818	0.35443	0.278788	2.43537	1.20864	Cutaneous Leishmaniasis	Healthy	Skin	Monocytes	leishmania_Monocytes_vs_normal_skin_Monocytes
GABBR1	0.906763	0.0932373	2.27473	9.49846e-05	8.74379e-05	0	0.25	0.699771	0.657037	1.90724	-5.51633	6.01922	0.177215	0.278788	0.126582	0.212121	0.476372	0.887347	Cutaneous Leishmaniasis	Healthy	Skin	Monocytes	leishmania_Monocytes_vs_normal_skin_Monocytes
UHRF2	0.906763	0.0932373	2.27473	0.000152925	7.35065e-05	0	0.25	1.47407	1.46944	1.93613	-5.16539	7.53195	0.43038	0.278788	0.316456	0.163636	1.42667	0.680955	Cutaneous Leishmaniasis	Healthy	Skin	Monocytes	leishmania_Monocytes_vs_normal_skin_Monocytes
NIBAN1	0.906763	0.0932373	2.27473	0.000413472	0.000215939	0	0.25	1.41513	1.29568	1.83013	-3.70056	8.86259	1	0.8	0.379747	0.339394	3.57677	2.51688	Cutaneous Leishmaniasis	Healthy	Skin	Monocytes	leishmania_Monocytes_vs_normal_skin_Monocytes
SPATS2L	0.906763	0.0932373	2.27473	0.000105347	0.00024798	0	0.25	-0.958757	-1.07425	1.53952	-5.11277	4.29757	0.126582	1.09697	0.0759494	0.387879	0.406368	3.0048	Cutaneous Leishmaniasis	Healthy	Skin	Monocytes	leishmania_Monocytes_vs_normal_skin_Monocytes
TXNRD1	0.906763	0.0932373	2.27473	0.000289946	0.000386004	0	0.25	0.579673	0.792741	1.83158	-5.46176	5.60693	0.506329	1.69091	0.392405	0.430303	2.75319	5.54609	Cutaneous Leishmaniasis	Healthy	Skin	Monocytes	leishmania_Monocytes_vs_normal_skin_Monocytes
PXK	0.906763	0.0932373	2.27473	9.93432e-05	5.82508e-05	0	0.25	0.932579	1.00964	1.63309	-4.94292	5.8643	0.35443	0.218182	0.253165	0.157576	1.10725	0.680853	Cutaneous Leishmaniasis	Healthy	Skin	Monocytes	leishmania_Monocytes_vs_normal_skin_Monocytes
TICAM1	0.906563	0.0934374	2.27237	4.97892e-05	0.00011469	0	0.25	-1.2444	-1.24579	1.14535	-5.07307	3.52858	0.0886076	0.454545	0.0632911	0.29697	0.245629	1.07788	Cutaneous Leishmaniasis	Healthy	Skin	Monocytes	leishmania_Monocytes_vs_normal_skin_Monocytes
SPRED1	0.906563	0.0934374	2.27237	0.0002166	0.000186633	0	0.25	0.50712	0.44879	2.06304	-6.27916	9.08764	0.708861	0.636363	0.240506	0.339394	1.7197	1.97536	Cutaneous Leishmaniasis	Healthy	Skin	Monocytes	leishmania_Monocytes_vs_normal_skin_Monocytes
SCFD1	0.906563	0.0934374	2.27237	0.000261365	0.000135995	0	0.25	1.05209	1.05074	1.51838	-4.85944	6.55483	0.822785	0.430303	0.481013	0.260606	3.19013	1.17253	Cutaneous Leishmaniasis	Healthy	Skin	Monocytes	leishmania_Monocytes_vs_normal_skin_Monocytes
ZZEF1	0.906563	0.0934374	2.27237	0.000156067	9.11139e-05	0	0.25	0.799768	0.854389	2.03067	-5.91295	6.83827	0.531646	0.29697	0.35443	0.236364	1.37231	0.991877	Cutaneous Leishmaniasis	Healthy	Skin	Monocytes	leishmania_Monocytes_vs_normal_skin_Monocytes
CDKAL1	0.906563	0.0934374	2.27237	0.000369648	0.0002108	0	0.25	0.90712	1.00057	1.73969	-4.95329	6.86292	1.25316	1.10909	0.544304	0.448485	4.06484	2.75162	Cutaneous Leishmaniasis	Healthy	Skin	Monocytes	leishmania_Monocytes_vs_normal_skin_Monocytes
IRF4	0.906563	0.0934374	2.27237	0.000113253	8.43194e-05	0	0.25	-0.189831	-0.365155	1.96806	-5.68599	7.26799	0.265823	0.327273	0.101266	0.175758	0.586066	0.907627	Cutaneous Leishmaniasis	Healthy	Skin	Monocytes	leishmania_Monocytes_vs_normal_skin_Monocytes
KDM6A	0.906563	0.0934374	2.27237	0.000330014	0.000228457	0	0.25	0.742443	0.801283	1.79586	-4.78819	6.97256	1.12658	0.939394	0.531646	0.369697	3.80538	2.39683	Cutaneous Leishmaniasis	Healthy	Skin	Monocytes	leishmania_Monocytes_vs_normal_skin_Monocytes
ADAM9	0.906563	0.0934374	2.27237	0.000139359	0.000380557	0	0.25	-1.28978	-1.29153	1.26381	-5.47441	2.71988	0.21519	1.73333	0.164557	0.593939	0.444549	4.68064	Cutaneous Leishmaniasis	Healthy	Skin	Monocytes	leishmania_Monocytes_vs_normal_skin_Monocytes
WDR70	0.906363	0.0936375	2.27001	0.000357343	0.000171124	0	0.25	1.27027	1.3123	1.60547	-4.09998	5.35702	1.1519	0.50303	0.493671	0.260606	3.62622	1.51867	Cutaneous Leishmaniasis	Healthy	Skin	Monocytes	leishmania_Monocytes_vs_normal_skin_Monocytes
CDKL5	0.906363	0.0936375	2.27001	6.78604e-05	3.84178e-05	0	0.25	1.08954	1.11583	1.68426	-3.94126	7.37177	0.253165	0.175758	0.139241	0.127273	0.620956	0.485559	Cutaneous Leishmaniasis	Healthy	Skin	Monocytes	leishmania_Monocytes_vs_normal_skin_Monocytes
DLG1	0.906363	0.0936375	2.27001	0.000193069	0.000102404	0	0.25	1.13432	1.14006	1.66213	-4.42633	5.82466	0.683544	0.418182	0.35443	0.218182	1.98578	1.11387	Cutaneous Leishmaniasis	Healthy	Skin	Monocytes	leishmania_Monocytes_vs_normal_skin_Monocytes
MAP2K4	0.906363	0.0936375	2.27001	0.000135632	6.17145e-05	0	0.25	1.24553	1.23404	1.14945	-2.71119	5.53711	0.291139	0.2	0.227848	0.151515	1.29791	0.648361	Cutaneous Leishmaniasis	Healthy	Skin	Monocytes	leishmania_Monocytes_vs_normal_skin_Monocytes
COMMD6	0.906363	0.0936375	2.27001	0.0004299	0.000344654	0	0.25	0.597151	0.635582	2.09891	-6.59701	6.61925	1.3038	1.07879	0.531646	0.460606	5.0175	3.26784	Cutaneous Leishmaniasis	Healthy	Skin	Monocytes	leishmania_Monocytes_vs_normal_skin_Monocytes
TTC1	0.906363	0.0936375	2.27001	0.000119909	5.88628e-05	0	0.25	1.09173	1.12525	1.32143	-3.31668	5.44293	0.405063	0.187879	0.291139	0.175758	1.07448	0.559202	Cutaneous Leishmaniasis	Healthy	Skin	Monocytes	leishmania_Monocytes_vs_normal_skin_Monocytes
UBE2A	0.906363	0.0936375	2.27001	0.000160656	0.000110068	0	0.25	-0.0747865	-0.0907631	1.84077	-5.64195	5.79692	0.265823	0.40606	0.202532	0.30303	1.34033	1.04106	Cutaneous Leishmaniasis	Healthy	Skin	Monocytes	leishmania_Monocytes_vs_normal_skin_Monocytes
SH3GL1	0.906363	0.0936375	2.27001	6.87605e-05	0.000129397	0	0.25	-1.19083	-1.22062	1.49419	-5.63316	3.59994	0.101266	0.575757	0.0632911	0.357576	0.210206	1.43534	Cutaneous Leishmaniasis	Healthy	Skin	Monocytes	leishmania_Monocytes_vs_normal_skin_Monocytes
HERPUD1	0.906162	0.0938375	2.26765	0.000303677	0.000434558	0	0.25	-0.881493	-0.989964	1.69964	-5.87094	4.40119	0.835443	2.06667	0.303797	0.557576	3.04699	5.24518	Cutaneous Leishmaniasis	Healthy	Skin	Monocytes	leishmania_Monocytes_vs_normal_skin_Monocytes
GSTK1	0.906162	0.0938375	2.26765	0.000327952	0.000153987	0	0.25	1.302	1.26092	1.57874	-4.01296	6.13745	0.658228	0.387879	0.43038	0.284848	2.24844	1.20551	Cutaneous Leishmaniasis	Healthy	Skin	Monocytes	leishmania_Monocytes_vs_normal_skin_Monocytes
ATP5F1D	0.906162	0.0938375	2.26765	0.000343658	0.000227988	0	0.25	0.552416	0.485492	2.21469	-5.96217	8.39008	0.746836	0.8	0.405063	0.442424	3.62103	2.2755	Cutaneous Leishmaniasis	Healthy	Skin	Monocytes	leishmania_Monocytes_vs_normal_skin_Monocytes
NUCB1	0.906162	0.0938375	2.26765	7.06086e-05	5.82507e-05	0	0.25	1.11921	0.991682	2.12837	-4.90972	8.08416	0.202532	0.224242	0.177215	0.163636	0.579811	0.504633	Cutaneous Leishmaniasis	Healthy	Skin	Monocytes	leishmania_Monocytes_vs_normal_skin_Monocytes
TMEM65	0.906162	0.0938375	2.26765	0.00020291	0.000116406	0	0.25	0.642114	0.761595	1.85097	-5.99689	6.23227	0.582279	0.49697	0.278481	0.242424	1.98352	1.2891	Cutaneous Leishmaniasis	Healthy	Skin	Monocytes	leishmania_Monocytes_vs_normal_skin_Monocytes
RPS17	0.906162	0.0938375	2.26765	0.000512606	0.000247383	0	0.25	1.28044	1.22873	1.48475	-3.91476	6.6925	1.79747	0.727272	0.670886	0.460606	5.97499	2.65886	Cutaneous Leishmaniasis	Healthy	Skin	Monocytes	leishmania_Monocytes_vs_normal_skin_Monocytes
PHLPP1	0.906162	0.0938375	2.26765	7.76475e-05	0.000219358	0	0.25	-1.24092	-1.2242	1.63099	-6.86181	3.6506	0.126582	1.15151	0.101266	0.351515	0.303209	2.66121	Cutaneous Leishmaniasis	Healthy	Skin	Monocytes	leishmania_Monocytes_vs_normal_skin_Monocytes
PRKX	0.906162	0.0938375	2.26765	0.000118472	9.98972e-05	0	0.25	0.195688	0.271081	1.83219	-5.51365	6.6856	0.265823	0.442424	0.202532	0.254545	0.604109	1.22763	Cutaneous Leishmaniasis	Healthy	Skin	Monocytes	leishmania_Monocytes_vs_normal_skin_Monocytes
PLAAT3	0.906162	0.0938375	2.26765	0.00010978	6.22952e-05	0	0.25	0.113084	0.0371709	2.03916	-6.51194	6.48745	0.227848	0.236364	0.0886076	0.2	0.608234	0.885025	Cutaneous Leishmaniasis	Healthy	Skin	Monocytes	leishmania_Monocytes_vs_normal_skin_Monocytes
KMT2C	0.905962	0.0940376	2.2653	0.000869856	0.000465461	0	0.25	0.705048	0.906548	1.52629	-4.14083	5.72901	2.77215	1.61212	0.658228	0.660606	7.2144	4.44485	Cutaneous Leishmaniasis	Healthy	Skin	Monocytes	leishmania_Monocytes_vs_normal_skin_Monocytes
HMGCS1	0.905962	0.0940376	2.2653	8.46124e-05	6.48675e-05	0	0.25	0.894111	0.979735	1.56759	-4.19623	5.93548	0.21519	0.230303	0.189873	0.145455	0.54567	0.593755	Cutaneous Leishmaniasis	Healthy	Skin	Monocytes	leishmania_Monocytes_vs_normal_skin_Monocytes
RELL1	0.905962	0.0940376	2.2653	0.000121747	5.66976e-05	0	0.25	1.27607	1.24119	1.52711	-2.96491	6.43572	0.443038	0.206061	0.278481	0.157576	1.81617	0.51045	Cutaneous Leishmaniasis	Healthy	Skin	Monocytes	leishmania_Monocytes_vs_normal_skin_Monocytes
MANF	0.905962	0.0940376	2.2653	8.53617e-05	7.00146e-05	0	0.25	-0.0940282	-0.18131	2.20638	-6.84395	7.35226	0.240506	0.278788	0.164557	0.218182	0.857239	0.736217	Cutaneous Leishmaniasis	Healthy	Skin	Monocytes	leishmania_Monocytes_vs_normal_skin_Monocytes
USPL1	0.905962	0.0940376	2.2653	0.000182253	0.000284785	0	0.25	0.251684	0.400911	1.94006	-6.65444	6.82765	0.316456	1.27273	0.253165	0.345455	0.79449	3.92316	Cutaneous Leishmaniasis	Healthy	Skin	Monocytes	leishmania_Monocytes_vs_normal_skin_Monocytes
CDC14A	0.905962	0.0940376	2.2653	0.00020363	0.000134956	0	0.25	0.490255	0.613821	1.94249	-6.98354	6.84025	0.683544	0.430303	0.316456	0.254545	2.45835	1.16742	Cutaneous Leishmaniasis	Healthy	Skin	Monocytes	leishmania_Monocytes_vs_normal_skin_Monocytes
SMC1A	0.905962	0.0940376	2.2653	0.000112274	5.52879e-05	0	0.25	1.37152	1.37479	1.34042	-2.89742	5.29976	0.35443	0.175758	0.265823	0.127273	1.63475	0.527139	Cutaneous Leishmaniasis	Healthy	Skin	Monocytes	leishmania_Monocytes_vs_normal_skin_Monocytes
MID1IP1	0.905962	0.0940376	2.2653	0.00010411	0.00024299	0	0.25	-1.13456	-1.12236	1.62319	-6.37087	4.55329	0.13924	0.672727	0.126582	0.284848	0.39933	2.48646	Cutaneous Leishmaniasis	Healthy	Skin	Monocytes	leishmania_Monocytes_vs_normal_skin_Monocytes
TOP2B	0.905962	0.0940376	2.2653	0.000184338	0.000101937	0	0.25	1.181	1.21256	1.36711	-4.17864	5.42548	0.493671	0.40606	0.35443	0.242424	1.4258	1.28928	Cutaneous Leishmaniasis	Healthy	Skin	Monocytes	leishmania_Monocytes_vs_normal_skin_Monocytes
NMT1	0.905962	0.0940376	2.2653	0.000150436	6.35338e-05	0	0.25	1.182	1.17143	1.62136	-3.51885	6.44642	0.405063	0.2	0.253165	0.157576	1.38972	0.739011	Cutaneous Leishmaniasis	Healthy	Skin	Monocytes	leishmania_Monocytes_vs_normal_skin_Monocytes
POU2F1	0.905962	0.0940376	2.2653	0.000272759	0.000147335	0	0.25	0.87906	0.975236	1.52898	-4.44715	5.9866	0.746836	0.551515	0.341772	0.30303	2.07845	1.49718	Cutaneous Leishmaniasis	Healthy	Skin	Monocytes	leishmania_Monocytes_vs_normal_skin_Monocytes
TMOD3	0.905762	0.0942377	2.26296	0.000286839	0.000122891	0	0.25	1.3525	1.29868	1.2977	-2.419	5.86742	1.21519	0.375758	0.506329	0.290909	3.59462	1.05007	Cutaneous Leishmaniasis	Healthy	Skin	Monocytes	leishmania_Monocytes_vs_normal_skin_Monocytes
CNOT10	0.905762	0.0942377	2.26296	0.000101984	5.39198e-05	0	0.25	1.13529	1.15181	1.54667	-4.21828	6.13161	0.329114	0.169697	0.227848	0.139394	0.86362	0.431504	Cutaneous Leishmaniasis	Healthy	Skin	Monocytes	leishmania_Monocytes_vs_normal_skin_Monocytes
RBMS1	0.905762	0.0942377	2.26296	0.000430503	0.000228682	0	0.25	1.30638	1.30373	1.66383	-3.71343	7.02514	1.92405	0.769697	0.607595	0.363636	5.32748	2.03269	Cutaneous Leishmaniasis	Healthy	Skin	Monocytes	leishmania_Monocytes_vs_normal_skin_Monocytes
TOR1AIP2	0.905762	0.0942377	2.26296	0.000155848	0.000117704	0	0.25	0.822479	0.921806	1.51818	-4.94313	5.71448	0.265823	0.333333	0.227848	0.236364	1.01924	1.33018	Cutaneous Leishmaniasis	Healthy	Skin	Monocytes	leishmania_Monocytes_vs_normal_skin_Monocytes
RNF4	0.905562	0.0944378	2.26061	0.000155152	8.60842e-05	0	0.25	0.869111	1.0234	1.55558	-4.8859	5.18452	0.392405	0.29697	0.316456	0.242424	1.40577	0.839585	Cutaneous Leishmaniasis	Healthy	Skin	Monocytes	leishmania_Monocytes_vs_normal_skin_Monocytes
VDAC3	0.905562	0.0944378	2.26061	0.000128972	6.76521e-05	0	0.25	1.13832	1.15892	1.25805	-3.68837	5.70491	0.265823	0.242424	0.240506	0.169697	1.01101	0.658264	Cutaneous Leishmaniasis	Healthy	Skin	Monocytes	leishmania_Monocytes_vs_normal_skin_Monocytes
CHCHD3	0.905562	0.0944378	2.26061	0.000185988	8.94286e-05	0	0.25	1.23678	1.25965	1.13415	-2.75276	4.40971	0.64557	0.284848	0.405063	0.187879	1.75221	0.701999	Cutaneous Leishmaniasis	Healthy	Skin	Monocytes	leishmania_Monocytes_vs_normal_skin_Monocytes
RPS6KB1	0.905562	0.0944378	2.26061	0.000114875	5.91904e-05	0	0.25	1.15237	1.17861	1.36872	-3.4981	5.35718	0.21519	0.218182	0.164557	0.151515	0.525661	0.730448	Cutaneous Leishmaniasis	Healthy	Skin	Monocytes	leishmania_Monocytes_vs_normal_skin_Monocytes
GAS6	0.905562	0.0944378	2.26061	0.000142257	0.000148541	0	0.25	-0.501646	-0.716189	1.80605	-5.5341	6.6781	0.21519	0.515151	0.126582	0.321212	0.601045	1.62218	Cutaneous Leishmaniasis	Healthy	Skin	Monocytes	leishmania_Monocytes_vs_normal_skin_Monocytes
EAF2	0.905562	0.0944378	2.26061	0.000136604	9.25515e-05	0	0.25	0.752126	0.760047	1.99185	-6.21317	7.7912	0.417722	0.230303	0.202532	0.169697	1.03764	0.773542	Cutaneous Leishmaniasis	Healthy	Skin	Monocytes	leishmania_Monocytes_vs_normal_skin_Monocytes
MPDU1	0.905562	0.0944378	2.26061	5.35813e-05	0.000125349	0	0.25	-0.957844	-1.08589	1.71761	-5.80061	5.33903	0.101266	0.369697	0.101266	0.272727	0.25534	0.958254	Cutaneous Leishmaniasis	Healthy	Skin	Monocytes	leishmania_Monocytes_vs_normal_skin_Monocytes
XAF1	0.905562	0.0944378	2.26061	0.000240253	0.000100823	0	0.25	1.4598	1.45754	1.44297	-3.547	6.2981	0.556962	0.230303	0.329114	0.193939	1.68128	0.891219	Cutaneous Leishmaniasis	Healthy	Skin	Monocytes	leishmania_Monocytes_vs_normal_skin_Monocytes
KLF10	0.905562	0.0944378	2.26061	0.000210386	0.000429979	0	0.25	-0.793188	-0.953971	1.30428	-4.12827	3.9174	0.443038	1.32727	0.202532	0.478788	1.11416	3.73053	Cutaneous Leishmaniasis	Healthy	Skin	Monocytes	leishmania_Monocytes_vs_normal_skin_Monocytes
GNPTAB	0.905562	0.0944378	2.26061	0.000139458	7.3388e-05	0	0.25	1.05751	1.08619	1.7653	-4.16216	6.43355	0.278481	0.290909	0.21519	0.169697	0.764443	0.65196	Cutaneous Leishmaniasis	Healthy	Skin	Monocytes	leishmania_Monocytes_vs_normal_skin_Monocytes
HMGN3	0.905562	0.0944378	2.26061	0.000176627	0.000157036	0	0.25	0.330652	0.347659	2.01948	-5.62594	7.03326	0.443038	0.521212	0.265823	0.309091	2.34056	1.45099	Cutaneous Leishmaniasis	Healthy	Skin	Monocytes	leishmania_Monocytes_vs_normal_skin_Monocytes
PHTF2	0.905562	0.0944378	2.26061	0.000218594	0.000110087	0	0.25	1.10351	1.10846	1.52412	-3.6132	6.73665	0.734178	0.460606	0.417722	0.284848	2.70915	1.37992	Cutaneous Leishmaniasis	Healthy	Skin	Monocytes	leishmania_Monocytes_vs_normal_skin_Monocytes
CYFIP1	0.905362	0.0946379	2.25828	0.000174279	0.000193107	0	0.25	-0.31324	-0.141775	1.98893	-7.44734	5.62783	0.43038	0.818182	0.329114	0.4	1.51257	2.07297	Cutaneous Leishmaniasis	Healthy	Skin	Monocytes	leishmania_Monocytes_vs_normal_skin_Monocytes
GNB4	0.905362	0.0946379	2.25828	0.000169445	8.42337e-05	0	0.25	1.48639	1.36804	1.47095	-2.38965	6.25542	0.632911	0.206061	0.341772	0.151515	1.77866	0.673909	Cutaneous Leishmaniasis	Healthy	Skin	Monocytes	leishmania_Monocytes_vs_normal_skin_Monocytes
SOX4	0.905362	0.0946379	2.25828	0.000193666	0.00022531	0	0.25	0.23241	0.277503	1.9264	-5.63023	6.07791	0.329114	0.478788	0.126582	0.145455	1.15004	3.35209	Cutaneous Leishmaniasis	Healthy	Skin	Monocytes	leishmania_Monocytes_vs_normal_skin_Monocytes
SPOPL	0.905362	0.0946379	2.25828	0.000238457	0.000145268	0	0.25	1.13633	1.21049	1.68633	-4.72829	5.8696	0.810127	0.581818	0.43038	0.236364	2.07982	1.77385	Cutaneous Leishmaniasis	Healthy	Skin	Monocytes	leishmania_Monocytes_vs_normal_skin_Monocytes
CHORDC1	0.905362	0.0946379	2.25828	0.000135837	0.000320721	0	0.25	-1.16922	-1.19876	1.28589	-4.82726	4.35854	0.291139	0.993939	0.21519	0.484848	1.20561	2.6756	Cutaneous Leishmaniasis	Healthy	Skin	Monocytes	leishmania_Monocytes_vs_normal_skin_Monocytes
FRG1	0.905362	0.0946379	2.25828	0.000143389	7.3067e-05	0	0.25	0.973416	1.02556	1.6055	-4.56117	5.78414	0.278481	0.181818	0.202532	0.157576	1.2824	0.493899	Cutaneous Leishmaniasis	Healthy	Skin	Monocytes	leishmania_Monocytes_vs_normal_skin_Monocytes
BANF1	0.905362	0.0946379	2.25828	0.000108143	8.18905e-05	0	0.25	0.861073	0.852064	1.91411	-5.47272	6.37545	0.21519	0.242424	0.164557	0.193939	0.505979	0.581147	Cutaneous Leishmaniasis	Healthy	Skin	Monocytes	leishmania_Monocytes_vs_normal_skin_Monocytes
ZBTB11	0.905362	0.0946379	2.25828	0.000108288	5.45284e-05	0	0.25	1.36057	1.42058	1.69071	-4.73984	7.0012	0.329114	0.163636	0.265823	0.127273	0.921252	0.432634	Cutaneous Leishmaniasis	Healthy	Skin	Monocytes	leishmania_Monocytes_vs_normal_skin_Monocytes
KDM4C	0.905162	0.0948379	2.25594	0.000302515	0.00016711	0	0.25	0.804588	0.939334	1.2771	-3.33125	4.85346	1.18987	0.642424	0.468354	0.393939	3.78955	1.75514	Cutaneous Leishmaniasis	Healthy	Skin	Monocytes	leishmania_Monocytes_vs_normal_skin_Monocytes
SUFU	0.905162	0.0948379	2.25594	0.000112327	5.44421e-05	0	0.25	1.33026	1.34597	1.50448	-3.55832	6.81597	0.227848	0.2	0.164557	0.127273	1.06828	0.706439	Cutaneous Leishmaniasis	Healthy	Skin	Monocytes	leishmania_Monocytes_vs_normal_skin_Monocytes
NDUFA4	0.905162	0.0948379	2.25594	0.00045864	0.000290068	0	0.25	0.409059	0.352272	2.16826	-6.47695	7.12722	1	0.915151	0.518987	0.430303	5.77477	2.35469	Cutaneous Leishmaniasis	Healthy	Skin	Monocytes	leishmania_Monocytes_vs_normal_skin_Monocytes
COX7B	0.905162	0.0948379	2.25594	0.000530324	0.000286359	0	0.25	0.825544	0.796275	1.86964	-5.38756	7.77929	1.18987	0.969696	0.518987	0.515152	7.21167	2.87024	Cutaneous Leishmaniasis	Healthy	Skin	Monocytes	leishmania_Monocytes_vs_normal_skin_Monocytes
DYNC1LI1	0.905162	0.0948379	2.25594	0.000358982	0.000181108	0	0.25	1.47227	1.48162	1.55212	-3.136	6.14048	0.607595	0.448485	0.405063	0.284848	3.18821	1.5957	Cutaneous Leishmaniasis	Healthy	Skin	Monocytes	leishmania_Monocytes_vs_normal_skin_Monocytes
SLC7A7	0.905162	0.0948379	2.25594	0.0001847	0.000101166	0	0.25	1.04536	1.02541	1.78342	-4.84915	6.56904	0.544304	0.272727	0.329114	0.206061	2.10747	0.869089	Cutaneous Leishmaniasis	Healthy	Skin	Monocytes	leishmania_Monocytes_vs_normal_skin_Monocytes
ZFR	0.904962	0.095038	2.25362	0.000286326	0.000138523	0	0.25	1.16894	1.24055	1.40258	-3.93289	6.28846	0.734177	0.521212	0.43038	0.345455	2.37073	1.74804	Cutaneous Leishmaniasis	Healthy	Skin	Monocytes	leishmania_Monocytes_vs_normal_skin_Monocytes
ILK	0.904962	0.095038	2.25362	9.7493e-05	8.00197e-05	0	0.25	0.509557	0.416713	2.10594	-6.3754	6.61323	0.202532	0.230303	0.151899	0.187879	0.810465	0.73239	Cutaneous Leishmaniasis	Healthy	Skin	Monocytes	leishmania_Monocytes_vs_normal_skin_Monocytes
COMMD10	0.904962	0.095038	2.25362	0.000226381	9.83503e-05	0	0.25	1.28812	1.24023	1.07887	-1.98102	5.21069	1.07595	0.248485	0.455696	0.181818	3.19615	0.651488	Cutaneous Leishmaniasis	Healthy	Skin	Monocytes	leishmania_Monocytes_vs_normal_skin_Monocytes
RGS19	0.904962	0.095038	2.25362	0.000176644	0.000111779	0	0.25	0.946637	1.03024	1.51252	-4.82948	6.26163	0.405063	0.327273	0.291139	0.218182	1.12252	1.16418	Cutaneous Leishmaniasis	Healthy	Skin	Monocytes	leishmania_Monocytes_vs_normal_skin_Monocytes
RAP1GDS1	0.904962	0.095038	2.25362	0.000215667	0.000120263	0	0.25	0.805621	0.862631	1.9042	-5.8298	6.29904	0.78481	0.569697	0.367089	0.272727	2.89685	1.49688	Cutaneous Leishmaniasis	Healthy	Skin	Monocytes	leishmania_Monocytes_vs_normal_skin_Monocytes
KLF2	0.904762	0.0952381	2.25129	0.000463081	0.000485013	0	0.25	0.0299321	-0.00484562	2.02301	-5.54488	6.72621	0.962025	1.72121	0.379747	0.454545	3.96208	5.00392	Cutaneous Leishmaniasis	Healthy	Skin	Monocytes	leishmania_Monocytes_vs_normal_skin_Monocytes
CD33	0.904762	0.0952381	2.25129	9.73273e-05	8.0413e-05	0	0.25	0.453744	0.438756	1.94613	-5.4677	7.08683	0.151899	0.315151	0.151899	0.254545	0.759444	0.809111	Cutaneous Leishmaniasis	Healthy	Skin	Monocytes	leishmania_Monocytes_vs_normal_skin_Monocytes
PLEKHG2	0.904762	0.0952381	2.25129	2.87748e-05	8.57943e-05	0	0.25	-1.12422	-1.20818	1.56047	-5.3552	3.42441	0.0759494	0.266667	0.0759494	0.175758	0.200457	0.65403	Cutaneous Leishmaniasis	Healthy	Skin	Monocytes	leishmania_Monocytes_vs_normal_skin_Monocytes
SDC2	0.904762	0.0952381	2.25129	4.82088e-05	9.39558e-05	0	0.25	-0.97506	-1.03212	1.68766	-5.77403	5.75556	0.0632911	0.309091	0.0253165	0.2	0.140063	0.711571	Cutaneous Leishmaniasis	Healthy	Skin	Monocytes	leishmania_Monocytes_vs_normal_skin_Monocytes
SEC61G	0.904762	0.0952381	2.25129	0.000288794	0.000185826	0	0.25	0.920531	0.91075	1.74723	-5.0991	6.43429	0.848102	0.587879	0.518987	0.345455	5.01194	1.61666	Cutaneous Leishmaniasis	Healthy	Skin	Monocytes	leishmania_Monocytes_vs_normal_skin_Monocytes
PNP	0.904762	0.0952381	2.25129	0.000112421	0.000296316	0	0.25	-1.23804	-1.28662	1.37237	-4.82544	4.43744	0.101266	0.763636	0.101266	0.393939	0.486441	2.54852	Cutaneous Leishmaniasis	Healthy	Skin	Monocytes	leishmania_Monocytes_vs_normal_skin_Monocytes
IMP3	0.904762	0.0952381	2.25129	5.58277e-05	9.89074e-05	0	0.25	-0.616208	-0.781342	1.75886	-6.09548	6.02754	0.101266	0.333333	0.0886076	0.266667	0.248961	0.904403	Cutaneous Leishmaniasis	Healthy	Skin	Monocytes	leishmania_Monocytes_vs_normal_skin_Monocytes
NUP210L	0.904762	0.0952381	2.25129	3.90844e-05	4.21382e-05	0	0.25	0.229338	0.231275	2.28907	-6.92129	6.5042	0.0632911	0.254545	0.0632911	0.145455	0.149351	0.540747	Cutaneous Leishmaniasis	Healthy	Skin	Monocytes	leishmania_Monocytes_vs_normal_skin_Monocytes
UBR4	0.904762	0.0952381	2.25129	0.000144286	0.000118792	0	0.25	0.205664	0.290953	2.09188	-6.51709	6.31924	0.202532	0.351515	0.177215	0.272727	0.572326	1.13597	Cutaneous Leishmaniasis	Healthy	Skin	Monocytes	leishmania_Monocytes_vs_normal_skin_Monocytes
CLIP4	0.904562	0.0954382	2.24897	9.45438e-05	4.53475e-05	0	0.25	1.44488	1.31656	1.8662	-4.37669	8.07398	0.341772	0.169697	0.240506	0.115152	0.982167	0.478841	Cutaneous Leishmaniasis	Healthy	Skin	Monocytes	leishmania_Monocytes_vs_normal_skin_Monocytes
CYTH3	0.904562	0.0954382	2.24897	1.95903e-05	7.09634e-05	0	0.25	-1.22108	-1.12237	1.87052	-9.00963	4.38381	0.0253165	0.369697	0.0253165	0.193939	0.0785617	0.865834	Cutaneous Leishmaniasis	Healthy	Skin	Monocytes	leishmania_Monocytes_vs_normal_skin_Monocytes
COX6A1	0.904562	0.0954382	2.24897	0.00030684	0.000215254	0	0.25	0.853956	0.942247	1.78354	-5.84137	6.05429	0.683544	0.672727	0.392405	0.369697	2.94	1.77634	Cutaneous Leishmaniasis	Healthy	Skin	Monocytes	leishmania_Monocytes_vs_normal_skin_Monocytes
DNTTIP2	0.904562	0.0954382	2.24897	0.000119037	0.000310681	0	0.25	-1.05758	-1.11057	1.44292	-5.60693	4.17215	0.21519	1.09697	0.164557	0.442424	0.57765	2.85467	Cutaneous Leishmaniasis	Healthy	Skin	Monocytes	leishmania_Monocytes_vs_normal_skin_Monocytes
MAPK6	0.904562	0.0954382	2.24897	0.000188821	0.000411418	0	0.25	-0.952795	-1.14539	1.34184	-5.06579	4.05496	0.303797	1.38788	0.253165	0.490909	0.840139	4.3043	Cutaneous Leishmaniasis	Healthy	Skin	Monocytes	leishmania_Monocytes_vs_normal_skin_Monocytes
STX3	0.904562	0.0954382	2.24897	0.000101467	0.000140048	0	0.25	-0.651995	-0.562564	2.07178	-7.35009	5.68347	0.164557	0.351515	0.113924	0.254545	0.330347	1.25275	Cutaneous Leishmaniasis	Healthy	Skin	Monocytes	leishmania_Monocytes_vs_normal_skin_Monocytes
NOL7	0.904562	0.0954382	2.24897	0.00014079	0.000100843	0	0.25	0.482451	0.520234	1.83344	-5.56283	5.95027	0.35443	0.266667	0.291139	0.212121	1.20892	0.920853	Cutaneous Leishmaniasis	Healthy	Skin	Monocytes	leishmania_Monocytes_vs_normal_skin_Monocytes
SOD2	0.904562	0.0954382	2.24897	0.00145721	0.00173757	0	0.25	0.114636	0.0606427	1.99138	-6.11592	6.50319	4.82278	5.36363	0.734177	0.690909	20.4824	18.7044	Cutaneous Leishmaniasis	Healthy	Skin	Monocytes	leishmania_Monocytes_vs_normal_skin_Monocytes
RAB12	0.904562	0.0954382	2.24897	0.000106019	8.8524e-05	0	0.25	0.329614	0.378424	2.2651	-7.33004	9.04643	0.240506	0.436364	0.227848	0.248485	1.02651	1.19659	Cutaneous Leishmaniasis	Healthy	Skin	Monocytes	leishmania_Monocytes_vs_normal_skin_Monocytes
ADK	0.904562	0.0954382	2.24897	0.000405229	0.000225145	0	0.25	0.882704	0.954489	1.4691	-3.81533	5.41135	1.96203	0.963636	0.493671	0.484848	5.06158	2.42238	Cutaneous Leishmaniasis	Healthy	Skin	Monocytes	leishmania_Monocytes_vs_normal_skin_Monocytes
SPINT2	0.904362	0.0956383	2.24666	8.72112e-05	7.29031e-05	0	0.25	0.616957	0.534874	1.99544	-6.18387	8.06388	0.265823	0.218182	0.177215	0.169697	0.685272	0.648468	Cutaneous Leishmaniasis	Healthy	Skin	Monocytes	leishmania_Monocytes_vs_normal_skin_Monocytes
IK	0.904362	0.0956383	2.24666	0.000183149	8.84087e-05	0	0.25	1.06766	1.15675	1.53921	-4.46844	6.34376	0.379747	0.242424	0.278481	0.193939	2.07201	0.648386	Cutaneous Leishmaniasis	Healthy	Skin	Monocytes	leishmania_Monocytes_vs_normal_skin_Monocytes
MAP3K2	0.904362	0.0956383	2.24666	0.000300276	0.00022923	0	0.25	0.652678	0.757032	1.89525	-5.69748	5.67366	1.22785	0.860606	0.518987	0.321212	3.34294	2.05809	Cutaneous Leishmaniasis	Healthy	Skin	Monocytes	leishmania_Monocytes_vs_normal_skin_Monocytes
GLIPR2	0.904162	0.0958383	2.24435	0.000342018	0.000161254	0	0.25	1.36502	1.38133	1.17023	-1.87795	4.6311	0.86076	0.460606	0.493671	0.272727	3.78876	1.23659	Cutaneous Leishmaniasis	Healthy	Skin	Monocytes	leishmania_Monocytes_vs_normal_skin_Monocytes
SMAP2	0.904162	0.0958383	2.24435	0.000746871	0.000350618	0	0.25	1.06989	1.15347	1.12936	-3.07499	5.15938	2.48101	0.884848	0.632911	0.484848	7.35845	2.90775	Cutaneous Leishmaniasis	Healthy	Skin	Monocytes	leishmania_Monocytes_vs_normal_skin_Monocytes
KDELR2	0.904162	0.0958383	2.24435	0.000132268	0.00012243	0	0.25	-0.0726095	-0.0884447	1.89599	-5.87402	6.5679	0.240506	0.333333	0.189873	0.236364	0.809045	0.869745	Cutaneous Leishmaniasis	Healthy	Skin	Monocytes	leishmania_Monocytes_vs_normal_skin_Monocytes
NDUFA13	0.904162	0.0958383	2.24435	0.000421804	0.000289977	0	0.25	0.522255	0.4874	1.85487	-4.8419	6.62631	1.12658	0.70303	0.582278	0.406061	6.12346	1.98907	Cutaneous Leishmaniasis	Healthy	Skin	Monocytes	leishmania_Monocytes_vs_normal_skin_Monocytes
ATAD2B	0.904162	0.0958383	2.24435	0.000283771	0.000143954	0	0.25	1.13204	1.15967	1.14016	-2.81289	4.87929	0.886076	0.424242	0.518987	0.284848	2.95464	1.16733	Cutaneous Leishmaniasis	Healthy	Skin	Monocytes	leishmania_Monocytes_vs_normal_skin_Monocytes
NBDY	0.904162	0.0958383	2.24435	0.000195843	0.000106464	0	0.25	1.37273	1.31694	1.79104	-4.10114	7.79305	0.341772	0.363636	0.227848	0.248485	1.36948	1.26429	Cutaneous Leishmaniasis	Healthy	Skin	Monocytes	leishmania_Monocytes_vs_normal_skin_Monocytes
TULP2	0.904162	0.0958383	2.24435	4.29434e-05	5.46277e-05	0	0.25	-0.0478846	-0.0148869	2.22132	-7.78174	6.79221	0.0759494	0.309091	0.0759494	0.163636	0.167284	0.72032	Cutaneous Leishmaniasis	Healthy	Skin	Monocytes	leishmania_Monocytes_vs_normal_skin_Monocytes
TRIM26	0.904162	0.0958383	2.24435	0.000111085	0.000114993	0	0.25	0.054466	0.0932965	2.09612	-7.43872	7.51778	0.265823	0.357576	0.202532	0.212121	0.662493	1.00434	Cutaneous Leishmaniasis	Healthy	Skin	Monocytes	leishmania_Monocytes_vs_normal_skin_Monocytes
DCAF5	0.904162	0.0958383	2.24435	0.00021023	0.00013727	0	0.25	0.538246	0.623278	1.88644	-5.58937	6.00331	0.468354	0.509091	0.21519	0.284848	1.21702	1.52449	Cutaneous Leishmaniasis	Healthy	Skin	Monocytes	leishmania_Monocytes_vs_normal_skin_Monocytes
DDX3Y	0.903962	0.0960384	2.24204	0.000186593	0.000322217	0	0.25	-0.0765614	-0.291807	2.08995	-5.08606	8.06648	0.43038	1.02424	0.367089	0.375758	1.53785	2.66398	Cutaneous Leishmaniasis	Healthy	Skin	Monocytes	leishmania_Monocytes_vs_normal_skin_Monocytes
NUMB	0.903962	0.0960384	2.24204	0.000714229	0.000440691	0	0.25	0.909854	0.999399	1.55124	-4.94083	5.64178	2.55696	1.66061	0.670886	0.6	7.67967	5.01971	Cutaneous Leishmaniasis	Healthy	Skin	Monocytes	leishmania_Monocytes_vs_normal_skin_Monocytes
C19orf53	0.903962	0.0960384	2.24204	0.000271031	0.000132787	0	0.25	0.719399	0.668359	1.99871	-5.53166	6.93337	0.468355	0.40606	0.316456	0.290909	3.0198	1.22037	Cutaneous Leishmaniasis	Healthy	Skin	Monocytes	leishmania_Monocytes_vs_normal_skin_Monocytes
WRN	0.903962	0.0960384	2.24204	7.88798e-05	0.000118488	0	0.25	-0.272146	-0.222365	2.13896	-7.58393	6.97285	0.126582	0.545454	0.113924	0.218182	0.299282	1.48959	Cutaneous Leishmaniasis	Healthy	Skin	Monocytes	leishmania_Monocytes_vs_normal_skin_Monocytes
CHD6	0.903962	0.0960384	2.24204	0.000268939	0.000168372	0	0.25	0.736018	0.840942	2.0833	-6.48111	6.97309	0.417722	0.527273	0.278481	0.284848	1.28946	1.47931	Cutaneous Leishmaniasis	Healthy	Skin	Monocytes	leishmania_Monocytes_vs_normal_skin_Monocytes
GTF2A2	0.903962	0.0960384	2.24204	0.000146121	0.000128565	0	0.25	0.509403	0.493831	1.96457	-5.66216	6.50186	0.278481	0.333333	0.189873	0.260606	1.02351	1.44833	Cutaneous Leishmaniasis	Healthy	Skin	Monocytes	leishmania_Monocytes_vs_normal_skin_Monocytes
SLC9A9	0.903962	0.0960384	2.24204	0.0003484	0.000326412	0	0.25	0.496956	0.463606	2.07731	-6.37005	7.58529	1.70886	1.2	0.518987	0.436364	4.5769	3.17718	Cutaneous Leishmaniasis	Healthy	Skin	Monocytes	leishmania_Monocytes_vs_normal_skin_Monocytes
NUCKS1	0.903762	0.0962385	2.23974	0.000318377	0.000236521	0	0.25	0.427022	0.377659	2.04028	-5.55927	7.10826	0.341772	0.866666	0.253165	0.424242	2.61716	2.33016	Cutaneous Leishmaniasis	Healthy	Skin	Monocytes	leishmania_Monocytes_vs_normal_skin_Monocytes
ZBTB38	0.903762	0.0962385	2.23974	7.9697e-05	4.68031e-05	0	0.25	0.584961	0.576572	2.07162	-5.43318	8.56472	0.21519	0.218182	0.139241	0.163636	0.889096	0.529054	Cutaneous Leishmaniasis	Healthy	Skin	Monocytes	leishmania_Monocytes_vs_normal_skin_Monocytes
CRIP1	0.903762	0.0962385	2.23974	0.000816845	0.000621848	0	0.25	0.789994	0.785474	1.90822	-5.88304	6.60807	2.32911	1.75758	0.493671	0.430303	8.14136	5.60557	Cutaneous Leishmaniasis	Healthy	Skin	Monocytes	leishmania_Monocytes_vs_normal_skin_Monocytes
PDGFC	0.903762	0.0962385	2.23974	0.00011732	0.000165696	0	0.25	-0.809575	-0.67626	2.26502	-7.68642	7.93497	0.240506	0.812121	0.113924	0.406061	0.521509	2.16004	Cutaneous Leishmaniasis	Healthy	Skin	Monocytes	leishmania_Monocytes_vs_normal_skin_Monocytes
HDAC9	0.903762	0.0962385	2.23974	0.000723108	0.000757805	0	0.25	0.0583324	0.0694537	2.11307	-6.42926	6.80874	3.02532	2.7697	0.506329	0.672727	8.44448	7.7871	Cutaneous Leishmaniasis	Healthy	Skin	Monocytes	leishmania_Monocytes_vs_normal_skin_Monocytes
SERTAD2	0.903762	0.0962385	2.23974	0.000129549	0.000313995	0	0.25	-1.15848	-1.16389	1.31653	-5.53913	3.70223	0.329114	1.20606	0.21519	0.472727	1.29109	3.13406	Cutaneous Leishmaniasis	Healthy	Skin	Monocytes	leishmania_Monocytes_vs_normal_skin_Monocytes
ANKRD17	0.903762	0.0962385	2.23974	0.000355503	0.000209489	0	0.25	0.830047	0.931747	1.34769	-4.12009	5.41896	1.4557	0.963636	0.56962	0.50303	4.11312	2.52723	Cutaneous Leishmaniasis	Healthy	Skin	Monocytes	leishmania_Monocytes_vs_normal_skin_Monocytes
ARHGAP18	0.903762	0.0962385	2.23974	0.000242542	0.000560212	0	0.25	-0.947417	-1.07334	1.55122	-5.95569	5.17475	0.544304	1.63636	0.291139	0.587879	2.45294	4.3311	Cutaneous Leishmaniasis	Healthy	Skin	Monocytes	leishmania_Monocytes_vs_normal_skin_Monocytes
CAMK1D	0.903762	0.0962385	2.23974	0.000717669	0.000540485	0	0.25	0.443528	0.599759	1.90915	-6.10575	5.54215	1.51899	2.2	0.506329	0.557576	4.50091	6.55419	Cutaneous Leishmaniasis	Healthy	Skin	Monocytes	leishmania_Monocytes_vs_normal_skin_Monocytes
CD2AP	0.903762	0.0962385	2.23974	0.000162929	4.95448e-05	0	0.25	0.703333	0.48828	2.05127	-4.19126	7.74761	0.708861	0.175758	0.202532	0.139394	2.001	0.44047	Cutaneous Leishmaniasis	Healthy	Skin	Monocytes	leishmania_Monocytes_vs_normal_skin_Monocytes
RABAC1	0.903762	0.0962385	2.23974	0.000135834	9.54969e-05	0	0.25	1.00488	1.04539	1.65672	-4.64219	5.75177	0.367089	0.266667	0.253165	0.193939	1.39683	0.953061	Cutaneous Leishmaniasis	Healthy	Skin	Monocytes	leishmania_Monocytes_vs_normal_skin_Monocytes
EZR	0.903762	0.0962385	2.23974	0.000390316	0.000838874	0	0.25	-1.06473	-1.10713	0.896707	-3.95992	2.61331	0.696203	3.56363	0.341772	0.733333	2.09494	9.36553	Cutaneous Leishmaniasis	Healthy	Skin	Monocytes	leishmania_Monocytes_vs_normal_skin_Monocytes
C1orf162	0.903762	0.0962385	2.23974	0.000345938	0.000243708	0	0.25	0.864787	0.893877	1.68042	-4.94118	7.09445	0.772152	0.842424	0.493671	0.4	2.86906	2.59481	Cutaneous Leishmaniasis	Healthy	Skin	Monocytes	leishmania_Monocytes_vs_normal_skin_Monocytes
PXN	0.903561	0.0964386	2.23744	0.000123131	8.26375e-05	0	0.25	0.208265	0.295043	2.05891	-6.95808	7.17359	0.202532	0.272727	0.139241	0.224242	0.551956	0.843426	Cutaneous Leishmaniasis	Healthy	Skin	Monocytes	leishmania_Monocytes_vs_normal_skin_Monocytes
TCF4	0.903561	0.0964386	2.23744	0.000513242	0.000456033	0	0.25	-0.626159	-0.888685	1.70411	-4.75522	6.00955	2.87342	1.87273	0.316456	0.575758	8.34773	4.63971	Cutaneous Leishmaniasis	Healthy	Skin	Monocytes	leishmania_Monocytes_vs_normal_skin_Monocytes
BMPR2	0.903561	0.0964386	2.23744	0.000179061	0.000117604	0	0.25	0.985694	1.00398	1.93682	-6.1361	6.49252	0.582279	0.363636	0.367089	0.193939	1.51109	1.18302	Cutaneous Leishmaniasis	Healthy	Skin	Monocytes	leishmania_Monocytes_vs_normal_skin_Monocytes
PHB2	0.903561	0.0964386	2.23744	0.000145148	0.00010231	0	0.25	0.867811	0.82559	1.93179	-5.5433	7.57761	0.443038	0.345454	0.291139	0.266667	1.82889	0.966618	Cutaneous Leishmaniasis	Healthy	Skin	Monocytes	leishmania_Monocytes_vs_normal_skin_Monocytes
MDH1	0.903361	0.0966387	2.23514	8.81208e-05	7.16674e-05	0	0.25	0.757245	0.721897	2.02523	-6.04064	7.22642	0.227848	0.236364	0.21519	0.169697	0.827468	0.621279	Cutaneous Leishmaniasis	Healthy	Skin	Monocytes	leishmania_Monocytes_vs_normal_skin_Monocytes
NBN	0.903361	0.0966387	2.23514	0.000164845	9.73883e-05	0	0.25	1.04335	1.05604	1.53449	-4.31591	6.17552	0.379747	0.345454	0.253165	0.175758	1.96298	1.1282	Cutaneous Leishmaniasis	Healthy	Skin	Monocytes	leishmania_Monocytes_vs_normal_skin_Monocytes
SUMO2	0.903361	0.0966387	2.23514	0.000409275	0.00018273	0	0.25	1.35262	1.1849	2.03041	-4.81397	9.69922	0.974684	0.424242	0.56962	0.254545	5.45738	1.07627	Cutaneous Leishmaniasis	Healthy	Skin	Monocytes	leishmania_Monocytes_vs_normal_skin_Monocytes
SEM1	0.903361	0.0966387	2.23514	0.00027004	0.000176271	0	0.25	1.03301	1.06605	1.54778	-3.95459	6.31317	0.772152	0.515151	0.481013	0.375758	2.49952	1.719	Cutaneous Leishmaniasis	Healthy	Skin	Monocytes	leishmania_Monocytes_vs_normal_skin_Monocytes
MXD1	0.903361	0.0966387	2.23514	0.000355785	0.000595002	0	0.25	-0.936818	-0.767683	2.2605	-9.85279	6.82858	0.64557	1.78182	0.253165	0.49697	1.41978	7.31695	Cutaneous Leishmaniasis	Healthy	Skin	Monocytes	leishmania_Monocytes_vs_normal_skin_Monocytes
TBC1D14	0.903361	0.0966387	2.23514	9.45023e-05	6.42329e-05	0	0.25	0.432499	0.39745	2.07794	-5.37548	8.40352	0.278481	0.212121	0.21519	0.175758	0.695925	0.523702	Cutaneous Leishmaniasis	Healthy	Skin	Monocytes	leishmania_Monocytes_vs_normal_skin_Monocytes
UQCRH	0.903361	0.0966387	2.23514	0.000523067	0.000246053	0	0.25	1.26083	1.27539	1.59878	-4.28126	6.05936	0.962026	0.830303	0.531646	0.454545	5.32683	2.2182	Cutaneous Leishmaniasis	Healthy	Skin	Monocytes	leishmania_Monocytes_vs_normal_skin_Monocytes
CCDC200	0.903361	0.0966387	2.23514	4.99281e-05	7.07871e-05	0	0.25	-0.683345	-0.559228	2.04777	-7.41596	5.84934	0.113924	0.369697	0.0886076	0.242424	0.22966	0.864857	Cutaneous Leishmaniasis	Healthy	Skin	Monocytes	leishmania_Monocytes_vs_normal_skin_Monocytes
USP34	0.903361	0.0966387	2.23514	0.000419302	0.000242994	0	0.25	0.699451	0.874826	1.32801	-4.03774	4.97397	1.37975	0.951515	0.607595	0.527273	5.13494	2.60755	Cutaneous Leishmaniasis	Healthy	Skin	Monocytes	leishmania_Monocytes_vs_normal_skin_Monocytes
DAPK1	0.903361	0.0966387	2.23514	0.000376467	0.000236599	0	0.25	0.852668	0.899478	1.70292	-5.30568	6.67843	1.16456	1.10909	0.481013	0.460606	3.74092	2.9727	Cutaneous Leishmaniasis	Healthy	Skin	Monocytes	leishmania_Monocytes_vs_normal_skin_Monocytes
PMAIP1	0.903361	0.0966387	2.23514	0.000144851	0.000335324	0	0.25	-1.07105	-1.02359	1.6707	-7.38039	4.78269	0.139241	0.975757	0.0886076	0.387879	0.498238	3.10781	Cutaneous Leishmaniasis	Healthy	Skin	Monocytes	leishmania_Monocytes_vs_normal_skin_Monocytes
NECAP2	0.903161	0.0968387	2.23285	0.000137362	9.51312e-05	0	0.25	1.1076	1.03266	1.76334	-4.12947	7.24451	0.164557	0.333333	0.164557	0.224242	0.686096	0.929726	Cutaneous Leishmaniasis	Healthy	Skin	Monocytes	leishmania_Monocytes_vs_normal_skin_Monocytes
OCIAD1	0.903161	0.0968387	2.23285	0.000249616	0.000145064	0	0.25	1.10982	1.05026	1.76688	-4.95474	6.66876	0.518988	0.527273	0.367089	0.327273	2.10083	1.5743	Cutaneous Leishmaniasis	Healthy	Skin	Monocytes	leishmania_Monocytes_vs_normal_skin_Monocytes
ZCCHC2	0.903161	0.0968387	2.23285	9.88287e-05	0.00012273	0	0.25	-0.326087	-0.172441	2.16749	-6.52603	8.36444	0.265823	0.448485	0.177215	0.218182	0.966721	1.1828	Cutaneous Leishmaniasis	Healthy	Skin	Monocytes	leishmania_Monocytes_vs_normal_skin_Monocytes
SMU1	0.903161	0.0968387	2.23285	0.000145841	7.63788e-05	0	0.25	1.15181	1.16396	1.36886	-3.158	5.96244	0.265823	0.339394	0.240506	0.242424	1.54698	0.882836	Cutaneous Leishmaniasis	Healthy	Skin	Monocytes	leishmania_Monocytes_vs_normal_skin_Monocytes
UBXN7	0.903161	0.0968387	2.23285	0.000189843	0.000131344	0	0.25	0.5154	0.603186	2.01448	-6.81934	6.66876	0.392405	0.369697	0.303797	0.224242	1.58346	1.10533	Cutaneous Leishmaniasis	Healthy	Skin	Monocytes	leishmania_Monocytes_vs_normal_skin_Monocytes
HPS5	0.903161	0.0968387	2.23285	0.000136848	7.04827e-05	0	0.25	1.22917	1.28928	1.41461	-3.44785	5.62326	0.291139	0.206061	0.240506	0.169697	1.24934	0.660827	Cutaneous Leishmaniasis	Healthy	Skin	Monocytes	leishmania_Monocytes_vs_normal_skin_Monocytes
PID1	0.903161	0.0968387	2.23285	0.000585212	0.00126723	0	0.25	-1.14242	-1.14958	1.74214	-6.00074	4.06019	1.43038	6.37575	0.278481	0.763636	3.86977	16.7318	Cutaneous Leishmaniasis	Healthy	Skin	Monocytes	leishmania_Monocytes_vs_normal_skin_Monocytes
PCNX1	0.903161	0.0968387	2.23285	0.000395801	0.00020528	0	0.25	1.07832	1.05201	1.44819	-3.18939	5.79466	1.32911	0.515151	0.544304	0.29697	4.31032	1.68629	Cutaneous Leishmaniasis	Healthy	Skin	Monocytes	leishmania_Monocytes_vs_normal_skin_Monocytes
CD93	0.903161	0.0968387	2.23285	0.000169998	0.000121514	0	0.25	0.777178	0.7452	2.02464	-5.36653	6.81831	0.531646	0.4	0.303797	0.254545	1.23986	1.10312	Cutaneous Leishmaniasis	Healthy	Skin	Monocytes	leishmania_Monocytes_vs_normal_skin_Monocytes
GSTO1	0.903161	0.0968387	2.23285	0.000368759	0.000144798	0	0.25	1.23609	1.08474	1.96709	-4.40732	8.54893	0.759494	0.551515	0.455696	0.315152	3.31742	1.37647	Cutaneous Leishmaniasis	Healthy	Skin	Monocytes	leishmania_Monocytes_vs_normal_skin_Monocytes
TMEM258	0.902961	0.0970388	2.23057	0.00034438	0.00023807	0	0.25	0.768137	0.717866	1.90223	-5.63554	7.13681	0.658228	0.733333	0.417722	0.424242	3.26091	1.9457	Cutaneous Leishmaniasis	Healthy	Skin	Monocytes	leishmania_Monocytes_vs_normal_skin_Monocytes
LY86	0.902961	0.0970388	2.23057	0.000246573	0.000117183	0	0.25	1.65963	1.59355	1.78444	-3.2995	6.60671	0.531646	0.369697	0.35443	0.218182	2.59928	0.928515	Cutaneous Leishmaniasis	Healthy	Skin	Monocytes	leishmania_Monocytes_vs_normal_skin_Monocytes
UBE2D1	0.902961	0.0970388	2.23057	0.000269006	0.000144586	0	0.25	1.47674	1.28192	1.83732	-3.47154	7.22808	0.898734	0.478788	0.455696	0.272727	3.13243	1.33956	Cutaneous Leishmaniasis	Healthy	Skin	Monocytes	leishmania_Monocytes_vs_normal_skin_Monocytes
PACS1	0.902961	0.0970388	2.23057	0.000297203	0.000186226	0	0.25	0.656301	0.777782	1.75254	-5.52288	6.17442	0.822785	0.745454	0.417722	0.327273	2.95746	2.09209	Cutaneous Leishmaniasis	Healthy	Skin	Monocytes	leishmania_Monocytes_vs_normal_skin_Monocytes
ARHGEF6	0.902761	0.0972389	2.22829	0.000160472	6.86593e-05	0	0.25	1.46055	1.41599	1.23461	-2.28544	5.72132	0.56962	0.139394	0.392405	0.127273	2.18267	0.356656	Cutaneous Leishmaniasis	Healthy	Skin	Monocytes	leishmania_Monocytes_vs_normal_skin_Monocytes
C5AR2	0.902761	0.0972389	2.22829	6.32818e-05	0.000119319	0	0.25	-0.440716	-0.456067	1.96743	-6.87444	4.86876	0.113924	0.575757	0.101266	0.206061	0.307149	1.17722	Cutaneous Leishmaniasis	Healthy	Skin	Monocytes	leishmania_Monocytes_vs_normal_skin_Monocytes
MCUB	0.902761	0.0972389	2.22829	0.000221258	0.000105544	0	0.25	1.26668	1.29229	1.50426	-3.60778	6.58987	0.632912	0.327273	0.379747	0.218182	1.57685	0.883328	Cutaneous Leishmaniasis	Healthy	Skin	Monocytes	leishmania_Monocytes_vs_normal_skin_Monocytes
GNL3	0.902761	0.0972389	2.22829	0.000102133	6.53342e-05	0	0.25	0.655837	0.609457	1.89603	-5.91001	7.31396	0.13924	0.272727	0.126582	0.175758	1.18874	0.634516	Cutaneous Leishmaniasis	Healthy	Skin	Monocytes	leishmania_Monocytes_vs_normal_skin_Monocytes
COX17	0.902761	0.0972389	2.22829	0.000172221	0.00014617	0	0.25	-0.163765	-0.11198	1.89245	-7.09064	4.99451	0.417722	0.327273	0.291139	0.266667	2.30517	0.987709	Cutaneous Leishmaniasis	Healthy	Skin	Monocytes	leishmania_Monocytes_vs_normal_skin_Monocytes
S100A11	0.902561	0.097439	2.22601	0.00264588	0.0012355	0	0.25	0.8956	0.838457	1.86148	-4.1586	8.15918	5.10127	3.59394	0.797468	0.812121	30.1763	11.4748	Cutaneous Leishmaniasis	Healthy	Skin	Monocytes	leishmania_Monocytes_vs_normal_skin_Monocytes
ATP11B	0.902561	0.097439	2.22601	0.000278385	0.000187317	0	0.25	0.674519	0.820027	1.74037	-5.8444	5.93799	0.898734	0.521212	0.518987	0.284848	3.13312	1.39404	Cutaneous Leishmaniasis	Healthy	Skin	Monocytes	leishmania_Monocytes_vs_normal_skin_Monocytes
LGALS1	0.902561	0.097439	2.22601	0.00137544	0.00135445	0	0.25	0.171709	0.103524	2.00298	-5.44348	7.69308	2.39241	4.24242	0.696203	0.642424	12.4146	12.4775	Cutaneous Leishmaniasis	Healthy	Skin	Monocytes	leishmania_Monocytes_vs_normal_skin_Monocytes
ASXL1	0.902561	0.097439	2.22601	0.000120105	0.000245417	0	0.25	-1.01397	-1.01732	1.50215	-6.00579	4.04617	0.291139	0.993939	0.21519	0.442424	1.03107	2.5724	Cutaneous Leishmaniasis	Healthy	Skin	Monocytes	leishmania_Monocytes_vs_normal_skin_Monocytes
MRAS	0.902561	0.097439	2.22601	3.75868e-05	8.31145e-05	0	0.25	-1.23505	-1.25477	1.56596	-6.26628	6.0116	0.0759494	0.309091	0.0379747	0.242424	0.255085	0.873832	Cutaneous Leishmaniasis	Healthy	Skin	Monocytes	leishmania_Monocytes_vs_normal_skin_Monocytes
NCOA1	0.902561	0.097439	2.22601	0.000529519	0.000312099	0	0.25	0.749452	0.879348	1.35591	-4.32948	5.61564	2.36709	1.2303	0.620253	0.563636	6.51254	3.3754	Cutaneous Leishmaniasis	Healthy	Skin	Monocytes	leishmania_Monocytes_vs_normal_skin_Monocytes
NHSL1	0.902561	0.097439	2.22601	9.51145e-05	6.9579e-05	0	0.25	0.485943	0.493326	1.91234	-5.96086	6.08201	0.329114	0.290909	0.113924	0.151515	0.706868	0.676147	Cutaneous Leishmaniasis	Healthy	Skin	Monocytes	leishmania_Monocytes_vs_normal_skin_Monocytes
TIMM8B	0.902561	0.097439	2.22601	0.000127629	7.2935e-05	0	0.25	1.21017	1.19836	1.48785	-3.26585	5.92308	0.291139	0.169697	0.227848	0.127273	1.18335	0.555457	Cutaneous Leishmaniasis	Healthy	Skin	Monocytes	leishmania_Monocytes_vs_normal_skin_Monocytes
RCBTB2	0.902561	0.097439	2.22601	9.8012e-05	5.7771e-05	0	0.25	1.10888	1.11355	1.43247	-3.53741	5.75731	0.392405	0.157576	0.265823	0.133333	1.02969	0.462595	Cutaneous Leishmaniasis	Healthy	Skin	Monocytes	leishmania_Monocytes_vs_normal_skin_Monocytes
UCP2	0.902361	0.0976391	2.22374	0.0002805	0.000179312	0	0.25	0.924564	0.851475	1.75382	-4.36458	7.12435	0.721519	0.551515	0.405063	0.351515	3.61817	1.57099	Cutaneous Leishmaniasis	Healthy	Skin	Monocytes	leishmania_Monocytes_vs_normal_skin_Monocytes
RPS5	0.902361	0.0976391	2.22374	0.000839771	0.00114718	0	0.25	-0.643801	-0.721749	1.86401	-6.36298	5.41966	2.24051	3.88485	0.683544	0.787879	11.429	9.97495	Cutaneous Leishmaniasis	Healthy	Skin	Monocytes	leishmania_Monocytes_vs_normal_skin_Monocytes
COX6C	0.902361	0.0976391	2.22374	0.000442279	0.00029567	0	0.25	0.332854	0.215705	2.04017	-6.18041	6.54164	0.962025	0.951515	0.493671	0.490909	5.56159	2.56622	Cutaneous Leishmaniasis	Healthy	Skin	Monocytes	leishmania_Monocytes_vs_normal_skin_Monocytes
PHF11	0.902361	0.0976391	2.22374	0.000155175	8.52807e-05	0	0.25	0.915525	1.02871	1.34667	-4.18116	5.92618	0.329114	0.266667	0.265823	0.218182	0.86218	0.723278	Cutaneous Leishmaniasis	Healthy	Skin	Monocytes	leishmania_Monocytes_vs_normal_skin_Monocytes
FAM50A	0.902361	0.0976391	2.22374	8.10533e-05	8.31912e-05	0	0.25	-0.0374338	-0.223778	1.94189	-5.82477	8.27998	0.113924	0.30303	0.113924	0.230303	0.668827	0.729924	Cutaneous Leishmaniasis	Healthy	Skin	Monocytes	leishmania_Monocytes_vs_normal_skin_Monocytes
CCNYL1	0.902361	0.0976391	2.22374	4.36591e-05	0.000115095	0	0.25	-1.3635	-1.28838	1.74908	-8.229	3.58997	0.0759494	0.375758	0.0379747	0.206061	0.182977	0.982686	Cutaneous Leishmaniasis	Healthy	Skin	Monocytes	leishmania_Monocytes_vs_normal_skin_Monocytes
YTHDC2	0.902361	0.0976391	2.22374	0.000119166	6.14688e-05	0	0.25	1.03328	1.06693	1.55033	-4.44681	5.75021	0.443038	0.212121	0.278481	0.169697	1.50575	0.563467	Cutaneous Leishmaniasis	Healthy	Skin	Monocytes	leishmania_Monocytes_vs_normal_skin_Monocytes
ME1	0.902361	0.0976391	2.22374	0.000128363	0.000206054	0	0.25	-0.68052	-0.697828	1.78673	-5.88353	5.621	0.21519	0.951515	0.126582	0.393939	1.18694	2.50136	Cutaneous Leishmaniasis	Healthy	Skin	Monocytes	leishmania_Monocytes_vs_normal_skin_Monocytes
IFNGR1	0.902361	0.0976391	2.22374	0.000401739	0.00042461	0	0.25	0.395656	0.579583	1.37736	-3.69202	4.31465	0.658228	1.58182	0.443038	0.551515	2.63536	4.9867	Cutaneous Leishmaniasis	Healthy	Skin	Monocytes	leishmania_Monocytes_vs_normal_skin_Monocytes
NDUFA12	0.902161	0.0978391	2.22147	0.000281893	0.000167441	0	0.25	0.768998	0.725779	1.93094	-5.72794	7.55989	0.531646	0.509091	0.35443	0.351515	3.06332	1.45626	Cutaneous Leishmaniasis	Healthy	Skin	Monocytes	leishmania_Monocytes_vs_normal_skin_Monocytes
SF3B6	0.902161	0.0978391	2.22147	0.000273261	0.000171224	0	0.25	0.736415	0.791805	1.80997	-5.77871	6.08129	0.405063	0.527273	0.303797	0.345455	2.10232	1.47642	Cutaneous Leishmaniasis	Healthy	Skin	Monocytes	leishmania_Monocytes_vs_normal_skin_Monocytes
MPEG1	0.902161	0.0978391	2.22147	0.00037526	0.000178553	0	0.25	1.29131	1.25013	1.27754	-2.59685	7.14528	1.17722	0.545454	0.506329	0.333333	3.06713	1.88222	Cutaneous Leishmaniasis	Healthy	Skin	Monocytes	leishmania_Monocytes_vs_normal_skin_Monocytes
VPS41	0.901961	0.0980392	2.2192	0.000108599	5.23085e-05	0	0.25	1.28449	1.23443	1.45413	-3.04401	7.16687	0.392405	0.212121	0.329114	0.157576	1.29271	0.565303	Cutaneous Leishmaniasis	Healthy	Skin	Monocytes	leishmania_Monocytes_vs_normal_skin_Monocytes
ABHD5	0.901961	0.0980392	2.2192	9.57923e-05	5.09103e-05	0	0.25	1.11718	1.1091	1.64786	-4.58206	6.30408	0.341772	0.193939	0.202532	0.133333	0.884633	0.49377	Cutaneous Leishmaniasis	Healthy	Skin	Monocytes	leishmania_Monocytes_vs_normal_skin_Monocytes
PARP14	0.901961	0.0980392	2.2192	0.000453257	0.000173865	0	0.25	1.51293	1.32091	2.02585	-4.13149	12.2489	1.36709	0.448485	0.468354	0.333333	4.28714	1.42992	Cutaneous Leishmaniasis	Healthy	Skin	Monocytes	leishmania_Monocytes_vs_normal_skin_Monocytes
AKAP9	0.901961	0.0980392	2.2192	0.000333737	0.000217327	0	0.25	1.03223	1.11462	1.95593	-6.56676	6.21026	1.03798	0.715151	0.455696	0.357576	3.69903	2.22481	Cutaneous Leishmaniasis	Healthy	Skin	Monocytes	leishmania_Monocytes_vs_normal_skin_Monocytes
APRT	0.901961	0.0980392	2.2192	0.000254296	0.000168092	0	0.25	0.884671	0.809986	1.83454	-4.09157	7.07889	0.721519	0.424242	0.455696	0.242424	3.42506	1.16591	Cutaneous Leishmaniasis	Healthy	Skin	Monocytes	leishmania_Monocytes_vs_normal_skin_Monocytes
WASHC5	0.901961	0.0980392	2.2192	7.87869e-05	5.27946e-05	0	0.25	1.06041	1.05237	1.70908	-4.47909	5.87548	0.177215	0.206061	0.126582	0.121212	0.38058	0.617987	Cutaneous Leishmaniasis	Healthy	Skin	Monocytes	leishmania_Monocytes_vs_normal_skin_Monocytes
PPP1R14B	0.901961	0.0980392	2.2192	0.00025896	0.000139571	0	0.25	-0.0841447	-0.324303	2.11187	-5.83875	7.08283	1.21519	0.375758	0.240506	0.254545	4.09419	1.19251	Cutaneous Leishmaniasis	Healthy	Skin	Monocytes	leishmania_Monocytes_vs_normal_skin_Monocytes
PLXND1	0.901761	0.0982393	2.21694	9.20229e-05	0.000108217	0	0.25	-0.558975	-0.61092	1.70601	-5.45934	5.19786	0.21519	0.357576	0.164557	0.254545	0.466289	0.992685	Cutaneous Leishmaniasis	Healthy	Skin	Monocytes	leishmania_Monocytes_vs_normal_skin_Monocytes
ZC3H7A	0.901761	0.0982393	2.21694	0.000159486	9.06972e-05	0	0.25	0.791803	0.909595	1.48283	-4.22847	5.65979	0.531646	0.339394	0.35443	0.242424	1.24897	0.892127	Cutaneous Leishmaniasis	Healthy	Skin	Monocytes	leishmania_Monocytes_vs_normal_skin_Monocytes
RNF2	0.901761	0.0982393	2.21694	0.000123246	8.3e-05	0	0.25	0.876857	0.878757	1.77991	-4.75973	6.29241	0.316456	0.315151	0.240506	0.187879	0.904993	0.812562	Cutaneous Leishmaniasis	Healthy	Skin	Monocytes	leishmania_Monocytes_vs_normal_skin_Monocytes
SEC14L1	0.901761	0.0982393	2.21694	0.00023464	0.000122914	0	0.25	1.18418	1.08673	1.3604	-3.66437	6.11545	0.607595	0.357576	0.341772	0.260606	1.60291	1.22755	Cutaneous Leishmaniasis	Healthy	Skin	Monocytes	leishmania_Monocytes_vs_normal_skin_Monocytes
ZNFX1	0.901761	0.0982393	2.21694	9.40632e-05	0.000138821	0	0.25	-0.386838	-0.405512	2.02278	-7.19748	7.93149	0.316456	0.4	0.202532	0.224242	0.6947	1.02899	Cutaneous Leishmaniasis	Healthy	Skin	Monocytes	leishmania_Monocytes_vs_normal_skin_Monocytes
HIVEP3	0.901761	0.0982393	2.21694	0.000203783	0.000133746	0	0.25	0.787768	0.799401	1.77841	-5.6413	5.76772	0.696203	0.539394	0.265823	0.218182	1.51814	1.35051	Cutaneous Leishmaniasis	Healthy	Skin	Monocytes	leishmania_Monocytes_vs_normal_skin_Monocytes
TLR2	0.901761	0.0982393	2.21694	0.00021797	0.000112259	0	0.25	0.91873	0.910147	1.86821	-5.4008	6.49569	0.78481	0.460606	0.329114	0.30303	1.88751	1.3878	Cutaneous Leishmaniasis	Healthy	Skin	Monocytes	leishmania_Monocytes_vs_normal_skin_Monocytes
BCL11A	0.901761	0.0982393	2.21694	0.000238691	9.37002e-05	0	0.25	0.902637	0.736203	1.97598	-3.88262	8.33171	1.20253	0.321212	0.253165	0.175758	3.65164	1.07376	Cutaneous Leishmaniasis	Healthy	Skin	Monocytes	leishmania_Monocytes_vs_normal_skin_Monocytes
EDF1	0.901761	0.0982393	2.21694	0.000386845	0.000264142	0	0.25	0.772331	0.770887	1.90895	-6.50555	6.69502	0.86076	0.921212	0.481013	0.424242	2.65695	2.7128	Cutaneous Leishmaniasis	Healthy	Skin	Monocytes	leishmania_Monocytes_vs_normal_skin_Monocytes
DYNLL1	0.901761	0.0982393	2.21694	0.000599277	0.000621953	0	0.25	-0.408351	-0.485941	1.70728	-6.50927	5.4261	1.07595	1.73333	0.481013	0.690909	4.61051	5.8526	Cutaneous Leishmaniasis	Healthy	Skin	Monocytes	leishmania_Monocytes_vs_normal_skin_Monocytes
SPG11	0.901561	0.0984394	2.21469	0.000223994	0.000126423	0	0.25	1.02634	1.01597	1.5039	-4.11719	5.03076	0.848101	0.460606	0.455696	0.284848	2.75578	1.19276	Cutaneous Leishmaniasis	Healthy	Skin	Monocytes	leishmania_Monocytes_vs_normal_skin_Monocytes
CHD9	0.901561	0.0984394	2.21469	0.00041629	0.000197392	0	0.25	1.55068	1.39288	1.62867	-2.20052	7.58102	1.31646	0.563636	0.556962	0.315152	4.0451	1.87273	Cutaneous Leishmaniasis	Healthy	Skin	Monocytes	leishmania_Monocytes_vs_normal_skin_Monocytes
INTS6	0.901561	0.0984394	2.21469	0.000221024	0.000688627	0	0.25	-1.28228	-1.24513	1.49935	-6.24962	3.71094	0.468354	2.27879	0.316456	0.521212	1.61434	6.249	Cutaneous Leishmaniasis	Healthy	Skin	Monocytes	leishmania_Monocytes_vs_normal_skin_Monocytes
WASF2	0.901561	0.0984394	2.21469	0.000424641	0.000219441	0	0.25	1.22516	1.14133	1.26758	-4.06328	5.13038	1.43038	0.696969	0.632911	0.387879	4.38459	1.92937	Cutaneous Leishmaniasis	Healthy	Skin	Monocytes	leishmania_Monocytes_vs_normal_skin_Monocytes
NDUFA10	0.901361	0.0986395	2.21243	0.000195186	0.000114124	0	0.25	0.688694	0.730465	1.81301	-5.59566	6.45943	0.341772	0.351515	0.240506	0.266667	3.0985	1.22383	Cutaneous Leishmaniasis	Healthy	Skin	Monocytes	leishmania_Monocytes_vs_normal_skin_Monocytes
WAS	0.901361	0.0986395	2.21243	0.000253604	0.000113946	0	0.25	1.28043	1.27277	1.30376	-3.62753	5.75431	0.78481	0.315151	0.544304	0.242424	2.73619	0.949375	Cutaneous Leishmaniasis	Healthy	Skin	Monocytes	leishmania_Monocytes_vs_normal_skin_Monocytes
PRPF39	0.901361	0.0986395	2.21243	0.000104669	6.25394e-05	0	0.25	1.0675	1.01654	1.62818	-4.07556	6.85229	0.164557	0.248485	0.126582	0.169697	0.76733	0.677787	Cutaneous Leishmaniasis	Healthy	Skin	Monocytes	leishmania_Monocytes_vs_normal_skin_Monocytes
LATS1	0.901361	0.0986395	2.21243	0.000122671	6.58686e-05	0	0.25	0.841529	0.893346	1.67151	-3.82713	6.12793	0.303797	0.181818	0.227848	0.145455	0.826447	0.469045	Cutaneous Leishmaniasis	Healthy	Skin	Monocytes	leishmania_Monocytes_vs_normal_skin_Monocytes
MVB12B	0.901361	0.0986395	2.21243	8.61385e-05	8.53646e-05	0	0.25	0.198487	0.175986	2.3228	-7.48036	8.46455	0.177215	0.284848	0.151899	0.175758	0.598004	0.671507	Cutaneous Leishmaniasis	Healthy	Skin	Monocytes	leishmania_Monocytes_vs_normal_skin_Monocytes
DUSP16	0.901361	0.0986395	2.21243	5.68971e-05	5.57384e-05	0	0.25	-0.402843	-0.47435	1.91971	-6.06106	7.05363	0.0759494	0.260606	0.0506329	0.157576	0.485017	0.625696	Cutaneous Leishmaniasis	Healthy	Skin	Monocytes	leishmania_Monocytes_vs_normal_skin_Monocytes
ZNF277	0.90116	0.0988395	2.21019	0.00014365	7.54719e-05	0	0.25	1.26845	1.24187	1.24098	-2.60616	5.03212	0.43038	0.224242	0.265823	0.163636	1.16355	0.655351	Cutaneous Leishmaniasis	Healthy	Skin	Monocytes	leishmania_Monocytes_vs_normal_skin_Monocytes
ACTN4	0.90116	0.0988395	2.21019	0.000192994	9.35094e-05	0	0.25	1.39765	1.38315	1.52586	-3.49738	6.42316	0.493671	0.290909	0.392405	0.224242	2.05459	0.791714	Cutaneous Leishmaniasis	Healthy	Skin	Monocytes	leishmania_Monocytes_vs_normal_skin_Monocytes
NCEH1	0.90116	0.0988395	2.21019	8.22004e-05	6.17271e-05	0	0.25	0.582932	0.468911	2.10034	-4.88355	8.12331	0.164557	0.290909	0.101266	0.187879	0.423395	0.760715	Cutaneous Leishmaniasis	Healthy	Skin	Monocytes	leishmania_Monocytes_vs_normal_skin_Monocytes
ZNF141	0.90116	0.0988395	2.21019	6.65196e-05	7.88766e-05	0	0.25	-0.26256	-0.275402	2.14841	-7.09018	7.8621	0.126582	0.29697	0.113924	0.181818	0.577638	0.803725	Cutaneous Leishmaniasis	Healthy	Skin	Monocytes	leishmania_Monocytes_vs_normal_skin_Monocytes
GPR132	0.90116	0.0988395	2.21019	9.75544e-05	0.000184315	0	0.25	-1.04324	-1.1027	1.61654	-6.0905	5.58817	0.202532	0.957575	0.101266	0.4	0.647109	2.26385	Cutaneous Leishmaniasis	Healthy	Skin	Monocytes	leishmania_Monocytes_vs_normal_skin_Monocytes
TTBK2	0.90116	0.0988395	2.21019	0.000152363	7.36583e-05	0	0.25	1.14091	1.13681	1.57257	-4.03284	8.03797	0.341772	0.284848	0.253165	0.212121	0.878058	0.691668	Cutaneous Leishmaniasis	Healthy	Skin	Monocytes	leishmania_Monocytes_vs_normal_skin_Monocytes
HLA-DOA	0.90096	0.0990396	2.20794	7.62142e-05	0.000115682	0	0.25	-0.297197	-0.380339	1.87919	-5.63921	5.44547	0.0759494	0.345454	0.0759494	0.175758	0.230755	1.04194	Cutaneous Leishmaniasis	Healthy	Skin	Monocytes	leishmania_Monocytes_vs_normal_skin_Monocytes
ERP44	0.90096	0.0990396	2.20794	0.000232618	0.000117634	0	0.25	1.18165	1.11835	1.66045	-6.58991	7.1462	0.797469	0.29697	0.468354	0.212121	2.51776	0.772469	Cutaneous Leishmaniasis	Healthy	Skin	Monocytes	leishmania_Monocytes_vs_normal_skin_Monocytes
MSL3	0.90096	0.0990396	2.20794	0.000128982	7.32687e-05	0	0.25	1.24123	1.19384	1.54823	-3.06099	6.59965	0.329114	0.163636	0.278481	0.127273	0.794252	0.661598	Cutaneous Leishmaniasis	Healthy	Skin	Monocytes	leishmania_Monocytes_vs_normal_skin_Monocytes
RHOT1	0.90096	0.0990396	2.20794	0.000141687	7.51657e-05	0	0.25	1.12956	1.15656	1.46975	-4.32363	6.62358	0.43038	0.309091	0.240506	0.2	1.72913	0.795337	Cutaneous Leishmaniasis	Healthy	Skin	Monocytes	leishmania_Monocytes_vs_normal_skin_Monocytes
ALCAM	0.90096	0.0990396	2.20794	0.000225837	0.000746324	0	0.25	-1.36124	-1.28606	1.40392	-6.54333	3.22011	0.417722	3.1697	0.202532	0.6	0.994835	8.02111	Cutaneous Leishmaniasis	Healthy	Skin	Monocytes	leishmania_Monocytes_vs_normal_skin_Monocytes
NOL4L	0.90096	0.0990396	2.20794	6.406e-05	7.68413e-05	0	0.25	0.334803	0.271294	1.94985	-6.536	8.07065	0.151899	0.272727	0.0759494	0.169697	0.335776	0.572657	Cutaneous Leishmaniasis	Healthy	Skin	Monocytes	leishmania_Monocytes_vs_normal_skin_Monocytes
MRPL20	0.90096	0.0990396	2.20794	0.000169072	9.22705e-05	0	0.25	1.27344	1.18257	1.78314	-4.64136	7.36488	0.379747	0.254545	0.316456	0.175758	1.86276	0.779861	Cutaneous Leishmaniasis	Healthy	Skin	Monocytes	leishmania_Monocytes_vs_normal_skin_Monocytes
MAP4K5	0.90096	0.0990396	2.20794	0.000100322	6.96911e-05	0	0.25	0.430049	0.606098	1.87196	-6.62004	6.17083	0.367089	0.212121	0.227848	0.121212	1.0838	0.451381	Cutaneous Leishmaniasis	Healthy	Skin	Monocytes	leishmania_Monocytes_vs_normal_skin_Monocytes
SESN1	0.90076	0.0992397	2.2057	0.000201918	0.000158436	0	0.25	0.351658	0.436481	1.85787	-6.12795	5.45632	0.43038	0.40606	0.265823	0.30303	1.09841	1.50214	Cutaneous Leishmaniasis	Healthy	Skin	Monocytes	leishmania_Monocytes_vs_normal_skin_Monocytes
YBX1	0.90076	0.0992397	2.2057	0.00106083	0.00128932	0	0.25	-0.52062	-0.671983	1.5741	-5.08756	5.5869	2.07595	4.02424	0.64557	0.812121	10.172	10.9461	Cutaneous Leishmaniasis	Healthy	Skin	Monocytes	leishmania_Monocytes_vs_normal_skin_Monocytes
UNC93B1	0.90076	0.0992397	2.2057	9.26621e-05	8.22528e-05	0	0.25	0.542717	0.383817	1.97185	-5.03214	7.31317	0.202532	0.242424	0.113924	0.187879	0.54439	0.847575	Cutaneous Leishmaniasis	Healthy	Skin	Monocytes	leishmania_Monocytes_vs_normal_skin_Monocytes
USP3	0.90076	0.0992397	2.2057	0.000562709	0.000318842	0	0.25	0.775227	0.935399	1.49578	-4.14286	5.56413	1.77215	0.999999	0.582278	0.484848	5.80321	3.07096	Cutaneous Leishmaniasis	Healthy	Skin	Monocytes	leishmania_Monocytes_vs_normal_skin_Monocytes
MARK2	0.90076	0.0992397	2.2057	0.000241393	0.000115223	0	0.25	1.1423	1.22515	1.16675	-2.70919	4.94456	0.56962	0.460606	0.341772	0.29697	1.82315	1.21658	Cutaneous Leishmaniasis	Healthy	Skin	Monocytes	leishmania_Monocytes_vs_normal_skin_Monocytes
SAMSN1	0.90076	0.0992397	2.2057	0.000372192	0.000279747	0	0.25	0.683304	0.696559	1.88955	-5.52171	8.29569	2.25317	1.01818	0.367089	0.321212	5.81482	2.82492	Cutaneous Leishmaniasis	Healthy	Skin	Monocytes	leishmania_Monocytes_vs_normal_skin_Monocytes
HK2	0.90076	0.0992397	2.2057	5.32038e-05	5.89165e-05	0	0.25	0.0939282	0.137967	1.99129	-6.51389	6.81524	0.13924	0.242424	0.113924	0.133333	0.299116	0.619256	Cutaneous Leishmaniasis	Healthy	Skin	Monocytes	leishmania_Monocytes_vs_normal_skin_Monocytes
CTSS	0.90056	0.0994398	2.20346	0.00206101	0.000960525	0	0.25	1.00402	1.05615	1.26409	-3.81604	5.31317	10.1772	2.72727	0.734177	0.854545	28.5803	8.45225	Cutaneous Leishmaniasis	Healthy	Skin	Monocytes	leishmania_Monocytes_vs_normal_skin_Monocytes
URI1	0.90056	0.0994398	2.20346	0.000152003	9.53431e-05	0	0.25	1.12562	1.03393	1.52443	-2.43211	6.16408	0.417722	0.29697	0.329114	0.242424	2.19763	0.761015	Cutaneous Leishmaniasis	Healthy	Skin	Monocytes	leishmania_Monocytes_vs_normal_skin_Monocytes
RASA1	0.90056	0.0994398	2.20346	0.000219305	0.000106596	0	0.25	1.20272	1.18541	1.52332	-3.72126	6.99096	0.848101	0.393939	0.392405	0.266667	2.63188	1.06681	Cutaneous Leishmaniasis	Healthy	Skin	Monocytes	leishmania_Monocytes_vs_normal_skin_Monocytes
PTPN2	0.90056	0.0994398	2.20346	0.000334441	0.000155672	0	0.25	1.28522	1.28138	0.938796	-1.47037	4.2195	1.05063	0.539394	0.468354	0.351515	4.02152	1.54209	Cutaneous Leishmaniasis	Healthy	Skin	Monocytes	leishmania_Monocytes_vs_normal_skin_Monocytes
TXNIP	0.90056	0.0994398	2.20346	0.00122851	0.00077776	0	0.25	1.30223	1.13544	1.95932	-5.57551	7.44214	3.79747	2.00606	0.708861	0.521212	13.5515	6.91267	Cutaneous Leishmaniasis	Healthy	Skin	Monocytes	leishmania_Monocytes_vs_normal_skin_Monocytes
YLPM1	0.90056	0.0994398	2.20346	9.23668e-05	4.83246e-05	0	0.25	1.00282	1.00422	1.39355	-2.91067	6.04567	0.35443	0.175758	0.227848	0.157576	1.41773	0.446854	Cutaneous Leishmaniasis	Healthy	Skin	Monocytes	leishmania_Monocytes_vs_normal_skin_Monocytes
NME3	0.90056	0.0994398	2.20346	7.22059e-05	0.000111323	0	0.25	-0.221464	-0.357096	1.8402	-5.46141	5.33996	0.113924	0.278788	0.101266	0.2	0.278998	0.964959	Cutaneous Leishmaniasis	Healthy	Skin	Monocytes	leishmania_Monocytes_vs_normal_skin_Monocytes
CORO7	0.90056	0.0994398	2.20346	0.000173864	9.58051e-05	0	0.25	1.10712	1.10205	1.73797	-4.50079	6.9346	0.278481	0.224242	0.227848	0.169697	1.04693	0.664565	Cutaneous Leishmaniasis	Healthy	Skin	Monocytes	leishmania_Monocytes_vs_normal_skin_Monocytes
NGLY1	0.90056	0.0994398	2.20346	0.000189609	9.51053e-05	0	0.25	1.15868	1.17436	1.16761	-3.26854	4.9427	0.531646	0.290909	0.341772	0.181818	1.39625	0.853413	Cutaneous Leishmaniasis	Healthy	Skin	Monocytes	leishmania_Monocytes_vs_normal_skin_Monocytes
CLEC16A	0.90036	0.0996399	2.20123	0.000104169	6.10014e-05	0	0.25	0.813381	0.930856	1.49985	-4.8409	6.27178	0.303797	0.248485	0.240506	0.181818	0.863714	0.628888	Cutaneous Leishmaniasis	Healthy	Skin	Monocytes	leishmania_Monocytes_vs_normal_skin_Monocytes
CSNK2B	0.90036	0.0996399	2.20123	0.000230052	0.000205238	0	0.25	0.151497	0.0672741	1.97307	-5.40529	8.5262	0.367089	0.545454	0.291139	0.339394	2.05065	1.6347	Cutaneous Leishmaniasis	Healthy	Skin	Monocytes	leishmania_Monocytes_vs_normal_skin_Monocytes
DMXL1	0.90036	0.0996399	2.20123	0.000260464	0.000150169	0	0.25	1.0637	1.08781	1.55692	-3.86991	6.13381	0.696203	0.575757	0.405063	0.278788	1.9473	1.68118	Cutaneous Leishmaniasis	Healthy	Skin	Monocytes	leishmania_Monocytes_vs_normal_skin_Monocytes
FBXW11	0.90036	0.0996399	2.20123	0.000325219	0.000187034	0	0.25	0.81806	0.937914	1.70535	-5.76788	5.86336	0.898734	0.527273	0.417722	0.315152	2.63915	1.65325	Cutaneous Leishmaniasis	Healthy	Skin	Monocytes	leishmania_Monocytes_vs_normal_skin_Monocytes
TMEM14B	0.90036	0.0996399	2.20123	0.000174472	0.000110545	0	0.25	0.991791	1.04083	1.45239	-3.91828	5.45901	0.56962	0.321212	0.341772	0.260606	1.51103	0.771415	Cutaneous Leishmaniasis	Healthy	Skin	Monocytes	leishmania_Monocytes_vs_normal_skin_Monocytes
NELFCD	0.90036	0.0996399	2.20123	6.31073e-05	0.000159928	0	0.25	-1.19482	-1.21352	1.56341	-6.1731	3.57885	0.101266	0.551515	0.0886076	0.345455	0.454658	1.42764	Cutaneous Leishmaniasis	Healthy	Skin	Monocytes	leishmania_Monocytes_vs_normal_skin_Monocytes
HTT	0.90036	0.0996399	2.20123	0.00021433	0.000100391	0	0.25	1.43313	1.36054	1.25357	-2.74166	6.04246	0.544304	0.309091	0.367089	0.2	2.37588	0.881192	Cutaneous Leishmaniasis	Healthy	Skin	Monocytes	leishmania_Monocytes_vs_normal_skin_Monocytes
NDUFA5	0.90016	0.0998399	2.199	0.000126579	8.10244e-05	0	0.25	0.869932	0.912621	1.82922	-5.36222	6.20157	0.202532	0.248485	0.189873	0.181818	1.15421	0.64756	Cutaneous Leishmaniasis	Healthy	Skin	Monocytes	leishmania_Monocytes_vs_normal_skin_Monocytes
LAMTOR5	0.90016	0.0998399	2.199	0.000163481	0.000110319	0	0.25	0.971009	0.937482	1.8624	-5.64707	8.05685	0.405063	0.327273	0.291139	0.266667	1.47467	0.926882	Cutaneous Leishmaniasis	Healthy	Skin	Monocytes	leishmania_Monocytes_vs_normal_skin_Monocytes
ALG13	0.90016	0.0998399	2.199	0.000128761	0.000263436	0	0.25	-0.54104	-0.502441	2.07965	-7.57709	5.90311	0.341772	1.32727	0.227848	0.321212	0.908972	3.10251	Cutaneous Leishmaniasis	Healthy	Skin	Monocytes	leishmania_Monocytes_vs_normal_skin_Monocytes
BTF3	0.90016	0.0998399	2.199	0.000587053	0.000763957	0	0.25	-0.497818	-0.540001	1.85245	-6.4508	5.03368	1.25317	3.04848	0.620253	0.763636	7.36435	8.01249	Cutaneous Leishmaniasis	Healthy	Skin	Monocytes	leishmania_Monocytes_vs_normal_skin_Monocytes
IL4I1	0.90016	0.0998399	2.199	6.01357e-05	0.000111183	0	0.25	-0.887411	-0.930668	1.53948	-5.73576	5.22272	0.0632911	0.478788	0.0506329	0.29697	0.194708	1.19937	Cutaneous Leishmaniasis	Healthy	Skin	Monocytes	leishmania_Monocytes_vs_normal_skin_Monocytes
MGST2	0.90016	0.0998399	2.199	9.39278e-05	5.46925e-05	0	0.25	0.71941	0.578724	2.05555	-5.26774	8.1557	0.278481	0.254545	0.202532	0.2	0.731233	0.590063	Cutaneous Leishmaniasis	Healthy	Skin	Monocytes	leishmania_Monocytes_vs_normal_skin_Monocytes
CDK8	0.90016	0.0998399	2.199	0.000113693	9.12921e-05	0	0.25	0.566537	0.591885	2.23074	-7.80776	6.76762	0.329114	0.315151	0.202532	0.187879	1.4064	0.740084	Cutaneous Leishmaniasis	Healthy	Skin	Monocytes	leishmania_Monocytes_vs_normal_skin_Monocytes
SMIM3	0.89996	0.10004	2.19678	4.63444e-05	9.41197e-05	0	0.25	-0.740198	-0.780916	1.89641	-6.52557	5.6791	0.0759494	0.327273	0.0632911	0.2	0.159333	1.04325	Cutaneous Leishmaniasis	Healthy	Skin	Monocytes	leishmania_Monocytes_vs_normal_skin_Monocytes
POLB	0.89996	0.10004	2.19678	9.80178e-05	5.51169e-05	0	0.25	1.2625	1.20455	1.63502	-5.74857	6.60101	0.405063	0.321212	0.253165	0.115152	1.15216	0.762087	Cutaneous Leishmaniasis	Healthy	Skin	Monocytes	leishmania_Monocytes_vs_normal_skin_Monocytes
IL1RN	0.89996	0.10004	2.19678	0.000145184	0.000271458	0	0.25	-0.642938	-0.727689	1.77172	-6.85542	5.75111	0.291139	0.951515	0.164557	0.266667	0.713777	2.77796	Cutaneous Leishmaniasis	Healthy	Skin	Monocytes	leishmania_Monocytes_vs_normal_skin_Monocytes
COX8A	0.89996	0.10004	2.19678	0.000405488	0.000246819	0	0.25	1.07647	1.01141	1.927	-5.29553	7.20884	1.1519	0.684848	0.607595	0.418182	5.52213	1.98658	Cutaneous Leishmaniasis	Healthy	Skin	Monocytes	leishmania_Monocytes_vs_normal_skin_Monocytes
RSU1	0.89996	0.10004	2.19678	0.00019523	0.000105258	0	0.25	1.13396	1.12293	1.40121	-3.7935	6.0477	0.468355	0.357576	0.341772	0.266667	2.4509	1.01947	Cutaneous Leishmaniasis	Healthy	Skin	Monocytes	leishmania_Monocytes_vs_normal_skin_Monocytes
POU2F2	0.89996	0.10004	2.19678	0.000488977	0.000265326	0	0.25	0.677275	0.85233	1.77736	-5.82378	5.60809	1.50633	0.824242	0.468354	0.381818	4.24475	2.51112	Cutaneous Leishmaniasis	Healthy	Skin	Monocytes	leishmania_Monocytes_vs_normal_skin_Monocytes
HIP1	0.89996	0.10004	2.19678	0.000189689	0.000422177	0	0.25	-1.03892	-1.0215	1.62582	-5.92194	4.46453	0.506329	2.41818	0.316456	0.545455	1.26617	5.80763	Cutaneous Leishmaniasis	Healthy	Skin	Monocytes	leishmania_Monocytes_vs_normal_skin_Monocytes
TNFRSF1B	0.89996	0.10004	2.19678	0.000488674	0.000803263	0	0.25	-0.317273	-0.260234	1.79152	-6.2736	4.19402	1.59494	2.70909	0.582278	0.618182	4.74662	7.57186	Cutaneous Leishmaniasis	Healthy	Skin	Monocytes	leishmania_Monocytes_vs_normal_skin_Monocytes
PPP6R2	0.89996	0.10004	2.19678	0.000213222	0.000124729	0	0.25	0.991682	0.96073	1.93979	-5.86045	8.34483	0.544304	0.375757	0.367089	0.236364	2.18655	1.12292	Cutaneous Leishmaniasis	Healthy	Skin	Monocytes	leishmania_Monocytes_vs_normal_skin_Monocytes
CCSER2	0.89996	0.10004	2.19678	0.000172875	9.27376e-05	0	0.25	0.909016	1.00334	1.65494	-4.37692	6.01348	0.56962	0.309091	0.35443	0.230303	2.0482	0.894519	Cutaneous Leishmaniasis	Healthy	Skin	Monocytes	leishmania_Monocytes_vs_normal_skin_Monocytes
MOSMO	0.89996	0.10004	2.19678	7.26248e-05	5.98765e-05	0	0.25	0.414987	0.488509	1.90398	-6.0588	6.69983	0.227848	0.224242	0.151899	0.145455	0.539284	0.46825	Cutaneous Leishmaniasis	Healthy	Skin	Monocytes	leishmania_Monocytes_vs_normal_skin_Monocytes
CLOCK	0.89976	0.10024	2.19456	0.000100077	5.61318e-05	0	0.25	0.804241	0.904716	1.38936	-3.59103	4.66502	0.291139	0.157576	0.227848	0.121212	0.761853	0.527916	Cutaneous Leishmaniasis	Healthy	Skin	Monocytes	leishmania_Monocytes_vs_normal_skin_Monocytes
PRR14L	0.89976	0.10024	2.19456	0.000143873	6.76374e-05	0	0.25	1.19325	1.18477	1.16023	-2.89911	5.58364	0.607595	0.163636	0.379747	0.151515	1.64345	0.434959	Cutaneous Leishmaniasis	Healthy	Skin	Monocytes	leishmania_Monocytes_vs_normal_skin_Monocytes
MED13L	0.89976	0.10024	2.19456	0.00122249	0.000647684	0	0.25	0.966761	0.961544	0.974022	-2.34186	4.94969	5.27848	3.0303	0.810127	0.751515	16.958	7.88591	Cutaneous Leishmaniasis	Healthy	Skin	Monocytes	leishmania_Monocytes_vs_normal_skin_Monocytes
MDM2	0.89976	0.10024	2.19456	0.000134916	6.93952e-05	0	0.25	1.05498	1.05252	1.34698	-2.99814	5.72431	0.443038	0.236364	0.329114	0.157576	1.75223	0.670128	Cutaneous Leishmaniasis	Healthy	Skin	Monocytes	leishmania_Monocytes_vs_normal_skin_Monocytes
OSBPL3	0.89976	0.10024	2.19456	0.000141438	0.000116667	0	0.25	0.253203	0.302862	1.95112	-5.98078	6.69725	0.405063	0.393939	0.240506	0.266667	1.48121	1.1414	Cutaneous Leishmaniasis	Healthy	Skin	Monocytes	leishmania_Monocytes_vs_normal_skin_Monocytes
PGD	0.89976	0.10024	2.19456	0.00012767	5.75397e-05	0	0.25	1.59132	1.34597	1.525	-2.01323	8.0466	0.481013	0.193939	0.316456	0.169697	1.68263	0.4783	Cutaneous Leishmaniasis	Healthy	Skin	Monocytes	leishmania_Monocytes_vs_normal_skin_Monocytes
MYADM	0.89976	0.10024	2.19456	0.000207806	0.000297661	0	0.25	-0.393895	-0.315544	1.98795	-7.38835	5.89331	0.518987	0.715151	0.278481	0.339394	1.10972	2.4379	Cutaneous Leishmaniasis	Healthy	Skin	Monocytes	leishmania_Monocytes_vs_normal_skin_Monocytes
BABAM2	0.89956	0.10044	2.19234	0.000237876	0.00017625	0	0.25	0.3765	0.552126	1.77467	-5.50803	6.46251	0.873418	0.575757	0.417722	0.351515	2.64804	1.71755	Cutaneous Leishmaniasis	Healthy	Skin	Monocytes	leishmania_Monocytes_vs_normal_skin_Monocytes
DENR	0.89956	0.10044	2.19234	0.000114073	6.80514e-05	0	0.25	0.713562	0.759103	1.6135	-4.24981	5.61875	0.240506	0.2	0.202532	0.145455	0.817518	0.682387	Cutaneous Leishmaniasis	Healthy	Skin	Monocytes	leishmania_Monocytes_vs_normal_skin_Monocytes
MPP1	0.89956	0.10044	2.19234	9.87148e-05	0.000178628	0	0.25	-0.475839	-0.611674	1.63676	-5.01347	4.56346	0.177215	0.80606	0.139241	0.363636	0.458693	2.30273	Cutaneous Leishmaniasis	Healthy	Skin	Monocytes	leishmania_Monocytes_vs_normal_skin_Monocytes
JUN	0.89956	0.10044	2.19234	0.000373244	0.00059913	0	0.25	-0.471767	-0.53101	1.78646	-6.12209	5.45306	0.518987	1.41818	0.303797	0.424242	1.67201	5.29938	Cutaneous Leishmaniasis	Healthy	Skin	Monocytes	leishmania_Monocytes_vs_normal_skin_Monocytes
AURKAIP1	0.89956	0.10044	2.19234	0.00014144	9.6335e-05	0	0.25	0.865014	0.898802	1.74862	-5.45373	6.36623	0.405063	0.290909	0.291139	0.248485	1.22475	0.900161	Cutaneous Leishmaniasis	Healthy	Skin	Monocytes	leishmania_Monocytes_vs_normal_skin_Monocytes
OGDH	0.89956	0.10044	2.19234	0.00021375	0.000303549	0	0.25	0.0550592	0.115238	1.72322	-5.66788	5.36451	0.734178	1.33939	0.468354	0.442424	2.3751	3.42297	Cutaneous Leishmaniasis	Healthy	Skin	Monocytes	leishmania_Monocytes_vs_normal_skin_Monocytes
RBM3	0.89956	0.10044	2.19234	0.000628581	0.000341424	0	0.25	1.02659	1.03091	1.68521	-4.63879	7.02588	0.987342	1.18788	0.506329	0.545455	4.91506	3.57139	Cutaneous Leishmaniasis	Healthy	Skin	Monocytes	leishmania_Monocytes_vs_normal_skin_Monocytes
IFNGR2	0.89936	0.10064	2.19013	0.000317286	0.000178132	0	0.25	1.20823	1.14893	1.33334	-2.57497	5.68158	0.898734	0.527273	0.392405	0.339394	2.64109	1.63005	Cutaneous Leishmaniasis	Healthy	Skin	Monocytes	leishmania_Monocytes_vs_normal_skin_Monocytes
RPS6KA5	0.89936	0.10064	2.19013	0.000190458	9.90606e-05	0	0.25	1.01159	1.00962	1.66225	-4.26164	5.94955	0.594937	0.40606	0.303797	0.254545	1.48995	0.973522	Cutaneous Leishmaniasis	Healthy	Skin	Monocytes	leishmania_Monocytes_vs_normal_skin_Monocytes
TNRC18	0.89936	0.10064	2.19013	0.000221405	0.000140422	0	0.25	0.69053	0.825703	1.5349	-4.64721	5.01068	0.594937	0.6	0.341772	0.321212	1.61059	1.42789	Cutaneous Leishmaniasis	Healthy	Skin	Monocytes	leishmania_Monocytes_vs_normal_skin_Monocytes
PPIF	0.89936	0.10064	2.19013	0.000102556	0.000166263	0	0.25	-0.314893	-0.319935	2.19834	-7.18458	8.10545	0.202532	0.442424	0.126582	0.2	0.418671	1.48204	Cutaneous Leishmaniasis	Healthy	Skin	Monocytes	leishmania_Monocytes_vs_normal_skin_Monocytes
MAP3K4	0.89916	0.10084	2.18792	0.000124297	7.47158e-05	0	0.25	1.00835	1.00621	1.54117	-3.48004	6.39805	0.303797	0.230303	0.253165	0.151515	1.58465	0.781131	Cutaneous Leishmaniasis	Healthy	Skin	Monocytes	leishmania_Monocytes_vs_normal_skin_Monocytes
MAML3	0.89916	0.10084	2.18792	0.000560132	0.000317152	0	0.25	1.14964	1.1428	1.58248	-3.78981	7.49381	2.1519	1.41818	0.556962	0.466667	7.96027	3.76834	Cutaneous Leishmaniasis	Healthy	Skin	Monocytes	leishmania_Monocytes_vs_normal_skin_Monocytes
CKLF	0.89916	0.10084	2.18792	0.000297989	0.00019823	0	0.25	1.08791	1.11073	1.68905	-4.46915	6.87857	0.708861	0.624242	0.392405	0.327273	3.22645	1.8419	Cutaneous Leishmaniasis	Healthy	Skin	Monocytes	leishmania_Monocytes_vs_normal_skin_Monocytes
CHPT1	0.89916	0.10084	2.18792	9.07526e-05	4.87373e-05	0	0.25	0.823403	0.909442	1.35384	-4.25782	5.38755	0.253165	0.175758	0.177215	0.139394	0.603493	0.418844	Cutaneous Leishmaniasis	Healthy	Skin	Monocytes	leishmania_Monocytes_vs_normal_skin_Monocytes
ARL15	0.89916	0.10084	2.18792	0.000623218	0.000408681	0	0.25	0.516717	0.612985	2.04185	-5.72884	8.53441	1.89873	1.17576	0.64557	0.460606	5.48637	3.22011	Cutaneous Leishmaniasis	Healthy	Skin	Monocytes	leishmania_Monocytes_vs_normal_skin_Monocytes
USP7	0.89916	0.10084	2.18792	0.000165925	0.000101511	0	0.25	1.06879	1.09721	1.46094	-3.7429	5.8253	0.329114	0.387879	0.265823	0.278788	0.939779	1.17245	Cutaneous Leishmaniasis	Healthy	Skin	Monocytes	leishmania_Monocytes_vs_normal_skin_Monocytes
PAPSS2	0.89916	0.10084	2.18792	0.000180116	0.000516308	0	0.25	-1.27363	-1.23804	1.43855	-6.74306	3.13537	0.265823	3.0303	0.0632911	0.527273	0.472154	7.3395	Cutaneous Leishmaniasis	Healthy	Skin	Monocytes	leishmania_Monocytes_vs_normal_skin_Monocytes
MYSM1	0.89896	0.10104	2.18572	0.000113456	6.92677e-05	0	0.25	0.889783	0.902944	1.72851	-4.88153	6.97847	0.303797	0.230303	0.240506	0.169697	0.74525	0.587066	Cutaneous Leishmaniasis	Healthy	Skin	Monocytes	leishmania_Monocytes_vs_normal_skin_Monocytes
ANKRD12	0.89896	0.10104	2.18572	0.0006097	0.000253335	0	0.25	1.22542	1.20458	0.961603	-1.58913	5.12747	2.22785	0.569697	0.632911	0.357576	6.90115	1.95888	Cutaneous Leishmaniasis	Healthy	Skin	Monocytes	leishmania_Monocytes_vs_normal_skin_Monocytes
WDR45B	0.89896	0.10104	2.18572	0.000136455	0.000144065	0	0.25	-0.0139246	-0.0606265	1.87356	-6.55174	5.59454	0.316456	0.672727	0.151899	0.272727	0.546498	1.62241	Cutaneous Leishmaniasis	Healthy	Skin	Monocytes	leishmania_Monocytes_vs_normal_skin_Monocytes
STK11	0.89896	0.10104	2.18572	7.45857e-05	7.22773e-05	0	0.25	0.568971	0.561041	1.84116	-6.51716	6.01395	0.113924	0.327273	0.113924	0.218182	0.273471	0.849566	Cutaneous Leishmaniasis	Healthy	Skin	Monocytes	leishmania_Monocytes_vs_normal_skin_Monocytes
PPP2R5A	0.89896	0.10104	2.18572	0.000144477	7.83767e-05	0	0.25	1.08355	1.08675	1.33484	-3.48864	5.89295	0.544304	0.230303	0.392405	0.2	2.93553	0.584277	Cutaneous Leishmaniasis	Healthy	Skin	Monocytes	leishmania_Monocytes_vs_normal_skin_Monocytes
S100A10	0.89896	0.10104	2.18572	0.00218886	0.00258007	0	0.25	-0.0996538	-0.1031	1.97807	-5.65091	6.97262	3.63291	8.57575	0.772152	0.8	20.9547	25.03	Cutaneous Leishmaniasis	Healthy	Skin	Monocytes	leishmania_Monocytes_vs_normal_skin_Monocytes
ARHGEF1	0.89876	0.10124	2.18352	0.000155922	7.7119e-05	0	0.25	1.23777	1.28304	1.31228	-2.8343	5.26335	0.316456	0.230303	0.291139	0.181818	1.29573	0.761617	Cutaneous Leishmaniasis	Healthy	Skin	Monocytes	leishmania_Monocytes_vs_normal_skin_Monocytes
NECTIN2	0.89876	0.10124	2.18352	0.00010442	0.000223061	0	0.25	-1.36631	-1.31234	1.61091	-7.23646	5.47068	0.126582	0.70303	0.0759494	0.393939	0.330811	1.98503	Cutaneous Leishmaniasis	Healthy	Skin	Monocytes	leishmania_Monocytes_vs_normal_skin_Monocytes
STAT5B	0.89876	0.10124	2.18352	0.000152096	7.29664e-05	0	0.25	1.2452	1.18145	1.40441	-3.42399	6.32649	0.468355	0.206061	0.291139	0.145455	2.48688	0.483115	Cutaneous Leishmaniasis	Healthy	Skin	Monocytes	leishmania_Monocytes_vs_normal_skin_Monocytes
DOCK4	0.89876	0.10124	2.18352	0.0005604	0.000898354	0	0.25	-0.791086	-0.824588	1.76366	-5.50573	6.13072	1.68354	4.15757	0.329114	0.648485	4.45426	11.6243	Cutaneous Leishmaniasis	Healthy	Skin	Monocytes	leishmania_Monocytes_vs_normal_skin_Monocytes
EEPD1	0.89876	0.10124	2.18352	0.000155871	0.00020053	0	0.25	-0.217528	-0.16042	2.01407	-7.8168	6.0346	0.341772	1.29697	0.177215	0.442424	0.847235	3.12444	Cutaneous Leishmaniasis	Healthy	Skin	Monocytes	leishmania_Monocytes_vs_normal_skin_Monocytes
SSBP1	0.89876	0.10124	2.18352	0.000236078	0.00019132	0	0.25	0.623004	0.612583	1.76143	-4.90241	7.47823	0.43038	0.509091	0.329114	0.327273	2.76455	2.00172	Cutaneous Leishmaniasis	Healthy	Skin	Monocytes	leishmania_Monocytes_vs_normal_skin_Monocytes
ARL4A	0.89876	0.10124	2.18352	7.92186e-05	0.000219617	0	0.25	-1.1717	-1.18675	1.46735	-6.35219	3.5131	0.101266	0.642424	0.0759494	0.333333	0.194775	1.87322	Cutaneous Leishmaniasis	Healthy	Skin	Monocytes	leishmania_Monocytes_vs_normal_skin_Monocytes
PSMA2	0.898559	0.101441	2.18132	0.000288074	0.000143326	0	0.25	1.19349	1.09488	1.64166	-3.23875	7.8294	0.670886	0.424242	0.417722	0.30303	3.18918	1.32789	Cutaneous Leishmaniasis	Healthy	Skin	Monocytes	leishmania_Monocytes_vs_normal_skin_Monocytes
UBE2E3	0.898559	0.101441	2.18132	0.000150981	7.4012e-05	0	0.25	1.16146	1.17646	1.27351	-3.13543	5.44172	0.594937	0.242424	0.367089	0.187879	1.65117	0.660568	Cutaneous Leishmaniasis	Healthy	Skin	Monocytes	leishmania_Monocytes_vs_normal_skin_Monocytes
B3GNT2	0.898559	0.101441	2.18132	6.46163e-05	0.000112427	0	0.25	-0.293736	-0.289173	1.83872	-6.40364	5.25705	0.101266	0.278788	0.101266	0.163636	0.215333	1.06841	Cutaneous Leishmaniasis	Healthy	Skin	Monocytes	leishmania_Monocytes_vs_normal_skin_Monocytes
NDUFA1	0.898559	0.101441	2.18132	0.000408623	0.000253094	0	0.25	0.883518	0.825731	1.7495	-4.47262	6.90505	0.78481	0.557576	0.531646	0.333333	4.68284	1.61229	Cutaneous Leishmaniasis	Healthy	Skin	Monocytes	leishmania_Monocytes_vs_normal_skin_Monocytes
ACSL3	0.898559	0.101441	2.18132	0.000140492	0.000313562	0	0.25	-0.650753	-0.741582	1.60796	-5.45541	4.82906	0.367089	1.27879	0.291139	0.430303	1.56009	3.18373	Cutaneous Leishmaniasis	Healthy	Skin	Monocytes	leishmania_Monocytes_vs_normal_skin_Monocytes
PDK4	0.898559	0.101441	2.18132	6.6857e-05	0.000116954	0	0.25	-0.258704	-0.304625	1.9298	-7.07837	7.24032	0.177215	0.484848	0.151899	0.169697	0.462308	1.18522	Cutaneous Leishmaniasis	Healthy	Skin	Monocytes	leishmania_Monocytes_vs_normal_skin_Monocytes
CDK14	0.898559	0.101441	2.18132	0.000132264	0.000111375	0	0.25	0.417518	0.565028	1.5858	-6.06238	4.92974	0.21519	0.50303	0.139241	0.272727	1.2628	1.5226	Cutaneous Leishmaniasis	Healthy	Skin	Monocytes	leishmania_Monocytes_vs_normal_skin_Monocytes
PHYKPL	0.898559	0.101441	2.18132	0.000183979	0.000183719	0	0.25	0.290256	0.367497	1.97325	-8.59213	5.60921	0.481013	0.612121	0.303797	0.315152	1.25865	1.64485	Cutaneous Leishmaniasis	Healthy	Skin	Monocytes	leishmania_Monocytes_vs_normal_skin_Monocytes
RNF24	0.898559	0.101441	2.18132	0.000327557	0.000364021	0	0.25	-0.314395	-0.215154	1.95066	-6.69004	5.57881	0.683544	1.28485	0.329114	0.490909	1.59843	3.41944	Cutaneous Leishmaniasis	Healthy	Skin	Monocytes	leishmania_Monocytes_vs_normal_skin_Monocytes
C3AR1	0.898359	0.101641	2.17913	0.000127142	6.53747e-05	0	0.25	1.09576	1.09165	1.49692	-3.6704	6.51729	0.405063	0.224242	0.202532	0.133333	0.881626	0.537547	Cutaneous Leishmaniasis	Healthy	Skin	Monocytes	leishmania_Monocytes_vs_normal_skin_Monocytes
SPIDR	0.898359	0.101641	2.17913	0.000529202	0.00029488	0	0.25	0.696077	0.843126	1.74558	-5.50849	6.31707	2.21519	1.09697	0.582278	0.454545	6.27097	2.71401	Cutaneous Leishmaniasis	Healthy	Skin	Monocytes	leishmania_Monocytes_vs_normal_skin_Monocytes
ST3GAL2	0.898359	0.101641	2.17913	0.000129303	0.000126478	0	0.25	0.37498	0.327621	1.72945	-4.9866	7.68632	0.240506	0.381818	0.202532	0.242424	0.691355	1.27498	Cutaneous Leishmaniasis	Healthy	Skin	Monocytes	leishmania_Monocytes_vs_normal_skin_Monocytes
SPIRE1	0.898359	0.101641	2.17913	8.49838e-05	6.39689e-05	0	0.25	0.401221	0.37236	2.15303	-6.73376	8.33933	0.177215	0.260606	0.113924	0.206061	0.841077	0.726121	Cutaneous Leishmaniasis	Healthy	Skin	Monocytes	leishmania_Monocytes_vs_normal_skin_Monocytes
HSPA8	0.898359	0.101641	2.17913	0.000719516	0.00163819	0	0.25	-1.27489	-1.2796	1.27247	-5.07626	3.17724	1.13924	5.04848	0.594937	0.824242	6.18854	13.4465	Cutaneous Leishmaniasis	Healthy	Skin	Monocytes	leishmania_Monocytes_vs_normal_skin_Monocytes
DEF6	0.898359	0.101641	2.17913	9.64712e-05	5.66552e-05	0	0.25	0.954562	1.00869	1.63114	-3.5408	5.97239	0.21519	0.218182	0.189873	0.139394	1.13327	0.66135	Cutaneous Leishmaniasis	Healthy	Skin	Monocytes	leishmania_Monocytes_vs_normal_skin_Monocytes
INPP5D	0.898359	0.101641	2.17913	0.000364722	0.000191786	0	0.25	1.21539	1.17602	1.6221	-4.15494	7.43949	1.43038	0.515151	0.56962	0.321212	3.96225	1.47935	Cutaneous Leishmaniasis	Healthy	Skin	Monocytes	leishmania_Monocytes_vs_normal_skin_Monocytes
PTPN18	0.898159	0.101841	2.17694	0.000152751	9.53855e-05	0	0.25	1.05366	1.03932	1.39128	-3.64904	6.34954	0.392405	0.290909	0.265823	0.230303	0.975165	0.741382	Cutaneous Leishmaniasis	Healthy	Skin	Monocytes	leishmania_Monocytes_vs_normal_skin_Monocytes
ZNF577	0.898159	0.101841	2.17694	3.11051e-05	6.80069e-05	0	0.25	-0.518176	-0.450937	1.91869	-7.04916	4.81145	0.0632911	0.327273	0.0379747	0.181818	0.145413	0.770338	Cutaneous Leishmaniasis	Healthy	Skin	Monocytes	leishmania_Monocytes_vs_normal_skin_Monocytes
CACYBP	0.898159	0.101841	2.17694	0.000153252	0.000327092	0	0.25	-1.21094	-1.10718	1.60074	-6.90782	3.92182	0.177215	0.915151	0.126582	0.460606	0.473966	2.77629	Cutaneous Leishmaniasis	Healthy	Skin	Monocytes	leishmania_Monocytes_vs_normal_skin_Monocytes
COMMD1	0.898159	0.101841	2.17694	0.000206161	0.000121473	0	0.25	0.851258	0.933525	1.59576	-4.48906	5.69847	0.582279	0.363636	0.329114	0.242424	1.70337	0.881358	Cutaneous Leishmaniasis	Healthy	Skin	Monocytes	leishmania_Monocytes_vs_normal_skin_Monocytes
COPB1	0.898159	0.101841	2.17694	0.000112919	4.5647e-05	0	0.25	1.54407	1.41743	1.54079	-2.6776	7.12643	0.35443	0.230303	0.291139	0.187879	1.23939	0.570716	Cutaneous Leishmaniasis	Healthy	Skin	Monocytes	leishmania_Monocytes_vs_normal_skin_Monocytes
VCL	0.898159	0.101841	2.17694	0.000244061	0.000153999	0	0.25	0.535963	0.665552	1.85109	-5.69936	7.42503	0.822785	0.418182	0.392405	0.230303	2.16835	1.14588	Cutaneous Leishmaniasis	Healthy	Skin	Monocytes	leishmania_Monocytes_vs_normal_skin_Monocytes
RNF216	0.897959	0.102041	2.17475	0.000206353	0.000145111	0	0.25	0.672935	0.655995	1.86187	-4.93217	7.10099	0.582279	0.387879	0.379747	0.272727	2.04089	0.936355	Cutaneous Leishmaniasis	Healthy	Skin	Monocytes	leishmania_Monocytes_vs_normal_skin_Monocytes
RBBP4	0.897959	0.102041	2.17475	0.0001579	7.73999e-05	0	0.25	1.43286	1.2814	1.58169	-3.41446	6.95279	0.468355	0.175758	0.379747	0.145455	2.10711	0.516395	Cutaneous Leishmaniasis	Healthy	Skin	Monocytes	leishmania_Monocytes_vs_normal_skin_Monocytes
CAB39L	0.897959	0.102041	2.17475	5.40021e-05	8.08036e-05	0	0.25	-0.272379	-0.286489	2.00291	-6.71702	6.33046	0.101266	0.381818	0.0886076	0.206061	0.30614	0.884134	Cutaneous Leishmaniasis	Healthy	Skin	Monocytes	leishmania_Monocytes_vs_normal_skin_Monocytes
CALR	0.897959	0.102041	2.17475	0.000254016	0.000525596	0	0.25	-1.14976	-1.14946	1.56323	-5.26286	5.12804	0.582279	1.92727	0.341772	0.654545	2.16969	4.67971	Cutaneous Leishmaniasis	Healthy	Skin	Monocytes	leishmania_Monocytes_vs_normal_skin_Monocytes
ITGAX	0.897959	0.102041	2.17475	0.000417677	0.000787533	0	0.25	-0.633158	-0.653473	1.71103	-6.27798	4.68848	0.506329	2.30909	0.35443	0.660606	1.34354	7.51991	Cutaneous Leishmaniasis	Healthy	Skin	Monocytes	leishmania_Monocytes_vs_normal_skin_Monocytes
RB1	0.897959	0.102041	2.17475	0.000622144	0.000350428	0	0.25	0.846533	0.930908	1.14335	-3.36478	4.92063	1.77215	1.21212	0.556962	0.593939	4.66977	3.37686	Cutaneous Leishmaniasis	Healthy	Skin	Monocytes	leishmania_Monocytes_vs_normal_skin_Monocytes
PDS5B	0.897959	0.102041	2.17475	0.000299292	0.000182614	0	0.25	0.943559	1.04309	1.49852	-4.32503	5.33269	0.810127	0.539394	0.417722	0.339394	3.00551	1.62289	Cutaneous Leishmaniasis	Healthy	Skin	Monocytes	leishmania_Monocytes_vs_normal_skin_Monocytes
NDEL1	0.897959	0.102041	2.17475	0.000144756	0.000166287	0	0.25	0.0685701	0.117604	1.90616	-7.29822	5.90502	0.35443	0.436364	0.202532	0.212121	0.740591	1.44838	Cutaneous Leishmaniasis	Healthy	Skin	Monocytes	leishmania_Monocytes_vs_normal_skin_Monocytes
TNIP1	0.897959	0.102041	2.17475	0.000156055	0.000151768	0	0.25	0.616863	0.716491	1.7114	-4.53419	5.47903	0.455696	0.50303	0.329114	0.284848	1.20626	1.71988	Cutaneous Leishmaniasis	Healthy	Skin	Monocytes	leishmania_Monocytes_vs_normal_skin_Monocytes
KLF3	0.897959	0.102041	2.17475	0.000178641	7.94759e-05	0	0.25	1.24533	1.2312	1.13188	-2.14463	4.63061	0.43038	0.218182	0.240506	0.193939	0.947531	0.606848	Cutaneous Leishmaniasis	Healthy	Skin	Monocytes	leishmania_Monocytes_vs_normal_skin_Monocytes
THADA	0.897759	0.102241	2.17257	0.000208751	0.00012666	0	0.25	0.534553	0.756466	1.53646	-4.98028	4.73059	0.658228	0.509091	0.341772	0.266667	1.68736	1.34461	Cutaneous Leishmaniasis	Healthy	Skin	Monocytes	leishmania_Monocytes_vs_normal_skin_Monocytes
HOMER1	0.897759	0.102241	2.17257	4.26071e-05	0.000152238	0	0.25	-1.02822	-0.975167	1.8212	-6.45184	5.24628	0.0632911	0.672727	0.0632911	0.175758	0.118594	1.73643	Cutaneous Leishmaniasis	Healthy	Skin	Monocytes	leishmania_Monocytes_vs_normal_skin_Monocytes
GNG5	0.897759	0.102241	2.17257	0.000399979	0.000245787	0	0.25	0.713022	0.694222	1.69693	-4.70969	7.28321	1.10127	0.557576	0.594937	0.339394	5.46713	1.87648	Cutaneous Leishmaniasis	Healthy	Skin	Monocytes	leishmania_Monocytes_vs_normal_skin_Monocytes
B4GALT5	0.897759	0.102241	2.17257	0.000201566	0.000337748	0	0.25	-0.165244	-0.217455	1.94815	-6.02947	6.36328	0.683544	0.987878	0.341772	0.406061	1.68364	2.81223	Cutaneous Leishmaniasis	Healthy	Skin	Monocytes	leishmania_Monocytes_vs_normal_skin_Monocytes
KIAA0930	0.897759	0.102241	2.17257	0.000199576	9.6139e-05	0	0.25	1.30281	1.26628	1.51253	-3.61808	6.59398	0.556962	0.284848	0.367089	0.218182	2.02511	1.07381	Cutaneous Leishmaniasis	Healthy	Skin	Monocytes	leishmania_Monocytes_vs_normal_skin_Monocytes
SNRPB2	0.897559	0.102441	2.17039	0.000127226	7.4028e-05	0	0.25	1.11399	1.05559	1.70327	-4.80809	7.48331	0.455696	0.230303	0.303797	0.169697	1.51103	0.570839	Cutaneous Leishmaniasis	Healthy	Skin	Monocytes	leishmania_Monocytes_vs_normal_skin_Monocytes
LITAF	0.897559	0.102441	2.17039	0.000578948	0.00101328	0	0.25	-0.760385	-0.800821	1.61102	-5.37635	5.75985	1.48101	3.69697	0.455696	0.727273	5.0441	11.2779	Cutaneous Leishmaniasis	Healthy	Skin	Monocytes	leishmania_Monocytes_vs_normal_skin_Monocytes
PPM1D	0.897559	0.102441	2.17039	0.000160617	0.000145532	0	0.25	0.519074	0.577793	1.81066	-6.64508	6.33255	0.227848	0.460606	0.164557	0.230303	1.45982	1.99839	Cutaneous Leishmaniasis	Healthy	Skin	Monocytes	leishmania_Monocytes_vs_normal_skin_Monocytes
ARL6IP4	0.897559	0.102441	2.17039	0.000255658	0.000199684	0	0.25	0.754029	0.651698	1.91285	-5.09587	6.72205	0.620253	0.569697	0.367089	0.30303	2.11186	1.69881	Cutaneous Leishmaniasis	Healthy	Skin	Monocytes	leishmania_Monocytes_vs_normal_skin_Monocytes
CDC40	0.897359	0.102641	2.16822	0.000123014	6.18008e-05	0	0.25	1.51407	1.34917	1.4555	-2.30761	5.93638	0.405063	0.157576	0.303797	0.139394	1.21556	0.479894	Cutaneous Leishmaniasis	Healthy	Skin	Monocytes	leishmania_Monocytes_vs_normal_skin_Monocytes
CRTAP	0.897359	0.102641	2.16822	0.000118943	0.00014602	0	0.25	0.011431	-0.155615	1.82344	-5.12426	6.82198	0.265823	0.563636	0.227848	0.345455	1.10421	1.50235	Cutaneous Leishmaniasis	Healthy	Skin	Monocytes	leishmania_Monocytes_vs_normal_skin_Monocytes
TBC1D15	0.897359	0.102641	2.16822	0.000155209	8.65691e-05	0	0.25	1.02169	1.01877	1.51072	-4.13513	5.9986	0.392405	0.40606	0.316456	0.272727	1.01249	1.15738	Cutaneous Leishmaniasis	Healthy	Skin	Monocytes	leishmania_Monocytes_vs_normal_skin_Monocytes
MYDGF	0.897359	0.102641	2.16822	0.000153481	0.000105704	0	0.25	0.797315	0.714629	1.88608	-4.88517	6.64627	0.379747	0.315151	0.253165	0.242424	1.0484	0.872324	Cutaneous Leishmaniasis	Healthy	Skin	Monocytes	leishmania_Monocytes_vs_normal_skin_Monocytes
ENG	0.897159	0.102841	2.16605	3.3844e-05	6.34209e-05	0	0.25	-0.901195	-0.930054	1.67999	-6.00776	4.89776	0.0379747	0.315151	0.0379747	0.224242	0.0754936	0.734862	Cutaneous Leishmaniasis	Healthy	Skin	Monocytes	leishmania_Monocytes_vs_normal_skin_Monocytes
BMP2K	0.897159	0.102841	2.16605	0.000305379	0.000213986	0	0.25	0.299768	0.47532	1.5226	-4.98293	3.99707	1.37975	0.745454	0.405063	0.4	4.26631	2.07212	Cutaneous Leishmaniasis	Healthy	Skin	Monocytes	leishmania_Monocytes_vs_normal_skin_Monocytes
SIAH1	0.897159	0.102841	2.16605	5.96326e-05	0.00011706	0	0.25	-0.989345	-1.06319	1.13839	-4.19142	3.97459	0.0632911	0.412121	0.0632911	0.284848	0.157052	1.33588	Cutaneous Leishmaniasis	Healthy	Skin	Monocytes	leishmania_Monocytes_vs_normal_skin_Monocytes
PRKD3	0.897159	0.102841	2.16605	0.000120838	7.82951e-05	0	0.25	0.742284	0.818245	1.8268	-5.19455	6.27504	0.291139	0.424242	0.227848	0.248485	0.71362	1.20706	Cutaneous Leishmaniasis	Healthy	Skin	Monocytes	leishmania_Monocytes_vs_normal_skin_Monocytes
SLC23A2	0.897159	0.102841	2.16605	0.000115836	0.000143419	0	0.25	-0.484379	-0.328862	2.16346	-7.7719	5.98526	0.21519	0.612121	0.151899	0.333333	0.988839	1.57957	Cutaneous Leishmaniasis	Healthy	Skin	Monocytes	leishmania_Monocytes_vs_normal_skin_Monocytes
ZCCHC14	0.897159	0.102841	2.16605	8.7847e-05	6.69398e-05	0	0.25	0.433471	0.536504	1.81563	-6.04161	6.45969	0.202532	0.29697	0.101266	0.157576	0.492174	0.726567	Cutaneous Leishmaniasis	Healthy	Skin	Monocytes	leishmania_Monocytes_vs_normal_skin_Monocytes
PRKN	0.897159	0.102841	2.16605	6.75284e-05	8.78601e-05	0	0.25	-0.216646	-0.201869	1.92803	-7.13352	6.2996	0.0759494	0.472727	0.0506329	0.272727	0.176012	1.39529	Cutaneous Leishmaniasis	Healthy	Skin	Monocytes	leishmania_Monocytes_vs_normal_skin_Monocytes
ZFYVE16	0.897159	0.102841	2.16605	0.000140649	0.000188397	0	0.25	0.158186	0.0307164	1.96517	-5.10481	7.15792	0.392405	0.557576	0.265823	0.284848	1.1768	1.53007	Cutaneous Leishmaniasis	Healthy	Skin	Monocytes	leishmania_Monocytes_vs_normal_skin_Monocytes
GADD45G	0.896959	0.103041	2.16388	4.09155e-05	7.04434e-05	0	0.25	-0.470163	-0.439356	1.96776	-6.74251	5.06386	0.0506329	0.818182	0.0506329	0.163636	0.230743	1.76329	Cutaneous Leishmaniasis	Healthy	Skin	Monocytes	leishmania_Monocytes_vs_normal_skin_Monocytes
RNASEH2B	0.896959	0.103041	2.16388	0.000129489	4.76261e-05	0	0.25	1.21262	1.06758	1.70653	-3.23536	8.2166	0.658228	0.163636	0.367089	0.139394	1.92138	0.38926	Cutaneous Leishmaniasis	Healthy	Skin	Monocytes	leishmania_Monocytes_vs_normal_skin_Monocytes
FMNL3	0.896959	0.103041	2.16388	0.000105047	7.74068e-05	0	0.25	0.26519	0.213913	1.92415	-6.43887	6.3227	0.227848	0.442424	0.113924	0.266667	0.549014	1.14554	Cutaneous Leishmaniasis	Healthy	Skin	Monocytes	leishmania_Monocytes_vs_normal_skin_Monocytes
RNF149	0.896959	0.103041	2.16388	0.000762294	0.000580434	0	0.25	0.827486	0.95259	1.23666	-4.15775	4.37731	2.6076	1.5697	0.670886	0.581818	8.06128	5.62404	Cutaneous Leishmaniasis	Healthy	Skin	Monocytes	leishmania_Monocytes_vs_normal_skin_Monocytes
ATP2B4	0.896959	0.103041	2.16388	0.000150576	0.000112869	0	0.25	0.420218	0.540837	1.85146	-6.07916	6.27448	0.43038	0.387879	0.265823	0.242424	1.28732	1.04784	Cutaneous Leishmaniasis	Healthy	Skin	Monocytes	leishmania_Monocytes_vs_normal_skin_Monocytes
RRP12	0.896959	0.103041	2.16388	0.000131239	0.000165722	0	0.25	-0.496961	-0.366362	2.036	-7.00944	5.50213	0.341772	0.363636	0.21519	0.224242	0.743534	1.14033	Cutaneous Leishmaniasis	Healthy	Skin	Monocytes	leishmania_Monocytes_vs_normal_skin_Monocytes
QSOX1	0.896959	0.103041	2.16388	0.000101277	8.70314e-05	0	0.25	0.396905	0.489934	1.66672	-5.39922	4.49685	0.164557	0.260606	0.139241	0.175758	0.469267	0.912157	Cutaneous Leishmaniasis	Healthy	Skin	Monocytes	leishmania_Monocytes_vs_normal_skin_Monocytes
ZDHHC14	0.896959	0.103041	2.16388	9.65792e-05	8.22002e-05	0	0.25	0.271082	0.261027	2.05812	-6.9279	7.09413	0.278481	0.29697	0.113924	0.181818	0.584208	0.747615	Cutaneous Leishmaniasis	Healthy	Skin	Monocytes	leishmania_Monocytes_vs_normal_skin_Monocytes
ADD1	0.896959	0.103041	2.16388	0.000203984	0.000136147	0	0.25	0.508288	0.608131	1.53002	-4.47675	5.22101	0.670886	0.381818	0.35443	0.236364	2.09094	1.12306	Cutaneous Leishmaniasis	Healthy	Skin	Monocytes	leishmania_Monocytes_vs_normal_skin_Monocytes
EMSY	0.896959	0.103041	2.16388	9.76473e-05	8.10556e-05	0	0.25	0.47229	0.539736	1.74655	-5.45303	6.33886	0.253165	0.357576	0.189873	0.236364	0.715826	0.811442	Cutaneous Leishmaniasis	Healthy	Skin	Monocytes	leishmania_Monocytes_vs_normal_skin_Monocytes
CCDC85B	0.896759	0.103241	2.16172	0.000186263	0.00015995	0	0.25	0.240515	0.230812	2.05284	-6.44256	6.24568	0.278481	0.593939	0.253165	0.315152	1.58139	1.94247	Cutaneous Leishmaniasis	Healthy	Skin	Monocytes	leishmania_Monocytes_vs_normal_skin_Monocytes
ITGB2	0.896759	0.103241	2.16172	0.000423608	0.000225714	0	0.25	1.23917	1.29448	1.37132	-4.41709	5.67531	1.53165	0.848484	0.56962	0.442424	4.45761	2.25223	Cutaneous Leishmaniasis	Healthy	Skin	Monocytes	leishmania_Monocytes_vs_normal_skin_Monocytes
CTDSPL2	0.896759	0.103241	2.16172	0.000140188	7.55917e-05	0	0.25	1.10902	1.07321	1.51092	-3.58051	5.33845	0.417722	0.272727	0.291139	0.193939	1.00958	0.736797	Cutaneous Leishmaniasis	Healthy	Skin	Monocytes	leishmania_Monocytes_vs_normal_skin_Monocytes
PDE8A	0.896759	0.103241	2.16172	0.00016772	8.22145e-05	0	0.25	1.203	1.19837	1.14567	-2.95616	6.25391	0.531646	0.40606	0.303797	0.248485	1.41041	1.09354	Cutaneous Leishmaniasis	Healthy	Skin	Monocytes	leishmania_Monocytes_vs_normal_skin_Monocytes
SH3KBP1	0.896759	0.103241	2.16172	0.000550899	0.000327708	0	0.25	1.04795	1.06053	1.27731	-3.34382	4.68559	2.48101	1.13333	0.746835	0.436364	8.63951	3.05045	Cutaneous Leishmaniasis	Healthy	Skin	Monocytes	leishmania_Monocytes_vs_normal_skin_Monocytes
TBC1D12	0.896759	0.103241	2.16172	9.51833e-05	8.24166e-05	0	0.25	0.51841	0.428333	1.84728	-4.9623	5.55332	0.202532	0.40606	0.177215	0.212121	0.535671	0.958719	Cutaneous Leishmaniasis	Healthy	Skin	Monocytes	leishmania_Monocytes_vs_normal_skin_Monocytes
PRDX1	0.896759	0.103241	2.16172	0.000558381	0.000597585	0	0.25	-0.588122	-0.796042	1.57554	-6.02527	5.04472	0.911393	2.20606	0.481013	0.684848	6.67967	5.62499	Cutaneous Leishmaniasis	Healthy	Skin	Monocytes	leishmania_Monocytes_vs_normal_skin_Monocytes
RPS20	0.896759	0.103241	2.16172	0.00112622	0.00115966	0	0.25	-0.294239	-0.420511	1.57414	-5.01178	4.39368	2.59494	4.0303	0.708861	0.866667	12.1502	10.8906	Cutaneous Leishmaniasis	Healthy	Skin	Monocytes	leishmania_Monocytes_vs_normal_skin_Monocytes
PSPC1	0.896759	0.103241	2.16172	0.000190919	0.000129851	0	0.25	0.248503	0.446598	1.75027	-5.40457	6.21654	0.683544	0.448485	0.379747	0.315152	1.60071	1.05932	Cutaneous Leishmaniasis	Healthy	Skin	Monocytes	leishmania_Monocytes_vs_normal_skin_Monocytes
IRF2	0.896559	0.103441	2.15956	0.000171018	0.000102943	0	0.25	1.02442	0.96	1.5233	-4.11848	7.24503	0.582279	0.339394	0.405063	0.230303	1.82225	1.10023	Cutaneous Leishmaniasis	Healthy	Skin	Monocytes	leishmania_Monocytes_vs_normal_skin_Monocytes
IFNAR1	0.896559	0.103441	2.15956	0.000176572	7.58559e-05	0	0.25	1.4688	1.33284	1.22082	-1.78108	6.89736	0.506329	0.169697	0.392405	0.139394	1.75546	0.751815	Cutaneous Leishmaniasis	Healthy	Skin	Monocytes	leishmania_Monocytes_vs_normal_skin_Monocytes
RTRAF	0.896559	0.103441	2.15956	0.000286427	0.000155103	0	0.25	0.935705	0.867359	1.94098	-5.996	8.66779	0.417722	0.563636	0.303797	0.345455	1.5907	1.76579	Cutaneous Leishmaniasis	Healthy	Skin	Monocytes	leishmania_Monocytes_vs_normal_skin_Monocytes
TXNL4A	0.896559	0.103441	2.15956	0.000109991	7.03548e-05	0	0.25	0.96889	0.939115	1.71395	-4.0375	5.54559	0.265823	0.212121	0.202532	0.175758	1.26138	0.583205	Cutaneous Leishmaniasis	Healthy	Skin	Monocytes	leishmania_Monocytes_vs_normal_skin_Monocytes
EIF2AK2	0.896559	0.103441	2.15956	0.000143567	0.000111269	0	0.25	0.741004	0.632916	1.65819	-4.10883	6.83298	0.291139	0.260606	0.21519	0.193939	0.753443	0.962984	Cutaneous Leishmaniasis	Healthy	Skin	Monocytes	leishmania_Monocytes_vs_normal_skin_Monocytes
BLVRB	0.896559	0.103441	2.15956	0.000271029	0.000351154	0	0.25	-0.669565	-0.599548	1.97247	-6.14095	5.77827	0.417722	1.61212	0.291139	0.557576	2.24253	3.71933	Cutaneous Leishmaniasis	Healthy	Skin	Monocytes	leishmania_Monocytes_vs_normal_skin_Monocytes
KLHL24	0.896359	0.103641	2.1574	0.000135971	0.000113057	0	0.25	0.371152	0.390666	1.85413	-5.69234	6.40579	0.379747	0.424242	0.227848	0.218182	1.46265	0.998505	Cutaneous Leishmaniasis	Healthy	Skin	Monocytes	leishmania_Monocytes_vs_normal_skin_Monocytes
RAB3GAP1	0.896359	0.103641	2.1574	0.000192006	9.44734e-05	0	0.25	1.13469	1.13649	1.16623	-3.09489	5.5685	0.670886	0.260606	0.392405	0.212121	2.04567	0.693312	Cutaneous Leishmaniasis	Healthy	Skin	Monocytes	leishmania_Monocytes_vs_normal_skin_Monocytes
SYF2	0.896359	0.103641	2.1574	0.000163389	0.000144783	0	0.25	0.48481	0.451276	2.06105	-7.82095	8.99568	0.417722	0.472727	0.240506	0.309091	1.44899	1.32951	Cutaneous Leishmaniasis	Healthy	Skin	Monocytes	leishmania_Monocytes_vs_normal_skin_Monocytes
CUL5	0.896359	0.103641	2.1574	0.000223376	0.000104412	0	0.25	1.29781	1.21602	1.45508	-3.40109	7.43801	0.759494	0.224242	0.455696	0.163636	2.63986	0.743702	Cutaneous Leishmaniasis	Healthy	Skin	Monocytes	leishmania_Monocytes_vs_normal_skin_Monocytes
AP2B1	0.896359	0.103641	2.1574	0.000150701	7.39742e-05	0	0.25	1.11059	1.17604	1.22717	-3.07911	4.88983	0.417722	0.212121	0.341772	0.163636	1.98255	0.573591	Cutaneous Leishmaniasis	Healthy	Skin	Monocytes	leishmania_Monocytes_vs_normal_skin_Monocytes
MCUR1	0.896359	0.103641	2.1574	6.69723e-05	0.000110535	0	0.25	-0.328503	-0.416699	1.84984	-6.18174	5.62972	0.0759494	0.339394	0.0632911	0.224242	0.160422	0.979539	Cutaneous Leishmaniasis	Healthy	Skin	Monocytes	leishmania_Monocytes_vs_normal_skin_Monocytes
CARD19	0.896158	0.103842	2.15525	8.33015e-05	0.000126314	0	0.25	-0.818657	-0.836145	1.45755	-5.22561	3.6295	0.101266	0.460606	0.0759494	0.29697	1.18476	1.16099	Cutaneous Leishmaniasis	Healthy	Skin	Monocytes	leishmania_Monocytes_vs_normal_skin_Monocytes
MS4A7	0.896158	0.103842	2.15525	0.000353113	0.000341455	0	0.25	-0.0220653	-0.11353	1.9508	-6.37074	6.99906	1.39241	1.13333	0.367089	0.484848	3.76729	3.32783	Cutaneous Leishmaniasis	Healthy	Skin	Monocytes	leishmania_Monocytes_vs_normal_skin_Monocytes
HDGF	0.896158	0.103842	2.15525	0.0001133	0.000113115	0	0.25	-0.18774	-0.281091	1.707	-5.62627	5.93982	0.139241	0.50303	0.139241	0.351515	0.994268	1.5143	Cutaneous Leishmaniasis	Healthy	Skin	Monocytes	leishmania_Monocytes_vs_normal_skin_Monocytes
BCL3	0.896158	0.103842	2.15525	0.000118328	0.000243599	0	0.25	-0.616042	-0.710897	1.56381	-5.34532	4.39494	0.240506	0.581818	0.202532	0.4	0.516946	2.40418	Cutaneous Leishmaniasis	Healthy	Skin	Monocytes	leishmania_Monocytes_vs_normal_skin_Monocytes
ZXDC	0.896158	0.103842	2.15525	9.42047e-05	5.1318e-05	0	0.25	1.11656	1.10814	1.55013	-5.57239	6.41933	0.278481	0.181818	0.21519	0.139394	0.670974	0.468591	Cutaneous Leishmaniasis	Healthy	Skin	Monocytes	leishmania_Monocytes_vs_normal_skin_Monocytes
CAPZA2	0.896158	0.103842	2.15525	0.000382627	0.00018554	0	0.25	1.18222	1.1099	0.958837	-1.48549	5.34768	1.43038	0.521212	0.531646	0.339394	4.37839	1.33744	Cutaneous Leishmaniasis	Healthy	Skin	Monocytes	leishmania_Monocytes_vs_normal_skin_Monocytes
CLEC7A	0.896158	0.103842	2.15525	0.000511835	0.000432501	0	0.25	0.681438	0.518805	1.9626	-5.33058	6.26582	1.11392	1.2303	0.531646	0.424242	4.10774	4.04126	Cutaneous Leishmaniasis	Healthy	Skin	Monocytes	leishmania_Monocytes_vs_normal_skin_Monocytes
OPHN1	0.896158	0.103842	2.15525	7.97456e-05	7.30045e-05	0	0.25	0.156303	0.254624	1.79692	-5.84144	5.34021	0.126582	0.309091	0.0632911	0.206061	0.471668	0.785636	Cutaneous Leishmaniasis	Healthy	Skin	Monocytes	leishmania_Monocytes_vs_normal_skin_Monocytes
NCF4	0.896158	0.103842	2.15525	0.000106308	0.00021505	0	0.25	-0.832963	-0.943415	1.41953	-4.85593	4.85956	0.202532	0.660606	0.151899	0.369697	0.635596	1.81784	Cutaneous Leishmaniasis	Healthy	Skin	Monocytes	leishmania_Monocytes_vs_normal_skin_Monocytes
CNOT6L	0.896158	0.103842	2.15525	0.000191389	0.000131559	0	0.25	0.848373	0.866303	1.49038	-5.17278	5.16903	0.632912	0.521212	0.405063	0.290909	3.21747	1.3887	Cutaneous Leishmaniasis	Healthy	Skin	Monocytes	leishmania_Monocytes_vs_normal_skin_Monocytes
TATDN1	0.895958	0.104042	2.1531	0.000102567	8.80624e-05	0	0.25	0.415431	0.38829	1.96966	-5.56566	6.38657	0.13924	0.236364	0.126582	0.187879	0.731532	0.695282	Cutaneous Leishmaniasis	Healthy	Skin	Monocytes	leishmania_Monocytes_vs_normal_skin_Monocytes
UPF2	0.895958	0.104042	2.1531	0.000218172	0.000114881	0	0.25	1.13068	1.18171	1.25737	-2.99991	4.77203	0.531646	0.357576	0.367089	0.266667	1.72372	1.06872	Cutaneous Leishmaniasis	Healthy	Skin	Monocytes	leishmania_Monocytes_vs_normal_skin_Monocytes
DCAF7	0.895958	0.104042	2.1531	0.000133152	6.90552e-05	0	0.25	0.99423	0.998198	1.51074	-4.0905	6.14851	0.316456	0.230303	0.253165	0.169697	1.74957	0.661369	Cutaneous Leishmaniasis	Healthy	Skin	Monocytes	leishmania_Monocytes_vs_normal_skin_Monocytes
RYR1	0.895958	0.104042	2.1531	3.6198e-05	7.01249e-05	0	0.25	-1.22039	-1.1587	1.63104	-6.22286	3.427	0.0253165	0.266667	0.0253165	0.193939	0.468545	0.741007	Cutaneous Leishmaniasis	Healthy	Skin	Monocytes	leishmania_Monocytes_vs_normal_skin_Monocytes
POLR2B	0.895958	0.104042	2.1531	0.000132041	6.10951e-05	0	0.25	1.31318	1.21194	1.19611	-2.76398	6.04611	0.379747	0.163636	0.291139	0.127273	1.45114	0.497976	Cutaneous Leishmaniasis	Healthy	Skin	Monocytes	leishmania_Monocytes_vs_normal_skin_Monocytes
KLHL18	0.895958	0.104042	2.1531	0.000126384	0.000170124	0	0.25	-0.0762568	-0.173298	1.943	-6.63027	7.77771	0.316456	0.4	0.240506	0.230303	1.26015	1.1071	Cutaneous Leishmaniasis	Healthy	Skin	Monocytes	leishmania_Monocytes_vs_normal_skin_Monocytes
PIP4K2A	0.895758	0.104242	2.15096	0.000453596	0.000260891	0	0.25	0.887929	0.997459	1.22711	-3.51244	4.6601	1.63291	1.17576	0.658228	0.472727	6.09777	2.9032	Cutaneous Leishmaniasis	Healthy	Skin	Monocytes	leishmania_Monocytes_vs_normal_skin_Monocytes
SF3A3	0.895758	0.104242	2.15096	0.000135903	8.02409e-05	0	0.25	0.898509	0.888772	1.6398	-4.1119	6.2348	0.21519	0.218182	0.177215	0.169697	1.41397	0.757012	Cutaneous Leishmaniasis	Healthy	Skin	Monocytes	leishmania_Monocytes_vs_normal_skin_Monocytes
MSI2	0.895758	0.104242	2.15096	0.000115698	8.06889e-05	0	0.25	0.73826	0.746047	1.74955	-5.90051	6.77684	0.367089	0.260606	0.227848	0.145455	1.04109	0.820829	Cutaneous Leishmaniasis	Healthy	Skin	Monocytes	leishmania_Monocytes_vs_normal_skin_Monocytes
ARID4A	0.895758	0.104242	2.15096	0.000146453	0.000100938	0	0.25	0.934885	0.914854	1.66404	-5.84761	6.93921	0.531646	0.515151	0.35443	0.224242	1.26674	1.2117	Cutaneous Leishmaniasis	Healthy	Skin	Monocytes	leishmania_Monocytes_vs_normal_skin_Monocytes
HEBP2	0.895758	0.104242	2.15096	8.87111e-05	7.85935e-05	0	0.25	0.304039	0.299951	1.80679	-5.37803	6.00742	0.21519	0.236364	0.189873	0.169697	0.64136	0.870737	Cutaneous Leishmaniasis	Healthy	Skin	Monocytes	leishmania_Monocytes_vs_normal_skin_Monocytes
ARAP2	0.895758	0.104242	2.15096	0.000257576	0.000119418	0	0.25	1.12561	1.13809	1.22479	-3.46144	5.29419	0.962025	0.345454	0.379747	0.260606	3.91355	0.958053	Cutaneous Leishmaniasis	Healthy	Skin	Monocytes	leishmania_Monocytes_vs_normal_skin_Monocytes
RASA3	0.895558	0.104442	2.14882	0.000144608	8.15935e-05	0	0.25	1.01471	0.985948	1.58872	-3.97266	6.16222	0.405063	0.29697	0.329114	0.206061	1.24407	0.794403	Cutaneous Leishmaniasis	Healthy	Skin	Monocytes	leishmania_Monocytes_vs_normal_skin_Monocytes
ZNF609	0.895558	0.104442	2.14882	0.000316492	0.000207729	0	0.25	0.602437	0.682586	1.82492	-5.71236	6.49831	1.51899	0.848484	0.544304	0.387879	4.02199	1.99227	Cutaneous Leishmaniasis	Healthy	Skin	Monocytes	leishmania_Monocytes_vs_normal_skin_Monocytes
PPIB	0.895558	0.104442	2.14882	0.000331024	0.000253541	0	0.25	0.696486	0.663695	1.74602	-5.38135	6.61891	1	0.721212	0.518987	0.369697	3.94906	1.81299	Cutaneous Leishmaniasis	Healthy	Skin	Monocytes	leishmania_Monocytes_vs_normal_skin_Monocytes
AGPAT4	0.895558	0.104442	2.14882	0.00017036	0.000139314	0	0.25	0.259753	0.364203	1.88748	-5.97837	6.30127	0.56962	0.484848	0.303797	0.260606	1.36463	1.33414	Cutaneous Leishmaniasis	Healthy	Skin	Monocytes	leishmania_Monocytes_vs_normal_skin_Monocytes
MDH2	0.895558	0.104442	2.14882	0.000104808	8.47844e-05	0	0.25	0.595118	0.637248	1.64156	-5.30515	5.43586	0.291139	0.272727	0.253165	0.236364	0.800395	0.697737	Cutaneous Leishmaniasis	Healthy	Skin	Monocytes	leishmania_Monocytes_vs_normal_skin_Monocytes
P4HB	0.895358	0.104642	2.14668	0.000161686	0.000100681	0	0.25	0.9762	0.902802	1.71923	-4.08048	8.22923	0.405063	0.375757	0.253165	0.248485	1.12922	1.12296	Cutaneous Leishmaniasis	Healthy	Skin	Monocytes	leishmania_Monocytes_vs_normal_skin_Monocytes
NFX1	0.895358	0.104642	2.14668	0.000129574	6.84547e-05	0	0.25	1.13548	1.12932	1.41146	-3.81836	6.18495	0.316456	0.157576	0.227848	0.121212	0.963232	0.798984	Cutaneous Leishmaniasis	Healthy	Skin	Monocytes	leishmania_Monocytes_vs_normal_skin_Monocytes
RPS10	0.895358	0.104642	2.14668	0.000576223	0.000884554	0	0.25	-0.643461	-0.643585	1.67765	-6.06861	4.75196	1.36709	3.09697	0.544304	0.757576	6.14366	8.58086	Cutaneous Leishmaniasis	Healthy	Skin	Monocytes	leishmania_Monocytes_vs_normal_skin_Monocytes
PCBP1	0.895358	0.104642	2.14668	0.000343882	0.000747191	0	0.25	-0.883173	-1.00252	1.21997	-4.32177	3.89566	0.708861	2.42424	0.455696	0.739394	2.29117	7.45913	Cutaneous Leishmaniasis	Healthy	Skin	Monocytes	leishmania_Monocytes_vs_normal_skin_Monocytes
PDE7A	0.895358	0.104642	2.14668	0.000135921	6.23794e-05	0	0.25	1.02492	0.867799	1.83245	-4.66775	7.5848	0.556962	0.242424	0.265823	0.145455	2.12431	0.590202	Cutaneous Leishmaniasis	Healthy	Skin	Monocytes	leishmania_Monocytes_vs_normal_skin_Monocytes
LSM7	0.895358	0.104642	2.14668	0.000204402	0.00012218	0	0.25	0.868548	0.902059	1.65622	-4.78964	6.22888	0.43038	0.381818	0.278481	0.260606	1.99695	0.909283	Cutaneous Leishmaniasis	Healthy	Skin	Monocytes	leishmania_Monocytes_vs_normal_skin_Monocytes
CNST	0.895158	0.104842	2.14455	0.000118517	9.71388e-05	0	0.25	0.352457	0.320632	1.91523	-5.5376	6.81219	0.227848	0.290909	0.177215	0.181818	0.625796	0.978317	Cutaneous Leishmaniasis	Healthy	Skin	Monocytes	leishmania_Monocytes_vs_normal_skin_Monocytes
RAB32	0.895158	0.104842	2.14455	0.000169057	0.000120021	0	0.25	0.7446	0.674015	1.71503	-4.48577	7.46359	0.21519	0.436364	0.189873	0.272727	1.39464	1.18064	Cutaneous Leishmaniasis	Healthy	Skin	Monocytes	leishmania_Monocytes_vs_normal_skin_Monocytes
ERO1A	0.895158	0.104842	2.14455	0.000120293	6.61854e-05	0	0.25	0.88793	0.947847	1.56565	-4.54079	6.25692	0.278481	0.266667	0.240506	0.145455	0.840316	0.662478	Cutaneous Leishmaniasis	Healthy	Skin	Monocytes	leishmania_Monocytes_vs_normal_skin_Monocytes
PPTC7	0.895158	0.104842	2.14455	0.000132262	0.000367882	0	0.25	-1.12967	-1.14535	1.53834	-6.03672	4.03868	0.291139	1.38182	0.21519	0.521212	0.782473	3.52625	Cutaneous Leishmaniasis	Healthy	Skin	Monocytes	leishmania_Monocytes_vs_normal_skin_Monocytes
HNRNPH2	0.895158	0.104842	2.14455	0.000111027	9.33357e-05	0	0.25	0.680106	0.66172	1.83314	-4.8699	7.82922	0.164557	0.30303	0.139241	0.193939	0.440117	1.27707	Cutaneous Leishmaniasis	Healthy	Skin	Monocytes	leishmania_Monocytes_vs_normal_skin_Monocytes
NOP58	0.895158	0.104842	2.14455	0.000193897	0.000205147	0	0.25	-0.0348446	-0.183434	1.68208	-5.19939	6.17677	0.303797	0.642424	0.202532	0.345455	1.75659	1.95465	Cutaneous Leishmaniasis	Healthy	Skin	Monocytes	leishmania_Monocytes_vs_normal_skin_Monocytes
PSMB6	0.895158	0.104842	2.14455	0.000169003	0.000104281	0	0.25	0.730661	0.664514	1.74526	-4.45582	7.22168	0.379747	0.339394	0.278481	0.230303	1.70629	0.870131	Cutaneous Leishmaniasis	Healthy	Skin	Monocytes	leishmania_Monocytes_vs_normal_skin_Monocytes
TRIM8	0.895158	0.104842	2.14455	0.000142449	8.34416e-05	0	0.25	0.864096	0.988312	1.3576	-4.58761	4.79168	0.35443	0.278788	0.303797	0.206061	1.51313	0.916432	Cutaneous Leishmaniasis	Healthy	Skin	Monocytes	leishmania_Monocytes_vs_normal_skin_Monocytes
ARID1A	0.895158	0.104842	2.14455	0.000244741	0.00015298	0	0.25	0.482641	0.57603	1.71745	-4.78589	5.51266	0.886076	0.430303	0.379747	0.309091	2.16949	1.25055	Cutaneous Leishmaniasis	Healthy	Skin	Monocytes	leishmania_Monocytes_vs_normal_skin_Monocytes
NDUFS8	0.895158	0.104842	2.14455	9.94961e-05	5.62468e-05	0	0.25	0.965485	0.920162	1.86963	-4.89374	7.20355	0.265823	0.2	0.189873	0.169697	0.851927	0.528566	Cutaneous Leishmaniasis	Healthy	Skin	Monocytes	leishmania_Monocytes_vs_normal_skin_Monocytes
CEP170	0.894958	0.105042	2.14242	0.000261137	0.000464392	0	0.25	-0.563904	-0.677333	1.5485	-4.74396	5.06119	0.848101	1.52727	0.468354	0.563636	2.48628	3.90869	Cutaneous Leishmaniasis	Healthy	Skin	Monocytes	leishmania_Monocytes_vs_normal_skin_Monocytes
NENF	0.894958	0.105042	2.14242	6.50709e-05	0.000125055	0	0.25	-0.825102	-0.874099	1.71543	-6.42195	4.56668	0.0632911	0.40606	0.0632911	0.30303	0.159397	1.24993	Cutaneous Leishmaniasis	Healthy	Skin	Monocytes	leishmania_Monocytes_vs_normal_skin_Monocytes
HDAC3	0.894758	0.105242	2.14029	0.000148731	0.000107356	0	0.25	0.8844	0.948211	1.36346	-3.77627	4.46092	0.240506	0.369697	0.21519	0.236364	1.13095	1.08132	Cutaneous Leishmaniasis	Healthy	Skin	Monocytes	leishmania_Monocytes_vs_normal_skin_Monocytes
PRMT1	0.894758	0.105242	2.14029	9.23641e-05	7.09499e-05	0	0.25	0.366644	0.300881	2.1141	-6.07638	6.92079	0.202532	0.254545	0.151899	0.206061	0.546314	0.549743	Cutaneous Leishmaniasis	Healthy	Skin	Monocytes	leishmania_Monocytes_vs_normal_skin_Monocytes
TRMT112	0.894758	0.105242	2.14029	0.000188202	0.000177801	0	0.25	-0.0341084	-0.106519	1.74389	-6.38075	5.78684	0.367089	0.60606	0.253165	0.406061	1.1463	1.9671	Cutaneous Leishmaniasis	Healthy	Skin	Monocytes	leishmania_Monocytes_vs_normal_skin_Monocytes
STK3	0.894758	0.105242	2.14029	0.000259575	0.000181402	0	0.25	0.404879	0.49204	1.75956	-5.52484	6.10266	0.936709	0.648485	0.341772	0.393939	2.48664	1.60459	Cutaneous Leishmaniasis	Healthy	Skin	Monocytes	leishmania_Monocytes_vs_normal_skin_Monocytes
ITSN1	0.894758	0.105242	2.14029	5.9457e-05	6.60133e-05	0	0.25	0.341002	0.214813	1.89754	-5.77618	6.20914	0.202532	0.254545	0.126582	0.193939	0.423406	0.766764	Cutaneous Leishmaniasis	Healthy	Skin	Monocytes	leishmania_Monocytes_vs_normal_skin_Monocytes
LPIN1	0.894758	0.105242	2.14029	6.7526e-05	6.61218e-05	0	0.25	0.156554	0.0590143	1.72656	-5.11924	5.38901	0.227848	0.224242	0.164557	0.157576	0.562688	0.552565	Cutaneous Leishmaniasis	Healthy	Skin	Monocytes	leishmania_Monocytes_vs_normal_skin_Monocytes
SSBP3	0.894758	0.105242	2.14029	0.000137303	0.000153172	0	0.25	-0.636373	-0.529205	1.84004	-5.58908	6.05941	0.278481	0.515151	0.164557	0.345455	0.596657	1.47436	Cutaneous Leishmaniasis	Healthy	Skin	Monocytes	leishmania_Monocytes_vs_normal_skin_Monocytes
XPO1	0.894758	0.105242	2.14029	0.000258392	0.000153639	0	0.25	0.801676	0.911632	1.53673	-4.11209	7.28068	0.721519	0.527272	0.367089	0.357576	2.12518	1.42394	Cutaneous Leishmaniasis	Healthy	Skin	Monocytes	leishmania_Monocytes_vs_normal_skin_Monocytes
PYCARD	0.894758	0.105242	2.14029	0.000445909	0.000275054	0	0.25	1.01834	0.853056	1.86338	-5.17266	7.74446	1.4557	0.678788	0.632911	0.375758	6.14954	2.0985	Cutaneous Leishmaniasis	Healthy	Skin	Monocytes	leishmania_Monocytes_vs_normal_skin_Monocytes
TACC1	0.894758	0.105242	2.14029	0.000282242	0.000663546	0	0.25	-1.18274	-1.18963	1.28392	-4.93284	2.99995	0.734177	2.53939	0.379747	0.672727	2.12024	6.57876	Cutaneous Leishmaniasis	Healthy	Skin	Monocytes	leishmania_Monocytes_vs_normal_skin_Monocytes
AIF1	0.894558	0.105442	2.13817	0.00206191	0.00148649	0	0.25	0.456987	0.469395	1.75559	-5.41142	6.17004	5.96203	4.69697	0.670886	0.8	21.3816	13.5501	Cutaneous Leishmaniasis	Healthy	Skin	Monocytes	leishmania_Monocytes_vs_normal_skin_Monocytes
PRMT2	0.894558	0.105442	2.13817	0.000262547	0.000150065	0	0.25	0.992247	1.00087	1.47032	-4.4827	6.19682	0.632912	0.309091	0.379747	0.230303	1.7022	1.03908	Cutaneous Leishmaniasis	Healthy	Skin	Monocytes	leishmania_Monocytes_vs_normal_skin_Monocytes
OSBPL11	0.894558	0.105442	2.13817	0.000162308	8.80137e-05	0	0.25	1.03723	0.994093	1.54961	-4.94777	7.28319	0.56962	0.236364	0.329114	0.163636	2.36376	0.616728	Cutaneous Leishmaniasis	Healthy	Skin	Monocytes	leishmania_Monocytes_vs_normal_skin_Monocytes
RBM6	0.894558	0.105442	2.13817	0.000507813	0.000302504	0	0.25	0.673049	0.784198	1.36064	-4.38885	4.20992	1.03798	1.08485	0.556962	0.527273	3.53552	3.1949	Cutaneous Leishmaniasis	Healthy	Skin	Monocytes	leishmania_Monocytes_vs_normal_skin_Monocytes
BRAT1	0.894558	0.105442	2.13817	3.32479e-05	7.57161e-05	0	0.25	-0.597778	-0.598044	1.70209	-6.46751	5.45876	0.0632911	0.290909	0.0632911	0.133333	0.579323	0.660365	Cutaneous Leishmaniasis	Healthy	Skin	Monocytes	leishmania_Monocytes_vs_normal_skin_Monocytes
HLA-DMA	0.894358	0.105642	2.13605	0.000475252	0.000961832	0	0.25	-0.939762	-0.944909	1.44212	-5.65645	4.0885	0.898734	3.24848	0.468354	0.721212	3.442	8.99081	Cutaneous Leishmaniasis	Healthy	Skin	Monocytes	leishmania_Monocytes_vs_normal_skin_Monocytes
PPP4R2	0.894358	0.105642	2.13605	0.000152214	0.000110253	0	0.25	0.386945	0.433741	1.77526	-5.47784	7.32464	0.468355	0.442424	0.291139	0.284848	1.38944	1.03093	Cutaneous Leishmaniasis	Healthy	Skin	Monocytes	leishmania_Monocytes_vs_normal_skin_Monocytes
DIP2A	0.894358	0.105642	2.13605	0.000118573	9.01029e-05	0	0.25	0.398986	0.461135	1.91927	-5.86455	7.78834	0.303797	0.321212	0.227848	0.206061	1.07809	0.848718	Cutaneous Leishmaniasis	Healthy	Skin	Monocytes	leishmania_Monocytes_vs_normal_skin_Monocytes
CUL1	0.894358	0.105642	2.13605	0.000218561	0.000117386	0	0.25	0.995982	1.08166	1.31344	-4.08507	4.96127	0.772152	0.436364	0.379747	0.272727	2.12827	1.15206	Cutaneous Leishmaniasis	Healthy	Skin	Monocytes	leishmania_Monocytes_vs_normal_skin_Monocytes
CEP350	0.894358	0.105642	2.13605	0.000479138	0.000225236	0	0.25	1.14629	1.16698	1.29006	-3.67261	5.50879	1.07595	0.575757	0.518987	0.333333	4.13448	1.92115	Cutaneous Leishmaniasis	Healthy	Skin	Monocytes	leishmania_Monocytes_vs_normal_skin_Monocytes
SLC66A3	0.894358	0.105642	2.13605	8.6688e-05	6.35065e-05	0	0.25	0.860996	0.819812	1.6648	-4.56557	6.82436	0.177215	0.236364	0.164557	0.2	0.486162	0.768831	Cutaneous Leishmaniasis	Healthy	Skin	Monocytes	leishmania_Monocytes_vs_normal_skin_Monocytes
CIAO2A	0.894358	0.105642	2.13605	0.000164844	0.000118593	0	0.25	1.03068	0.897742	1.81265	-7.2961	6.28891	0.329114	0.260606	0.265823	0.2	1.07465	0.907853	Cutaneous Leishmaniasis	Healthy	Skin	Monocytes	leishmania_Monocytes_vs_normal_skin_Monocytes
ARL6IP6	0.894358	0.105642	2.13605	0.000102477	5.80201e-05	0	0.25	1.11502	1.10292	1.40707	-3.42869	5.40726	0.227848	0.2	0.151899	0.139394	0.508999	0.59887	Cutaneous Leishmaniasis	Healthy	Skin	Monocytes	leishmania_Monocytes_vs_normal_skin_Monocytes
KCNN4	0.894358	0.105642	2.13605	6.02709e-05	0.000107564	0	0.25	-0.620671	-0.68927	1.72405	-6.11097	5.41361	0.0886076	0.454545	0.0886076	0.242424	0.236062	1.00198	Cutaneous Leishmaniasis	Healthy	Skin	Monocytes	leishmania_Monocytes_vs_normal_skin_Monocytes
PGS1	0.894358	0.105642	2.13605	7.40873e-05	5.95859e-05	0	0.25	0.727204	0.817855	1.61324	-4.62894	5.74944	0.227848	0.272727	0.139241	0.169697	0.502926	0.725879	Cutaneous Leishmaniasis	Healthy	Skin	Monocytes	leishmania_Monocytes_vs_normal_skin_Monocytes
NSMCE2	0.894158	0.105842	2.13393	0.000271077	0.000127829	0	0.25	1.12722	1.11301	1.3066	-3.62081	6.42662	1.11392	0.563636	0.468354	0.327273	3.57788	1.43717	Cutaneous Leishmaniasis	Healthy	Skin	Monocytes	leishmania_Monocytes_vs_normal_skin_Monocytes
PRPS2	0.894158	0.105842	2.13393	8.80762e-05	7.49772e-05	0	0.25	0.502775	0.368191	1.95316	-6.10248	7.35377	0.13924	0.254545	0.113924	0.127273	0.418424	0.560496	Cutaneous Leishmaniasis	Healthy	Skin	Monocytes	leishmania_Monocytes_vs_normal_skin_Monocytes
ROMO1	0.894158	0.105842	2.13393	0.000138375	0.000116825	0	0.25	-0.0612196	-0.154882	1.73341	-5.04524	6.27521	0.177215	0.30303	0.164557	0.254545	1.17973	0.902164	Cutaneous Leishmaniasis	Healthy	Skin	Monocytes	leishmania_Monocytes_vs_normal_skin_Monocytes
PRIM2	0.894158	0.105842	2.13393	0.000129042	7.09704e-05	0	0.25	1.08887	1.06342	1.42665	-4.40761	6.70162	0.392405	0.266667	0.265823	0.169697	1.43079	0.646542	Cutaneous Leishmaniasis	Healthy	Skin	Monocytes	leishmania_Monocytes_vs_normal_skin_Monocytes
EVI2B	0.894158	0.105842	2.13393	0.00041685	0.000254054	0	0.25	1.04976	1.01242	1.48954	-4.6139	5.94116	1.51899	0.709091	0.518987	0.412121	4.03923	2.63409	Cutaneous Leishmaniasis	Healthy	Skin	Monocytes	leishmania_Monocytes_vs_normal_skin_Monocytes
ATP6V0A1	0.894158	0.105842	2.13393	0.000149892	0.000224089	0	0.25	-0.513393	-0.418386	1.93203	-7.81128	5.34809	0.253165	0.745454	0.164557	0.339394	0.74007	2.20498	Cutaneous Leishmaniasis	Healthy	Skin	Monocytes	leishmania_Monocytes_vs_normal_skin_Monocytes
DDB1	0.893958	0.106042	2.13182	9.98694e-05	8.20629e-05	0	0.25	0.688914	0.655579	1.60817	-4.43359	6.16067	0.253165	0.206061	0.202532	0.151515	0.825886	0.654723	Cutaneous Leishmaniasis	Healthy	Skin	Monocytes	leishmania_Monocytes_vs_normal_skin_Monocytes
TCEA1	0.893958	0.106042	2.13182	0.000256982	0.000196958	0	0.25	0.102386	0.0895801	1.70925	-5.32312	5.96634	0.544304	0.533333	0.316456	0.357576	3.01409	1.54022	Cutaneous Leishmaniasis	Healthy	Skin	Monocytes	leishmania_Monocytes_vs_normal_skin_Monocytes
GLRX3	0.893958	0.106042	2.13182	0.000128828	8.50597e-05	0	0.25	0.786851	0.872215	1.41707	-3.55165	5.64162	0.227848	0.254545	0.21519	0.2	1.09263	0.76166	Cutaneous Leishmaniasis	Healthy	Skin	Monocytes	leishmania_Monocytes_vs_normal_skin_Monocytes
LSM10	0.893958	0.106042	2.13182	0.000158995	0.00010351	0	0.25	0.924597	0.872341	1.67364	-4.19677	5.93961	0.379747	0.254545	0.303797	0.230303	1.34944	1.04204	Cutaneous Leishmaniasis	Healthy	Skin	Monocytes	leishmania_Monocytes_vs_normal_skin_Monocytes
SERINC3	0.893958	0.106042	2.13182	0.000176257	9.04905e-05	0	0.25	0.964446	0.962614	1.51968	-4.00276	5.79546	0.265823	0.290909	0.189873	0.254545	1.19851	0.950963	Cutaneous Leishmaniasis	Healthy	Skin	Monocytes	leishmania_Monocytes_vs_normal_skin_Monocytes
VPS35L	0.893958	0.106042	2.13182	8.36186e-05	5.0222e-05	0	0.25	0.912073	0.881472	1.61106	-4.43314	6.78741	0.278481	0.2	0.227848	0.145455	0.987531	0.573399	Cutaneous Leishmaniasis	Healthy	Skin	Monocytes	leishmania_Monocytes_vs_normal_skin_Monocytes
TSPYL1	0.893958	0.106042	2.13182	5.47873e-05	8.3595e-05	0	0.25	-0.142784	-0.278245	1.54893	-4.41146	4.88709	0.13924	0.290909	0.126582	0.236364	0.345339	0.750295	Cutaneous Leishmaniasis	Healthy	Skin	Monocytes	leishmania_Monocytes_vs_normal_skin_Monocytes
PBRM1	0.893958	0.106042	2.13182	0.000248417	0.000132381	0	0.25	1.01269	1.06438	1.45496	-3.91486	5.47591	1	0.587879	0.506329	0.290909	2.90599	1.55845	Cutaneous Leishmaniasis	Healthy	Skin	Monocytes	leishmania_Monocytes_vs_normal_skin_Monocytes
SECISBP2	0.893958	0.106042	2.13182	0.000123847	7.34024e-05	0	0.25	1.07246	0.961432	1.71495	-4.05504	6.63511	0.265823	0.236364	0.21519	0.175758	1.49079	0.567543	Cutaneous Leishmaniasis	Healthy	Skin	Monocytes	leishmania_Monocytes_vs_normal_skin_Monocytes
DENND5A	0.893758	0.106242	2.12971	0.000517795	0.000411704	0	0.25	0.23364	0.439663	1.7433	-7.36114	6.08204	1.49367	1.57576	0.481013	0.581818	4.51821	4.28027	Cutaneous Leishmaniasis	Healthy	Skin	Monocytes	leishmania_Monocytes_vs_normal_skin_Monocytes
ABCG1	0.893758	0.106242	2.12971	5.82694e-05	0.000102042	0	0.25	-0.989185	-1.06171	1.35332	-5.61216	3.77287	0.0759494	0.49697	0.0632911	0.242424	0.181406	1.1194	Cutaneous Leishmaniasis	Healthy	Skin	Monocytes	leishmania_Monocytes_vs_normal_skin_Monocytes
VPS13D	0.893758	0.106242	2.12971	0.000203408	0.000128088	0	0.25	0.543503	0.629193	1.60926	-4.60909	5.24744	0.658228	0.557576	0.367089	0.272727	2.62764	1.40482	Cutaneous Leishmaniasis	Healthy	Skin	Monocytes	leishmania_Monocytes_vs_normal_skin_Monocytes
AHI1	0.893758	0.106242	2.12971	5.9086e-05	7.02005e-05	0	0.25	-0.446066	-0.460326	1.76846	-6.19681	5.77729	0.126582	0.266667	0.0886076	0.163636	0.291913	0.675913	Cutaneous Leishmaniasis	Healthy	Skin	Monocytes	leishmania_Monocytes_vs_normal_skin_Monocytes
LUZP1	0.893758	0.106242	2.12971	0.000122835	0.000246026	0	0.25	-0.798715	-0.761403	1.65714	-7.42552	4.78308	0.291139	1.21212	0.177215	0.442424	0.730381	2.93461	Cutaneous Leishmaniasis	Healthy	Skin	Monocytes	leishmania_Monocytes_vs_normal_skin_Monocytes
LRCH1	0.893758	0.106242	2.12971	0.000253991	0.00021401	0	0.25	0.509037	0.565993	2.01477	-6.09674	6.10539	0.759494	1.04848	0.43038	0.375758	2.98007	2.4726	Cutaneous Leishmaniasis	Healthy	Skin	Monocytes	leishmania_Monocytes_vs_normal_skin_Monocytes
HEATR5B	0.893758	0.106242	2.12971	0.000162223	0.000108738	0	0.25	1.03163	0.979914	1.61404	-4.97645	5.15071	0.544304	0.345454	0.341772	0.206061	1.73802	1.07139	Cutaneous Leishmaniasis	Healthy	Skin	Monocytes	leishmania_Monocytes_vs_normal_skin_Monocytes
PCF11	0.893758	0.106242	2.12971	0.000171807	0.000116833	0	0.25	0.719354	0.783149	1.51391	-4.60172	5.11871	0.329114	0.327273	0.227848	0.248485	0.887793	1.28724	Cutaneous Leishmaniasis	Healthy	Skin	Monocytes	leishmania_Monocytes_vs_normal_skin_Monocytes
SLC8B1	0.893758	0.106242	2.12971	0.000117313	0.000234785	0	0.25	-1.06147	-1.02027	1.24963	-5.48115	2.52503	0.21519	0.842424	0.189873	0.363636	0.670908	2.3324	Cutaneous Leishmaniasis	Healthy	Skin	Monocytes	leishmania_Monocytes_vs_normal_skin_Monocytes
PLEKHM1	0.893557	0.106443	2.1276	9.36137e-05	0.000145655	0	0.25	-0.278179	-0.389645	1.75185	-5.51352	6.74277	0.202532	0.345454	0.177215	0.212121	0.470974	1.06324	Cutaneous Leishmaniasis	Healthy	Skin	Monocytes	leishmania_Monocytes_vs_normal_skin_Monocytes
TRRAP	0.893557	0.106443	2.1276	0.000124665	9.49107e-05	0	0.25	0.88605	0.796498	1.7341	-5.1308	8.20831	0.379747	0.272727	0.316456	0.187879	0.996901	0.880272	Cutaneous Leishmaniasis	Healthy	Skin	Monocytes	leishmania_Monocytes_vs_normal_skin_Monocytes
ATP2A2	0.893557	0.106443	2.1276	0.000187343	0.000208137	0	0.25	0.174153	0.308697	1.89849	-7.48542	5.97685	0.544304	1.25455	0.341772	0.393939	1.48173	2.84601	Cutaneous Leishmaniasis	Healthy	Skin	Monocytes	leishmania_Monocytes_vs_normal_skin_Monocytes
CSNK2A1	0.893557	0.106443	2.1276	0.000134376	0.000126474	0	0.25	0.274804	0.202059	1.74823	-4.90866	5.74779	0.481013	0.339394	0.278481	0.230303	1.36837	0.871237	Cutaneous Leishmaniasis	Healthy	Skin	Monocytes	leishmania_Monocytes_vs_normal_skin_Monocytes
UBA3	0.893557	0.106443	2.1276	0.000167996	9.07312e-05	0	0.25	1.02353	1.04298	1.27701	-3.50814	5.20818	0.455696	0.260606	0.303797	0.2	1.32243	0.880337	Cutaneous Leishmaniasis	Healthy	Skin	Monocytes	leishmania_Monocytes_vs_normal_skin_Monocytes
ECD	0.893557	0.106443	2.1276	0.000114194	0.000117294	0	0.25	0.486792	0.558902	1.66869	-5.3486	5.7877	0.227848	0.369697	0.139241	0.181818	0.983414	1.60165	Cutaneous Leishmaniasis	Healthy	Skin	Monocytes	leishmania_Monocytes_vs_normal_skin_Monocytes
IKBKB	0.893557	0.106443	2.1276	0.000147331	8.21688e-05	0	0.25	0.80711	0.874743	1.45875	-3.68611	5.13124	0.341772	0.248485	0.240506	0.193939	0.841965	0.66983	Cutaneous Leishmaniasis	Healthy	Skin	Monocytes	leishmania_Monocytes_vs_normal_skin_Monocytes
ROCK2	0.893357	0.106643	2.1255	0.000200806	0.000130481	0	0.25	0.619694	0.795725	1.46287	-4.25551	4.95348	0.594937	0.466667	0.379747	0.309091	1.87625	1.25207	Cutaneous Leishmaniasis	Healthy	Skin	Monocytes	leishmania_Monocytes_vs_normal_skin_Monocytes
HNRNPA1	0.893357	0.106643	2.1255	0.000463588	0.000510688	0	0.25	-0.316697	-0.443592	1.52294	-5.06699	5.2095	0.949367	1.56364	0.518987	0.648485	5.91356	4.52916	Cutaneous Leishmaniasis	Healthy	Skin	Monocytes	leishmania_Monocytes_vs_normal_skin_Monocytes
DAAM1	0.893357	0.106643	2.1255	0.000118764	6.68885e-05	0	0.25	0.572922	0.431088	1.95576	-4.91297	7.51086	0.405063	0.260606	0.151899	0.145455	1.22689	0.833647	Cutaneous Leishmaniasis	Healthy	Skin	Monocytes	leishmania_Monocytes_vs_normal_skin_Monocytes
TSHZ1	0.893357	0.106643	2.1255	9.08956e-05	7.80443e-05	0	0.25	0.499869	0.476306	1.90587	-5.65168	11.1465	0.164557	0.284848	0.0886076	0.163636	0.355474	0.695438	Cutaneous Leishmaniasis	Healthy	Skin	Monocytes	leishmania_Monocytes_vs_normal_skin_Monocytes
STK40	0.893357	0.106643	2.1255	0.0001202	0.000220351	0	0.25	-0.741882	-0.844883	1.44216	-4.83131	4.76526	0.227848	0.975757	0.202532	0.448485	0.574542	2.43709	Cutaneous Leishmaniasis	Healthy	Skin	Monocytes	leishmania_Monocytes_vs_normal_skin_Monocytes
BLVRA	0.893357	0.106643	2.1255	9.97373e-05	9.12459e-05	0	0.25	0.430624	0.389159	1.71012	-4.87111	6.48082	0.316456	0.387879	0.227848	0.242424	0.86281	0.985092	Cutaneous Leishmaniasis	Healthy	Skin	Monocytes	leishmania_Monocytes_vs_normal_skin_Monocytes
GALNT11	0.893357	0.106643	2.1255	9.80485e-05	6.17847e-05	0	0.25	0.915741	0.925772	1.51842	-3.93486	7.2186	0.202532	0.248485	0.189873	0.157576	0.579573	0.674107	Cutaneous Leishmaniasis	Healthy	Skin	Monocytes	leishmania_Monocytes_vs_normal_skin_Monocytes
ATP11C	0.893357	0.106643	2.1255	8.19961e-05	5.00715e-05	0	0.25	0.969197	0.929174	1.70554	-5.58703	6.38532	0.240506	0.2	0.177215	0.145455	0.994713	0.617494	Cutaneous Leishmaniasis	Healthy	Skin	Monocytes	leishmania_Monocytes_vs_normal_skin_Monocytes
PSMB1	0.893157	0.106843	2.1234	0.000199406	0.000166059	0	0.25	0.387679	0.410226	1.72167	-4.88089	5.90396	0.468355	0.533333	0.316456	0.387879	2.1834	1.54668	Cutaneous Leishmaniasis	Healthy	Skin	Monocytes	leishmania_Monocytes_vs_normal_skin_Monocytes
RPL18A	0.893157	0.106843	2.1234	0.00249106	0.00174081	0	0.25	0.713095	0.70597	1.62366	-5.05504	5.77935	7.18987	4.55151	0.860759	0.757576	31.0423	14.4112	Cutaneous Leishmaniasis	Healthy	Skin	Monocytes	leishmania_Monocytes_vs_normal_skin_Monocytes
SCAMP2	0.893157	0.106843	2.1234	0.000135325	6.82833e-05	0	0.25	1.11411	1.03067	1.63988	-3.46489	7.88991	0.329114	0.266667	0.253165	0.187879	1.14482	0.604593	Cutaneous Leishmaniasis	Healthy	Skin	Monocytes	leishmania_Monocytes_vs_normal_skin_Monocytes
UFSP2	0.893157	0.106843	2.1234	9.42885e-05	0.000134243	0	0.25	-0.502845	-0.532386	1.8586	-5.93418	5.56093	0.113924	0.424242	0.101266	0.212121	0.868486	1.11785	Cutaneous Leishmaniasis	Healthy	Skin	Monocytes	leishmania_Monocytes_vs_normal_skin_Monocytes
METTL21A	0.893157	0.106843	2.1234	5.44263e-05	0.000129611	0	0.25	-1.19367	-1.16566	1.44125	-6.91235	3.57151	0.0632911	0.60606	0.0632911	0.278788	0.131532	1.61485	Cutaneous Leishmaniasis	Healthy	Skin	Monocytes	leishmania_Monocytes_vs_normal_skin_Monocytes
RUNX3	0.893157	0.106843	2.1234	0.000202854	0.000203666	0	0.25	-0.0146629	0.0662651	1.72659	-6.84189	5.59469	0.329114	0.781818	0.227848	0.339394	2.1292	1.90151	Cutaneous Leishmaniasis	Healthy	Skin	Monocytes	leishmania_Monocytes_vs_normal_skin_Monocytes
NDUFB4	0.893157	0.106843	2.1234	0.000233753	0.000169652	0	0.25	0.529274	0.580332	1.77578	-5.60775	6.14278	0.417722	0.563636	0.265823	0.381818	1.24698	1.79666	Cutaneous Leishmaniasis	Healthy	Skin	Monocytes	leishmania_Monocytes_vs_normal_skin_Monocytes
HACD3	0.893157	0.106843	2.1234	4.54425e-05	7.72073e-05	0	0.25	-0.365427	-0.365608	1.78704	-5.50315	5.81812	0.0886076	0.290909	0.0886076	0.193939	0.356045	0.724077	Cutaneous Leishmaniasis	Healthy	Skin	Monocytes	leishmania_Monocytes_vs_normal_skin_Monocytes
SOS2	0.893157	0.106843	2.1234	0.000271573	0.000142512	0	0.25	1.08845	1.11819	1.46828	-5.65396	5.83191	0.886076	0.448485	0.481013	0.272727	2.99307	1.55015	Cutaneous Leishmaniasis	Healthy	Skin	Monocytes	leishmania_Monocytes_vs_normal_skin_Monocytes
SMIM26	0.892957	0.107043	2.12131	0.000198311	0.000108937	0	0.25	0.894132	0.854351	1.65565	-4.63881	6.60176	0.379747	0.315151	0.265823	0.248485	2.23527	0.953385	Cutaneous Leishmaniasis	Healthy	Skin	Monocytes	leishmania_Monocytes_vs_normal_skin_Monocytes
CALU	0.892957	0.107043	2.12131	0.000142859	0.000186622	0	0.25	-0.216622	-0.229617	1.82643	-5.97473	5.17643	0.177215	0.551515	0.139241	0.30303	0.639178	1.8056	Cutaneous Leishmaniasis	Healthy	Skin	Monocytes	leishmania_Monocytes_vs_normal_skin_Monocytes
IGF2BP2	0.892957	0.107043	2.12131	5.84249e-05	7.95962e-05	0	0.25	-0.106117	-0.314949	1.6553	-3.80219	6.83142	0.189873	0.284848	0.101266	0.181818	0.845122	0.690856	Cutaneous Leishmaniasis	Healthy	Skin	Monocytes	leishmania_Monocytes_vs_normal_skin_Monocytes
CFD	0.892957	0.107043	2.12131	0.000296195	0.000326714	0	0.25	-0.272823	-0.230761	1.9427	-7.03526	6.03881	0.708861	0.866666	0.329114	0.436364	1.69714	2.69724	Cutaneous Leishmaniasis	Healthy	Skin	Monocytes	leishmania_Monocytes_vs_normal_skin_Monocytes
PRDM1	0.892957	0.107043	2.12131	6.73561e-05	0.000148904	0	0.25	-0.950706	-0.992551	1.48214	-5.10529	5.52629	0.101266	0.6	0.0886076	0.321212	0.497201	1.74263	Cutaneous Leishmaniasis	Healthy	Skin	Monocytes	leishmania_Monocytes_vs_normal_skin_Monocytes
EVI5	0.892957	0.107043	2.12131	0.000436662	0.000284624	0	0.25	0.604068	0.766359	1.50294	-4.68921	5.21943	1.59494	0.824242	0.56962	0.424242	4.03957	2.12361	Cutaneous Leishmaniasis	Healthy	Skin	Monocytes	leishmania_Monocytes_vs_normal_skin_Monocytes
ARID1B	0.892757	0.107243	2.11922	0.000624973	0.000433787	0	0.25	0.846883	0.868272	1.61147	-4.63218	5.34201	2.1519	1.53333	0.64557	0.50303	5.95574	4.10613	Cutaneous Leishmaniasis	Healthy	Skin	Monocytes	leishmania_Monocytes_vs_normal_skin_Monocytes
RSF1	0.892757	0.107243	2.11922	0.000277135	0.000164947	0	0.25	0.700871	0.801865	1.64972	-4.91731	6.22461	0.835443	0.521212	0.468354	0.30303	2.56007	1.19395	Cutaneous Leishmaniasis	Healthy	Skin	Monocytes	leishmania_Monocytes_vs_normal_skin_Monocytes
EVI2A	0.892757	0.107243	2.11922	0.000165907	0.000105018	0	0.25	0.886719	0.891824	1.6265	-3.78917	5.83314	0.367089	0.321212	0.227848	0.236364	1.20083	1.10087	Cutaneous Leishmaniasis	Healthy	Skin	Monocytes	leishmania_Monocytes_vs_normal_skin_Monocytes
PRCP	0.892757	0.107243	2.11922	0.000175464	9.74201e-05	0	0.25	1.13113	1.14197	1.30367	-3.43556	5.73116	0.531646	0.363636	0.316456	0.236364	1.21518	0.886196	Cutaneous Leishmaniasis	Healthy	Skin	Monocytes	leishmania_Monocytes_vs_normal_skin_Monocytes
DIPK2A	0.892757	0.107243	2.11922	0.000179501	0.000280325	0	0.25	-0.714104	-0.709206	1.65715	-5.49467	5.24446	0.468355	0.80606	0.253165	0.339394	1.81374	2.2829	Cutaneous Leishmaniasis	Healthy	Skin	Monocytes	leishmania_Monocytes_vs_normal_skin_Monocytes
RPL3	0.892557	0.107443	2.11713	0.00172091	0.00125633	0	0.25	0.356375	0.284209	1.71999	-5.03939	6.07521	4.81013	4.13939	0.797468	0.812121	21.6448	11.7691	Cutaneous Leishmaniasis	Healthy	Skin	Monocytes	leishmania_Monocytes_vs_normal_skin_Monocytes
ZFHX3	0.892557	0.107443	2.11713	0.000286737	0.000368896	0	0.25	-0.136831	-0.144716	1.53791	-4.79506	3.98788	0.506329	1.41212	0.278481	0.533333	1.98715	4.1033	Cutaneous Leishmaniasis	Healthy	Skin	Monocytes	leishmania_Monocytes_vs_normal_skin_Monocytes
EXOC6	0.892557	0.107443	2.11713	0.000184566	8.72856e-05	0	0.25	1.14439	1.129	1.27892	-3.42013	5.33763	0.658228	0.230303	0.316456	0.145455	2.37527	0.687839	Cutaneous Leishmaniasis	Healthy	Skin	Monocytes	leishmania_Monocytes_vs_normal_skin_Monocytes
OSTC	0.892557	0.107443	2.11713	0.000182207	0.000123933	0	0.25	0.700867	0.58933	1.88438	-4.99398	7.35917	0.405063	0.387879	0.240506	0.260606	1.42204	1.03528	Cutaneous Leishmaniasis	Healthy	Skin	Monocytes	leishmania_Monocytes_vs_normal_skin_Monocytes
MGLL	0.892557	0.107443	2.11713	8.8941e-05	0.000140433	0	0.25	-0.230489	-0.293681	1.72506	-5.80075	5.82254	0.126582	0.612121	0.0886076	0.315152	0.393722	1.95158	Cutaneous Leishmaniasis	Healthy	Skin	Monocytes	leishmania_Monocytes_vs_normal_skin_Monocytes
STX6	0.892557	0.107443	2.11713	0.000120253	0.000157342	0	0.25	0.149548	0.173049	1.71829	-5.68229	5.53604	0.189873	0.654545	0.151899	0.29697	0.450938	1.99206	Cutaneous Leishmaniasis	Healthy	Skin	Monocytes	leishmania_Monocytes_vs_normal_skin_Monocytes
HLA-DRB5	0.892557	0.107443	2.11713	0.000635317	0.00130855	0	0.25	-0.638988	-0.618494	1.79538	-6.21359	5.70872	1.31646	7.49091	0.544304	0.709091	6.82164	17.5528	Cutaneous Leishmaniasis	Healthy	Skin	Monocytes	leishmania_Monocytes_vs_normal_skin_Monocytes
PDCD10	0.892557	0.107443	2.11713	0.000220386	0.000114113	0	0.25	1.36396	1.31446	1.51828	-2.77879	6.41265	0.518988	0.278788	0.367089	0.230303	1.54958	1.09907	Cutaneous Leishmaniasis	Healthy	Skin	Monocytes	leishmania_Monocytes_vs_normal_skin_Monocytes
SPATS2	0.892557	0.107443	2.11713	0.000142321	0.000126631	0	0.25	0.0362827	0.0540032	1.69764	-5.08016	5.07696	0.316456	0.484848	0.139241	0.284848	0.95321	1.10261	Cutaneous Leishmaniasis	Healthy	Skin	Monocytes	leishmania_Monocytes_vs_normal_skin_Monocytes
TMED2	0.892357	0.107643	2.11505	0.000131664	0.000120199	0	0.25	0.153387	0.117904	1.93787	-6.31087	7.04503	0.227848	0.424242	0.227848	0.321212	1.49227	1.01508	Cutaneous Leishmaniasis	Healthy	Skin	Monocytes	leishmania_Monocytes_vs_normal_skin_Monocytes
ACLY	0.892357	0.107643	2.11505	8.38175e-05	4.56965e-05	0	0.25	1.36196	1.23161	1.82435	-7.32904	8.87067	0.189873	0.212121	0.189873	0.139394	0.508499	0.467822	Cutaneous Leishmaniasis	Healthy	Skin	Monocytes	leishmania_Monocytes_vs_normal_skin_Monocytes
CSK	0.892357	0.107643	2.11505	0.000215688	0.00014024	0	0.25	0.768075	0.765607	1.56637	-4.1458	6.10379	0.481013	0.375757	0.316456	0.272727	2.55084	1.17515	Cutaneous Leishmaniasis	Healthy	Skin	Monocytes	leishmania_Monocytes_vs_normal_skin_Monocytes
PAPSS1	0.892357	0.107643	2.11505	8.98449e-05	0.00010844	0	0.25	-0.446236	-0.37552	1.73802	-6.24463	5.91271	0.240506	0.333333	0.151899	0.218182	0.587107	0.842536	Cutaneous Leishmaniasis	Healthy	Skin	Monocytes	leishmania_Monocytes_vs_normal_skin_Monocytes
ARL8A	0.892357	0.107643	2.11505	7.24026e-05	8.302e-05	0	0.25	0.373722	0.227632	1.79719	-4.39695	6.10763	0.227848	0.369697	0.177215	0.254545	0.603585	0.956326	Cutaneous Leishmaniasis	Healthy	Skin	Monocytes	leishmania_Monocytes_vs_normal_skin_Monocytes
ST3GAL1	0.892357	0.107643	2.11505	0.000137072	0.000104273	0	0.25	0.645915	0.685881	1.63721	-4.53689	6.99229	0.481013	0.557576	0.291139	0.30303	1.27493	1.55452	Cutaneous Leishmaniasis	Healthy	Skin	Monocytes	leishmania_Monocytes_vs_normal_skin_Monocytes
POM121C	0.892357	0.107643	2.11505	0.000102639	5.74834e-05	0	0.25	0.765828	0.862709	1.76097	-5.23515	6.29565	0.21519	0.218182	0.139241	0.163636	0.536916	0.591119	Cutaneous Leishmaniasis	Healthy	Skin	Monocytes	leishmania_Monocytes_vs_normal_skin_Monocytes
RCC2	0.892357	0.107643	2.11505	0.00012394	0.000192802	0	0.25	-0.588999	-0.65223	1.60403	-5.15999	4.86724	0.177215	0.527273	0.151899	0.321212	0.770831	1.46345	Cutaneous Leishmaniasis	Healthy	Skin	Monocytes	leishmania_Monocytes_vs_normal_skin_Monocytes
JDP2	0.892157	0.107843	2.11296	7.40428e-05	5.04218e-05	0	0.25	0.991385	0.89542	1.68532	-4.45092	6.36774	0.126582	0.236364	0.126582	0.133333	0.57039	0.590069	Cutaneous Leishmaniasis	Healthy	Skin	Monocytes	leishmania_Monocytes_vs_normal_skin_Monocytes
MOB1A	0.892157	0.107843	2.11296	0.00041573	0.000210929	0	0.25	1.17813	1.14631	1.20429	-2.71731	6.13738	1.16456	0.775757	0.607595	0.478788	4.57773	2.1686	Cutaneous Leishmaniasis	Healthy	Skin	Monocytes	leishmania_Monocytes_vs_normal_skin_Monocytes
CUX1	0.892157	0.107843	2.11296	0.000598314	0.000339635	0	0.25	0.756916	0.873014	1.38939	-4.68546	5.39035	2.59494	1.40606	0.632911	0.557576	6.61464	4.00323	Cutaneous Leishmaniasis	Healthy	Skin	Monocytes	leishmania_Monocytes_vs_normal_skin_Monocytes
PRPF38B	0.892157	0.107843	2.11296	0.00018548	0.000120863	0	0.25	0.459174	0.561677	1.64413	-5.01758	5.4039	0.443038	0.375757	0.303797	0.242424	1.207	0.971795	Cutaneous Leishmaniasis	Healthy	Skin	Monocytes	leishmania_Monocytes_vs_normal_skin_Monocytes
P2RX4	0.892157	0.107843	2.11296	0.000102127	8.32118e-05	0	0.25	0.33673	0.419377	1.79917	-5.7312	5.97327	0.21519	0.272727	0.189873	0.187879	0.544968	0.731597	Cutaneous Leishmaniasis	Healthy	Skin	Monocytes	leishmania_Monocytes_vs_normal_skin_Monocytes
COLGALT1	0.892157	0.107843	2.11296	0.000134865	7.66976e-05	0	0.25	0.956754	0.995306	1.49502	-5.19487	5.65754	0.253165	0.218182	0.189873	0.163636	1.11175	0.866157	Cutaneous Leishmaniasis	Healthy	Skin	Monocytes	leishmania_Monocytes_vs_normal_skin_Monocytes
RHOQ	0.892157	0.107843	2.11296	0.000271889	0.000150219	0	0.25	0.946127	1.00272	1.32558	-4.60055	4.90398	0.746836	0.418182	0.43038	0.30303	2.44515	1.27244	Cutaneous Leishmaniasis	Healthy	Skin	Monocytes	leishmania_Monocytes_vs_normal_skin_Monocytes
SRPK2	0.892157	0.107843	2.11296	0.000418417	0.00027616	0	0.25	0.70709	0.804925	1.47934	-4.29591	6.55947	1.29114	1.12727	0.506329	0.448485	3.52185	3.0767	Cutaneous Leishmaniasis	Healthy	Skin	Monocytes	leishmania_Monocytes_vs_normal_skin_Monocytes
HSPA9	0.892157	0.107843	2.11296	0.000187547	0.00048549	0	0.25	-1.07869	-1.08657	1.17862	-5.03678	3.13431	0.341772	1.88485	0.278481	0.569697	1.47068	5.20534	Cutaneous Leishmaniasis	Healthy	Skin	Monocytes	leishmania_Monocytes_vs_normal_skin_Monocytes
ARHGAP22	0.892157	0.107843	2.11296	8.07723e-05	0.000167342	0	0.25	-1.08476	-1.111	1.38302	-5.35485	3.93653	0.113924	0.642424	0.101266	0.369697	0.245054	1.75033	Cutaneous Leishmaniasis	Healthy	Skin	Monocytes	leishmania_Monocytes_vs_normal_skin_Monocytes
EMB	0.891957	0.108043	2.11089	0.000206732	0.000279621	0	0.25	-0.226703	-0.346859	1.59489	-5.17292	5.38799	0.708861	1.00606	0.379747	0.442424	3.44596	2.76492	Cutaneous Leishmaniasis	Healthy	Skin	Monocytes	leishmania_Monocytes_vs_normal_skin_Monocytes
APLP2	0.891957	0.108043	2.11089	0.000535654	0.000385886	0	0.25	0.191792	0.308771	1.44816	-4.49551	3.93711	1.79747	1.36364	0.531646	0.575758	4.54672	3.70276	Cutaneous Leishmaniasis	Healthy	Skin	Monocytes	leishmania_Monocytes_vs_normal_skin_Monocytes
GPSM3	0.891957	0.108043	2.11089	0.000254967	0.00021135	0	0.25	0.554634	0.504525	1.79156	-5.90636	7.27105	0.56962	0.533333	0.35443	0.406061	1.89805	1.93266	Cutaneous Leishmaniasis	Healthy	Skin	Monocytes	leishmania_Monocytes_vs_normal_skin_Monocytes
CALM3	0.891957	0.108043	2.11089	0.00023879	0.000122017	0	0.25	1.11868	1.06346	1.40105	-2.59105	6.38945	0.493671	0.327273	0.392405	0.254545	1.82583	1.09278	Cutaneous Leishmaniasis	Healthy	Skin	Monocytes	leishmania_Monocytes_vs_normal_skin_Monocytes
MTMR10	0.891957	0.108043	2.11089	0.000106788	7.6814e-05	0	0.25	0.634636	0.719	1.49073	-4.6711	5.1042	0.265823	0.290909	0.189873	0.224242	0.80868	0.840351	Cutaneous Leishmaniasis	Healthy	Skin	Monocytes	leishmania_Monocytes_vs_normal_skin_Monocytes
FGFR1OP2	0.891957	0.108043	2.11089	0.000115008	5.82453e-05	0	0.25	1.21198	1.1278	1.30825	-2.81239	5.32171	0.341772	0.187879	0.278481	0.157576	1.42174	0.530594	Cutaneous Leishmaniasis	Healthy	Skin	Monocytes	leishmania_Monocytes_vs_normal_skin_Monocytes
KANSL1L	0.891757	0.108243	2.10881	0.000150012	0.000204007	0	0.25	-0.356816	-0.402637	1.62618	-5.61464	4.95424	0.35443	0.587879	0.253165	0.339394	0.844284	1.96254	Cutaneous Leishmaniasis	Healthy	Skin	Monocytes	leishmania_Monocytes_vs_normal_skin_Monocytes
STK17B	0.891757	0.108243	2.10881	0.000789138	0.000422137	0	0.25	1.01071	0.999547	0.821777	-2.01464	4.33249	2.16456	1.38788	0.594937	0.612121	8.12752	4.31791	Cutaneous Leishmaniasis	Healthy	Skin	Monocytes	leishmania_Monocytes_vs_normal_skin_Monocytes
FAM107B	0.891757	0.108243	2.10881	0.000288801	0.000367726	0	0.25	0.196949	0.193457	1.85616	-5.06541	7.11679	1.01266	1.3697	0.506329	0.424242	3.208	3.82645	Cutaneous Leishmaniasis	Healthy	Skin	Monocytes	leishmania_Monocytes_vs_normal_skin_Monocytes
DYNC1I2	0.891757	0.108243	2.10881	0.000150736	8.70307e-05	0	0.25	1.04547	0.997703	1.41259	-3.95499	5.7796	0.43038	0.230303	0.291139	0.181818	1.66621	0.571419	Cutaneous Leishmaniasis	Healthy	Skin	Monocytes	leishmania_Monocytes_vs_normal_skin_Monocytes
OSBPL1A	0.891757	0.108243	2.10881	0.000109996	9.3554e-05	0	0.25	0.123356	0.226081	1.86787	-6.50902	8.18148	0.227848	0.369697	0.126582	0.224242	0.514014	1.10066	Cutaneous Leishmaniasis	Healthy	Skin	Monocytes	leishmania_Monocytes_vs_normal_skin_Monocytes
DBI	0.891757	0.108243	2.10881	0.000411127	0.000489806	0	0.25	-0.494785	-0.573885	1.57042	-5.19053	4.99652	0.886076	1.4303	0.443038	0.563636	4.73631	3.67203	Cutaneous Leishmaniasis	Healthy	Skin	Monocytes	leishmania_Monocytes_vs_normal_skin_Monocytes
PARVB	0.891757	0.108243	2.10881	0.000125955	0.000104491	0	0.25	0.172159	0.192786	1.88499	-6.19815	6.78397	0.367089	0.345454	0.227848	0.242424	0.912816	1.01048	Cutaneous Leishmaniasis	Healthy	Skin	Monocytes	leishmania_Monocytes_vs_normal_skin_Monocytes
GLUL	0.891757	0.108243	2.10881	0.000525188	0.000670256	0	0.25	-0.308897	-0.344597	1.8215	-6.69184	6.20799	0.898734	1.58182	0.417722	0.515152	4.87517	5.35216	Cutaneous Leishmaniasis	Healthy	Skin	Monocytes	leishmania_Monocytes_vs_normal_skin_Monocytes
NSD3	0.891557	0.108443	2.10674	0.000303249	0.000222323	0	0.25	0.278723	0.481723	1.65878	-5.33851	4.48989	0.746836	0.490909	0.405063	0.30303	2.45391	1.6028	Cutaneous Leishmaniasis	Healthy	Skin	Monocytes	leishmania_Monocytes_vs_normal_skin_Monocytes
LRRFIP2	0.891557	0.108443	2.10674	0.000269928	0.000521581	0	0.25	-0.792308	-0.754762	1.67911	-5.90577	4.24077	0.86076	2.18788	0.379747	0.557576	2.10252	5.21485	Cutaneous Leishmaniasis	Healthy	Skin	Monocytes	leishmania_Monocytes_vs_normal_skin_Monocytes
MAPRE2	0.891557	0.108443	2.10674	0.000198265	0.000360217	0	0.25	-0.400529	-0.431876	1.74584	-5.71208	5.79102	0.35443	1.40606	0.227848	0.339394	1.55689	3.82121	Cutaneous Leishmaniasis	Healthy	Skin	Monocytes	leishmania_Monocytes_vs_normal_skin_Monocytes
KPNA2	0.891557	0.108443	2.10674	8.1166e-05	0.000173926	0	0.25	-1.0208	-1.05235	1.38538	-5.61295	4.39319	0.113924	0.436363	0.101266	0.236364	0.596459	1.33257	Cutaneous Leishmaniasis	Healthy	Skin	Monocytes	leishmania_Monocytes_vs_normal_skin_Monocytes
LPP	0.891557	0.108443	2.10674	0.000823715	0.000498278	0	0.25	0.664469	0.822668	1.33471	-3.84374	4.28545	2.8481	1.99394	0.670886	0.678788	8.00009	5.92022	Cutaneous Leishmaniasis	Healthy	Skin	Monocytes	leishmania_Monocytes_vs_normal_skin_Monocytes
EFCAB2	0.891557	0.108443	2.10674	7.66163e-05	6.9055e-05	0	0.25	0.362511	0.286987	1.90741	-5.68518	7.23967	0.291139	0.242424	0.189873	0.175758	0.887469	0.633247	Cutaneous Leishmaniasis	Healthy	Skin	Monocytes	leishmania_Monocytes_vs_normal_skin_Monocytes
PPARG	0.891557	0.108443	2.10674	5.85888e-05	0.000179404	0	0.25	-1.20002	-1.17345	1.59288	-6.29129	4.10666	0.0886076	0.993939	0.0253165	0.327273	0.138843	2.53299	Cutaneous Leishmaniasis	Healthy	Skin	Monocytes	leishmania_Monocytes_vs_normal_skin_Monocytes
HMGB2	0.891557	0.108443	2.10674	0.000135307	0.000118312	0	0.25	0.140132	0.153136	1.83099	-5.33481	6.86042	0.303797	0.290909	0.21519	0.206061	0.712601	0.832294	Cutaneous Leishmaniasis	Healthy	Skin	Monocytes	leishmania_Monocytes_vs_normal_skin_Monocytes
EXOC4	0.891357	0.108643	2.10467	0.000517422	0.000306135	0	0.25	0.81763	0.921438	1.24441	-3.82813	5.64812	1.96203	0.975757	0.594937	0.478788	5.84764	2.67551	Cutaneous Leishmaniasis	Healthy	Skin	Monocytes	leishmania_Monocytes_vs_normal_skin_Monocytes
KPNA6	0.891357	0.108643	2.10467	0.000108078	8.04426e-05	0	0.25	0.491917	0.482024	1.76257	-4.64822	6.76119	0.278481	0.266667	0.21519	0.175758	0.801091	0.877693	Cutaneous Leishmaniasis	Healthy	Skin	Monocytes	leishmania_Monocytes_vs_normal_skin_Monocytes
SMARCC1	0.891357	0.108643	2.10467	0.000219855	0.000137496	0	0.25	0.99735	1.05765	1.38231	-4.50654	4.87607	0.607595	0.50303	0.417722	0.284848	1.75432	1.52418	Cutaneous Leishmaniasis	Healthy	Skin	Monocytes	leishmania_Monocytes_vs_normal_skin_Monocytes
TNFRSF1A	0.891357	0.108643	2.10467	0.000180536	0.000157407	0	0.25	0.504324	0.618985	1.55983	-5.54755	5.61598	0.278481	0.418182	0.21519	0.290909	1.0299	1.54061	Cutaneous Leishmaniasis	Healthy	Skin	Monocytes	leishmania_Monocytes_vs_normal_skin_Monocytes
PDIA4	0.891357	0.108643	2.10467	7.30903e-05	6.73048e-05	0	0.25	0.533308	0.366426	1.99218	-5.07324	6.90978	0.126582	0.260606	0.126582	0.181818	0.32624	0.742265	Cutaneous Leishmaniasis	Healthy	Skin	Monocytes	leishmania_Monocytes_vs_normal_skin_Monocytes
RPL35	0.891357	0.108643	2.10467	0.00180122	0.00190032	0	0.25	-0.131305	-0.165274	1.83207	-5.58733	5.96209	3.78481	6.10909	0.759494	0.812121	18.4444	17.3618	Cutaneous Leishmaniasis	Healthy	Skin	Monocytes	leishmania_Monocytes_vs_normal_skin_Monocytes
PLA2G4C	0.891357	0.108643	2.10467	3.73488e-05	8.9481e-05	0	0.25	-0.988579	-0.933313	1.57756	-6.47977	4.06234	0.0759494	0.357576	0.0632911	0.218182	0.353277	1.04875	Cutaneous Leishmaniasis	Healthy	Skin	Monocytes	leishmania_Monocytes_vs_normal_skin_Monocytes
KCNAB2	0.891357	0.108643	2.10467	0.000153854	0.000101872	0	0.25	0.932902	1.01935	1.25882	-3.44004	4.91065	0.316456	0.278788	0.265823	0.212121	0.821699	1.28357	Cutaneous Leishmaniasis	Healthy	Skin	Monocytes	leishmania_Monocytes_vs_normal_skin_Monocytes
GLUD1	0.891357	0.108643	2.10467	0.000274295	0.000593136	0	0.25	-1.1328	-1.05217	1.5546	-6.58777	3.65159	0.417722	1.75151	0.265823	0.527273	1.18108	4.99928	Cutaneous Leishmaniasis	Healthy	Skin	Monocytes	leishmania_Monocytes_vs_normal_skin_Monocytes
LRRC8B	0.891357	0.108643	2.10467	6.92062e-05	5.68401e-05	0	0.25	0.229103	0.351765	1.79019	-5.18779	6.61534	0.253165	0.248485	0.177215	0.163636	0.579771	0.609395	Cutaneous Leishmaniasis	Healthy	Skin	Monocytes	leishmania_Monocytes_vs_normal_skin_Monocytes
TET2	0.891156	0.108844	2.10261	0.000667498	0.000392931	0	0.25	0.651931	0.766212	1.46434	-4.33435	4.65804	2.32911	1.10303	0.620253	0.527273	6.40362	3.44794	Cutaneous Leishmaniasis	Healthy	Skin	Monocytes	leishmania_Monocytes_vs_normal_skin_Monocytes
FARP2	0.891156	0.108844	2.10261	8.4296e-05	6.66366e-05	0	0.25	0.27983	0.232805	1.80535	-5.23693	6.34249	0.265823	0.266667	0.164557	0.175758	0.67531	0.697227	Cutaneous Leishmaniasis	Healthy	Skin	Monocytes	leishmania_Monocytes_vs_normal_skin_Monocytes
FLOT1	0.891156	0.108844	2.10261	0.00015834	0.000116994	0	0.25	0.306768	0.251612	1.59939	-3.83064	6.74673	0.253165	0.418182	0.177215	0.290909	1.37196	1.36269	Cutaneous Leishmaniasis	Healthy	Skin	Monocytes	leishmania_Monocytes_vs_normal_skin_Monocytes
PIK3CG	0.891156	0.108844	2.10261	0.000141975	8.39986e-05	0	0.25	1.07713	1.01476	1.52261	-3.39856	6.13335	0.35443	0.339394	0.227848	0.206061	1.00912	0.837714	Cutaneous Leishmaniasis	Healthy	Skin	Monocytes	leishmania_Monocytes_vs_normal_skin_Monocytes
RIPK1	0.891156	0.108844	2.10261	8.98546e-05	8.98362e-05	0	0.25	0.325852	0.374809	1.63124	-6.05198	5.69678	0.202532	0.4	0.164557	0.206061	0.935783	1.05574	Cutaneous Leishmaniasis	Healthy	Skin	Monocytes	leishmania_Monocytes_vs_normal_skin_Monocytes
PPP6R3	0.891156	0.108844	2.10261	0.000250082	0.00043176	0	0.25	-0.411764	-0.547343	1.3767	-4.3584	4.56348	0.974684	1.64242	0.493671	0.569697	3.12581	3.88004	Cutaneous Leishmaniasis	Healthy	Skin	Monocytes	leishmania_Monocytes_vs_normal_skin_Monocytes
UGP2	0.891156	0.108844	2.10261	0.000213479	0.000239762	0	0.25	0.411895	0.425359	1.73482	-5.08138	6.19314	0.227848	0.406061	0.164557	0.242424	0.76824	2.69763	Cutaneous Leishmaniasis	Healthy	Skin	Monocytes	leishmania_Monocytes_vs_normal_skin_Monocytes
DAD1	0.891156	0.108844	2.10261	0.000198542	0.000154557	0	0.25	0.453197	0.511727	1.8198	-6.0062	5.31907	0.455696	0.50303	0.265823	0.327273	1.51815	1.58422	Cutaneous Leishmaniasis	Healthy	Skin	Monocytes	leishmania_Monocytes_vs_normal_skin_Monocytes
CHCHD10	0.891156	0.108844	2.10261	0.000278943	0.000139475	0	0.25	0.846151	0.842115	1.66602	-4.9739	6.59997	0.518988	0.515151	0.367089	0.351515	2.71723	1.34849	Cutaneous Leishmaniasis	Healthy	Skin	Monocytes	leishmania_Monocytes_vs_normal_skin_Monocytes
PPP3CC	0.891156	0.108844	2.10261	0.000116415	6.95571e-05	0	0.25	0.721454	0.544135	1.84366	-4.44871	8.02797	0.379747	0.181818	0.227848	0.127273	1.77941	0.446961	Cutaneous Leishmaniasis	Healthy	Skin	Monocytes	leishmania_Monocytes_vs_normal_skin_Monocytes
AMD1	0.890956	0.109044	2.10055	0.000292347	0.000649307	0	0.25	-1.06847	-1.1322	1.12986	-4.70293	3.05819	0.417722	1.08485	0.278481	0.581818	1.31801	4.85884	Cutaneous Leishmaniasis	Healthy	Skin	Monocytes	leishmania_Monocytes_vs_normal_skin_Monocytes
THOC1	0.890956	0.109044	2.10055	9.14787e-05	6.95635e-05	0	0.25	0.483028	0.586205	1.69679	-5.79327	5.22697	0.278481	0.218182	0.177215	0.187879	0.936268	0.693178	Cutaneous Leishmaniasis	Healthy	Skin	Monocytes	leishmania_Monocytes_vs_normal_skin_Monocytes
LCOR	0.890956	0.109044	2.10055	0.000293278	0.000193664	0	0.25	0.614284	0.75748	1.46828	-4.9279	5.27979	1.31646	0.557576	0.582278	0.357576	3.70636	1.36632	Cutaneous Leishmaniasis	Healthy	Skin	Monocytes	leishmania_Monocytes_vs_normal_skin_Monocytes
RBX1	0.890956	0.109044	2.10055	0.000524669	0.000248259	0	0.25	0.814225	0.622482	1.81837	-4.09006	7.2839	0.898734	0.690909	0.443038	0.454545	5.28372	2.23325	Cutaneous Leishmaniasis	Healthy	Skin	Monocytes	leishmania_Monocytes_vs_normal_skin_Monocytes
BASP1	0.890956	0.109044	2.10055	0.000479033	0.000749212	0	0.25	0.255539	0.307033	2.04568	-7.51003	7.31466	0.708861	1.80606	0.240506	0.472727	2.94581	8.65525	Cutaneous Leishmaniasis	Healthy	Skin	Monocytes	leishmania_Monocytes_vs_normal_skin_Monocytes
BTF3L4	0.890956	0.109044	2.10055	0.000123426	7.44272e-05	0	0.25	1.00002	0.981037	1.28668	-3.58096	5.12177	0.341772	0.218182	0.265823	0.175758	1.32054	0.687124	Cutaneous Leishmaniasis	Healthy	Skin	Monocytes	leishmania_Monocytes_vs_normal_skin_Monocytes
C12orf57	0.890756	0.109244	2.09849	0.000141078	0.000121647	0	0.25	0.2679	0.176921	1.79747	-4.45866	6.7635	0.303797	0.430303	0.202532	0.224242	0.829094	1.42621	Cutaneous Leishmaniasis	Healthy	Skin	Monocytes	leishmania_Monocytes_vs_normal_skin_Monocytes
NAA38	0.890756	0.109244	2.09849	0.000168284	8.82638e-05	0	0.25	1.11731	1.09978	1.53506	-4.15765	6.75917	0.379747	0.272727	0.303797	0.236364	1.47145	0.942758	Cutaneous Leishmaniasis	Healthy	Skin	Monocytes	leishmania_Monocytes_vs_normal_skin_Monocytes
PLAGL1	0.890756	0.109244	2.09849	0.000111173	7.84785e-05	0	0.25	0.589794	0.672707	1.5295	-5.19322	5.24853	0.278481	0.333333	0.227848	0.218182	0.954717	0.80827	Cutaneous Leishmaniasis	Healthy	Skin	Monocytes	leishmania_Monocytes_vs_normal_skin_Monocytes
DTWD2	0.890756	0.109244	2.09849	6.83022e-05	6.34493e-05	0	0.25	-0.075363	-0.0120907	1.87701	-5.78694	6.06904	0.13924	0.290909	0.0632911	0.224242	0.651135	0.694384	Cutaneous Leishmaniasis	Healthy	Skin	Monocytes	leishmania_Monocytes_vs_normal_skin_Monocytes
NOD2	0.890756	0.109244	2.09849	9.96057e-05	7.78046e-05	0	0.25	0.286473	0.423134	1.77548	-5.68769	5.94593	0.177215	0.242424	0.151899	0.175758	0.918702	0.726603	Cutaneous Leishmaniasis	Healthy	Skin	Monocytes	leishmania_Monocytes_vs_normal_skin_Monocytes
CREBL2	0.890756	0.109244	2.09849	0.00015313	7.48492e-05	0	0.25	1.12297	1.13833	1.16449	-3.03312	5.15004	0.253165	0.206061	0.177215	0.163636	0.71879	0.645864	Cutaneous Leishmaniasis	Healthy	Skin	Monocytes	leishmania_Monocytes_vs_normal_skin_Monocytes
SNRPB	0.890756	0.109244	2.09849	0.000217523	0.000182333	0	0.25	0.148602	0.103502	1.74544	-5.77705	6.03334	0.518987	0.636363	0.341772	0.4	2.92326	1.56738	Cutaneous Leishmaniasis	Healthy	Skin	Monocytes	leishmania_Monocytes_vs_normal_skin_Monocytes
HNRNPU	0.890756	0.109244	2.09849	0.000601939	0.00117808	0	0.25	-0.837144	-0.916553	1.05611	-4.08754	3.60446	1.65823	3.06666	0.582278	0.763636	5.24574	9.08746	Cutaneous Leishmaniasis	Healthy	Skin	Monocytes	leishmania_Monocytes_vs_normal_skin_Monocytes
ZYX	0.890756	0.109244	2.09849	0.000217718	0.000155337	0	0.25	0.809364	0.787035	1.77168	-5.63434	7.15955	0.329114	0.551515	0.278481	0.357576	1.50324	1.93345	Cutaneous Leishmaniasis	Healthy	Skin	Monocytes	leishmania_Monocytes_vs_normal_skin_Monocytes
MICOS13	0.890556	0.109444	2.09644	0.00014475	0.000115799	0	0.25	0.685662	0.530684	1.79971	-4.38211	7.94073	0.303797	0.327273	0.253165	0.181818	0.999636	0.939812	Cutaneous Leishmaniasis	Healthy	Skin	Monocytes	leishmania_Monocytes_vs_normal_skin_Monocytes
MFSD14B	0.890556	0.109444	2.09644	0.000160211	0.000125975	0	0.25	0.646517	0.669314	1.59653	-5.35479	6.00246	0.417722	0.484848	0.253165	0.260606	0.960241	1.53131	Cutaneous Leishmaniasis	Healthy	Skin	Monocytes	leishmania_Monocytes_vs_normal_skin_Monocytes
AFF4	0.890556	0.109444	2.09644	0.000335729	0.000788874	0	0.25	-1.09045	-1.10415	1.17277	-5.89104	2.93199	0.759494	2.67273	0.417722	0.690909	1.76967	7.24634	Cutaneous Leishmaniasis	Healthy	Skin	Monocytes	leishmania_Monocytes_vs_normal_skin_Monocytes
MBD2	0.890556	0.109444	2.09644	0.00038654	0.000201092	0	0.25	1.10938	1.13571	1.06751	-2.98318	4.34827	1.16456	0.593939	0.481013	0.406061	4.24616	1.80813	Cutaneous Leishmaniasis	Healthy	Skin	Monocytes	leishmania_Monocytes_vs_normal_skin_Monocytes
SMURF2	0.890556	0.109444	2.09644	0.000184659	0.000267943	0	0.25	-0.39546	-0.272018	2.05918	-7.37814	6.60549	0.582279	1.35151	0.316456	0.381818	2.07139	3.20626	Cutaneous Leishmaniasis	Healthy	Skin	Monocytes	leishmania_Monocytes_vs_normal_skin_Monocytes
FKBP8	0.890556	0.109444	2.09644	0.000172573	0.000131145	0	0.25	0.348906	0.298121	1.80043	-5.54322	7.23614	0.240506	0.40606	0.177215	0.266667	1.3634	1.2429	Cutaneous Leishmaniasis	Healthy	Skin	Monocytes	leishmania_Monocytes_vs_normal_skin_Monocytes
IL6ST	0.890556	0.109444	2.09644	0.000213889	0.000137167	0	0.25	0.52121	0.569636	1.6207	-4.43383	5.52665	0.620253	0.563636	0.379747	0.339394	1.63397	1.49928	Cutaneous Leishmaniasis	Healthy	Skin	Monocytes	leishmania_Monocytes_vs_normal_skin_Monocytes
DCP1A	0.890556	0.109444	2.09644	0.000116265	0.00015226	0	0.25	-0.657363	-0.537416	1.85929	-6.34323	6.01415	0.405063	0.666666	0.202532	0.369697	0.934979	1.75946	Cutaneous Leishmaniasis	Healthy	Skin	Monocytes	leishmania_Monocytes_vs_normal_skin_Monocytes
ZBTB43	0.890556	0.109444	2.09644	7.28427e-05	0.000145127	0	0.25	-0.922247	-0.85752	1.67875	-7.0929	4.54426	0.101266	0.618182	0.0886076	0.321212	0.322148	1.49184	Cutaneous Leishmaniasis	Healthy	Skin	Monocytes	leishmania_Monocytes_vs_normal_skin_Monocytes
BAX	0.890556	0.109444	2.09644	0.000150001	9.2324e-05	0	0.25	0.815743	0.772323	1.76642	-5.16653	7.28346	0.379747	0.309091	0.303797	0.236364	1.25487	0.731476	Cutaneous Leishmaniasis	Healthy	Skin	Monocytes	leishmania_Monocytes_vs_normal_skin_Monocytes
GSTP1	0.890556	0.109444	2.09644	0.000696079	0.000489911	0	0.25	0.680786	0.724864	1.50979	-4.99093	6.82387	1.59494	1.7697	0.683544	0.636364	6.4567	5.20002	Cutaneous Leishmaniasis	Healthy	Skin	Monocytes	leishmania_Monocytes_vs_normal_skin_Monocytes
ARRDC3	0.890556	0.109444	2.09644	0.000103282	0.000208386	0	0.25	-0.684737	-0.742135	1.54565	-6.1994	4.28571	0.139241	0.945454	0.0886076	0.363636	0.314976	2.95844	Cutaneous Leishmaniasis	Healthy	Skin	Monocytes	leishmania_Monocytes_vs_normal_skin_Monocytes
ATF1	0.890356	0.109644	2.09438	8.2387e-05	8.24503e-05	0	0.25	0.201326	0.229256	1.67527	-5.93101	5.60524	0.227848	0.278788	0.227848	0.193939	1.84329	0.72178	Cutaneous Leishmaniasis	Healthy	Skin	Monocytes	leishmania_Monocytes_vs_normal_skin_Monocytes
OGT	0.890356	0.109644	2.09438	0.000229535	0.000268511	0	0.25	0.113454	0.0598068	1.66187	-4.97289	6.5699	0.56962	0.963636	0.341772	0.4	2.03908	2.9352	Cutaneous Leishmaniasis	Healthy	Skin	Monocytes	leishmania_Monocytes_vs_normal_skin_Monocytes
DEDD2	0.890356	0.109644	2.09438	5.75251e-05	0.000110979	0	0.25	-0.853318	-0.931885	1.2149	-4.52688	3.87676	0.0759494	0.375757	0.0759494	0.266667	0.183114	1.17106	Cutaneous Leishmaniasis	Healthy	Skin	Monocytes	leishmania_Monocytes_vs_normal_skin_Monocytes
FGD2	0.890356	0.109644	2.09438	0.000247994	0.000154155	0	0.25	1.24669	1.08236	1.64517	-2.83109	6.37978	0.64557	0.527273	0.455696	0.284848	2.61092	1.44797	Cutaneous Leishmaniasis	Healthy	Skin	Monocytes	leishmania_Monocytes_vs_normal_skin_Monocytes
RAN	0.890156	0.109844	2.09234	0.000356929	0.000271069	0	0.25	0.196558	0.151058	1.62816	-5.27436	5.30843	0.670886	0.872727	0.43038	0.436364	2.91248	2.38953	Cutaneous Leishmaniasis	Healthy	Skin	Monocytes	leishmania_Monocytes_vs_normal_skin_Monocytes
CERK	0.890156	0.109844	2.09234	9.87869e-05	6.64554e-05	0	0.25	0.819125	0.834682	1.4872	-3.88345	6.13393	0.329114	0.284848	0.253165	0.181818	1.98755	0.627983	Cutaneous Leishmaniasis	Healthy	Skin	Monocytes	leishmania_Monocytes_vs_normal_skin_Monocytes
LRRK1	0.890156	0.109844	2.09234	0.000172948	9.23457e-05	0	0.25	0.829323	0.834437	1.57913	-4.10524	5.79734	0.759494	0.230303	0.379747	0.157576	2.20389	0.694483	Cutaneous Leishmaniasis	Healthy	Skin	Monocytes	leishmania_Monocytes_vs_normal_skin_Monocytes
MED14	0.890156	0.109844	2.09234	0.000147181	7.91114e-05	0	0.25	1.12596	1.07801	1.41848	-3.63055	6.07706	0.379747	0.193939	0.265823	0.145455	1.16779	0.499602	Cutaneous Leishmaniasis	Healthy	Skin	Monocytes	leishmania_Monocytes_vs_normal_skin_Monocytes
SLC25A33	0.890156	0.109844	2.09234	4.64345e-05	9.41371e-05	0	0.25	-0.976504	-0.940516	1.30894	-5.28304	3.71424	0.0379747	0.375758	0.0379747	0.224242	0.0922042	0.984253	Cutaneous Leishmaniasis	Healthy	Skin	Monocytes	leishmania_Monocytes_vs_normal_skin_Monocytes
TASOR2	0.890156	0.109844	2.09234	0.000141075	0.000116493	0	0.25	0.348695	0.456008	1.59349	-6.00903	5.00747	0.468355	0.369697	0.35443	0.254545	1.63393	0.853413	Cutaneous Leishmaniasis	Healthy	Skin	Monocytes	leishmania_Monocytes_vs_normal_skin_Monocytes
DRAP1	0.890156	0.109844	2.09234	0.000286818	0.000224341	0	0.25	0.379867	0.320501	1.83977	-5.15676	7.23003	0.43038	0.733333	0.303797	0.430303	1.64331	2.11546	Cutaneous Leishmaniasis	Healthy	Skin	Monocytes	leishmania_Monocytes_vs_normal_skin_Monocytes
ABHD3	0.890156	0.109844	2.09234	0.000204189	0.000300549	0	0.25	-0.0193657	-0.0569935	1.74453	-6.01975	4.89024	0.506329	1.46667	0.278481	0.412121	1.58359	3.6644	Cutaneous Leishmaniasis	Healthy	Skin	Monocytes	leishmania_Monocytes_vs_normal_skin_Monocytes
LATS2	0.890156	0.109844	2.09234	9.35122e-05	0.000112239	0	0.25	-0.28752	-0.285109	1.81157	-5.31131	6.16943	0.291139	0.424242	0.202532	0.266667	0.68619	1.06558	Cutaneous Leishmaniasis	Healthy	Skin	Monocytes	leishmania_Monocytes_vs_normal_skin_Monocytes
ARHGAP27	0.889956	0.110044	2.09029	0.000106038	5.27675e-05	0	0.25	1.18876	1.137	1.53309	-4.04003	6.63849	0.316456	0.151515	0.227848	0.133333	0.843252	0.404583	Cutaneous Leishmaniasis	Healthy	Skin	Monocytes	leishmania_Monocytes_vs_normal_skin_Monocytes
SMG6	0.889956	0.110044	2.09029	0.000167861	0.000153746	0	0.25	0.0454726	0.211945	1.88838	-7.76833	5.33031	0.278481	0.484848	0.21519	0.290909	0.87495	1.496	Cutaneous Leishmaniasis	Healthy	Skin	Monocytes	leishmania_Monocytes_vs_normal_skin_Monocytes
PREX1	0.889956	0.110044	2.09029	0.000344252	0.000231139	0	0.25	0.569668	0.749763	1.55563	-5.31926	4.77173	1.12658	0.563636	0.468354	0.321212	3.46287	1.36251	Cutaneous Leishmaniasis	Healthy	Skin	Monocytes	leishmania_Monocytes_vs_normal_skin_Monocytes
CLEC2D	0.889956	0.110044	2.09029	0.000116342	9.80619e-05	0	0.25	0.144998	0.278423	1.68697	-6.05555	5.17301	0.316456	0.242424	0.21519	0.193939	0.957044	0.677498	Cutaneous Leishmaniasis	Healthy	Skin	Monocytes	leishmania_Monocytes_vs_normal_skin_Monocytes
ZSWIM6	0.889956	0.110044	2.09029	0.000872097	0.00110579	0	0.25	-0.288117	-0.253919	1.75151	-5.68072	5.9914	3.91139	4.30303	0.658228	0.727273	10.3626	11.8876	Cutaneous Leishmaniasis	Healthy	Skin	Monocytes	leishmania_Monocytes_vs_normal_skin_Monocytes
CHD7	0.889756	0.110244	2.08825	0.000108046	6.43091e-05	0	0.25	0.687775	0.773019	1.53717	-4.65011	5.25284	0.189873	0.254545	0.0886076	0.175758	0.688324	0.846849	Cutaneous Leishmaniasis	Healthy	Skin	Monocytes	leishmania_Monocytes_vs_normal_skin_Monocytes
SLC25A5	0.889756	0.110244	2.08825	0.000391726	0.000318349	0	0.25	-0.0555662	-0.123286	1.66681	-5.45046	5.59764	0.86076	1.20606	0.455696	0.563636	5.51201	3.06324	Cutaneous Leishmaniasis	Healthy	Skin	Monocytes	leishmania_Monocytes_vs_normal_skin_Monocytes
MGAT5	0.889756	0.110244	2.08825	0.000196943	0.000318573	0	0.25	-0.542586	-0.609585	1.51506	-5.24409	4.79636	0.544304	1.35151	0.303797	0.509091	1.71223	3.4993	Cutaneous Leishmaniasis	Healthy	Skin	Monocytes	leishmania_Monocytes_vs_normal_skin_Monocytes
COTL1	0.889756	0.110244	2.08825	0.00142024	0.000735816	0	0.25	1.34473	1.38891	1.39495	-2.94577	6.23474	4.5443	2.4606	0.759494	0.6	16.8623	6.73723	Cutaneous Leishmaniasis	Healthy	Skin	Monocytes	leishmania_Monocytes_vs_normal_skin_Monocytes
LPXN	0.889756	0.110244	2.08825	0.00016874	0.000305389	0	0.25	-0.306916	-0.211344	1.72052	-5.7761	4.72469	0.493671	1.34545	0.35443	0.418182	1.8024	3.35452	Cutaneous Leishmaniasis	Healthy	Skin	Monocytes	leishmania_Monocytes_vs_normal_skin_Monocytes
CLCN5	0.889756	0.110244	2.08825	0.00016256	0.00011549	0	0.25	0.662799	0.651956	1.62941	-4.29771	5.87067	0.43038	0.393939	0.291139	0.2	1.65593	1.27178	Cutaneous Leishmaniasis	Healthy	Skin	Monocytes	leishmania_Monocytes_vs_normal_skin_Monocytes
ELL	0.889756	0.110244	2.08825	0.000135934	0.000102956	0	0.25	0.457145	0.5383	1.51709	-4.46248	5.62216	0.21519	0.6	0.177215	0.321212	0.585296	1.57096	Cutaneous Leishmaniasis	Healthy	Skin	Monocytes	leishmania_Monocytes_vs_normal_skin_Monocytes
STXBP3	0.889756	0.110244	2.08825	0.000160917	8.21331e-05	0	0.25	1.13475	1.10638	0.978563	-1.93857	5.44728	0.518987	0.272727	0.35443	0.193939	1.57064	0.647937	Cutaneous Leishmaniasis	Healthy	Skin	Monocytes	leishmania_Monocytes_vs_normal_skin_Monocytes
UFC1	0.889756	0.110244	2.08825	0.000132162	9.72645e-05	0	0.25	0.651332	0.510151	2.0864	-5.52386	8.56411	0.443038	0.309091	0.278481	0.236364	1.62109	0.787731	Cutaneous Leishmaniasis	Healthy	Skin	Monocytes	leishmania_Monocytes_vs_normal_skin_Monocytes
TALDO1	0.889556	0.110444	2.08621	0.000365245	0.000217483	0	0.25	1.02901	0.946141	1.77622	-4.94612	8.9398	1	0.848484	0.544304	0.442424	4.90658	2.26236	Cutaneous Leishmaniasis	Healthy	Skin	Monocytes	leishmania_Monocytes_vs_normal_skin_Monocytes
SIL1	0.889556	0.110444	2.08621	0.000134521	8.14418e-05	0	0.25	1.05144	1.00667	1.46147	-3.21304	5.62078	0.443038	0.278788	0.265823	0.2	1.29314	0.853604	Cutaneous Leishmaniasis	Healthy	Skin	Monocytes	leishmania_Monocytes_vs_normal_skin_Monocytes
RAP2B	0.889556	0.110444	2.08621	0.00023949	0.000463772	0	0.25	-0.775164	-0.86277	1.2248	-4.0879	3.43692	0.329114	1.2	0.253165	0.484848	0.836073	3.66329	Cutaneous Leishmaniasis	Healthy	Skin	Monocytes	leishmania_Monocytes_vs_normal_skin_Monocytes
VEZT	0.889556	0.110444	2.08621	0.000105366	7.05949e-05	0	0.25	0.59287	0.582583	1.65631	-5.61424	5.46586	0.240506	0.236364	0.151899	0.163636	0.632918	0.695752	Cutaneous Leishmaniasis	Healthy	Skin	Monocytes	leishmania_Monocytes_vs_normal_skin_Monocytes
ACVR2A	0.889556	0.110444	2.08621	0.000189378	0.000188135	0	0.25	0.32178	0.372807	1.96845	-6.65776	5.85677	0.493671	0.709091	0.278481	0.321212	1.25352	1.77244	Cutaneous Leishmaniasis	Healthy	Skin	Monocytes	leishmania_Monocytes_vs_normal_skin_Monocytes
WDPCP	0.889556	0.110444	2.08621	9.96381e-05	6.08487e-05	0	0.25	1.02669	1.06231	1.30501	-3.46089	4.59595	0.341772	0.212121	0.227848	0.157576	0.871666	0.559837	Cutaneous Leishmaniasis	Healthy	Skin	Monocytes	leishmania_Monocytes_vs_normal_skin_Monocytes
REEP5	0.889556	0.110444	2.08621	0.000268864	0.000180286	0	0.25	0.876313	0.884053	1.46703	-3.76575	6.56804	0.772152	0.612121	0.481013	0.387879	2.258	1.53772	Cutaneous Leishmaniasis	Healthy	Skin	Monocytes	leishmania_Monocytes_vs_normal_skin_Monocytes
CYTH1	0.889556	0.110444	2.08621	0.000404611	0.00101149	0	0.25	-1.12086	-1.11095	1.08387	-4.50747	2.22452	1.12658	4	0.518987	0.769697	3.92229	10.2161	Cutaneous Leishmaniasis	Healthy	Skin	Monocytes	leishmania_Monocytes_vs_normal_skin_Monocytes
GRK2	0.889356	0.110644	2.08418	0.000167775	0.000121559	0	0.25	0.618311	0.559298	1.70456	-4.96897	6.56011	0.405063	0.278788	0.303797	0.2	1.08965	0.744362	Cutaneous Leishmaniasis	Healthy	Skin	Monocytes	leishmania_Monocytes_vs_normal_skin_Monocytes
LAT2	0.889356	0.110644	2.08418	0.000179025	0.000108114	0	0.25	0.724502	0.80469	1.27911	-3.45427	3.98524	0.341772	0.472727	0.265823	0.272727	0.885483	1.24172	Cutaneous Leishmaniasis	Healthy	Skin	Monocytes	leishmania_Monocytes_vs_normal_skin_Monocytes
ARL8B	0.889356	0.110644	2.08418	0.000268389	0.00057175	0	0.25	-0.886502	-0.929001	1.4145	-5.56121	4.21894	0.797469	2.42424	0.455696	0.630303	2.02622	5.84445	Cutaneous Leishmaniasis	Healthy	Skin	Monocytes	leishmania_Monocytes_vs_normal_skin_Monocytes
SGPP1	0.889356	0.110644	2.08418	0.000144452	9.57641e-05	0	0.25	0.648333	0.604286	1.77399	-5.49272	7.4144	0.253165	0.381818	0.151899	0.224242	0.704498	1.00523	Cutaneous Leishmaniasis	Healthy	Skin	Monocytes	leishmania_Monocytes_vs_normal_skin_Monocytes
RWDD1	0.889356	0.110644	2.08418	0.000125095	0.000101322	0	0.25	0.128429	0.0530477	1.83559	-6.00258	6.73895	0.253165	0.321212	0.189873	0.242424	1.1875	0.976429	Cutaneous Leishmaniasis	Healthy	Skin	Monocytes	leishmania_Monocytes_vs_normal_skin_Monocytes
KIF16B	0.889356	0.110644	2.08418	0.000145236	8.92273e-05	0	0.25	0.774062	0.780787	1.38098	-3.60435	5.24467	0.316456	0.327273	0.164557	0.236364	0.654098	1.027	Cutaneous Leishmaniasis	Healthy	Skin	Monocytes	leishmania_Monocytes_vs_normal_skin_Monocytes
TMCO1	0.889356	0.110644	2.08418	0.000135712	7.92203e-05	0	0.25	1.16472	1.06625	1.50934	-2.82479	7.57863	0.341772	0.242424	0.278481	0.212121	1.13404	0.597845	Cutaneous Leishmaniasis	Healthy	Skin	Monocytes	leishmania_Monocytes_vs_normal_skin_Monocytes
TANC2	0.889356	0.110644	2.08418	0.000140277	0.000151195	0	0.25	-0.1492	-0.171361	1.79575	-5.8161	6.69419	0.303797	0.460606	0.177215	0.248485	1.10773	1.26945	Cutaneous Leishmaniasis	Healthy	Skin	Monocytes	leishmania_Monocytes_vs_normal_skin_Monocytes
RIPOR1	0.889356	0.110644	2.08418	8.54631e-05	0.000136864	0	0.25	-0.454577	-0.514513	1.61533	-5.44828	5.50111	0.189873	0.509091	0.151899	0.309091	0.444383	1.29402	Cutaneous Leishmaniasis	Healthy	Skin	Monocytes	leishmania_Monocytes_vs_normal_skin_Monocytes
CTSH	0.889356	0.110644	2.08418	0.000463812	0.000298212	0	0.25	1.05347	1.04448	1.44333	-3.02904	7.31288	0.848101	1.02424	0.417722	0.442424	2.98627	2.76738	Cutaneous Leishmaniasis	Healthy	Skin	Monocytes	leishmania_Monocytes_vs_normal_skin_Monocytes
OGA	0.889356	0.110644	2.08418	0.000197113	0.000111721	0	0.25	0.959383	0.939393	1.35214	-3.193	5.51188	0.607595	0.442424	0.417722	0.284848	2.13181	1.40624	Cutaneous Leishmaniasis	Healthy	Skin	Monocytes	leishmania_Monocytes_vs_normal_skin_Monocytes
CCNT1	0.889356	0.110644	2.08418	0.000143601	0.000281117	0	0.25	-0.974329	-1.00274	1.24334	-4.5835	3.84031	0.21519	1.00606	0.151899	0.515152	0.527164	3.00711	Cutaneous Leishmaniasis	Healthy	Skin	Monocytes	leishmania_Monocytes_vs_normal_skin_Monocytes
RER1	0.889356	0.110644	2.08418	0.000155908	0.000118386	0	0.25	0.772992	0.764152	1.62608	-4.13295	5.89571	0.291139	0.248485	0.21519	0.193939	0.859926	0.897813	Cutaneous Leishmaniasis	Healthy	Skin	Monocytes	leishmania_Monocytes_vs_normal_skin_Monocytes
MGST3	0.889156	0.110844	2.08215	0.000164621	0.000139422	0	0.25	0.250039	0.357763	1.58363	-5.05931	4.96302	0.316456	0.569697	0.253165	0.345455	1.43943	1.39879	Cutaneous Leishmaniasis	Healthy	Skin	Monocytes	leishmania_Monocytes_vs_normal_skin_Monocytes
RPL10A	0.889156	0.110844	2.08215	0.00127663	0.0010089	0	0.25	0.440695	0.40887	1.77647	-5.18823	6.25437	4.40506	3.87272	0.78481	0.769697	19.621	10.2283	Cutaneous Leishmaniasis	Healthy	Skin	Monocytes	leishmania_Monocytes_vs_normal_skin_Monocytes
MTMR14	0.889156	0.110844	2.08215	0.000146653	9.45076e-05	0	0.25	0.969797	0.940242	1.3245	-3.47382	5.60346	0.278481	0.248485	0.240506	0.175758	1.06464	1.02888	Cutaneous Leishmaniasis	Healthy	Skin	Monocytes	leishmania_Monocytes_vs_normal_skin_Monocytes
POMP	0.888956	0.111044	2.08012	0.000387141	0.000214878	0	0.25	0.797663	0.744272	1.59585	-4.30413	6.18243	0.936709	0.612121	0.468354	0.375758	3.9443	1.79186	Cutaneous Leishmaniasis	Healthy	Skin	Monocytes	leishmania_Monocytes_vs_normal_skin_Monocytes
ANKS1A	0.888956	0.111044	2.08012	0.000183486	0.000142553	0	0.25	0.399127	0.454474	1.88504	-6.51046	6.16012	0.531646	0.569697	0.303797	0.30303	1.45972	1.34527	Cutaneous Leishmaniasis	Healthy	Skin	Monocytes	leishmania_Monocytes_vs_normal_skin_Monocytes
IVNS1ABP	0.888956	0.111044	2.08012	0.000293243	0.000543782	0	0.25	-0.635189	-0.590482	1.5469	-5.75584	4.28664	0.582279	1.93939	0.303797	0.624242	1.8579	6.79156	Cutaneous Leishmaniasis	Healthy	Skin	Monocytes	leishmania_Monocytes_vs_normal_skin_Monocytes
ERO1B	0.888956	0.111044	2.08012	9.91994e-05	0.000137775	0	0.25	-0.276964	-0.31262	1.67141	-5.83334	5.57785	0.265823	0.606061	0.189873	0.266667	0.787375	1.57559	Cutaneous Leishmaniasis	Healthy	Skin	Monocytes	leishmania_Monocytes_vs_normal_skin_Monocytes
GPR155	0.888956	0.111044	2.08012	0.000115212	7.6404e-05	0	0.25	0.88785	0.855363	1.76188	-4.28173	6.04883	0.21519	0.327273	0.151899	0.212121	0.880714	0.962406	Cutaneous Leishmaniasis	Healthy	Skin	Monocytes	leishmania_Monocytes_vs_normal_skin_Monocytes
PRKCD	0.888756	0.111244	2.07809	0.000154157	9.64309e-05	0	0.25	0.874511	0.980354	1.22799	-3.59881	4.34105	0.35443	0.345454	0.278481	0.284848	0.877918	1.04179	Cutaneous Leishmaniasis	Healthy	Skin	Monocytes	leishmania_Monocytes_vs_normal_skin_Monocytes
SDF2L1	0.888756	0.111244	2.07809	0.000126249	8.53643e-05	0	0.25	0.514327	0.536161	1.64223	-4.51445	5.88153	0.291139	0.212121	0.21519	0.151515	1.24871	0.568772	Cutaneous Leishmaniasis	Healthy	Skin	Monocytes	leishmania_Monocytes_vs_normal_skin_Monocytes
STX7	0.888756	0.111244	2.07809	0.000248076	0.000143412	0	0.25	0.800366	0.891539	1.26594	-3.5875	4.8592	1.11392	0.424242	0.632911	0.278788	3.33302	1.16044	Cutaneous Leishmaniasis	Healthy	Skin	Monocytes	leishmania_Monocytes_vs_normal_skin_Monocytes
RRBP1	0.888756	0.111244	2.07809	0.000280352	0.000133333	0	0.25	1.18975	1.08669	1.55044	-3.88146	7.19217	0.632911	0.309091	0.379747	0.254545	2.10503	1.34968	Cutaneous Leishmaniasis	Healthy	Skin	Monocytes	leishmania_Monocytes_vs_normal_skin_Monocytes
HGSNAT	0.888756	0.111244	2.07809	0.000118714	0.000125492	0	0.25	0.0899051	0.13046	1.86033	-5.89686	6.53757	0.253165	0.363636	0.21519	0.230303	1.02067	1.05965	Cutaneous Leishmaniasis	Healthy	Skin	Monocytes	leishmania_Monocytes_vs_normal_skin_Monocytes
TESK2	0.888756	0.111244	2.07809	0.000177709	0.000111391	0	0.25	1.00568	1.02096	1.41142	-4.45063	5.6141	0.227848	0.430303	0.164557	0.230303	0.65404	1.6672	Cutaneous Leishmaniasis	Healthy	Skin	Monocytes	leishmania_Monocytes_vs_normal_skin_Monocytes
TNPO1	0.888756	0.111244	2.07809	0.00013992	8.17747e-05	0	0.25	0.940625	0.933867	1.56308	-4.02848	6.43597	0.329114	0.309091	0.240506	0.212121	0.90527	0.858026	Cutaneous Leishmaniasis	Healthy	Skin	Monocytes	leishmania_Monocytes_vs_normal_skin_Monocytes
SNX6	0.888555	0.111445	2.07607	0.000371993	0.00020467	0	0.25	0.97514	0.963015	1.32231	-4.08772	6.04783	0.962026	0.660606	0.544304	0.381818	4.33974	1.97739	Cutaneous Leishmaniasis	Healthy	Skin	Monocytes	leishmania_Monocytes_vs_normal_skin_Monocytes
CHMP3	0.888555	0.111445	2.07607	0.000144867	8.37916e-05	0	0.25	1.06332	0.954623	1.42799	-3.56778	6.97566	0.544304	0.2	0.367089	0.169697	1.97953	0.547132	Cutaneous Leishmaniasis	Healthy	Skin	Monocytes	leishmania_Monocytes_vs_normal_skin_Monocytes
FNDC3A	0.888555	0.111445	2.07607	0.000276747	0.000394081	0	0.25	0.0580092	0.0162239	1.71657	-6.41082	5.15431	1.31646	1.64242	0.493671	0.466667	3.63844	4.1822	Cutaneous Leishmaniasis	Healthy	Skin	Monocytes	leishmania_Monocytes_vs_normal_skin_Monocytes
RAB5C	0.888555	0.111445	2.07607	0.000190803	0.000120891	0	0.25	0.759849	0.726638	1.67782	-4.9116	7.12767	0.468355	0.454545	0.316456	0.327273	1.89441	1.19703	Cutaneous Leishmaniasis	Healthy	Skin	Monocytes	leishmania_Monocytes_vs_normal_skin_Monocytes
RBIS	0.888555	0.111445	2.07607	0.00018724	0.000195208	0	0.25	0.163947	0.127706	1.84396	-5.48313	5.77178	0.379747	0.690909	0.265823	0.406061	1.75493	2.1705	Cutaneous Leishmaniasis	Healthy	Skin	Monocytes	leishmania_Monocytes_vs_normal_skin_Monocytes
XPO6	0.888555	0.111445	2.07607	0.000255469	0.000141164	0	0.25	1.03322	0.971935	1.37762	-3.7106	5.72799	0.708861	0.478788	0.35443	0.254545	2.45188	1.25701	Cutaneous Leishmaniasis	Healthy	Skin	Monocytes	leishmania_Monocytes_vs_normal_skin_Monocytes
FEM1C	0.888355	0.111645	2.07405	9.99493e-05	7.13859e-05	0	0.25	0.950078	0.944052	1.63767	-5.72482	7.12181	0.202532	0.387879	0.177215	0.187879	0.458997	0.845014	Cutaneous Leishmaniasis	Healthy	Skin	Monocytes	leishmania_Monocytes_vs_normal_skin_Monocytes
TRNAU1AP	0.888355	0.111645	2.07405	8.9071e-05	8.70705e-05	0	0.25	0.312249	0.270916	1.82209	-5.7417	6.75583	0.151899	0.236364	0.126582	0.163636	0.653158	0.632701	Cutaneous Leishmaniasis	Healthy	Skin	Monocytes	leishmania_Monocytes_vs_normal_skin_Monocytes
NEMF	0.888355	0.111645	2.07405	0.000283085	0.000138086	0	0.25	1.35275	1.31169	1.22822	-2.23024	5.47561	0.620253	0.436363	0.417722	0.327273	2.21982	1.36578	Cutaneous Leishmaniasis	Healthy	Skin	Monocytes	leishmania_Monocytes_vs_normal_skin_Monocytes
STAG2	0.888355	0.111645	2.07405	0.000427342	0.000218749	0	0.25	1.10993	1.09949	1.20497	-3.83407	5.03151	1.4557	0.830303	0.632911	0.466667	4.19631	2.19456	Cutaneous Leishmaniasis	Healthy	Skin	Monocytes	leishmania_Monocytes_vs_normal_skin_Monocytes
AAK1	0.888355	0.111645	2.07405	0.000320601	0.000311467	0	0.25	0.0268597	0.158941	1.69032	-5.9613	4.72155	0.544304	0.672727	0.316456	0.381818	1.4349	2.48002	Cutaneous Leishmaniasis	Healthy	Skin	Monocytes	leishmania_Monocytes_vs_normal_skin_Monocytes
TBC1D8	0.888155	0.111845	2.07203	0.000284462	0.000231241	0	0.25	0.740279	0.733168	1.84336	-5.79382	6.48899	1.12658	0.927273	0.405063	0.351515	2.93881	2.89499	Cutaneous Leishmaniasis	Healthy	Skin	Monocytes	leishmania_Monocytes_vs_normal_skin_Monocytes
SERINC5	0.888155	0.111845	2.07203	0.000214573	0.000283033	0	0.25	-0.231051	-0.142668	1.7507	-5.8308	5.82565	0.518987	1.45454	0.253165	0.436364	1.42038	3.27578	Cutaneous Leishmaniasis	Healthy	Skin	Monocytes	leishmania_Monocytes_vs_normal_skin_Monocytes
TNFRSF10B	0.888155	0.111845	2.07203	0.00019889	0.00025771	0	0.25	-0.264066	-0.203078	1.69137	-5.93408	4.56875	0.367089	0.969697	0.189873	0.363636	0.793659	2.79459	Cutaneous Leishmaniasis	Healthy	Skin	Monocytes	leishmania_Monocytes_vs_normal_skin_Monocytes
HADHA	0.888155	0.111845	2.07203	0.000210548	0.000119952	0	0.25	0.991321	1.00397	1.29496	-4.54651	5.01625	0.506329	0.4	0.303797	0.30303	1.41306	1.12744	Cutaneous Leishmaniasis	Healthy	Skin	Monocytes	leishmania_Monocytes_vs_normal_skin_Monocytes
GTF2F2	0.888155	0.111845	2.07203	0.000148879	0.000108304	0	0.25	0.73213	0.703749	1.70593	-4.40716	6.40672	0.506329	0.363636	0.303797	0.218182	1.98722	0.912509	Cutaneous Leishmaniasis	Healthy	Skin	Monocytes	leishmania_Monocytes_vs_normal_skin_Monocytes
GNA15	0.888155	0.111845	2.07203	8.71869e-05	0.000142608	0	0.25	-0.557416	-0.644419	1.49726	-4.56612	5.82709	0.278481	0.484848	0.202532	0.30303	1.10933	1.08213	Cutaneous Leishmaniasis	Healthy	Skin	Monocytes	leishmania_Monocytes_vs_normal_skin_Monocytes
MLXIP	0.888155	0.111845	2.07203	0.000159628	0.000184035	0	0.25	-0.283791	-0.329503	1.64278	-5.68559	5.56365	0.392405	0.715151	0.240506	0.351515	0.953665	1.77247	Cutaneous Leishmaniasis	Healthy	Skin	Monocytes	leishmania_Monocytes_vs_normal_skin_Monocytes
LCP2	0.887955	0.112045	2.07002	0.000555303	0.00063085	0	0.25	0.0218016	-0.0858107	1.99597	-6.06908	6.96474	2.37975	1.81818	0.594937	0.521212	6.89283	5.43049	Cutaneous Leishmaniasis	Healthy	Skin	Monocytes	leishmania_Monocytes_vs_normal_skin_Monocytes
NPTN	0.887955	0.112045	2.07002	0.00026294	0.000193912	0	0.25	0.373826	0.512715	1.4863	-4.82621	4.50337	0.594937	0.8	0.35443	0.472727	1.49581	2.50052	Cutaneous Leishmaniasis	Healthy	Skin	Monocytes	leishmania_Monocytes_vs_normal_skin_Monocytes
BRWD1	0.887955	0.112045	2.07002	0.000190923	0.000122799	0	0.25	0.605427	0.715854	1.55842	-4.56702	5.62055	0.544304	0.472727	0.379747	0.278788	1.54622	1.16948	Cutaneous Leishmaniasis	Healthy	Skin	Monocytes	leishmania_Monocytes_vs_normal_skin_Monocytes
APP	0.887955	0.112045	2.07002	0.000236329	0.000162141	0	0.25	0.148382	-0.0536776	1.86529	-5.52416	7.25223	1.12658	0.666666	0.278481	0.327273	3.73643	1.75294	Cutaneous Leishmaniasis	Healthy	Skin	Monocytes	leishmania_Monocytes_vs_normal_skin_Monocytes
CD63	0.887955	0.112045	2.07002	0.00053481	0.000757002	0	0.25	-0.590446	-0.768418	1.15653	-3.35138	3.78579	0.810127	2.68485	0.468354	0.733333	4.91007	7.04647	Cutaneous Leishmaniasis	Healthy	Skin	Monocytes	leishmania_Monocytes_vs_normal_skin_Monocytes
P2RX7	0.887955	0.112045	2.07002	0.000140013	0.000123348	0	0.25	0.458195	0.529166	1.58665	-4.97265	4.7939	0.278481	0.557576	0.202532	0.230303	0.669827	1.68313	Cutaneous Leishmaniasis	Healthy	Skin	Monocytes	leishmania_Monocytes_vs_normal_skin_Monocytes
NAGK	0.887955	0.112045	2.07002	0.000221767	0.000133979	0	0.25	1.03153	0.953808	1.40675	-3.77714	6.65606	0.683544	0.387879	0.379747	0.290909	2.0658	1.25236	Cutaneous Leishmaniasis	Healthy	Skin	Monocytes	leishmania_Monocytes_vs_normal_skin_Monocytes
RPSA	0.887755	0.112245	2.06801	0.00078765	0.000666772	0	0.25	0.243638	0.206004	1.71284	-5.34572	6.1288	2.64557	2.2606	0.708861	0.678788	11.0003	5.98242	Cutaneous Leishmaniasis	Healthy	Skin	Monocytes	leishmania_Monocytes_vs_normal_skin_Monocytes
RCOR1	0.887755	0.112245	2.06801	0.00046567	0.000474701	0	0.25	-0.107418	0.0122738	1.76442	-5.74347	6.54474	1.18987	2.10909	0.468354	0.587879	3.74533	5.22796	Cutaneous Leishmaniasis	Healthy	Skin	Monocytes	leishmania_Monocytes_vs_normal_skin_Monocytes
ASAP1	0.887755	0.112245	2.06801	0.00124281	0.000866898	0	0.25	0.368545	0.452351	1.40979	-4.35961	5.63718	2.60759	3.29697	0.620253	0.745455	8.03157	9.53452	Cutaneous Leishmaniasis	Healthy	Skin	Monocytes	leishmania_Monocytes_vs_normal_skin_Monocytes
CELF2	0.887755	0.112245	2.06801	0.000945358	0.000606929	0	0.25	0.581027	0.745976	1.37524	-4.45444	4.94691	3.97468	2.00606	0.734177	0.642424	11.7805	5.22759	Cutaneous Leishmaniasis	Healthy	Skin	Monocytes	leishmania_Monocytes_vs_normal_skin_Monocytes
PSMD12	0.887755	0.112245	2.06801	9.49154e-05	0.000129847	0	0.25	-0.289928	-0.357984	1.61006	-4.89689	5.00518	0.253165	0.6	0.21519	0.284848	1.03901	1.27939	Cutaneous Leishmaniasis	Healthy	Skin	Monocytes	leishmania_Monocytes_vs_normal_skin_Monocytes
CD81	0.887755	0.112245	2.06801	0.000165221	0.000118311	0	0.25	0.429819	0.460035	1.63874	-4.79471	5.60166	0.253165	0.545454	0.164557	0.339394	1.68097	1.47107	Cutaneous Leishmaniasis	Healthy	Skin	Monocytes	leishmania_Monocytes_vs_normal_skin_Monocytes
POLR1D	0.887755	0.112245	2.06801	0.000190655	0.000135554	0	0.25	0.781344	0.745977	1.47682	-4.85194	6.34353	0.392405	0.545454	0.303797	0.345455	1.30548	1.51764	Cutaneous Leishmaniasis	Healthy	Skin	Monocytes	leishmania_Monocytes_vs_normal_skin_Monocytes
SELENOW	0.887755	0.112245	2.06801	0.00016388	0.000107964	0	0.25	0.749702	0.729722	1.69034	-4.97516	6.74755	0.278481	0.327273	0.21519	0.218182	1.63742	0.862745	Cutaneous Leishmaniasis	Healthy	Skin	Monocytes	leishmania_Monocytes_vs_normal_skin_Monocytes
PPP1R18	0.887755	0.112245	2.06801	0.000161823	0.000338847	0	0.25	-0.911786	-0.981716	1.26639	-4.85399	3.85351	0.35443	1.12121	0.316456	0.50303	1.72181	2.93739	Cutaneous Leishmaniasis	Healthy	Skin	Monocytes	leishmania_Monocytes_vs_normal_skin_Monocytes
PIK3AP1	0.887755	0.112245	2.06801	0.000356774	0.000275126	0	0.25	0.788795	0.825413	1.35971	-3.63498	4.88752	1.83544	1.43636	0.607595	0.424242	5.31762	3.39758	Cutaneous Leishmaniasis	Healthy	Skin	Monocytes	leishmania_Monocytes_vs_normal_skin_Monocytes
ZNF326	0.887555	0.112445	2.06601	0.000139207	7.14478e-05	0	0.25	1.07185	1.03711	0.999545	-2.45987	4.9951	0.379747	0.193939	0.278481	0.145455	2.22599	0.489122	Cutaneous Leishmaniasis	Healthy	Skin	Monocytes	leishmania_Monocytes_vs_normal_skin_Monocytes
CHMP1B	0.887555	0.112445	2.06601	8.88093e-05	0.000214669	0	0.25	-0.593903	-0.66254	1.69213	-6.04341	4.77539	0.126582	0.533333	0.126582	0.218182	0.752442	1.69641	Cutaneous Leishmaniasis	Healthy	Skin	Monocytes	leishmania_Monocytes_vs_normal_skin_Monocytes
MKLN1	0.887555	0.112445	2.06601	0.000297283	0.000376138	0	0.25	-0.0944837	-0.11771	1.6856	-5.19492	6.29062	1.21519	1.66061	0.56962	0.515152	3.46079	4.14211	Cutaneous Leishmaniasis	Healthy	Skin	Monocytes	leishmania_Monocytes_vs_normal_skin_Monocytes
NDUFB3	0.887555	0.112445	2.06601	0.00017036	0.000108514	0	0.25	0.703437	0.649612	1.69908	-4.78396	6.42267	0.43038	0.290909	0.291139	0.224242	2.22851	0.829941	Cutaneous Leishmaniasis	Healthy	Skin	Monocytes	leishmania_Monocytes_vs_normal_skin_Monocytes
SNW1	0.887555	0.112445	2.06601	0.000151494	7.54553e-05	0	0.25	0.952536	0.979846	1.26909	-3.31685	5.19946	0.35443	0.248485	0.291139	0.169697	1.71359	0.65408	Cutaneous Leishmaniasis	Healthy	Skin	Monocytes	leishmania_Monocytes_vs_normal_skin_Monocytes
CCDC88A	0.887555	0.112445	2.06601	0.000697485	0.00057896	0	0.25	0.233561	0.387316	1.74615	-6.59456	4.66125	1.55696	1.33333	0.518987	0.575758	4.2669	4.79222	Cutaneous Leishmaniasis	Healthy	Skin	Monocytes	leishmania_Monocytes_vs_normal_skin_Monocytes
RPS27L	0.887555	0.112445	2.06601	0.000246651	0.000154848	0	0.25	0.506465	0.43581	1.6856	-4.3855	6.24689	0.405063	0.466666	0.265823	0.339394	1.93502	1.54197	Cutaneous Leishmaniasis	Healthy	Skin	Monocytes	leishmania_Monocytes_vs_normal_skin_Monocytes
YPEL2	0.887555	0.112445	2.06601	0.000181606	0.00011545	0	0.25	1.08751	0.977356	1.54657	-3.84243	6.84429	0.481013	0.454545	0.341772	0.212121	1.40647	1.0432	Cutaneous Leishmaniasis	Healthy	Skin	Monocytes	leishmania_Monocytes_vs_normal_skin_Monocytes
VPS53	0.887355	0.112645	2.064	0.000192629	0.0001121	0	0.25	1.04406	1.0102	1.40425	-3.64923	5.34897	0.708861	0.424242	0.392405	0.266667	2.03144	1.12379	Cutaneous Leishmaniasis	Healthy	Skin	Monocytes	leishmania_Monocytes_vs_normal_skin_Monocytes
ANO6	0.887355	0.112645	2.064	0.000260434	0.000155309	0	0.25	0.67923	0.82349	1.23025	-4.20329	4.37404	0.810127	0.521212	0.455696	0.339394	3.10824	1.34935	Cutaneous Leishmaniasis	Healthy	Skin	Monocytes	leishmania_Monocytes_vs_normal_skin_Monocytes
JAG1	0.887355	0.112645	2.064	4.35111e-05	9.77519e-05	0	0.25	-1.07104	-1.062	1.4794	-5.85621	3.45885	0.0253165	0.50303	0.0253165	0.230303	0.0534754	1.43757	Cutaneous Leishmaniasis	Healthy	Skin	Monocytes	leishmania_Monocytes_vs_normal_skin_Monocytes
TAGAP	0.887355	0.112645	2.064	0.000174361	0.000267498	0	0.25	-0.374428	-0.463813	1.57841	-5.39732	5.34172	0.417722	0.909091	0.227848	0.363636	1.42028	2.57107	Cutaneous Leishmaniasis	Healthy	Skin	Monocytes	leishmania_Monocytes_vs_normal_skin_Monocytes
CBFB	0.887355	0.112645	2.064	0.0002498	0.000132908	0	0.25	0.936114	0.923526	1.4065	-3.82951	7.23363	0.582279	0.49697	0.329114	0.30303	1.99883	1.22891	Cutaneous Leishmaniasis	Healthy	Skin	Monocytes	leishmania_Monocytes_vs_normal_skin_Monocytes
ATP5MG	0.887355	0.112645	2.064	0.000888385	0.000505614	0	0.25	0.522125	0.436718	1.81516	-5.23867	7.60775	1.97468	1.69091	0.658228	0.648485	10.2943	4.73289	Cutaneous Leishmaniasis	Healthy	Skin	Monocytes	leishmania_Monocytes_vs_normal_skin_Monocytes
CLASP2	0.887355	0.112645	2.064	0.000334513	0.000218984	0	0.25	0.702539	0.796318	1.31143	-4.44112	4.06268	1.08861	0.848484	0.531646	0.424242	3.71911	2.47415	Cutaneous Leishmaniasis	Healthy	Skin	Monocytes	leishmania_Monocytes_vs_normal_skin_Monocytes
PTGES3	0.887155	0.112845	2.062	0.000366908	0.000927596	0	0.25	-1.07	-1.01998	1.05064	-4.61489	2.38733	0.911393	4.4	0.468354	0.727273	2.28802	11.4291	Cutaneous Leishmaniasis	Healthy	Skin	Monocytes	leishmania_Monocytes_vs_normal_skin_Monocytes
KDM2A	0.887155	0.112845	2.062	0.000552544	0.000341075	0	0.25	0.704453	0.793676	1.32678	-4.00713	4.71391	1.92405	1.06667	0.607595	0.484848	6.77433	2.9168	Cutaneous Leishmaniasis	Healthy	Skin	Monocytes	leishmania_Monocytes_vs_normal_skin_Monocytes
GAPVD1	0.887155	0.112845	2.062	0.000191706	0.000136933	0	0.25	0.5377	0.646296	1.60425	-5.05819	6.73153	0.556962	0.484848	0.417722	0.29697	1.99795	1.13694	Cutaneous Leishmaniasis	Healthy	Skin	Monocytes	leishmania_Monocytes_vs_normal_skin_Monocytes
EPB41L3	0.887155	0.112845	2.062	0.000261427	0.000281226	0	0.25	-0.0456199	0.0603175	1.71674	-5.46151	5.70912	0.848102	1.13333	0.43038	0.454545	2.13529	2.8521	Cutaneous Leishmaniasis	Healthy	Skin	Monocytes	leishmania_Monocytes_vs_normal_skin_Monocytes
IMMT	0.887155	0.112845	2.062	0.000101137	7.74204e-05	0	0.25	0.421161	0.528632	1.75051	-5.71204	7.5783	0.227848	0.236364	0.189873	0.187879	0.527922	0.582521	Cutaneous Leishmaniasis	Healthy	Skin	Monocytes	leishmania_Monocytes_vs_normal_skin_Monocytes
CHCHD2	0.887155	0.112845	2.062	0.000507742	0.000361323	0	0.25	0.443903	0.408569	1.72838	-5.55957	5.76078	1.39241	1.19394	0.607595	0.581818	6.78242	3.15889	Cutaneous Leishmaniasis	Healthy	Skin	Monocytes	leishmania_Monocytes_vs_normal_skin_Monocytes
AP5Z1	0.887155	0.112845	2.062	4.68574e-05	8.71402e-05	0	0.25	-0.828996	-0.904493	1.16923	-4.36532	4.07255	0.0506329	0.272727	0.0506329	0.2	0.168716	0.808657	Cutaneous Leishmaniasis	Healthy	Skin	Monocytes	leishmania_Monocytes_vs_normal_skin_Monocytes
COG5	0.887155	0.112845	2.062	0.000290701	0.000183391	0	0.25	0.8188	0.844931	1.47519	-4.72983	6.06273	1.20253	0.854545	0.506329	0.424242	3.73889	2.22278	Cutaneous Leishmaniasis	Healthy	Skin	Monocytes	leishmania_Monocytes_vs_normal_skin_Monocytes
DENND4B	0.887155	0.112845	2.062	0.000118171	6.51401e-05	0	0.25	1.13204	1.07518	1.35268	-3.16016	5.87344	0.253165	0.193939	0.202532	0.139394	0.527084	0.755646	Cutaneous Leishmaniasis	Healthy	Skin	Monocytes	leishmania_Monocytes_vs_normal_skin_Monocytes
SLC25A37	0.886955	0.113045	2.06001	0.000183335	0.000311857	0	0.25	-0.237631	-0.18749	1.80905	-6.42159	5.07184	0.177215	0.872727	0.139241	0.333333	0.353115	4.03063	Cutaneous Leishmaniasis	Healthy	Skin	Monocytes	leishmania_Monocytes_vs_normal_skin_Monocytes
SEPTIN6	0.886955	0.113045	2.06001	0.000342886	0.00025898	0	0.25	0.0976281	0.275427	1.56184	-5.03425	4.3715	0.620253	1.35151	0.379747	0.430303	3.16667	3.47054	Cutaneous Leishmaniasis	Healthy	Skin	Monocytes	leishmania_Monocytes_vs_normal_skin_Monocytes
PBX3	0.886955	0.113045	2.06001	0.000291771	0.000159351	0	0.25	0.787505	0.847001	1.52323	-3.86607	5.32857	1.21519	0.563636	0.455696	0.290909	3.49595	1.58822	Cutaneous Leishmaniasis	Healthy	Skin	Monocytes	leishmania_Monocytes_vs_normal_skin_Monocytes
SLC4A8	0.886955	0.113045	2.06001	7.63938e-05	5.15206e-05	0	0.25	0.921305	0.861362	1.51807	-3.31945	6.30975	0.151899	0.254545	0.126582	0.151515	0.780987	0.673673	Cutaneous Leishmaniasis	Healthy	Skin	Monocytes	leishmania_Monocytes_vs_normal_skin_Monocytes
TET3	0.886955	0.113045	2.06001	0.000319238	0.000298344	0	0.25	0.363339	0.477395	1.65984	-5.37767	5.67314	1.16456	1.33939	0.544304	0.460606	5.06554	3.07565	Cutaneous Leishmaniasis	Healthy	Skin	Monocytes	leishmania_Monocytes_vs_normal_skin_Monocytes
PPCS	0.886955	0.113045	2.06001	9.00606e-05	7.87296e-05	0	0.25	0.514451	0.529281	1.53774	-4.5839	4.97723	0.151899	0.230303	0.139241	0.157576	0.331971	0.761877	Cutaneous Leishmaniasis	Healthy	Skin	Monocytes	leishmania_Monocytes_vs_normal_skin_Monocytes
MICOS10	0.886955	0.113045	2.06001	0.000241745	0.000132208	0	0.25	0.9085	0.91325	1.37551	-3.83675	5.14187	0.658228	0.533333	0.455696	0.309091	2.88915	1.54827	Cutaneous Leishmaniasis	Healthy	Skin	Monocytes	leishmania_Monocytes_vs_normal_skin_Monocytes
SMS	0.886955	0.113045	2.06001	9.97078e-05	0.000195284	0	0.25	-0.71054	-0.717072	1.66716	-5.33972	5.24322	0.13924	0.975757	0.113924	0.345455	0.558282	2.51262	Cutaneous Leishmaniasis	Healthy	Skin	Monocytes	leishmania_Monocytes_vs_normal_skin_Monocytes
RAB35	0.886955	0.113045	2.06001	6.27662e-05	0.000101702	0	0.25	-0.249782	-0.290856	1.50747	-4.91817	4.31282	0.151899	0.375757	0.139241	0.260606	0.651527	0.895392	Cutaneous Leishmaniasis	Healthy	Skin	Monocytes	leishmania_Monocytes_vs_normal_skin_Monocytes
MARK3	0.886955	0.113045	2.06001	0.000373439	0.000262086	0	0.25	0.49866	0.63555	1.46824	-4.52669	5.12596	1.18987	0.969696	0.493671	0.484848	3.09697	2.58122	Cutaneous Leishmaniasis	Healthy	Skin	Monocytes	leishmania_Monocytes_vs_normal_skin_Monocytes
TTC7A	0.886955	0.113045	2.06001	0.000171228	0.00013551	0	0.25	0.330471	0.431956	2.00347	-7.54077	6.04983	0.620253	0.321212	0.316456	0.242424	1.50853	1.0544	Cutaneous Leishmaniasis	Healthy	Skin	Monocytes	leishmania_Monocytes_vs_normal_skin_Monocytes
TAF2	0.886955	0.113045	2.06001	0.000114482	6.01764e-05	0	0.25	1.30181	1.1585	1.46811	-2.53178	7.0972	0.392405	0.175758	0.341772	0.157576	2.13621	0.43988	Cutaneous Leishmaniasis	Healthy	Skin	Monocytes	leishmania_Monocytes_vs_normal_skin_Monocytes
HIF1A	0.886955	0.113045	2.06001	0.000307149	0.000446733	0	0.25	-0.318713	-0.355546	1.57553	-5.38406	4.87409	0.696203	1.92727	0.35443	0.6	2.41135	5.68384	Cutaneous Leishmaniasis	Healthy	Skin	Monocytes	leishmania_Monocytes_vs_normal_skin_Monocytes
WBP1L	0.886955	0.113045	2.06001	8.48401e-05	7.46605e-05	0	0.25	0.340039	0.375818	1.80169	-5.44746	5.41481	0.240506	0.327273	0.189873	0.193939	0.780522	0.815772	Cutaneous Leishmaniasis	Healthy	Skin	Monocytes	leishmania_Monocytes_vs_normal_skin_Monocytes
SNX2	0.886755	0.113245	2.05801	0.000260958	0.000132416	0	0.25	1.00244	0.985337	1.05061	-2.12567	4.43224	1.08861	0.375757	0.506329	0.284848	3.93769	0.959952	Cutaneous Leishmaniasis	Healthy	Skin	Monocytes	leishmania_Monocytes_vs_normal_skin_Monocytes
TSC22D2	0.886755	0.113245	2.05801	0.00022651	0.00045856	0	0.25	-1.09273	-1.01114	1.54686	-7.37449	3.72671	0.556962	2.53939	0.278481	0.563636	1.7454	6.02481	Cutaneous Leishmaniasis	Healthy	Skin	Monocytes	leishmania_Monocytes_vs_normal_skin_Monocytes
CLNS1A	0.886755	0.113245	2.05801	0.00016239	9.56227e-05	0	0.25	1.0826	1.01328	1.49997	-3.95284	5.95919	0.341772	0.272727	0.265823	0.224242	2.3396	0.71968	Cutaneous Leishmaniasis	Healthy	Skin	Monocytes	leishmania_Monocytes_vs_normal_skin_Monocytes
SNRPD1	0.886755	0.113245	2.05801	0.000146571	8.14887e-05	0	0.25	1.11284	1.11993	1.35959	-3.39095	5.69676	0.253165	0.266667	0.177215	0.224242	0.926834	0.77811	Cutaneous Leishmaniasis	Healthy	Skin	Monocytes	leishmania_Monocytes_vs_normal_skin_Monocytes
ARHGDIB	0.886755	0.113245	2.05801	0.000625392	0.00052559	0	0.25	0.49231	0.425352	1.86666	-5.18804	6.6644	1.73418	1.3697	0.64557	0.539394	7.54669	4.03269	Cutaneous Leishmaniasis	Healthy	Skin	Monocytes	leishmania_Monocytes_vs_normal_skin_Monocytes
UBXN2A	0.886755	0.113245	2.05801	0.000106096	7.98227e-05	0	0.25	0.31472	0.468737	1.65539	-5.18144	5.41134	0.240506	0.224242	0.164557	0.175758	0.569853	0.614681	Cutaneous Leishmaniasis	Healthy	Skin	Monocytes	leishmania_Monocytes_vs_normal_skin_Monocytes
MSR1	0.886755	0.113245	2.05801	0.000213348	0.000327312	0	0.25	-0.957797	-0.922289	1.58579	-6.46849	5.74468	0.43038	1.20606	0.101266	0.454545	1.03422	3.11509	Cutaneous Leishmaniasis	Healthy	Skin	Monocytes	leishmania_Monocytes_vs_normal_skin_Monocytes
FBXL17	0.886755	0.113245	2.05801	0.000249697	0.000155769	0	0.25	0.804533	0.837746	1.33792	-3.25682	5.60182	1.17722	0.575757	0.531646	0.357576	3.05273	1.55086	Cutaneous Leishmaniasis	Healthy	Skin	Monocytes	leishmania_Monocytes_vs_normal_skin_Monocytes
DUSP6	0.886755	0.113245	2.05801	0.000406683	0.000338127	0	0.25	0.468635	0.518104	1.76707	-5.99409	5.74536	1.05063	1.20606	0.405063	0.448485	2.77386	3.75998	Cutaneous Leishmaniasis	Healthy	Skin	Monocytes	leishmania_Monocytes_vs_normal_skin_Monocytes
SDHB	0.886755	0.113245	2.05801	0.000169227	8.95549e-05	0	0.25	1.02949	0.97464	0.821529	-1.82307	4.1573	0.531646	0.266667	0.341772	0.230303	2.11057	0.699981	Cutaneous Leishmaniasis	Healthy	Skin	Monocytes	leishmania_Monocytes_vs_normal_skin_Monocytes
KPNA3	0.886755	0.113245	2.05801	0.000130796	8.64943e-05	0	0.25	0.850499	0.852476	1.53053	-3.73842	6.32506	0.341772	0.266667	0.240506	0.2	0.917462	0.769229	Cutaneous Leishmaniasis	Healthy	Skin	Monocytes	leishmania_Monocytes_vs_normal_skin_Monocytes
ITGA5	0.886555	0.113445	2.05602	8.60335e-05	0.000111281	0	0.25	-0.219667	-0.336909	1.63271	-4.52454	6.48348	0.177215	0.30303	0.139241	0.175758	0.457795	0.963813	Cutaneous Leishmaniasis	Healthy	Skin	Monocytes	leishmania_Monocytes_vs_normal_skin_Monocytes
RAB11FIP1	0.886555	0.113445	2.05602	0.000473789	0.000369277	0	0.25	0.818058	0.716632	1.55922	-3.85774	5.03476	1.11392	1.18182	0.506329	0.424242	4.70653	3.53321	Cutaneous Leishmaniasis	Healthy	Skin	Monocytes	leishmania_Monocytes_vs_normal_skin_Monocytes
TP53BP2	0.886555	0.113445	2.05602	9.61425e-05	0.000177099	0	0.25	-0.812965	-0.852787	1.30201	-4.64785	3.85646	0.189873	0.612121	0.177215	0.321212	0.588829	1.48059	Cutaneous Leishmaniasis	Healthy	Skin	Monocytes	leishmania_Monocytes_vs_normal_skin_Monocytes
KAT6A	0.886555	0.113445	2.05602	0.000343991	0.000215043	0	0.25	0.68504	0.787787	1.49145	-4.17879	5.35306	1.12658	0.793939	0.518987	0.418182	3.80227	2.03954	Cutaneous Leishmaniasis	Healthy	Skin	Monocytes	leishmania_Monocytes_vs_normal_skin_Monocytes
MANBA	0.886555	0.113445	2.05602	0.000333518	0.000277138	0	0.25	0.297995	0.406094	1.47519	-4.81902	6.01737	1.01266	1.12727	0.506329	0.50303	2.5776	3.12009	Cutaneous Leishmaniasis	Healthy	Skin	Monocytes	leishmania_Monocytes_vs_normal_skin_Monocytes
BAZ1B	0.886555	0.113445	2.05602	0.000135714	7.17249e-05	0	0.25	1.20323	1.12525	1.45586	-3.08072	6.60137	0.367089	0.254545	0.253165	0.206061	0.930836	0.581651	Cutaneous Leishmaniasis	Healthy	Skin	Monocytes	leishmania_Monocytes_vs_normal_skin_Monocytes
GNPDA1	0.886555	0.113445	2.05602	9.73313e-05	7.04902e-05	0	0.25	0.897672	0.791738	1.79965	-4.58509	8.17193	0.139241	0.272727	0.126582	0.212121	0.563625	0.811743	Cutaneous Leishmaniasis	Healthy	Skin	Monocytes	leishmania_Monocytes_vs_normal_skin_Monocytes
USP8	0.886555	0.113445	2.05602	0.000230065	0.000130258	0	0.25	0.984118	0.998251	1.30095	-3.35613	5.41147	0.683544	0.369697	0.443038	0.224242	2.37857	1.34464	Cutaneous Leishmaniasis	Healthy	Skin	Monocytes	leishmania_Monocytes_vs_normal_skin_Monocytes
HNRNPAB	0.886355	0.113645	2.05403	0.000133255	0.000220181	0	0.25	-0.476169	-0.560981	1.41572	-4.20188	3.99523	0.189873	0.545454	0.177215	0.345455	0.756645	1.99384	Cutaneous Leishmaniasis	Healthy	Skin	Monocytes	leishmania_Monocytes_vs_normal_skin_Monocytes
TMX1	0.886355	0.113645	2.05403	0.000112158	5.61385e-05	0	0.25	1.11395	1.06646	1.14791	-2.22071	4.45447	0.341772	0.145455	0.265823	0.127273	1.151	0.45083	Cutaneous Leishmaniasis	Healthy	Skin	Monocytes	leishmania_Monocytes_vs_normal_skin_Monocytes
RRM2B	0.886355	0.113645	2.05403	7.76711e-05	5.79487e-05	0	0.25	0.644015	0.611967	1.71555	-4.96204	8.22837	0.189873	0.242424	0.164557	0.181818	0.488846	0.609018	Cutaneous Leishmaniasis	Healthy	Skin	Monocytes	leishmania_Monocytes_vs_normal_skin_Monocytes
IFITM3	0.886154	0.113846	2.05205	0.000723199	0.000568863	0	0.25	-0.0166687	0.014019	1.83266	-5.70646	4.64979	1.73418	1.57576	0.417722	0.642424	6.52834	4.73664	Cutaneous Leishmaniasis	Healthy	Skin	Monocytes	leishmania_Monocytes_vs_normal_skin_Monocytes
CTDNEP1	0.886154	0.113846	2.05205	0.00011971	6.38421e-05	0	0.25	1.18587	1.1466	1.17381	-2.64174	6.52455	0.278481	0.230303	0.202532	0.193939	1.29512	0.656201	Cutaneous Leishmaniasis	Healthy	Skin	Monocytes	leishmania_Monocytes_vs_normal_skin_Monocytes
HSD17B11	0.886154	0.113846	2.05205	0.000208957	0.000116558	0	0.25	1.11556	1.01941	1.46051	-4.11012	6.99778	0.493671	0.381818	0.329114	0.290909	1.53272	1.26911	Cutaneous Leishmaniasis	Healthy	Skin	Monocytes	leishmania_Monocytes_vs_normal_skin_Monocytes
ASH1L	0.886154	0.113846	2.05205	0.000390381	0.000288901	0	0.25	0.471236	0.63781	1.39331	-5.19025	4.60395	1.63291	1.40606	0.594937	0.551515	4.52765	3.52826	Cutaneous Leishmaniasis	Healthy	Skin	Monocytes	leishmania_Monocytes_vs_normal_skin_Monocytes
CREBBP	0.886154	0.113846	2.05205	0.00044249	0.000241231	0	0.25	0.899992	0.920864	1.19484	-3.04648	5.06786	1.20253	0.818182	0.632911	0.424242	4.32142	2.37126	Cutaneous Leishmaniasis	Healthy	Skin	Monocytes	leishmania_Monocytes_vs_normal_skin_Monocytes
ST13	0.886154	0.113846	2.05205	0.000238049	0.000293324	0	0.25	-0.631195	-0.683373	1.41808	-4.27913	3.66474	0.392405	0.830303	0.253165	0.472727	2.0985	2.47913	Cutaneous Leishmaniasis	Healthy	Skin	Monocytes	leishmania_Monocytes_vs_normal_skin_Monocytes
FUBP3	0.885954	0.114046	2.05007	8.97119e-05	6.34812e-05	0	0.25	0.800834	0.79585	1.53324	-3.95485	6.08903	0.227848	0.284848	0.177215	0.2	0.556425	0.780527	Cutaneous Leishmaniasis	Healthy	Skin	Monocytes	leishmania_Monocytes_vs_normal_skin_Monocytes
SEC61B	0.885954	0.114046	2.05007	0.000446661	0.000257326	0	0.25	0.738355	0.686224	1.63344	-4.39877	6.12915	1.64557	0.884848	0.506329	0.436364	6.38992	2.41466	Cutaneous Leishmaniasis	Healthy	Skin	Monocytes	leishmania_Monocytes_vs_normal_skin_Monocytes
FOXO1	0.885954	0.114046	2.05007	0.000257637	0.000350165	0	0.25	-0.108175	-0.0420113	1.8382	-6.25992	5.8671	0.696203	1.41212	0.291139	0.448485	1.72573	3.96067	Cutaneous Leishmaniasis	Healthy	Skin	Monocytes	leishmania_Monocytes_vs_normal_skin_Monocytes
PFDN5	0.885954	0.114046	2.05007	0.00119333	0.00124029	0	0.25	-0.0358316	-0.100637	1.59588	-4.78573	5.14844	3.17721	3.93333	0.721519	0.824242	12.8544	11.2952	Cutaneous Leishmaniasis	Healthy	Skin	Monocytes	leishmania_Monocytes_vs_normal_skin_Monocytes
CLEC4A	0.885954	0.114046	2.05007	0.000127916	7.41942e-05	0	0.25	1.06755	1.00803	1.55287	-3.92275	7.0245	0.35443	0.151515	0.227848	0.121212	0.921952	0.424345	Cutaneous Leishmaniasis	Healthy	Skin	Monocytes	leishmania_Monocytes_vs_normal_skin_Monocytes
SCAND1	0.885954	0.114046	2.05007	0.000144506	0.000111496	0	0.25	0.773349	0.693795	1.80808	-4.83095	7.39208	0.291139	0.309091	0.253165	0.212121	1.09252	1.02645	Cutaneous Leishmaniasis	Healthy	Skin	Monocytes	leishmania_Monocytes_vs_normal_skin_Monocytes
ADNP2	0.885954	0.114046	2.05007	6.63671e-05	7.01883e-05	0	0.25	0.146063	0.149212	1.76724	-6.72131	6.61008	0.126582	0.321212	0.101266	0.169697	0.36569	0.837232	Cutaneous Leishmaniasis	Healthy	Skin	Monocytes	leishmania_Monocytes_vs_normal_skin_Monocytes
PLD3	0.885754	0.114246	2.04809	9.04734e-05	0.000115624	0	0.25	-0.247885	-0.27235	1.74134	-5.75789	4.70071	0.202532	0.50303	0.177215	0.333333	0.458899	1.43782	Cutaneous Leishmaniasis	Healthy	Skin	Monocytes	leishmania_Monocytes_vs_normal_skin_Monocytes
ATP5MF	0.885754	0.114246	2.04809	0.000375356	0.000247353	0	0.25	0.585975	0.496243	1.74678	-5.34844	6.82962	0.810127	0.721212	0.493671	0.442424	4.01999	2.06708	Cutaneous Leishmaniasis	Healthy	Skin	Monocytes	leishmania_Monocytes_vs_normal_skin_Monocytes
LILRB2	0.885754	0.114246	2.04809	0.000268261	0.000152714	0	0.25	0.994016	0.937751	1.60376	-3.97549	6.34185	0.683544	0.448485	0.329114	0.30303	1.77769	1.33298	Cutaneous Leishmaniasis	Healthy	Skin	Monocytes	leishmania_Monocytes_vs_normal_skin_Monocytes
B4GALT1	0.885754	0.114246	2.04809	0.000216822	0.000457582	0	0.25	-1.0451	-1.08519	1.22584	-5.32156	3.19202	0.518987	1.97576	0.278481	0.648485	1.35206	5.07657	Cutaneous Leishmaniasis	Healthy	Skin	Monocytes	leishmania_Monocytes_vs_normal_skin_Monocytes
BRI3	0.885754	0.114246	2.04809	0.000687056	0.000570586	0	0.25	0.175607	0.075604	1.69176	-5.2022	6.81619	1.43038	1.70909	0.582278	0.678788	6.61031	5.2915	Cutaneous Leishmaniasis	Healthy	Skin	Monocytes	leishmania_Monocytes_vs_normal_skin_Monocytes
LMO2	0.885754	0.114246	2.04809	0.000156177	0.000120803	0	0.25	0.361355	0.420844	1.65906	-5.85094	6.55554	0.35443	0.436363	0.240506	0.321212	0.951052	1.16533	Cutaneous Leishmaniasis	Healthy	Skin	Monocytes	leishmania_Monocytes_vs_normal_skin_Monocytes
SSR4	0.885754	0.114246	2.04809	0.000346293	0.00030893	0	0.25	0.167484	0.07478	1.83555	-5.65719	6.65543	1.10127	0.927272	0.493671	0.478788	5.3897	2.62699	Cutaneous Leishmaniasis	Healthy	Skin	Monocytes	leishmania_Monocytes_vs_normal_skin_Monocytes
RAB9A	0.885754	0.114246	2.04809	0.000132557	9.46636e-05	0	0.25	0.350651	0.154852	1.63916	-3.36721	6.6892	0.21519	0.224242	0.177215	0.157576	2.18591	0.737102	Cutaneous Leishmaniasis	Healthy	Skin	Monocytes	leishmania_Monocytes_vs_normal_skin_Monocytes
XYLT1	0.885754	0.114246	2.04809	0.000369863	0.000437075	0	0.25	-0.132823	-0.0245228	1.9101	-6.30576	5.45312	1	2.30303	0.443038	0.527273	3.11738	5.4164	Cutaneous Leishmaniasis	Healthy	Skin	Monocytes	leishmania_Monocytes_vs_normal_skin_Monocytes
ECPAS	0.885754	0.114246	2.04809	0.000185766	0.000102752	0	0.25	1.04507	1.04993	1.30102	-3.7334	5.04761	0.518987	0.345454	0.303797	0.224242	1.2471	0.855596	Cutaneous Leishmaniasis	Healthy	Skin	Monocytes	leishmania_Monocytes_vs_normal_skin_Monocytes
HINT1	0.885754	0.114246	2.04809	0.000590995	0.000386211	0	0.25	0.481047	0.487909	1.68413	-5.26947	6.08265	1.17722	1.33939	0.443038	0.581818	4.98062	3.83019	Cutaneous Leishmaniasis	Healthy	Skin	Monocytes	leishmania_Monocytes_vs_normal_skin_Monocytes
SSBP2	0.885754	0.114246	2.04809	0.000297223	0.000281618	0	0.25	0.547211	0.543447	1.76843	-4.67029	6.56154	0.848101	1.05455	0.379747	0.369697	2.86028	2.96817	Cutaneous Leishmaniasis	Healthy	Skin	Monocytes	leishmania_Monocytes_vs_normal_skin_Monocytes
DDX10	0.885554	0.114446	2.04611	0.000122161	7.19149e-05	0	0.25	0.88436	0.860016	1.29921	-4.3819	5.67281	0.481013	0.193939	0.240506	0.151515	1.30883	0.488959	Cutaneous Leishmaniasis	Healthy	Skin	Monocytes	leishmania_Monocytes_vs_normal_skin_Monocytes
PUS10	0.885554	0.114446	2.04611	6.08108e-05	5.57625e-05	0	0.25	0.355641	0.271721	1.77194	-4.64433	6.59361	0.101266	0.260606	0.0632911	0.169697	0.402084	0.703969	Cutaneous Leishmaniasis	Healthy	Skin	Monocytes	leishmania_Monocytes_vs_normal_skin_Monocytes
BTK	0.885554	0.114446	2.04611	0.000173482	9.35424e-05	0	0.25	1.15499	1.09323	1.42979	-3.83637	6.13701	0.329114	0.272727	0.227848	0.212121	1.10859	0.867066	Cutaneous Leishmaniasis	Healthy	Skin	Monocytes	leishmania_Monocytes_vs_normal_skin_Monocytes
MFSD11	0.885554	0.114446	2.04611	8.53962e-05	5.93338e-05	0	0.25	0.749676	0.667753	1.61297	-4.29035	6.80456	0.139241	0.218182	0.126582	0.145455	0.366574	0.583708	Cutaneous Leishmaniasis	Healthy	Skin	Monocytes	leishmania_Monocytes_vs_normal_skin_Monocytes
EID1	0.885354	0.114646	2.04414	0.000268765	0.000173048	0	0.25	0.796322	0.807082	1.46922	-4.48066	5.6895	0.848102	0.539394	0.455696	0.345455	2.58549	1.58369	Cutaneous Leishmaniasis	Healthy	Skin	Monocytes	leishmania_Monocytes_vs_normal_skin_Monocytes
PTK2	0.885354	0.114646	2.04414	0.000113662	9.49737e-05	0	0.25	0.388224	0.384739	1.775	-5.56829	6.94619	0.329114	0.430303	0.177215	0.260606	0.853876	1.33322	Cutaneous Leishmaniasis	Healthy	Skin	Monocytes	leishmania_Monocytes_vs_normal_skin_Monocytes
EIF3D	0.885354	0.114646	2.04414	0.000177602	0.000138252	0	0.25	0.551846	0.514992	1.73142	-5.51016	6.14858	0.493671	0.412121	0.367089	0.290909	1.88353	1.11015	Cutaneous Leishmaniasis	Healthy	Skin	Monocytes	leishmania_Monocytes_vs_normal_skin_Monocytes
MYLIP	0.885354	0.114646	2.04414	0.000139578	0.000190582	0	0.25	-0.448539	-0.324239	1.65527	-6.19284	3.65553	0.177215	0.836363	0.151899	0.375758	0.418768	2.8051	Cutaneous Leishmaniasis	Healthy	Skin	Monocytes	leishmania_Monocytes_vs_normal_skin_Monocytes
PCMTD1	0.885354	0.114646	2.04414	0.000213705	0.000141413	0	0.25	0.644751	0.737702	1.18714	-4.15889	4.74142	0.594937	0.50303	0.329114	0.321212	2.37372	1.28963	Cutaneous Leishmaniasis	Healthy	Skin	Monocytes	leishmania_Monocytes_vs_normal_skin_Monocytes
NSA2	0.885154	0.114846	2.04217	0.000361667	0.000238517	0	0.25	0.735489	0.754591	1.52463	-3.81851	5.57896	0.56962	0.70303	0.367089	0.424242	2.66369	2.52428	Cutaneous Leishmaniasis	Healthy	Skin	Monocytes	leishmania_Monocytes_vs_normal_skin_Monocytes
UQCRC2	0.885154	0.114846	2.04217	0.000200285	0.00010469	0	0.25	0.738548	0.674593	1.57893	-3.70133	6.71567	0.405063	0.345454	0.316456	0.248485	2.53796	0.818759	Cutaneous Leishmaniasis	Healthy	Skin	Monocytes	leishmania_Monocytes_vs_normal_skin_Monocytes
SLC25A19	0.885154	0.114846	2.04217	6.63906e-05	0.000141436	0	0.25	-0.662955	-0.685307	1.53444	-5.44516	4.17138	0.151899	0.40606	0.139241	0.230303	0.526108	1.20259	Cutaneous Leishmaniasis	Healthy	Skin	Monocytes	leishmania_Monocytes_vs_normal_skin_Monocytes
LAMTOR1	0.885154	0.114846	2.04217	0.000178958	0.000115886	0	0.25	0.940522	0.880064	1.5681	-4.81232	6.68818	0.506329	0.339394	0.329114	0.284848	1.85789	1.01303	Cutaneous Leishmaniasis	Healthy	Skin	Monocytes	leishmania_Monocytes_vs_normal_skin_Monocytes
SKI	0.885154	0.114846	2.04217	7.70936e-05	0.000125166	0	0.25	-0.687174	-0.66969	1.52695	-6.21857	4.618	0.0632911	0.418182	0.0506329	0.260606	0.218283	1.4193	Cutaneous Leishmaniasis	Healthy	Skin	Monocytes	leishmania_Monocytes_vs_normal_skin_Monocytes
NFYC	0.885154	0.114846	2.04217	0.000113058	7.29973e-05	0	0.25	0.942685	0.976135	1.30226	-3.88711	5.5744	0.506329	0.254545	0.35443	0.163636	1.33877	0.625785	Cutaneous Leishmaniasis	Healthy	Skin	Monocytes	leishmania_Monocytes_vs_normal_skin_Monocytes
EMILIN2	0.885154	0.114846	2.04217	0.00043416	0.000493359	0	0.25	-0.451205	-0.304171	1.81308	-5.38357	5.55581	1.01266	1.31515	0.405063	0.539394	2.50307	3.74772	Cutaneous Leishmaniasis	Healthy	Skin	Monocytes	leishmania_Monocytes_vs_normal_skin_Monocytes
TRIB1	0.884954	0.115046	2.0402	0.000113349	0.000176306	0	0.25	-0.402207	-0.311703	1.83439	-7.51575	6.59806	0.227848	0.521212	0.126582	0.315152	0.472671	1.85204	Cutaneous Leishmaniasis	Healthy	Skin	Monocytes	leishmania_Monocytes_vs_normal_skin_Monocytes
TUBB	0.884954	0.115046	2.0402	0.000187448	0.000193106	0	0.25	-0.244536	-0.325561	1.62977	-5.77237	5.86032	0.43038	0.721212	0.291139	0.418182	1.4349	2.18537	Cutaneous Leishmaniasis	Healthy	Skin	Monocytes	leishmania_Monocytes_vs_normal_skin_Monocytes
IFRD1	0.884954	0.115046	2.0402	0.000299711	0.000491053	0	0.25	-0.707309	-0.613615	1.56832	-6.31323	3.3909	0.506329	1.66667	0.253165	0.539394	1.22421	4.92279	Cutaneous Leishmaniasis	Healthy	Skin	Monocytes	leishmania_Monocytes_vs_normal_skin_Monocytes
RASA2	0.884754	0.115246	2.03824	0.000294718	0.000175271	0	0.25	0.878632	0.900898	1.42356	-3.67265	5.48265	0.582279	0.878787	0.367089	0.448485	2.19825	2.49066	Cutaneous Leishmaniasis	Healthy	Skin	Monocytes	leishmania_Monocytes_vs_normal_skin_Monocytes
ARAP1	0.884754	0.115246	2.03824	0.000206335	0.000102403	0	0.25	1.06314	1.04557	1.1947	-2.30089	4.58903	0.531646	0.515151	0.35443	0.309091	1.33279	1.34924	Cutaneous Leishmaniasis	Healthy	Skin	Monocytes	leishmania_Monocytes_vs_normal_skin_Monocytes
TIAL1	0.884754	0.115246	2.03824	0.000149206	0.000100664	0	0.25	0.610375	0.573586	1.64822	-5.0094	6.48408	0.341772	0.30303	0.265823	0.254545	1.54125	0.743969	Cutaneous Leishmaniasis	Healthy	Skin	Monocytes	leishmania_Monocytes_vs_normal_skin_Monocytes
ATP2C1	0.884754	0.115246	2.03824	0.000283065	0.000166531	0	0.25	0.986607	0.951694	1.38771	-3.84885	6.18697	0.708861	0.6	0.417722	0.30303	2.27816	1.74254	Cutaneous Leishmaniasis	Healthy	Skin	Monocytes	leishmania_Monocytes_vs_normal_skin_Monocytes
PLIN3	0.884754	0.115246	2.03824	8.49247e-05	0.000101495	0	0.25	0.236665	0.155747	1.5059	-4.38528	4.84484	0.189873	0.309091	0.177215	0.175758	0.872856	0.843185	Cutaneous Leishmaniasis	Healthy	Skin	Monocytes	leishmania_Monocytes_vs_normal_skin_Monocytes
CAB39	0.884754	0.115246	2.03824	0.000329386	0.000207598	0	0.25	0.685684	0.748175	1.4842	-4.32865	5.03282	1.27848	0.727272	0.582278	0.406061	3.66355	1.86367	Cutaneous Leishmaniasis	Healthy	Skin	Monocytes	leishmania_Monocytes_vs_normal_skin_Monocytes
GLYR1	0.884554	0.115446	2.03628	0.000141006	0.000101032	0	0.25	0.800095	0.806146	1.40233	-4.06707	4.85907	0.316456	0.333333	0.189873	0.260606	1.10586	1.08514	Cutaneous Leishmaniasis	Healthy	Skin	Monocytes	leishmania_Monocytes_vs_normal_skin_Monocytes
UBE2Q2	0.884554	0.115446	2.03628	0.000115232	0.000145943	0	0.25	0.308078	0.359801	1.73859	-5.56385	6.35964	0.13924	0.836363	0.0886076	0.248485	0.345025	2.18573	Cutaneous Leishmaniasis	Healthy	Skin	Monocytes	leishmania_Monocytes_vs_normal_skin_Monocytes
ATP6V1C1	0.884554	0.115446	2.03628	0.000129357	0.000262923	0	0.25	-0.686312	-0.752538	1.32392	-4.15196	3.87312	0.253165	1.24242	0.227848	0.478788	1.48312	3.19692	Cutaneous Leishmaniasis	Healthy	Skin	Monocytes	leishmania_Monocytes_vs_normal_skin_Monocytes
NR1D2	0.884554	0.115446	2.03628	8.05618e-05	0.000101253	0	0.25	-0.183549	-0.171806	1.76793	-6.38105	5.06447	0.151899	0.466667	0.151899	0.284848	0.789162	1.23862	Cutaneous Leishmaniasis	Healthy	Skin	Monocytes	leishmania_Monocytes_vs_normal_skin_Monocytes
FOXJ3	0.884554	0.115446	2.03628	0.000206785	0.000136183	0	0.25	0.667075	0.64062	1.80281	-5.23779	7.66701	0.481013	0.412121	0.341772	0.29697	1.2759	1.16444	Cutaneous Leishmaniasis	Healthy	Skin	Monocytes	leishmania_Monocytes_vs_normal_skin_Monocytes
SUMO1	0.884554	0.115446	2.03628	0.000213576	0.000170891	0	0.25	0.340727	0.2548	1.9486	-5.40345	7.7109	0.341772	0.515151	0.291139	0.351515	2.22803	1.30951	Cutaneous Leishmaniasis	Healthy	Skin	Monocytes	leishmania_Monocytes_vs_normal_skin_Monocytes
IER2	0.884354	0.115646	2.03432	0.000525202	0.000827212	0	0.25	-0.483964	-0.576759	1.45331	-4.58088	4.54766	1.44304	2.04848	0.417722	0.581818	3.9634	7.17408	Cutaneous Leishmaniasis	Healthy	Skin	Monocytes	leishmania_Monocytes_vs_normal_skin_Monocytes
CCT6A	0.884354	0.115646	2.03432	0.000180313	0.000102531	0	0.25	0.929937	0.941127	1.24586	-3.49318	6.73138	0.443038	0.284848	0.341772	0.230303	1.48269	0.817754	Cutaneous Leishmaniasis	Healthy	Skin	Monocytes	leishmania_Monocytes_vs_normal_skin_Monocytes
SETD2	0.884354	0.115646	2.03432	0.000314005	0.000194085	0	0.25	0.492299	0.72406	1.42219	-4.50753	4.37178	1.03797	0.642424	0.493671	0.406061	2.59696	2.01524	Cutaneous Leishmaniasis	Healthy	Skin	Monocytes	leishmania_Monocytes_vs_normal_skin_Monocytes
SET	0.884354	0.115646	2.03432	0.000421915	0.000338605	0	0.25	0.56959	0.62788	1.61338	-5.50291	5.2195	0.898735	1.24242	0.544304	0.569697	4.51749	3.67248	Cutaneous Leishmaniasis	Healthy	Skin	Monocytes	leishmania_Monocytes_vs_normal_skin_Monocytes
HMGN1	0.884354	0.115646	2.03432	0.000188323	0.000257865	0	0.25	-0.522136	-0.528936	1.78011	-5.76368	5.52137	0.392405	0.860606	0.265823	0.460606	1.45407	2.60353	Cutaneous Leishmaniasis	Healthy	Skin	Monocytes	leishmania_Monocytes_vs_normal_skin_Monocytes
PRDX3	0.884354	0.115646	2.03432	0.00010195	0.00010022	0	0.25	0.2824	0.194122	1.80507	-5.85229	7.32695	0.164557	0.357576	0.164557	0.278788	0.887482	0.946372	Cutaneous Leishmaniasis	Healthy	Skin	Monocytes	leishmania_Monocytes_vs_normal_skin_Monocytes
SLC38A2	0.884354	0.115646	2.03432	0.000306558	0.000655255	0	0.25	-0.977543	-0.944605	0.897623	-3.90819	2.78644	0.696203	1.89697	0.417722	0.587879	1.90817	5.96805	Cutaneous Leishmaniasis	Healthy	Skin	Monocytes	leishmania_Monocytes_vs_normal_skin_Monocytes
MFSD1	0.884354	0.115646	2.03432	0.000227995	0.000397725	0	0.25	-0.683325	-0.756663	1.30201	-4.53394	4.14615	0.455696	1.38182	0.329114	0.527273	1.17759	3.69944	Cutaneous Leishmaniasis	Healthy	Skin	Monocytes	leishmania_Monocytes_vs_normal_skin_Monocytes
OSGEP	0.884354	0.115646	2.03432	0.000100907	8.395e-05	0	0.25	0.586405	0.517158	1.52964	-3.62233	6.04404	0.177215	0.230303	0.177215	0.163636	0.749847	0.769207	Cutaneous Leishmaniasis	Healthy	Skin	Monocytes	leishmania_Monocytes_vs_normal_skin_Monocytes
SMAD3	0.884154	0.115846	2.03237	0.00017424	0.000341512	0	0.25	-0.641924	-0.547233	1.74354	-6.84716	5.35456	0.43038	1.24848	0.278481	0.387879	1.16681	2.924	Cutaneous Leishmaniasis	Healthy	Skin	Monocytes	leishmania_Monocytes_vs_normal_skin_Monocytes
ATF6	0.884154	0.115846	2.03237	0.000267937	0.000432069	0	0.25	-0.18842	-0.111104	1.67963	-6.9121	4.74206	1.01266	1.90303	0.506329	0.412121	3.43398	4.6132	Cutaneous Leishmaniasis	Healthy	Skin	Monocytes	leishmania_Monocytes_vs_normal_skin_Monocytes
LAMP1	0.884154	0.115846	2.03237	0.000138038	0.000165325	0	0.25	0.222533	0.179766	1.65877	-4.83549	5.73402	0.392405	0.60606	0.316456	0.363636	1.3878	1.69815	Cutaneous Leishmaniasis	Healthy	Skin	Monocytes	leishmania_Monocytes_vs_normal_skin_Monocytes
CDK2AP1	0.884154	0.115846	2.03237	9.34364e-05	8.34293e-05	0	0.25	0.0803046	0.0821571	1.72991	-6.40363	5.85203	0.126582	0.345454	0.126582	0.254545	1.19972	0.798055	Cutaneous Leishmaniasis	Healthy	Skin	Monocytes	leishmania_Monocytes_vs_normal_skin_Monocytes
PLSCR1	0.884154	0.115846	2.03237	0.000361664	0.000198454	0	0.25	0.950805	0.862995	1.59302	-4.00871	6.7117	1.06329	0.80606	0.367089	0.393939	3.38415	2.52342	Cutaneous Leishmaniasis	Healthy	Skin	Monocytes	leishmania_Monocytes_vs_normal_skin_Monocytes
COX7A2	0.884154	0.115846	2.03237	0.000421703	0.000242756	0	0.25	0.524239	0.502046	1.71559	-5.69561	6.15621	0.911393	0.636363	0.481013	0.424242	5.07912	1.92361	Cutaneous Leishmaniasis	Healthy	Skin	Monocytes	leishmania_Monocytes_vs_normal_skin_Monocytes
SPIN1	0.884154	0.115846	2.03237	0.000113985	0.000115532	0	0.25	0.384681	0.21883	1.82988	-4.74062	7.18958	0.151899	0.369697	0.126582	0.230303	0.449001	1.17179	Cutaneous Leishmaniasis	Healthy	Skin	Monocytes	leishmania_Monocytes_vs_normal_skin_Monocytes
NIPSNAP2	0.884154	0.115846	2.03237	8.25687e-05	8.45565e-05	0	0.25	0.465218	0.286408	1.78895	-4.21617	6.06719	0.202532	0.284848	0.151899	0.212121	0.810171	0.804261	Cutaneous Leishmaniasis	Healthy	Skin	Monocytes	leishmania_Monocytes_vs_normal_skin_Monocytes
SLC20A1	0.884154	0.115846	2.03237	0.000194934	0.000343966	0	0.25	-0.367124	-0.251201	1.66391	-6.14658	4.15467	0.493671	2.35758	0.291139	0.424242	1.44958	5.43069	Cutaneous Leishmaniasis	Healthy	Skin	Monocytes	leishmania_Monocytes_vs_normal_skin_Monocytes
NSRP1	0.883954	0.116046	2.03041	0.000225718	0.00011582	0	0.25	1.16969	1.10947	1.1405	-2.00403	5.11683	0.607595	0.272727	0.405063	0.224242	2.22317	0.874713	Cutaneous Leishmaniasis	Healthy	Skin	Monocytes	leishmania_Monocytes_vs_normal_skin_Monocytes
CLDND1	0.883954	0.116046	2.03041	8.31206e-05	0.000122693	0	0.25	-0.49304	-0.596012	1.48608	-4.25757	4.27855	0.101266	0.460606	0.101266	0.321212	0.405001	1.29586	Cutaneous Leishmaniasis	Healthy	Skin	Monocytes	leishmania_Monocytes_vs_normal_skin_Monocytes
NASP	0.883954	0.116046	2.03041	0.000205155	0.000183624	0	0.25	0.455583	0.381242	1.52751	-4.08719	5.73097	0.35443	0.569697	0.253165	0.315152	1.60518	1.51887	Cutaneous Leishmaniasis	Healthy	Skin	Monocytes	leishmania_Monocytes_vs_normal_skin_Monocytes
GAPDH	0.883954	0.116046	2.03041	0.00152599	0.000968513	0	0.25	0.742381	0.668761	1.6802	-5.05825	7.75403	3.49367	3.44242	0.734177	0.727273	16.4175	9.54866	Cutaneous Leishmaniasis	Healthy	Skin	Monocytes	leishmania_Monocytes_vs_normal_skin_Monocytes
SRP72	0.883954	0.116046	2.03041	0.000183343	9.62533e-05	0	0.25	1.01607	1.07242	1.10005	-3.13077	4.10201	0.455696	0.272727	0.35443	0.206061	1.95823	0.78958	Cutaneous Leishmaniasis	Healthy	Skin	Monocytes	leishmania_Monocytes_vs_normal_skin_Monocytes
DYRK1A	0.883954	0.116046	2.03041	0.000347588	0.000332152	0	0.25	0.139867	0.318462	1.56636	-4.98466	4.57818	1.35443	1.41212	0.544304	0.527273	3.47379	3.70309	Cutaneous Leishmaniasis	Healthy	Skin	Monocytes	leishmania_Monocytes_vs_normal_skin_Monocytes
LPIN2	0.883954	0.116046	2.03041	0.000146034	0.000105275	0	0.25	0.579464	0.618951	1.51623	-4.43078	5.79432	0.43038	0.369697	0.265823	0.242424	1.22522	0.94635	Cutaneous Leishmaniasis	Healthy	Skin	Monocytes	leishmania_Monocytes_vs_normal_skin_Monocytes
CCAR1	0.883954	0.116046	2.03041	0.000179384	0.000115139	0	0.25	0.827554	0.827887	1.2753	-4.00805	5.67009	0.455696	0.351515	0.278481	0.248485	1.27618	1.18012	Cutaneous Leishmaniasis	Healthy	Skin	Monocytes	leishmania_Monocytes_vs_normal_skin_Monocytes
JARID2	0.883954	0.116046	2.03041	0.000564729	0.000643579	0	0.25	-0.178399	-0.0755658	1.67296	-6.13471	4.84956	2.01266	3.09091	0.556962	0.581818	4.95266	7.4711	Cutaneous Leishmaniasis	Healthy	Skin	Monocytes	leishmania_Monocytes_vs_normal_skin_Monocytes
PNRC2	0.883954	0.116046	2.03041	0.000134073	0.000102367	0	0.25	0.572948	0.591733	1.51764	-5.29408	5.74918	0.329114	0.418182	0.253165	0.30303	1.3545	1.15722	Cutaneous Leishmaniasis	Healthy	Skin	Monocytes	leishmania_Monocytes_vs_normal_skin_Monocytes
CPED1	0.883954	0.116046	2.03041	6.7032e-05	0.000104827	0	0.25	-0.412552	-0.539878	1.81468	-6.77843	7.14701	0.151899	0.515151	0.113924	0.315152	0.420351	1.33364	Cutaneous Leishmaniasis	Healthy	Skin	Monocytes	leishmania_Monocytes_vs_normal_skin_Monocytes
PDXDC1	0.883954	0.116046	2.03041	8.68406e-05	0.000154725	0	0.25	-0.610887	-0.532972	1.71758	-6.58887	4.12099	0.189873	0.612121	0.164557	0.333333	0.553106	1.40712	Cutaneous Leishmaniasis	Healthy	Skin	Monocytes	leishmania_Monocytes_vs_normal_skin_Monocytes
GSE1	0.883954	0.116046	2.03041	9.45333e-05	0.00010174	0	0.25	-0.0876109	-0.0508084	1.80033	-5.67291	6.74936	0.177215	0.466666	0.164557	0.272727	0.58671	1.16712	Cutaneous Leishmaniasis	Healthy	Skin	Monocytes	leishmania_Monocytes_vs_normal_skin_Monocytes
ASAH1	0.883754	0.116246	2.02847	0.000322651	0.000226645	0	0.25	0.746013	0.640759	1.71674	-4.10721	6.89094	0.924051	0.745454	0.417722	0.4	2.38569	2.3222	Cutaneous Leishmaniasis	Healthy	Skin	Monocytes	leishmania_Monocytes_vs_normal_skin_Monocytes
MS4A6A	0.883754	0.116246	2.02847	0.000588266	0.00116962	0	0.25	-0.809316	-0.870789	1.27219	-5.11034	4.21655	1.3038	3.38788	0.531646	0.775758	6.0958	9.67296	Cutaneous Leishmaniasis	Healthy	Skin	Monocytes	leishmania_Monocytes_vs_normal_skin_Monocytes
ABCC1	0.883754	0.116246	2.02847	0.000194184	0.000194464	0	0.25	0.377283	0.494751	1.63596	-5.88842	6.16711	0.531646	1.01818	0.35443	0.448485	1.28056	2.5067	Cutaneous Leishmaniasis	Healthy	Skin	Monocytes	leishmania_Monocytes_vs_normal_skin_Monocytes
CTSC	0.883754	0.116246	2.02847	0.000387023	0.000631209	0	0.25	-0.508622	-0.529328	1.40035	-5.21139	4.81837	1.25316	2.30303	0.481013	0.636364	3.70176	6.25564	Cutaneous Leishmaniasis	Healthy	Skin	Monocytes	leishmania_Monocytes_vs_normal_skin_Monocytes
SH2B3	0.883754	0.116246	2.02847	0.000281856	0.000589671	0	0.25	-0.888134	-0.897745	1.30041	-4.96827	3.21164	0.632912	2.13939	0.455696	0.648485	2.16534	5.39254	Cutaneous Leishmaniasis	Healthy	Skin	Monocytes	leishmania_Monocytes_vs_normal_skin_Monocytes
ANKLE2	0.883754	0.116246	2.02847	7.8367e-05	9.97736e-05	0	0.25	-0.365132	-0.359277	1.61122	-5.95894	4.90186	0.126582	0.369697	0.126582	0.260606	0.400134	0.905417	Cutaneous Leishmaniasis	Healthy	Skin	Monocytes	leishmania_Monocytes_vs_normal_skin_Monocytes
ARPC5L	0.883754	0.116246	2.02847	7.95252e-05	5.44445e-05	0	0.25	0.463991	0.261877	1.76455	-3.96912	7.31866	0.189873	0.236364	0.113924	0.193939	0.79922	0.525159	Cutaneous Leishmaniasis	Healthy	Skin	Monocytes	leishmania_Monocytes_vs_normal_skin_Monocytes
TMEM41B	0.883553	0.116447	2.02652	8.47544e-05	8.03786e-05	0	0.25	0.154611	0.165289	1.7102	-5.12713	5.58906	0.139241	0.424242	0.0886076	0.206061	0.438812	1.25905	Cutaneous Leishmaniasis	Healthy	Skin	Monocytes	leishmania_Monocytes_vs_normal_skin_Monocytes
ARF3	0.883553	0.116447	2.02652	0.000131987	7.0903e-05	0	0.25	1.1301	1.04859	1.33566	-3.11638	5.49505	0.303797	0.193939	0.265823	0.157576	0.928144	0.539685	Cutaneous Leishmaniasis	Healthy	Skin	Monocytes	leishmania_Monocytes_vs_normal_skin_Monocytes
PMVK	0.883353	0.116647	2.02458	9.73929e-05	6.74127e-05	0	0.25	0.933074	0.750552	1.7415	-3.8841	6.67966	0.21519	0.224242	0.164557	0.175758	0.696274	0.684746	Cutaneous Leishmaniasis	Healthy	Skin	Monocytes	leishmania_Monocytes_vs_normal_skin_Monocytes
NPM1	0.883353	0.116647	2.02458	0.000434119	0.000531068	0	0.25	-0.321824	-0.402624	1.42238	-5.12467	4.17019	1.02532	1.76364	0.556962	0.654545	4.67557	4.81317	Cutaneous Leishmaniasis	Healthy	Skin	Monocytes	leishmania_Monocytes_vs_normal_skin_Monocytes
SLK	0.883353	0.116647	2.02458	0.000129577	7.02373e-05	0	0.25	1.08932	1.03451	1.28602	-3.17242	5.9505	0.341772	0.187879	0.253165	0.145455	1.73535	0.41783	Cutaneous Leishmaniasis	Healthy	Skin	Monocytes	leishmania_Monocytes_vs_normal_skin_Monocytes
GNS	0.883353	0.116647	2.02458	0.000191394	0.000207395	0	0.25	0.187154	0.212406	1.85583	-6.72562	6.01045	0.506329	0.969696	0.329114	0.412121	1.24725	2.74296	Cutaneous Leishmaniasis	Healthy	Skin	Monocytes	leishmania_Monocytes_vs_normal_skin_Monocytes
ATP5F1A	0.883153	0.116847	2.02264	0.000232146	0.000131967	0	0.25	0.788436	0.705035	1.66104	-4.62303	6.13561	0.620253	0.472727	0.316456	0.327273	3.03028	1.21818	Cutaneous Leishmaniasis	Healthy	Skin	Monocytes	leishmania_Monocytes_vs_normal_skin_Monocytes
IGF1R	0.883153	0.116847	2.02264	0.000140885	8.87738e-05	0	0.25	0.908083	0.840018	1.66377	-3.82634	8.9022	0.544304	0.315151	0.303797	0.181818	1.3276	0.800501	Cutaneous Leishmaniasis	Healthy	Skin	Monocytes	leishmania_Monocytes_vs_normal_skin_Monocytes
AGO2	0.883153	0.116847	2.02264	0.000188227	0.000168136	0	0.25	0.504226	0.522259	1.68744	-4.66636	5.96573	0.379747	0.630303	0.278481	0.321212	1.12955	1.63869	Cutaneous Leishmaniasis	Healthy	Skin	Monocytes	leishmania_Monocytes_vs_normal_skin_Monocytes
FDFT1	0.883153	0.116847	2.02264	7.29327e-05	9.12411e-05	0	0.25	-0.069585	-0.147991	1.72552	-6.04995	5.71392	0.202532	0.321212	0.151899	0.206061	0.687054	0.736936	Cutaneous Leishmaniasis	Healthy	Skin	Monocytes	leishmania_Monocytes_vs_normal_skin_Monocytes
TMBIM4	0.883153	0.116847	2.02264	0.000375517	0.000185328	0	0.25	1.30188	1.21157	1.28965	-2.43259	6.76541	0.924051	0.466666	0.544304	0.345455	3.05971	1.54327	Cutaneous Leishmaniasis	Healthy	Skin	Monocytes	leishmania_Monocytes_vs_normal_skin_Monocytes
TLE3	0.883153	0.116847	2.02264	9.26466e-05	0.000136225	0	0.25	-0.317053	-0.506989	1.4317	-4.43726	4.54084	0.126582	0.442424	0.126582	0.29697	0.288768	1.41333	Cutaneous Leishmaniasis	Healthy	Skin	Monocytes	leishmania_Monocytes_vs_normal_skin_Monocytes
PIK3CB	0.883153	0.116847	2.02264	0.000287682	0.000182961	0	0.25	0.771812	0.826979	1.37826	-3.82509	5.15912	0.78481	0.745454	0.43038	0.339394	2.74749	1.87454	Cutaneous Leishmaniasis	Healthy	Skin	Monocytes	leishmania_Monocytes_vs_normal_skin_Monocytes
EIF3B	0.883153	0.116847	2.02264	0.000131621	0.000100031	0	0.25	0.677376	0.608312	1.74798	-4.39735	7.3996	0.329114	0.333333	0.189873	0.230303	0.818482	1.00952	Cutaneous Leishmaniasis	Healthy	Skin	Monocytes	leishmania_Monocytes_vs_normal_skin_Monocytes
UPP1	0.883153	0.116847	2.02264	0.000211894	0.000161759	0	0.25	0.385367	0.438265	1.83154	-6.92344	6.3221	0.417722	0.454545	0.265823	0.230303	1.60669	1.27586	Cutaneous Leishmaniasis	Healthy	Skin	Monocytes	leishmania_Monocytes_vs_normal_skin_Monocytes
UQCRQ	0.883153	0.116847	2.02264	0.00024685	0.000222876	0	0.25	0.150897	0.124426	1.57738	-4.97371	5.08119	0.493671	0.630303	0.329114	0.430303	2.07451	2.126	Cutaneous Leishmaniasis	Healthy	Skin	Monocytes	leishmania_Monocytes_vs_normal_skin_Monocytes
RNF11	0.883153	0.116847	2.02264	8.82621e-05	0.000132988	0	0.25	-0.46493	-0.504176	1.45599	-4.82413	4.88862	0.151899	0.436363	0.113924	0.290909	0.368946	1.35458	Cutaneous Leishmaniasis	Healthy	Skin	Monocytes	leishmania_Monocytes_vs_normal_skin_Monocytes
EIF2A	0.882953	0.117047	2.0207	0.000170295	0.000117713	0	0.25	0.912014	0.766239	1.74146	-5.73478	6.63557	0.405063	0.339394	0.291139	0.242424	1.19295	0.976076	Cutaneous Leishmaniasis	Healthy	Skin	Monocytes	leishmania_Monocytes_vs_normal_skin_Monocytes
BTAF1	0.882953	0.117047	2.0207	0.000153008	7.79788e-05	0	0.25	0.977913	0.957477	1.17546	-3.11082	5.15837	0.746836	0.290909	0.316456	0.218182	1.99644	0.768382	Cutaneous Leishmaniasis	Healthy	Skin	Monocytes	leishmania_Monocytes_vs_normal_skin_Monocytes
CUL4A	0.882953	0.117047	2.0207	0.000142279	9.10825e-05	0	0.25	0.80915	0.844101	1.23675	-3.68868	4.90334	0.443038	0.272727	0.316456	0.193939	1.03901	0.819802	Cutaneous Leishmaniasis	Healthy	Skin	Monocytes	leishmania_Monocytes_vs_normal_skin_Monocytes
FAM210A	0.882953	0.117047	2.0207	5.39448e-05	7.23159e-05	0	0.25	-0.210236	-0.265049	1.62047	-5.91785	4.88646	0.101266	0.290909	0.0886076	0.175758	0.267774	0.70457	Cutaneous Leishmaniasis	Healthy	Skin	Monocytes	leishmania_Monocytes_vs_normal_skin_Monocytes
PHC2	0.882953	0.117047	2.0207	7.80428e-05	4.57451e-05	0	0.25	0.925399	0.917472	1.33646	-3.48351	6.82822	0.227848	0.230303	0.21519	0.157576	0.575657	0.511809	Cutaneous Leishmaniasis	Healthy	Skin	Monocytes	leishmania_Monocytes_vs_normal_skin_Monocytes
CASP1	0.882953	0.117047	2.0207	0.00021829	0.000160819	0	0.25	0.536762	0.632434	1.40591	-4.22813	4.42442	0.594937	0.448485	0.417722	0.327273	2.20313	1.48995	Cutaneous Leishmaniasis	Healthy	Skin	Monocytes	leishmania_Monocytes_vs_normal_skin_Monocytes
NUP62	0.882753	0.117247	2.01876	9.2388e-05	0.000103724	0	0.25	0.0783826	-0.0542808	1.61823	-4.82062	6.35113	0.151899	0.321212	0.126582	0.266667	0.413642	1.09127	Cutaneous Leishmaniasis	Healthy	Skin	Monocytes	leishmania_Monocytes_vs_normal_skin_Monocytes
BAZ2B	0.882753	0.117247	2.01876	0.000509386	0.000345036	0	0.25	0.49348	0.623318	1.56374	-5.05151	5.33421	2.03797	0.787878	0.594937	0.430303	6.69729	2.70851	Cutaneous Leishmaniasis	Healthy	Skin	Monocytes	leishmania_Monocytes_vs_normal_skin_Monocytes
LSM14A	0.882753	0.117247	2.01876	0.000259576	0.000150623	0	0.25	1.18215	0.989335	1.66913	-3.2829	7.75773	0.696203	0.375758	0.455696	0.248485	2.93793	1.174	Cutaneous Leishmaniasis	Healthy	Skin	Monocytes	leishmania_Monocytes_vs_normal_skin_Monocytes
EIF4G1	0.882753	0.117247	2.01876	0.000132074	7.34064e-05	0	0.25	1.07065	1.10204	1.2156	-2.58741	5.30503	0.316456	0.218182	0.265823	0.175758	1.14546	0.708304	Cutaneous Leishmaniasis	Healthy	Skin	Monocytes	leishmania_Monocytes_vs_normal_skin_Monocytes
HBP1	0.882753	0.117247	2.01876	0.000111729	0.000126162	0	0.25	-0.381207	-0.375136	1.4334	-5.02141	4.48639	0.265823	0.612121	0.202532	0.363636	0.586952	1.54265	Cutaneous Leishmaniasis	Healthy	Skin	Monocytes	leishmania_Monocytes_vs_normal_skin_Monocytes
AKAP8L	0.882753	0.117247	2.01876	0.000114728	7.65394e-05	0	0.25	0.481479	0.582727	1.43551	-4.30835	4.7065	0.227848	0.254545	0.164557	0.181818	0.740186	0.740671	Cutaneous Leishmaniasis	Healthy	Skin	Monocytes	leishmania_Monocytes_vs_normal_skin_Monocytes
PPP2R5E	0.882753	0.117247	2.01876	0.000282562	0.000160722	0	0.25	0.838535	0.848237	1.17159	-4.9394	4.86925	0.772152	0.472727	0.468354	0.333333	2.60162	1.47281	Cutaneous Leishmaniasis	Healthy	Skin	Monocytes	leishmania_Monocytes_vs_normal_skin_Monocytes
PDPK1	0.882753	0.117247	2.01876	7.10591e-05	0.000129888	0	0.25	-0.763737	-0.837427	1.5769	-5.84779	5.92669	0.202532	0.460606	0.189873	0.29697	0.559171	1.1595	Cutaneous Leishmaniasis	Healthy	Skin	Monocytes	leishmania_Monocytes_vs_normal_skin_Monocytes
ACBD6	0.882553	0.117447	2.01683	0.000151961	8.72589e-05	0	0.25	0.764364	0.827052	1.31002	-3.37387	5.98793	0.405063	0.290909	0.303797	0.224242	1.3956	0.7444	Cutaneous Leishmaniasis	Healthy	Skin	Monocytes	leishmania_Monocytes_vs_normal_skin_Monocytes
NDUFA11	0.882553	0.117447	2.01683	0.000241698	0.000172969	0	0.25	0.755483	0.752857	1.531	-4.60845	5.91427	0.607595	0.539394	0.367089	0.363636	1.71302	1.79726	Cutaneous Leishmaniasis	Healthy	Skin	Monocytes	leishmania_Monocytes_vs_normal_skin_Monocytes
TUBB6	0.882553	0.117447	2.01683	9.22901e-05	0.000134545	0	0.25	-0.730935	-0.823724	1.25	-4.79467	4.20395	0.151899	0.6	0.113924	0.375758	0.377696	1.7732	Cutaneous Leishmaniasis	Healthy	Skin	Monocytes	leishmania_Monocytes_vs_normal_skin_Monocytes
EFR3A	0.882553	0.117447	2.01683	0.000210268	0.000118758	0	0.25	0.982795	0.943518	1.40415	-4.43539	6.34006	0.835443	0.351515	0.417722	0.218182	3.00932	1.0392	Cutaneous Leishmaniasis	Healthy	Skin	Monocytes	leishmania_Monocytes_vs_normal_skin_Monocytes
CREB1	0.882553	0.117447	2.01683	0.000236695	0.000131202	0	0.25	0.83554	0.940409	1.07465	-3.57759	4.14211	0.810127	0.472727	0.468354	0.315152	2.76736	1.33304	Cutaneous Leishmaniasis	Healthy	Skin	Monocytes	leishmania_Monocytes_vs_normal_skin_Monocytes
EIF3M	0.882353	0.117647	2.0149	0.000214922	0.000147165	0	0.25	0.800391	0.861813	1.51835	-3.95629	5.1955	0.43038	0.375757	0.329114	0.272727	2.35645	1.24913	Cutaneous Leishmaniasis	Healthy	Skin	Monocytes	leishmania_Monocytes_vs_normal_skin_Monocytes
ZMYND11	0.882353	0.117647	2.0149	7.46226e-05	6.87482e-05	0	0.25	0.0892886	0.00866222	1.71926	-4.8343	6.62695	0.253165	0.2	0.177215	0.139394	1.20084	0.478676	Cutaneous Leishmaniasis	Healthy	Skin	Monocytes	leishmania_Monocytes_vs_normal_skin_Monocytes
USP4	0.882353	0.117647	2.0149	0.000124013	7.57253e-05	0	0.25	0.912271	0.886356	1.38398	-4.06479	6.64306	0.405063	0.290909	0.341772	0.218182	1.47776	0.999629	Cutaneous Leishmaniasis	Healthy	Skin	Monocytes	leishmania_Monocytes_vs_normal_skin_Monocytes
FCHO2	0.882153	0.117847	2.01298	0.000136199	0.000140982	0	0.25	0.0937628	0.054533	1.63082	-5.38823	7.04245	0.303797	0.484848	0.202532	0.290909	0.777738	1.48178	Cutaneous Leishmaniasis	Healthy	Skin	Monocytes	leishmania_Monocytes_vs_normal_skin_Monocytes
NDRG1	0.882153	0.117847	2.01298	0.000138058	0.000118567	0	0.25	0.279222	0.284256	1.62398	-6.18293	5.92634	0.202532	0.509091	0.164557	0.236364	0.578868	1.41286	Cutaneous Leishmaniasis	Healthy	Skin	Monocytes	leishmania_Monocytes_vs_normal_skin_Monocytes
TAX1BP1	0.882153	0.117847	2.01298	0.000407962	0.000226204	0	0.25	1.09341	1.04844	1.16747	-2.34333	5.3163	1.43038	0.763636	0.620253	0.454545	4.9234	2.38557	Cutaneous Leishmaniasis	Healthy	Skin	Monocytes	leishmania_Monocytes_vs_normal_skin_Monocytes
GNA12	0.882153	0.117847	2.01298	8.92406e-05	0.000162296	0	0.25	-0.623203	-0.662821	1.44483	-5.78051	4.37978	0.253165	0.630303	0.21519	0.369697	0.637969	1.60844	Cutaneous Leishmaniasis	Healthy	Skin	Monocytes	leishmania_Monocytes_vs_normal_skin_Monocytes
MAT2A	0.882153	0.117847	2.01298	0.000102457	0.000127662	0	0.25	0.0876603	-0.112838	1.77452	-5.04575	6.89048	0.126582	0.315151	0.113924	0.193939	0.601415	1.04561	Cutaneous Leishmaniasis	Healthy	Skin	Monocytes	leishmania_Monocytes_vs_normal_skin_Monocytes
ATXN2	0.881953	0.118047	2.01105	0.000149086	0.000268535	0	0.25	-0.636868	-0.641848	1.56444	-5.49803	4.55736	0.658228	1.03636	0.405063	0.490909	2.04697	2.48924	Cutaneous Leishmaniasis	Healthy	Skin	Monocytes	leishmania_Monocytes_vs_normal_skin_Monocytes
ZNF124	0.881953	0.118047	2.01105	7.0822e-05	5.578e-05	0	0.25	0.567492	0.429437	1.98309	-6.01883	9.30666	0.21519	0.242424	0.151899	0.133333	0.642385	0.653111	Cutaneous Leishmaniasis	Healthy	Skin	Monocytes	leishmania_Monocytes_vs_normal_skin_Monocytes
SMG7	0.881953	0.118047	2.01105	0.000215335	0.000132577	0	0.25	0.817748	0.864123	1.42211	-4.13506	5.18117	0.594937	0.624242	0.43038	0.30303	1.82047	1.63828	Cutaneous Leishmaniasis	Healthy	Skin	Monocytes	leishmania_Monocytes_vs_normal_skin_Monocytes
BORCS5	0.881753	0.118247	2.00913	0.000119042	0.000100836	0	0.25	0.420117	0.363179	1.67072	-4.67108	6.24316	0.126582	0.375758	0.101266	0.218182	0.319058	1.33913	Cutaneous Leishmaniasis	Healthy	Skin	Monocytes	leishmania_Monocytes_vs_normal_skin_Monocytes
ACTR2	0.881753	0.118247	2.00913	0.000926271	0.000540778	0	0.25	0.862894	0.844837	0.648485	-1.43201	3.08433	2.81013	1.71515	0.78481	0.690909	9.39368	5.0901	Cutaneous Leishmaniasis	Healthy	Skin	Monocytes	leishmania_Monocytes_vs_normal_skin_Monocytes
RPL27	0.881753	0.118247	2.00913	0.00131317	0.00109238	0	0.25	0.321491	0.333685	1.61326	-5.41093	5.51729	3.78481	3.94545	0.78481	0.806061	17.2689	11.0604	Cutaneous Leishmaniasis	Healthy	Skin	Monocytes	leishmania_Monocytes_vs_normal_skin_Monocytes
IL6R	0.881753	0.118247	2.00913	0.000232934	0.000303314	0	0.25	-0.409283	-0.382422	1.61074	-5.43699	4.11465	0.56962	1.01212	0.329114	0.454545	1.44846	2.90799	Cutaneous Leishmaniasis	Healthy	Skin	Monocytes	leishmania_Monocytes_vs_normal_skin_Monocytes
SNF8	0.881753	0.118247	2.00913	0.000109081	8.28568e-05	0	0.25	0.52118	0.503785	1.60309	-5.29024	6.1356	0.21519	0.236364	0.189873	0.187879	0.803047	0.735303	Cutaneous Leishmaniasis	Healthy	Skin	Monocytes	leishmania_Monocytes_vs_normal_skin_Monocytes
FOXK2	0.881753	0.118247	2.00913	0.000128852	0.000200948	0	0.25	-0.342483	-0.376742	1.61486	-5.33525	5.61789	0.443038	0.939394	0.265823	0.406061	1.00768	2.24428	Cutaneous Leishmaniasis	Healthy	Skin	Monocytes	leishmania_Monocytes_vs_normal_skin_Monocytes
HEXA	0.881553	0.118447	2.00722	0.000102927	0.000117713	0	0.25	-0.0173459	-0.183009	1.82728	-5.24272	6.19819	0.151899	0.266667	0.139241	0.224242	0.371276	1.1881	Cutaneous Leishmaniasis	Healthy	Skin	Monocytes	leishmania_Monocytes_vs_normal_skin_Monocytes
ARFGEF2	0.881553	0.118447	2.00722	0.000121089	9.67086e-05	0	0.25	0.58749	0.656738	1.45428	-5.58113	6.00571	0.468355	0.242424	0.341772	0.181818	1.40146	0.656849	Cutaneous Leishmaniasis	Healthy	Skin	Monocytes	leishmania_Monocytes_vs_normal_skin_Monocytes
COX20	0.881553	0.118447	2.00722	8.7642e-05	0.000168419	0	0.25	-0.80638	-0.827745	1.27395	-5.03222	3.40592	0.126582	0.557576	0.113924	0.327273	0.761505	1.71154	Cutaneous Leishmaniasis	Healthy	Skin	Monocytes	leishmania_Monocytes_vs_normal_skin_Monocytes
CPSF7	0.881553	0.118447	2.00722	8.28846e-05	8.24631e-05	0	0.25	-0.051629	-0.175343	1.61446	-3.80576	6.21525	0.21519	0.278788	0.177215	0.224242	0.62645	0.770138	Cutaneous Leishmaniasis	Healthy	Skin	Monocytes	leishmania_Monocytes_vs_normal_skin_Monocytes
TRIM44	0.881553	0.118447	2.00722	0.000203137	0.000116069	0	0.25	1.01939	1.01082	1.21501	-3.20215	4.88759	0.64557	0.30303	0.392405	0.230303	1.89648	0.962149	Cutaneous Leishmaniasis	Healthy	Skin	Monocytes	leishmania_Monocytes_vs_normal_skin_Monocytes
UBE2E2	0.881553	0.118447	2.00722	0.000540262	0.000332581	0	0.25	0.863009	0.884913	1.23463	-3.27327	4.54609	2.50633	1.36364	0.607595	0.50303	7.49927	3.29562	Cutaneous Leishmaniasis	Healthy	Skin	Monocytes	leishmania_Monocytes_vs_normal_skin_Monocytes
SEC23B	0.881553	0.118447	2.00722	0.000126728	7.70274e-05	0	0.25	0.999421	0.994138	1.14726	-2.84341	5.02881	0.291139	0.260606	0.202532	0.212121	0.699899	0.823947	Cutaneous Leishmaniasis	Healthy	Skin	Monocytes	leishmania_Monocytes_vs_normal_skin_Monocytes
ZNF800	0.881353	0.118647	2.0053	0.000213836	0.000118928	0	0.25	0.885911	0.866562	1.39492	-3.65719	5.96724	0.43038	0.412121	0.278481	0.309091	1.47825	1.25546	Cutaneous Leishmaniasis	Healthy	Skin	Monocytes	leishmania_Monocytes_vs_normal_skin_Monocytes
CCNL2	0.881353	0.118647	2.0053	8.46022e-05	9.07936e-05	0	0.25	-0.136159	-0.0825567	1.92432	-7.15685	6.80627	0.139241	0.260606	0.126582	0.206061	0.642121	0.665297	Cutaneous Leishmaniasis	Healthy	Skin	Monocytes	leishmania_Monocytes_vs_normal_skin_Monocytes
ATXN1	0.881353	0.118647	2.0053	0.000717088	0.000683545	0	0.25	0.00957919	0.168203	1.59177	-5.94721	5.81567	2.1519	2.61818	0.544304	0.709091	7.41791	8.68257	Cutaneous Leishmaniasis	Healthy	Skin	Monocytes	leishmania_Monocytes_vs_normal_skin_Monocytes
SLC4A7	0.881353	0.118647	2.0053	0.000136725	0.000172657	0	0.25	-0.464764	-0.365296	1.87997	-6.37628	6.093	0.316456	0.587879	0.164557	0.30303	1.01293	1.47118	Cutaneous Leishmaniasis	Healthy	Skin	Monocytes	leishmania_Monocytes_vs_normal_skin_Monocytes
ARHGAP31	0.881353	0.118647	2.0053	0.000211935	0.000194381	0	0.25	0.193233	0.315457	1.77429	-6.46132	4.99132	0.797469	0.812121	0.405063	0.412121	2.29778	2.08507	Cutaneous Leishmaniasis	Healthy	Skin	Monocytes	leishmania_Monocytes_vs_normal_skin_Monocytes
RPL17	0.881353	0.118647	2.0053	0.00163244	0.000853296	0	0.25	0.859744	0.819757	1.50543	-3.51201	6.01333	6.3924	3.44848	0.848101	0.787879	30.1936	8.93221	Cutaneous Leishmaniasis	Healthy	Skin	Monocytes	leishmania_Monocytes_vs_normal_skin_Monocytes
JAML	0.881353	0.118647	2.0053	0.000509043	0.000396461	0	0.25	0.597807	0.610284	1.46343	-4.32011	5.12158	1.37975	1.13939	0.556962	0.50303	4.61419	3.5369	Cutaneous Leishmaniasis	Healthy	Skin	Monocytes	leishmania_Monocytes_vs_normal_skin_Monocytes
UBASH3B	0.881152	0.118848	2.00339	0.000121551	0.000145148	0	0.25	0.00485331	-0.0237308	1.61278	-4.8888	6.03217	0.265823	0.739394	0.164557	0.290909	0.798723	1.65746	Cutaneous Leishmaniasis	Healthy	Skin	Monocytes	leishmania_Monocytes_vs_normal_skin_Monocytes
SOD1	0.881152	0.118848	2.00339	0.000278309	0.000292967	0	0.25	-0.264791	-0.189127	1.75364	-5.75263	6.47133	0.531646	0.878787	0.278481	0.448485	2.03241	2.51501	Cutaneous Leishmaniasis	Healthy	Skin	Monocytes	leishmania_Monocytes_vs_normal_skin_Monocytes
MRPL18	0.881152	0.118848	2.00339	0.000143919	0.00022823	0	0.25	-0.805523	-0.840989	1.29267	-5.06283	3.67367	0.189873	0.909091	0.164557	0.406061	0.932233	2.35213	Cutaneous Leishmaniasis	Healthy	Skin	Monocytes	leishmania_Monocytes_vs_normal_skin_Monocytes
ADNP	0.881152	0.118848	2.00339	0.00013517	9.90301e-05	0	0.25	0.693255	0.693244	1.53769	-4.33627	6.75376	0.405063	0.4	0.329114	0.230303	1.00003	1.04665	Cutaneous Leishmaniasis	Healthy	Skin	Monocytes	leishmania_Monocytes_vs_normal_skin_Monocytes
CASK	0.881152	0.118848	2.00339	0.000155171	0.000105167	0	0.25	0.361922	0.426538	1.70855	-4.6555	6.64934	0.468355	0.30303	0.265823	0.224242	2.06139	0.752984	Cutaneous Leishmaniasis	Healthy	Skin	Monocytes	leishmania_Monocytes_vs_normal_skin_Monocytes
RAP2A	0.881152	0.118848	2.00339	0.000168975	0.000184241	0	0.25	0.00758628	-0.0988488	1.70021	-4.32851	6.29786	0.177215	0.60606	0.151899	0.387879	0.883905	1.93526	Cutaneous Leishmaniasis	Healthy	Skin	Monocytes	leishmania_Monocytes_vs_normal_skin_Monocytes
NPC2	0.880952	0.119048	2.00148	0.000450861	0.000801	0	0.25	-0.80143	-0.878681	1.33531	-4.90683	4.23724	1.55696	3.30909	0.582278	0.806061	5.21075	8.8844	Cutaneous Leishmaniasis	Healthy	Skin	Monocytes	leishmania_Monocytes_vs_normal_skin_Monocytes
SPEN	0.880952	0.119048	2.00148	0.00025611	0.000181971	0	0.25	0.600303	0.620838	1.74962	-4.95433	5.26369	0.64557	0.581818	0.417722	0.351515	2.39363	1.59798	Cutaneous Leishmaniasis	Healthy	Skin	Monocytes	leishmania_Monocytes_vs_normal_skin_Monocytes
PSME4	0.880952	0.119048	2.00148	0.000143474	0.000324679	0	0.25	-0.91359	-0.850304	1.44867	-6.17307	3.64941	0.405063	1.47879	0.253165	0.466667	0.988079	3.59051	Cutaneous Leishmaniasis	Healthy	Skin	Monocytes	leishmania_Monocytes_vs_normal_skin_Monocytes
FCHSD2	0.880952	0.119048	2.00148	0.000958488	0.000461409	0	0.25	0.931483	0.857197	1.55929	-5.16354	6.40847	3.91139	2.07273	0.594937	0.563636	12.609	5.91755	Cutaneous Leishmaniasis	Healthy	Skin	Monocytes	leishmania_Monocytes_vs_normal_skin_Monocytes
APPBP2	0.880952	0.119048	2.00148	0.000101236	6.84062e-05	0	0.25	0.674441	0.682151	1.51184	-4.342	5.80081	0.278481	0.187879	0.21519	0.127273	0.770314	0.606786	Cutaneous Leishmaniasis	Healthy	Skin	Monocytes	leishmania_Monocytes_vs_normal_skin_Monocytes
DGKH	0.880952	0.119048	2.00148	0.000106385	0.000160537	0	0.25	-0.617179	-0.680006	1.52733	-5.82816	6.10257	0.126582	0.527273	0.101266	0.29697	0.837459	1.61458	Cutaneous Leishmaniasis	Healthy	Skin	Monocytes	leishmania_Monocytes_vs_normal_skin_Monocytes
MAML1	0.880952	0.119048	2.00148	0.000101922	6.06201e-05	0	0.25	1.05003	1.01894	1.35267	-3.63652	5.76713	0.202532	0.260606	0.164557	0.175758	0.511067	0.732524	Cutaneous Leishmaniasis	Healthy	Skin	Monocytes	leishmania_Monocytes_vs_normal_skin_Monocytes
N4BP2L2	0.880752	0.119248	1.99957	0.000687946	0.000512839	0	0.25	0.528702	0.611873	1.51165	-5.34363	4.83124	1.49367	1.26667	0.670886	0.533333	4.75055	4.91529	Cutaneous Leishmaniasis	Healthy	Skin	Monocytes	leishmania_Monocytes_vs_normal_skin_Monocytes
AATF	0.880752	0.119248	1.99957	0.000134145	7.8124e-05	0	0.25	0.886141	0.92207	1.27776	-3.32252	5.07135	0.455696	0.248485	0.291139	0.175758	1.26513	0.667963	Cutaneous Leishmaniasis	Healthy	Skin	Monocytes	leishmania_Monocytes_vs_normal_skin_Monocytes
RIT1	0.880752	0.119248	1.99957	7.57519e-05	0.00015931	0	0.25	-0.893227	-0.935847	1.20197	-4.44992	3.35795	0.101266	0.587879	0.0886076	0.327273	0.235964	1.63151	Cutaneous Leishmaniasis	Healthy	Skin	Monocytes	leishmania_Monocytes_vs_normal_skin_Monocytes
CDC27	0.880752	0.119248	1.99957	0.000158906	8.56527e-05	0	0.25	0.907038	0.909664	1.27352	-3.35932	5.24995	0.443038	0.290909	0.278481	0.206061	1.50313	0.667848	Cutaneous Leishmaniasis	Healthy	Skin	Monocytes	leishmania_Monocytes_vs_normal_skin_Monocytes
ACSL4	0.880552	0.119448	1.99767	0.000262928	0.000199575	0	0.25	0.180698	0.424531	1.57577	-6.03516	5.05168	0.683544	0.696969	0.379747	0.4	2.10949	1.98548	Cutaneous Leishmaniasis	Healthy	Skin	Monocytes	leishmania_Monocytes_vs_normal_skin_Monocytes
NSMAF	0.880552	0.119448	1.99767	8.33669e-05	0.000109303	0	0.25	-0.307512	-0.300175	1.64113	-6.08149	4.72435	0.177215	0.381818	0.164557	0.236364	0.525313	1.28933	Cutaneous Leishmaniasis	Healthy	Skin	Monocytes	leishmania_Monocytes_vs_normal_skin_Monocytes
EPB41L2	0.880552	0.119448	1.99767	0.000211187	0.000331681	0	0.25	-0.455818	-0.487956	1.49198	-5.06276	4.87999	0.265823	1.65454	0.164557	0.509091	1.89826	4.28926	Cutaneous Leishmaniasis	Healthy	Skin	Monocytes	leishmania_Monocytes_vs_normal_skin_Monocytes
SLC43A2	0.880352	0.119648	1.99577	0.000199761	0.000213934	0	0.25	-0.00843039	-0.0297141	1.61238	-5.26738	5.9101	0.556962	0.860606	0.316456	0.424242	1.31742	2.49503	Cutaneous Leishmaniasis	Healthy	Skin	Monocytes	leishmania_Monocytes_vs_normal_skin_Monocytes
EML4	0.880352	0.119648	1.99577	0.000423565	0.000186326	0	0.25	1.01158	0.954735	1.51627	-3.15434	6.30765	1.70886	0.678788	0.481013	0.357576	5.67105	2.00171	Cutaneous Leishmaniasis	Healthy	Skin	Monocytes	leishmania_Monocytes_vs_normal_skin_Monocytes
GPX4	0.880352	0.119648	1.99577	0.00048324	0.000410661	0	0.25	0.0618742	-0.00398064	1.67596	-5.09154	6.43466	0.734178	1.38182	0.468354	0.618182	3.87236	4.11128	Cutaneous Leishmaniasis	Healthy	Skin	Monocytes	leishmania_Monocytes_vs_normal_skin_Monocytes
GK	0.880352	0.119648	1.99577	0.000286743	0.000325548	0	0.25	-0.0106197	-0.046351	1.80972	-5.36904	7.53486	1.16456	1.31515	0.329114	0.321212	2.983	3.09622	Cutaneous Leishmaniasis	Healthy	Skin	Monocytes	leishmania_Monocytes_vs_normal_skin_Monocytes
RALY	0.880352	0.119648	1.99577	0.000269501	0.000153729	0	0.25	1.27224	1.28513	1.43148	-2.93031	5.51406	0.797469	0.472727	0.455696	0.272727	3.08676	1.50632	Cutaneous Leishmaniasis	Healthy	Skin	Monocytes	leishmania_Monocytes_vs_normal_skin_Monocytes
CMTM3	0.880352	0.119648	1.99577	0.000113966	0.000124169	0	0.25	0.311559	0.244105	1.78944	-5.47889	6.3677	0.202532	0.381818	0.164557	0.284848	0.509922	1.27047	Cutaneous Leishmaniasis	Healthy	Skin	Monocytes	leishmania_Monocytes_vs_normal_skin_Monocytes
UXT	0.880152	0.119848	1.99387	0.000140994	0.000150775	0	0.25	0.194663	0.118337	1.67336	-4.8539	5.85623	0.367089	0.545454	0.265823	0.357576	0.965741	1.45642	Cutaneous Leishmaniasis	Healthy	Skin	Monocytes	leishmania_Monocytes_vs_normal_skin_Monocytes
BUD31	0.880152	0.119848	1.99387	0.000118166	8.4944e-05	0	0.25	0.431661	0.471172	1.56149	-4.89658	5.02093	0.21519	0.248485	0.202532	0.2	0.743091	0.682537	Cutaneous Leishmaniasis	Healthy	Skin	Monocytes	leishmania_Monocytes_vs_normal_skin_Monocytes
C1QBP	0.880152	0.119848	1.99387	0.000102072	7.76517e-05	0	0.25	0.458539	0.397761	1.87134	-5.18642	7.57087	0.291139	0.230303	0.227848	0.2	1.18975	0.607171	Cutaneous Leishmaniasis	Healthy	Skin	Monocytes	leishmania_Monocytes_vs_normal_skin_Monocytes
ADCY7	0.880152	0.119848	1.99387	0.00019635	0.000124221	0	0.25	0.7359	0.770881	1.42668	-4.95996	4.95776	0.417722	0.557576	0.316456	0.339394	1.14693	1.58511	Cutaneous Leishmaniasis	Healthy	Skin	Monocytes	leishmania_Monocytes_vs_normal_skin_Monocytes
BCAS2	0.880152	0.119848	1.99387	0.000149034	0.000316284	0	0.25	-0.60841	-0.600718	1.57083	-7.04901	3.98022	0.151899	2.29697	0.113924	0.375758	0.811492	5.40698	Cutaneous Leishmaniasis	Healthy	Skin	Monocytes	leishmania_Monocytes_vs_normal_skin_Monocytes
TOR3A	0.880152	0.119848	1.99387	6.74519e-05	7.1525e-05	0	0.25	-0.103323	-0.122957	1.5593	-5.25834	4.76343	0.0886076	0.278788	0.0759494	0.206061	0.30625	0.8697	Cutaneous Leishmaniasis	Healthy	Skin	Monocytes	leishmania_Monocytes_vs_normal_skin_Monocytes
ZDHHC17	0.880152	0.119848	1.99387	0.000117639	5.45497e-05	0	0.25	1.05983	0.965552	1.47925	-3.23169	6.39105	0.455696	0.139394	0.265823	0.115152	1.37717	0.464073	Cutaneous Leishmaniasis	Healthy	Skin	Monocytes	leishmania_Monocytes_vs_normal_skin_Monocytes
PFDN2	0.880152	0.119848	1.99387	0.000169826	0.000247401	0	0.25	-0.700347	-0.719167	1.44726	-4.59913	4.13894	0.303797	0.781818	0.265823	0.466667	1.8761	2.07277	Cutaneous Leishmaniasis	Healthy	Skin	Monocytes	leishmania_Monocytes_vs_normal_skin_Monocytes
FCGRT	0.880152	0.119848	1.99387	0.000340072	0.000564818	0	0.25	-0.640715	-0.736188	1.27125	-4.41168	3.87771	0.620253	2.0606	0.405063	0.70303	2.38709	5.88005	Cutaneous Leishmaniasis	Healthy	Skin	Monocytes	leishmania_Monocytes_vs_normal_skin_Monocytes
MLLT3	0.879952	0.120048	1.99198	5.35645e-05	9.98408e-05	0	0.25	-0.864954	-0.896503	1.26178	-5.1599	3.5721	0.164557	0.490909	0.0632911	0.315152	0.559394	1.33136	Cutaneous Leishmaniasis	Healthy	Skin	Monocytes	leishmania_Monocytes_vs_normal_skin_Monocytes
NANS	0.879952	0.120048	1.99198	9.04806e-05	0.000153808	0	0.25	-0.525389	-0.578485	1.45949	-5.42225	3.88844	0.202532	0.557575	0.177215	0.333333	0.535528	1.33542	Cutaneous Leishmaniasis	Healthy	Skin	Monocytes	leishmania_Monocytes_vs_normal_skin_Monocytes
KCTD12	0.879952	0.120048	1.99198	0.000263533	0.000294258	0	0.25	0.000938904	-0.0610886	1.59594	-4.82791	5.59791	0.772152	1.24242	0.303797	0.466667	1.7221	3.90264	Cutaneous Leishmaniasis	Healthy	Skin	Monocytes	leishmania_Monocytes_vs_normal_skin_Monocytes
CPEB4	0.879752	0.120248	1.99008	0.000293115	0.000529542	0	0.25	-0.788278	-0.797144	1.4179	-5.14367	3.6659	0.708861	2.01818	0.43038	0.618182	1.95277	5.60771	Cutaneous Leishmaniasis	Healthy	Skin	Monocytes	leishmania_Monocytes_vs_normal_skin_Monocytes
PI4KB	0.879752	0.120248	1.99008	0.000107673	0.000137133	0	0.25	-0.167208	-0.142208	1.67866	-6.90477	5.09266	0.164557	0.363636	0.139241	0.260606	0.459505	1.05715	Cutaneous Leishmaniasis	Healthy	Skin	Monocytes	leishmania_Monocytes_vs_normal_skin_Monocytes
COPE	0.879752	0.120248	1.99008	0.000288363	0.000186003	0	0.25	0.8311	0.726906	1.67584	-4.61372	6.00745	0.810127	0.454545	0.481013	0.315152	3.38623	1.38312	Cutaneous Leishmaniasis	Healthy	Skin	Monocytes	leishmania_Monocytes_vs_normal_skin_Monocytes
ATF2	0.879752	0.120248	1.99008	0.00016697	9.09875e-05	0	0.25	1.09355	1.01592	1.27421	-2.56623	5.4192	0.392405	0.315151	0.291139	0.236364	1.41334	0.895713	Cutaneous Leishmaniasis	Healthy	Skin	Monocytes	leishmania_Monocytes_vs_normal_skin_Monocytes
MRPL52	0.879752	0.120248	1.99008	0.0001114	0.000110972	0	0.25	0.579357	0.307614	1.84952	-3.93364	7.43061	0.265823	0.278788	0.21519	0.242424	0.752361	0.767983	Cutaneous Leishmaniasis	Healthy	Skin	Monocytes	leishmania_Monocytes_vs_normal_skin_Monocytes
RNF168	0.879752	0.120248	1.99008	0.000163334	0.00010921	0	0.25	0.669715	0.6767	1.44074	-3.99692	5.27307	0.329114	0.309091	0.240506	0.206061	1.06304	0.937832	Cutaneous Leishmaniasis	Healthy	Skin	Monocytes	leishmania_Monocytes_vs_normal_skin_Monocytes
CBL	0.879552	0.120448	1.98819	0.000330471	0.00020056	0	0.25	0.750737	0.799673	1.13424	-3.4117	4.74329	1.07595	0.70303	0.481013	0.393939	2.90495	2.071	Cutaneous Leishmaniasis	Healthy	Skin	Monocytes	leishmania_Monocytes_vs_normal_skin_Monocytes
GTPBP1	0.879552	0.120448	1.98819	7.21518e-05	6.77174e-05	0	0.25	0.45915	0.43646	1.64484	-5.00115	5.43648	0.101266	0.418182	0.0759494	0.230303	0.200129	1.04245	Cutaneous Leishmaniasis	Healthy	Skin	Monocytes	leishmania_Monocytes_vs_normal_skin_Monocytes
PLEKHO2	0.879552	0.120448	1.98819	0.000130296	0.000133138	0	0.25	0.244368	0.213552	1.77528	-5.66909	6.17347	0.240506	0.29697	0.189873	0.218182	0.608312	1.15218	Cutaneous Leishmaniasis	Healthy	Skin	Monocytes	leishmania_Monocytes_vs_normal_skin_Monocytes
USP16	0.879552	0.120448	1.98819	0.000120722	7.15329e-05	0	0.25	1.02644	0.996525	1.22864	-3.16155	4.72769	0.405063	0.230303	0.316456	0.145455	0.991405	0.588028	Cutaneous Leishmaniasis	Healthy	Skin	Monocytes	leishmania_Monocytes_vs_normal_skin_Monocytes
TUFM	0.879552	0.120448	1.98819	0.000120886	8.50691e-05	0	0.25	0.808226	0.813939	1.44286	-3.63943	5.39197	0.367089	0.260606	0.291139	0.2	1.2984	0.657859	Cutaneous Leishmaniasis	Healthy	Skin	Monocytes	leishmania_Monocytes_vs_normal_skin_Monocytes
OTULIN	0.879552	0.120448	1.98819	0.000110034	8.25439e-05	0	0.25	0.725955	0.642285	1.48048	-3.19322	5.72819	0.227848	0.242424	0.189873	0.163636	0.883673	0.724186	Cutaneous Leishmaniasis	Healthy	Skin	Monocytes	leishmania_Monocytes_vs_normal_skin_Monocytes
ABI2	0.879552	0.120448	1.98819	5.98912e-05	0.00010372	0	0.25	-0.493007	-0.51178	1.46455	-6.13654	4.50316	0.151899	0.321212	0.101266	0.187879	0.811566	0.764429	Cutaneous Leishmaniasis	Healthy	Skin	Monocytes	leishmania_Monocytes_vs_normal_skin_Monocytes
HAVCR2	0.879552	0.120448	1.98819	0.000172514	0.000109421	0	0.25	0.845453	0.870865	1.29369	-3.02248	6.58853	0.240506	0.345454	0.202532	0.236364	1.0167	1.07403	Cutaneous Leishmaniasis	Healthy	Skin	Monocytes	leishmania_Monocytes_vs_normal_skin_Monocytes
KDELR1	0.879552	0.120448	1.98819	9.2612e-05	8.36088e-05	0	0.25	0.199917	0.258668	1.68774	-5.53189	5.5645	0.227848	0.248485	0.21519	0.187879	1.19271	0.700756	Cutaneous Leishmaniasis	Healthy	Skin	Monocytes	leishmania_Monocytes_vs_normal_skin_Monocytes
VDAC2	0.879352	0.120648	1.98631	0.000161115	0.000149908	0	0.25	0.398196	0.290536	1.94817	-5.77513	7.97946	0.316456	0.50303	0.227848	0.327273	1.61741	1.39153	Cutaneous Leishmaniasis	Healthy	Skin	Monocytes	leishmania_Monocytes_vs_normal_skin_Monocytes
MYO9B	0.879352	0.120648	1.98631	0.0004248	0.000612311	0	0.25	-0.402117	-0.26048	1.77334	-6.22938	5.93512	1.25316	3.09697	0.582278	0.587879	4.17091	7.11236	Cutaneous Leishmaniasis	Healthy	Skin	Monocytes	leishmania_Monocytes_vs_normal_skin_Monocytes
PTPN6	0.879352	0.120648	1.98631	0.000197103	0.000131067	0	0.25	0.826582	0.783394	1.30468	-3.45104	5.06864	0.455696	0.4	0.316456	0.236364	1.55449	1.06209	Cutaneous Leishmaniasis	Healthy	Skin	Monocytes	leishmania_Monocytes_vs_normal_skin_Monocytes
SPTAN1	0.879352	0.120648	1.98631	0.000126862	8.26732e-05	0	0.25	0.720796	0.722036	1.46414	-4.24657	6.08719	0.265823	0.272727	0.189873	0.175758	0.822898	0.815891	Cutaneous Leishmaniasis	Healthy	Skin	Monocytes	leishmania_Monocytes_vs_normal_skin_Monocytes
HMGN2	0.879352	0.120648	1.98631	0.000335452	0.0002111	0	0.25	0.878256	0.845162	1.47583	-3.69152	7.14955	0.873418	0.733333	0.481013	0.430303	2.56982	2.20318	Cutaneous Leishmaniasis	Healthy	Skin	Monocytes	leishmania_Monocytes_vs_normal_skin_Monocytes
ARL6IP1	0.879152	0.120848	1.98442	0.000116666	0.000144467	0	0.25	-0.477308	-0.572126	1.26278	-4.02566	4.28725	0.265823	0.424242	0.202532	0.327273	0.732272	1.1461	Cutaneous Leishmaniasis	Healthy	Skin	Monocytes	leishmania_Monocytes_vs_normal_skin_Monocytes
CIRBP	0.879152	0.120848	1.98442	0.000248119	0.000329776	0	0.25	-0.459234	-0.369279	1.73107	-6.41142	5.31044	0.43038	1.21212	0.291139	0.551515	2.01149	3.45563	Cutaneous Leishmaniasis	Healthy	Skin	Monocytes	leishmania_Monocytes_vs_normal_skin_Monocytes
REV3L	0.879152	0.120848	1.98442	0.000188316	0.000369025	0	0.25	-0.831069	-0.809127	1.55784	-5.92117	4.77831	0.531646	1.92121	0.316456	0.49697	1.35149	4.84181	Cutaneous Leishmaniasis	Healthy	Skin	Monocytes	leishmania_Monocytes_vs_normal_skin_Monocytes
MROH1	0.879152	0.120848	1.98442	7.21521e-05	7.89903e-05	0	0.25	0.138565	0.103298	1.71529	-5.50893	4.97887	0.113924	0.278788	0.0759494	0.206061	0.231666	0.696925	Cutaneous Leishmaniasis	Healthy	Skin	Monocytes	leishmania_Monocytes_vs_normal_skin_Monocytes
NDUFB1	0.879152	0.120848	1.98442	0.000194435	0.000167852	0	0.25	0.397367	0.378069	1.71874	-5.53962	5.9068	0.506329	0.612121	0.329114	0.393939	1.69848	1.95295	Cutaneous Leishmaniasis	Healthy	Skin	Monocytes	leishmania_Monocytes_vs_normal_skin_Monocytes
SBDS	0.879152	0.120848	1.98442	8.6111e-05	0.000130321	0	0.25	-0.467089	-0.482102	1.59322	-4.9687	4.64321	0.126582	0.40606	0.126582	0.29697	0.792839	1.21277	Cutaneous Leishmaniasis	Healthy	Skin	Monocytes	leishmania_Monocytes_vs_normal_skin_Monocytes
SHTN1	0.879152	0.120848	1.98442	0.000208883	0.000123371	0	0.25	0.70799	0.745596	1.47094	-4.0417	5.26782	0.455696	0.333333	0.291139	0.254545	1.28762	1.02606	Cutaneous Leishmaniasis	Healthy	Skin	Monocytes	leishmania_Monocytes_vs_normal_skin_Monocytes
SUPT5H	0.878952	0.121048	1.98254	7.10729e-05	0.000133943	0	0.25	-0.868569	-0.931025	0.967399	-3.77604	2.95633	0.113924	0.6	0.113924	0.369697	0.259392	1.55675	Cutaneous Leishmaniasis	Healthy	Skin	Monocytes	leishmania_Monocytes_vs_normal_skin_Monocytes
MEAF6	0.878952	0.121048	1.98254	0.000111884	0.000124968	0	0.25	0.0623319	-0.0249901	1.71641	-5.72682	7.71129	0.240506	0.345454	0.202532	0.254545	0.575063	1.03938	Cutaneous Leishmaniasis	Healthy	Skin	Monocytes	leishmania_Monocytes_vs_normal_skin_Monocytes
JMY	0.878952	0.121048	1.98254	6.80365e-05	0.000159941	0	0.25	-0.746251	-0.764239	1.54722	-6.23646	4.85303	0.139241	0.975757	0.113924	0.260606	0.354753	2.53246	Cutaneous Leishmaniasis	Healthy	Skin	Monocytes	leishmania_Monocytes_vs_normal_skin_Monocytes
PPCDC	0.878952	0.121048	1.98254	0.000132253	7.66412e-05	0	0.25	0.85936	0.878465	1.20733	-2.91091	5.127	0.253165	0.272727	0.164557	0.2	0.620372	0.899614	Cutaneous Leishmaniasis	Healthy	Skin	Monocytes	leishmania_Monocytes_vs_normal_skin_Monocytes
LAMTOR4	0.878952	0.121048	1.98254	0.000407219	0.00027299	0	0.25	0.82397	0.709816	1.53721	-3.79184	6.11523	1.05063	0.836363	0.468354	0.460606	3.2456	2.78572	Cutaneous Leishmaniasis	Healthy	Skin	Monocytes	leishmania_Monocytes_vs_normal_skin_Monocytes
FKBP1A	0.878952	0.121048	1.98254	0.000322672	0.000297439	0	0.25	0.328411	0.236309	1.62328	-4.36015	6.35963	0.721519	0.945454	0.455696	0.49697	2.94855	2.71536	Cutaneous Leishmaniasis	Healthy	Skin	Monocytes	leishmania_Monocytes_vs_normal_skin_Monocytes
DTNBP1	0.878952	0.121048	1.98254	0.000189173	0.000109928	0	0.25	0.531072	0.626852	1.63349	-4.60953	4.78717	0.64557	0.375758	0.405063	0.248485	1.97292	0.905731	Cutaneous Leishmaniasis	Healthy	Skin	Monocytes	leishmania_Monocytes_vs_normal_skin_Monocytes
OST4	0.878952	0.121048	1.98254	0.000416143	0.000312872	0	0.25	0.490708	0.546836	1.42682	-4.63139	5.44263	1.08861	0.866666	0.468354	0.515152	3.24327	2.80758	Cutaneous Leishmaniasis	Healthy	Skin	Monocytes	leishmania_Monocytes_vs_normal_skin_Monocytes
TBC1D7	0.878752	0.121248	1.98066	6.66062e-05	0.000131705	0	0.25	-0.973133	-0.950049	1.37287	-4.94955	3.47018	0.101266	0.357576	0.0759494	0.224242	0.591497	1.21425	Cutaneous Leishmaniasis	Healthy	Skin	Monocytes	leishmania_Monocytes_vs_normal_skin_Monocytes
STIP1	0.878752	0.121248	1.98066	0.000120365	0.000282023	0	0.25	-1.11259	-1.09905	1.15497	-4.94365	2.87315	0.177215	1.1697	0.164557	0.533333	0.464961	3.13758	Cutaneous Leishmaniasis	Healthy	Skin	Monocytes	leishmania_Monocytes_vs_normal_skin_Monocytes
UBE2G2	0.878752	0.121248	1.98066	0.000129983	0.000110442	0	0.25	0.438391	0.440968	1.67576	-4.99299	5.96937	0.202532	0.309091	0.177215	0.2	0.579501	0.986425	Cutaneous Leishmaniasis	Healthy	Skin	Monocytes	leishmania_Monocytes_vs_normal_skin_Monocytes
MAP3K11	0.878752	0.121248	1.98066	9.37241e-05	0.000163362	0	0.25	-0.59492	-0.598449	1.40039	-4.84339	3.48888	0.101266	0.412121	0.0759494	0.309091	0.220456	1.65332	Cutaneous Leishmaniasis	Healthy	Skin	Monocytes	leishmania_Monocytes_vs_normal_skin_Monocytes
MYL12A	0.878752	0.121248	1.98066	0.000947662	0.000486279	0	0.25	0.654224	0.54041	1.6726	-4.53739	5.4911	2.13924	1.74545	0.683544	0.666667	12.52	4.86003	Cutaneous Leishmaniasis	Healthy	Skin	Monocytes	leishmania_Monocytes_vs_normal_skin_Monocytes
GRSF1	0.878752	0.121248	1.98066	0.000110589	7.01559e-05	0	0.25	0.982849	0.887289	1.44234	-2.94953	6.29517	0.329114	0.175758	0.227848	0.163636	0.906387	0.515236	Cutaneous Leishmaniasis	Healthy	Skin	Monocytes	leishmania_Monocytes_vs_normal_skin_Monocytes
ATP9B	0.878752	0.121248	1.98066	0.000223212	0.000142927	0	0.25	0.626042	0.754375	1.47987	-4.65584	5.32021	0.759494	0.484848	0.379747	0.315152	1.84765	1.39726	Cutaneous Leishmaniasis	Healthy	Skin	Monocytes	leishmania_Monocytes_vs_normal_skin_Monocytes
CCNH	0.878551	0.121449	1.97878	0.000242816	0.000147255	0	0.25	0.811465	0.821068	1.27652	-3.9186	5.99999	1.11392	0.575757	0.443038	0.321212	3.0632	1.47534	Cutaneous Leishmaniasis	Healthy	Skin	Monocytes	leishmania_Monocytes_vs_normal_skin_Monocytes
TAF1	0.878551	0.121449	1.97878	0.000178148	0.000119544	0	0.25	0.644938	0.696931	1.50895	-4.63606	5.03098	0.417722	0.327273	0.278481	0.260606	1.28622	1.00151	Cutaneous Leishmaniasis	Healthy	Skin	Monocytes	leishmania_Monocytes_vs_normal_skin_Monocytes
TTC19	0.878551	0.121449	1.97878	9.70044e-05	0.000172743	0	0.25	-0.732347	-0.753239	1.35272	-5.07683	4.28208	0.253165	0.575757	0.164557	0.260606	0.567843	1.45714	Cutaneous Leishmaniasis	Healthy	Skin	Monocytes	leishmania_Monocytes_vs_normal_skin_Monocytes
RARA	0.878551	0.121449	1.97878	0.000156022	0.000224832	0	0.25	-0.370923	-0.433374	1.59887	-5.1419	4.71341	0.240506	0.654545	0.202532	0.424242	0.667435	1.94224	Cutaneous Leishmaniasis	Healthy	Skin	Monocytes	leishmania_Monocytes_vs_normal_skin_Monocytes
DOCK7	0.878351	0.121649	1.97691	0.000105677	9.76199e-05	0	0.25	0.453618	0.53641	1.5631	-6.09971	6.62076	0.151899	0.272727	0.101266	0.193939	0.370321	0.780594	Cutaneous Leishmaniasis	Healthy	Skin	Monocytes	leishmania_Monocytes_vs_normal_skin_Monocytes
SOS1	0.878351	0.121649	1.97691	0.000282025	0.000216355	0	0.25	0.630565	0.678997	1.40305	-3.91248	4.86288	1.4557	0.860606	0.518987	0.369697	4.17188	1.94867	Cutaneous Leishmaniasis	Healthy	Skin	Monocytes	leishmania_Monocytes_vs_normal_skin_Monocytes
ZMIZ2	0.878351	0.121649	1.97691	7.97071e-05	0.000134841	0	0.25	-0.896159	-0.948655	1.26822	-4.79186	4.20958	0.0632911	0.430303	0.0632911	0.327273	0.496222	1.46121	Cutaneous Leishmaniasis	Healthy	Skin	Monocytes	leishmania_Monocytes_vs_normal_skin_Monocytes
NCOR1	0.878351	0.121649	1.97691	0.000308216	0.000171901	0	0.25	0.983884	0.962343	1.17616	-3.15153	5.44202	1.06329	0.624242	0.556962	0.345455	3.94853	1.94565	Cutaneous Leishmaniasis	Healthy	Skin	Monocytes	leishmania_Monocytes_vs_normal_skin_Monocytes
RPL7A	0.878351	0.121649	1.97691	0.00144865	0.00176545	0	0.25	-0.271077	-0.290668	1.49017	-5.43827	4.18102	4.97468	6.67272	0.822785	0.848485	19.2262	17.4691	Cutaneous Leishmaniasis	Healthy	Skin	Monocytes	leishmania_Monocytes_vs_normal_skin_Monocytes
SSR3	0.878351	0.121649	1.97691	0.00023876	0.000150703	0	0.25	0.775418	0.764407	1.45101	-3.67706	6.10782	0.405063	0.466666	0.35443	0.327273	1.83989	1.40097	Cutaneous Leishmaniasis	Healthy	Skin	Monocytes	leishmania_Monocytes_vs_normal_skin_Monocytes
LAIR1	0.878351	0.121649	1.97691	0.000111717	6.59879e-05	0	0.25	1.03911	0.825504	1.74736	-3.95692	7.43744	0.392405	0.236364	0.240506	0.175758	1.03811	0.681223	Cutaneous Leishmaniasis	Healthy	Skin	Monocytes	leishmania_Monocytes_vs_normal_skin_Monocytes
MBNL1	0.878351	0.121649	1.97691	0.00199987	0.0013229	0	0.25	0.67038	0.750509	1.24921	-3.74261	5.24933	7.94937	3.51515	0.797468	0.818182	23.7825	10.3402	Cutaneous Leishmaniasis	Healthy	Skin	Monocytes	leishmania_Monocytes_vs_normal_skin_Monocytes
DGKD	0.878351	0.121649	1.97691	0.000183251	0.000150934	0	0.25	0.157065	0.301719	1.53881	-5.56982	4.55706	0.506329	0.472727	0.291139	0.29697	1.36133	1.46629	Cutaneous Leishmaniasis	Healthy	Skin	Monocytes	leishmania_Monocytes_vs_normal_skin_Monocytes
ZNF33A	0.878151	0.121849	1.97504	0.000205179	0.00010782	0	0.25	0.916062	0.913231	1.14277	-2.78162	5.40686	0.481013	0.369697	0.329114	0.266667	1.21232	1.17371	Cutaneous Leishmaniasis	Healthy	Skin	Monocytes	leishmania_Monocytes_vs_normal_skin_Monocytes
CUTA	0.878151	0.121849	1.97504	0.000123415	9.72392e-05	0	0.25	0.30277	0.23678	1.62074	-4.32745	6.91013	0.177215	0.284848	0.164557	0.212121	1.58642	0.788247	Cutaneous Leishmaniasis	Healthy	Skin	Monocytes	leishmania_Monocytes_vs_normal_skin_Monocytes
EIF3K	0.878151	0.121849	1.97504	0.000585393	0.000408898	0	0.25	0.537923	0.486934	1.47215	-4.41633	7.17613	1.41772	1.08485	0.594937	0.527273	7.01672	3.12594	Cutaneous Leishmaniasis	Healthy	Skin	Monocytes	leishmania_Monocytes_vs_normal_skin_Monocytes
ARHGAP5	0.878151	0.121849	1.97504	0.000113092	0.000168059	0	0.25	-0.329656	-0.47032	1.44251	-4.61546	4.47281	0.329114	0.509091	0.240506	0.29697	1.49138	1.48477	Cutaneous Leishmaniasis	Healthy	Skin	Monocytes	leishmania_Monocytes_vs_normal_skin_Monocytes
MOB4	0.878151	0.121849	1.97504	0.000117176	9.42985e-05	0	0.25	0.636957	0.605156	1.58825	-4.667	5.19869	0.227848	0.327273	0.202532	0.230303	1.10354	0.909608	Cutaneous Leishmaniasis	Healthy	Skin	Monocytes	leishmania_Monocytes_vs_normal_skin_Monocytes
YBX3	0.878151	0.121849	1.97504	0.00033267	0.000591686	0	0.25	-0.872083	-0.983926	1.23733	-4.10708	3.78651	0.556962	2.15757	0.291139	0.6	2.91537	5.70697	Cutaneous Leishmaniasis	Healthy	Skin	Monocytes	leishmania_Monocytes_vs_normal_skin_Monocytes
YWHAH	0.878151	0.121849	1.97504	0.000222389	0.000149062	0	0.25	0.792663	0.820986	1.32486	-4.06908	5.27015	0.367089	0.412121	0.253165	0.278788	1.72115	1.08256	Cutaneous Leishmaniasis	Healthy	Skin	Monocytes	leishmania_Monocytes_vs_normal_skin_Monocytes
PSMD1	0.877951	0.122049	1.97317	0.000167813	9.76113e-05	0	0.25	0.992451	0.911534	1.23917	-2.32189	6.04353	0.417722	0.333333	0.253165	0.260606	2.1978	0.890996	Cutaneous Leishmaniasis	Healthy	Skin	Monocytes	leishmania_Monocytes_vs_normal_skin_Monocytes
RAPGEF1	0.877951	0.122049	1.97317	0.000406119	0.000717245	0	0.25	-0.710904	-0.761913	1.26488	-4.94008	4.43056	1.39241	2.73333	0.620253	0.642424	4.14448	6.76781	Cutaneous Leishmaniasis	Healthy	Skin	Monocytes	leishmania_Monocytes_vs_normal_skin_Monocytes
TFEC	0.877951	0.122049	1.97317	0.000270419	0.0001682	0	0.25	0.700877	0.614368	1.61729	-5.40421	8.5697	0.873418	0.624242	0.379747	0.327273	2.64352	1.61577	Cutaneous Leishmaniasis	Healthy	Skin	Monocytes	leishmania_Monocytes_vs_normal_skin_Monocytes
UHMK1	0.877951	0.122049	1.97317	0.000171912	0.000125284	0	0.25	0.778877	0.688622	1.69236	-4.82433	7.41444	0.367089	0.266667	0.265823	0.206061	1.00369	0.936904	Cutaneous Leishmaniasis	Healthy	Skin	Monocytes	leishmania_Monocytes_vs_normal_skin_Monocytes
NCK1	0.877951	0.122049	1.97317	0.00012195	7.42539e-05	0	0.25	0.97065	0.859183	1.48656	-3.12186	6.2962	0.379747	0.212121	0.291139	0.169697	1.31922	0.613286	Cutaneous Leishmaniasis	Healthy	Skin	Monocytes	leishmania_Monocytes_vs_normal_skin_Monocytes
UBR5	0.877951	0.122049	1.97317	0.000370159	0.00038883	0	0.25	0.130273	0.162642	1.7437	-6.01174	5.39285	1.08861	1.62424	0.481013	0.545455	3.11529	4.23432	Cutaneous Leishmaniasis	Healthy	Skin	Monocytes	leishmania_Monocytes_vs_normal_skin_Monocytes
MYL12B	0.877751	0.122249	1.9713	0.000542768	0.000329998	0	0.25	0.542427	0.462119	1.55838	-4.20385	5.35557	1.65823	1.04848	0.582278	0.569697	6.39516	3.06444	Cutaneous Leishmaniasis	Healthy	Skin	Monocytes	leishmania_Monocytes_vs_normal_skin_Monocytes
PPM1G	0.877751	0.122249	1.9713	0.000128053	7.34114e-05	0	0.25	0.798701	0.721521	1.54795	-3.94486	5.84616	0.341772	0.284848	0.253165	0.193939	1.03014	0.619938	Cutaneous Leishmaniasis	Healthy	Skin	Monocytes	leishmania_Monocytes_vs_normal_skin_Monocytes
DNMT1	0.877751	0.122249	1.9713	0.000111483	7.63435e-05	0	0.25	0.496418	0.547692	1.69577	-5.09011	6.80343	0.164557	0.284848	0.113924	0.206061	0.46455	0.703261	Cutaneous Leishmaniasis	Healthy	Skin	Monocytes	leishmania_Monocytes_vs_normal_skin_Monocytes
SLC25A3	0.877751	0.122249	1.9713	0.000356825	0.000262006	0	0.25	0.334322	0.254107	1.68351	-4.85766	6.65617	0.658228	0.860606	0.392405	0.49697	2.94485	2.45753	Cutaneous Leishmaniasis	Healthy	Skin	Monocytes	leishmania_Monocytes_vs_normal_skin_Monocytes
BCLAF1	0.877751	0.122249	1.9713	0.00030161	0.000183709	0	0.25	0.892066	0.864045	1.20981	-3.28937	4.65283	0.848102	0.527273	0.468354	0.363636	2.48681	1.63269	Cutaneous Leishmaniasis	Healthy	Skin	Monocytes	leishmania_Monocytes_vs_normal_skin_Monocytes
GNAQ	0.877751	0.122249	1.9713	0.000879128	0.000746388	0	0.25	0.235237	0.364839	1.51856	-4.6532	4.3136	3.3924	3.49091	0.696203	0.709091	9.68145	8.33724	Cutaneous Leishmaniasis	Healthy	Skin	Monocytes	leishmania_Monocytes_vs_normal_skin_Monocytes
UBXN1	0.877751	0.122249	1.9713	0.000213041	0.000170958	0	0.25	0.625535	0.490675	1.72952	-5.20373	6.82756	0.518987	0.478788	0.329114	0.351515	2.04508	1.32894	Cutaneous Leishmaniasis	Healthy	Skin	Monocytes	leishmania_Monocytes_vs_normal_skin_Monocytes
RNPEP	0.877751	0.122249	1.9713	0.000108273	8.57005e-05	0	0.25	0.437204	0.454089	1.48163	-4.51465	5.41166	0.164557	0.248485	0.139241	0.193939	0.824947	0.776319	Cutaneous Leishmaniasis	Healthy	Skin	Monocytes	leishmania_Monocytes_vs_normal_skin_Monocytes
CD47	0.877751	0.122249	1.9713	0.000277551	0.000168701	0	0.25	0.551842	0.562407	1.40575	-4.30586	5.65086	0.734177	0.545454	0.379747	0.351515	2.09174	1.49079	Cutaneous Leishmaniasis	Healthy	Skin	Monocytes	leishmania_Monocytes_vs_normal_skin_Monocytes
PLPBP	0.877551	0.122449	1.96944	5.81122e-05	6.47474e-05	0	0.25	-0.167694	-0.180487	1.58804	-4.81783	5.24509	0.126582	0.236364	0.0886076	0.175758	0.305518	0.773354	Cutaneous Leishmaniasis	Healthy	Skin	Monocytes	leishmania_Monocytes_vs_normal_skin_Monocytes
GLO1	0.877551	0.122449	1.96944	6.53467e-05	7.35752e-05	0	0.25	0.115729	0.169669	1.70135	-5.65083	5.57985	0.139241	0.266667	0.139241	0.193939	0.745207	0.683742	Cutaneous Leishmaniasis	Healthy	Skin	Monocytes	leishmania_Monocytes_vs_normal_skin_Monocytes
MYOF	0.877551	0.122449	1.96944	0.000256614	0.000175981	0	0.25	0.609642	0.618702	1.48456	-4.54228	6.01208	0.708861	0.515151	0.35443	0.29697	2.27962	1.42913	Cutaneous Leishmaniasis	Healthy	Skin	Monocytes	leishmania_Monocytes_vs_normal_skin_Monocytes
ELOB	0.877551	0.122449	1.96944	0.000509033	0.000348725	0	0.25	0.601581	0.534625	1.71505	-4.89706	6.19128	1.06329	0.866666	0.506329	0.50303	5.04399	2.8468	Cutaneous Leishmaniasis	Healthy	Skin	Monocytes	leishmania_Monocytes_vs_normal_skin_Monocytes
TAGLN2	0.877551	0.122449	1.96944	0.000465088	0.000673158	0	0.25	-0.616361	-0.707699	1.37176	-4.73025	4.19478	1.21519	2.31515	0.443038	0.769697	3.66697	6.58848	Cutaneous Leishmaniasis	Healthy	Skin	Monocytes	leishmania_Monocytes_vs_normal_skin_Monocytes
UBE2R2	0.877551	0.122449	1.96944	0.000442699	0.000369979	0	0.25	0.473487	0.453357	1.54254	-4.44068	5.22554	1.43038	1.61818	0.531646	0.551515	3.9789	4.01698	Cutaneous Leishmaniasis	Healthy	Skin	Monocytes	leishmania_Monocytes_vs_normal_skin_Monocytes
MDN1	0.877551	0.122449	1.96944	0.000100385	7.61216e-05	0	0.25	0.518922	0.493405	1.50428	-3.78863	5.44292	0.202532	0.230303	0.189873	0.181818	0.632629	0.734519	Cutaneous Leishmaniasis	Healthy	Skin	Monocytes	leishmania_Monocytes_vs_normal_skin_Monocytes
LGALS3	0.877551	0.122449	1.96944	0.000712186	0.000601262	0	0.25	-0.0600904	-0.170544	1.64277	-4.49973	6.51506	0.797469	2.43636	0.443038	0.684848	4.05011	7.1191	Cutaneous Leishmaniasis	Healthy	Skin	Monocytes	leishmania_Monocytes_vs_normal_skin_Monocytes
FBL	0.877551	0.122449	1.96944	0.000105256	9.05576e-05	0	0.25	0.535706	0.488437	1.52344	-4.60355	5.827	0.177215	0.30303	0.164557	0.236364	1.00816	0.87967	Cutaneous Leishmaniasis	Healthy	Skin	Monocytes	leishmania_Monocytes_vs_normal_skin_Monocytes
TENT4B	0.877551	0.122449	1.96944	0.000123679	9.00381e-05	0	0.25	0.746303	0.696125	1.65644	-4.08528	6.68298	0.341772	0.521212	0.278481	0.254545	1.26252	1.25296	Cutaneous Leishmaniasis	Healthy	Skin	Monocytes	leishmania_Monocytes_vs_normal_skin_Monocytes
ZBTB1	0.877351	0.122649	1.96758	0.000149135	0.000275648	0	0.25	-0.90597	-0.932452	1.17944	-4.53335	3.2915	0.278481	0.757575	0.240506	0.4	0.767261	2.23782	Cutaneous Leishmaniasis	Healthy	Skin	Monocytes	leishmania_Monocytes_vs_normal_skin_Monocytes
HNMT	0.877351	0.122649	1.96758	0.000214339	0.000147616	0	0.25	0.595617	0.653946	1.72359	-5.54988	7.40085	0.367089	0.339394	0.278481	0.230303	1.42693	1.38677	Cutaneous Leishmaniasis	Healthy	Skin	Monocytes	leishmania_Monocytes_vs_normal_skin_Monocytes
ANP32B	0.877351	0.122649	1.96758	0.000315716	0.000237475	0	0.25	0.398158	0.338791	1.60553	-4.58438	6.83824	0.670886	0.745454	0.455696	0.448485	3.515	1.96502	Cutaneous Leishmaniasis	Healthy	Skin	Monocytes	leishmania_Monocytes_vs_normal_skin_Monocytes
SLBP	0.877351	0.122649	1.96758	5.05408e-05	7.89322e-05	0	0.25	-0.335504	-0.482096	1.44481	-4.11314	5.26675	0.0632911	0.375757	0.0632911	0.266667	0.138983	1.01289	Cutaneous Leishmaniasis	Healthy	Skin	Monocytes	leishmania_Monocytes_vs_normal_skin_Monocytes
CCND3	0.877351	0.122649	1.96758	0.000151707	0.000122056	0	0.25	0.616198	0.582424	1.46102	-3.78808	5.99917	0.278481	0.272727	0.202532	0.218182	1.08149	1.03606	Cutaneous Leishmaniasis	Healthy	Skin	Monocytes	leishmania_Monocytes_vs_normal_skin_Monocytes
SAP18	0.877151	0.122849	1.96572	0.00033046	0.000361037	0	0.25	-0.268631	-0.300711	1.50737	-4.37149	5.91193	0.582279	1.09091	0.417722	0.557576	3.07003	3.45954	Cutaneous Leishmaniasis	Healthy	Skin	Monocytes	leishmania_Monocytes_vs_normal_skin_Monocytes
MAML2	0.877151	0.122849	1.96572	0.000535907	0.000856795	0	0.25	-0.230554	-0.185243	1.76133	-7.14796	5.29228	1.98734	3.7697	0.531646	0.612121	5.66884	10.4992	Cutaneous Leishmaniasis	Healthy	Skin	Monocytes	leishmania_Monocytes_vs_normal_skin_Monocytes
SERP1	0.877151	0.122849	1.96572	0.000494901	0.000366184	0	0.25	0.689328	0.769485	1.29049	-4.34042	4.67644	1.58228	1.04242	0.620253	0.533333	6.27332	3.48701	Cutaneous Leishmaniasis	Healthy	Skin	Monocytes	leishmania_Monocytes_vs_normal_skin_Monocytes
DGKZ	0.877151	0.122849	1.96572	0.000109565	7.1199e-05	0	0.25	0.864623	0.840056	1.41543	-3.72854	6.52245	0.291139	0.2	0.21519	0.151515	1.0756	0.635115	Cutaneous Leishmaniasis	Healthy	Skin	Monocytes	leishmania_Monocytes_vs_normal_skin_Monocytes
ARIH1	0.877151	0.122849	1.96572	0.000498499	0.00071008	0	0.25	-0.293209	-0.21142	1.62692	-5.90588	5.23557	1.44304	3.27879	0.56962	0.666667	4.01932	8.79615	Cutaneous Leishmaniasis	Healthy	Skin	Monocytes	leishmania_Monocytes_vs_normal_skin_Monocytes
SLFN11	0.877151	0.122849	1.96572	0.000128657	0.000210894	0	0.25	0.0317172	-0.054688	1.89489	-5.48418	6.55331	0.379747	0.957576	0.240506	0.339394	1.52313	2.69002	Cutaneous Leishmaniasis	Healthy	Skin	Monocytes	leishmania_Monocytes_vs_normal_skin_Monocytes
SLC25A36	0.877151	0.122849	1.96572	0.000124652	0.000123426	0	0.25	0.156263	0.0749588	1.949	-5.9268	7.53036	0.329114	0.363636	0.265823	0.248485	0.789244	0.906971	Cutaneous Leishmaniasis	Healthy	Skin	Monocytes	leishmania_Monocytes_vs_normal_skin_Monocytes
RALA	0.877151	0.122849	1.96572	0.000216475	0.000331263	0	0.25	-0.111846	-0.0319047	1.60866	-6.52522	5.41085	0.632911	1.14545	0.329114	0.406061	3.5012	2.67538	Cutaneous Leishmaniasis	Healthy	Skin	Monocytes	leishmania_Monocytes_vs_normal_skin_Monocytes
SLU7	0.877151	0.122849	1.96572	9.35383e-05	6.57331e-05	0	0.25	0.867353	0.754708	1.597	-4.02556	6.08906	0.265823	0.2	0.227848	0.139394	0.764373	0.522865	Cutaneous Leishmaniasis	Healthy	Skin	Monocytes	leishmania_Monocytes_vs_normal_skin_Monocytes
STX4	0.876951	0.123049	1.96387	0.000138812	0.000245482	0	0.25	-0.694095	-0.689406	1.36179	-5.02214	4.23334	0.164557	0.80606	0.151899	0.375758	0.423876	2.69207	Cutaneous Leishmaniasis	Healthy	Skin	Monocytes	leishmania_Monocytes_vs_normal_skin_Monocytes
GPI	0.876751	0.123249	1.96201	0.00010929	9.73653e-05	0	0.25	0.525006	0.544079	1.46439	-4.60524	5.89478	0.164557	0.272727	0.151899	0.212121	0.482356	0.794184	Cutaneous Leishmaniasis	Healthy	Skin	Monocytes	leishmania_Monocytes_vs_normal_skin_Monocytes
SGPL1	0.876751	0.123249	1.96201	7.13349e-05	7.07394e-05	0	0.25	0.134578	0.0377493	1.54329	-4.01931	6.59906	0.126582	0.248485	0.0886076	0.169697	0.417315	0.681617	Cutaneous Leishmaniasis	Healthy	Skin	Monocytes	leishmania_Monocytes_vs_normal_skin_Monocytes
EIF4B	0.876751	0.123249	1.96201	0.000204481	0.000248157	0	0.25	-0.10095	-0.277029	1.37386	-3.97694	4.70715	0.64557	0.818181	0.341772	0.490909	1.98529	2.22624	Cutaneous Leishmaniasis	Healthy	Skin	Monocytes	leishmania_Monocytes_vs_normal_skin_Monocytes
MOB3B	0.876751	0.123249	1.96201	0.000181591	0.000128879	0	0.25	0.340537	0.429179	1.81043	-5.30274	5.82514	0.582279	0.430303	0.21519	0.284848	1.74823	1.13982	Cutaneous Leishmaniasis	Healthy	Skin	Monocytes	leishmania_Monocytes_vs_normal_skin_Monocytes
CAPN7	0.876751	0.123249	1.96201	8.99238e-05	0.000189333	0	0.25	-0.818381	-0.870478	1.12841	-4.14012	2.96016	0.265823	0.836363	0.21519	0.393939	0.676984	2.0887	Cutaneous Leishmaniasis	Healthy	Skin	Monocytes	leishmania_Monocytes_vs_normal_skin_Monocytes
ERH	0.876751	0.123249	1.96201	0.000269828	0.000146832	0	0.25	0.506379	0.445646	1.63743	-4.64454	5.43387	0.392405	0.40606	0.316456	0.290909	2.40226	1.48663	Cutaneous Leishmaniasis	Healthy	Skin	Monocytes	leishmania_Monocytes_vs_normal_skin_Monocytes
GPHN	0.876751	0.123249	1.96201	0.000110608	8.714e-05	0	0.25	0.340662	0.405001	1.49676	-4.36619	5.55938	0.303797	0.454545	0.202532	0.30303	0.709324	1.11059	Cutaneous Leishmaniasis	Healthy	Skin	Monocytes	leishmania_Monocytes_vs_normal_skin_Monocytes
ERGIC1	0.876751	0.123249	1.96201	0.000197625	0.000148501	0	0.25	0.59003	0.589325	1.42338	-4.12765	6.49617	0.379747	0.672727	0.291139	0.393939	0.913449	2.00685	Cutaneous Leishmaniasis	Healthy	Skin	Monocytes	leishmania_Monocytes_vs_normal_skin_Monocytes
LUC7L3	0.876751	0.123249	1.96201	0.000299378	0.000184391	0	0.25	0.703429	0.769579	1.3346	-3.85681	4.87341	0.78481	0.624242	0.481013	0.4	2.11231	1.8727	Cutaneous Leishmaniasis	Healthy	Skin	Monocytes	leishmania_Monocytes_vs_normal_skin_Monocytes
LEPROTL1	0.876551	0.123449	1.96016	0.000140332	8.20634e-05	0	0.25	1.15714	1.09127	1.30293	-2.45837	6.93113	0.367089	0.193939	0.291139	0.169697	1.47795	0.489682	Cutaneous Leishmaniasis	Healthy	Skin	Monocytes	leishmania_Monocytes_vs_normal_skin_Monocytes
CDK12	0.876551	0.123449	1.96016	0.000182344	0.000114184	0	0.25	0.742738	0.783035	1.34922	-3.70547	4.69268	0.556962	0.442424	0.35443	0.29697	2.27572	1.15343	Cutaneous Leishmaniasis	Healthy	Skin	Monocytes	leishmania_Monocytes_vs_normal_skin_Monocytes
LIMD1	0.876551	0.123449	1.96016	0.0001155	0.000101489	0	0.25	0.256539	0.263908	1.74758	-4.98388	6.9726	0.417722	0.460606	0.278481	0.2	1.30011	0.988402	Cutaneous Leishmaniasis	Healthy	Skin	Monocytes	leishmania_Monocytes_vs_normal_skin_Monocytes
ZDHHC7	0.876551	0.123449	1.96016	0.000114755	8.86042e-05	0	0.25	0.588674	0.549565	1.43972	-4.02759	6.50327	0.278481	0.369697	0.21519	0.266667	0.860348	0.967197	Cutaneous Leishmaniasis	Healthy	Skin	Monocytes	leishmania_Monocytes_vs_normal_skin_Monocytes
FIS1	0.876551	0.123449	1.96016	0.000179606	0.000148061	0	0.25	0.368812	0.313278	1.61507	-5.38398	5.7794	0.392405	0.412121	0.278481	0.345455	1.33739	1.41856	Cutaneous Leishmaniasis	Healthy	Skin	Monocytes	leishmania_Monocytes_vs_normal_skin_Monocytes
LYPLA1	0.876551	0.123449	1.96016	0.000179031	8.99607e-05	0	0.25	1.28854	1.16197	1.29111	-2.39195	5.73327	0.481013	0.248485	0.329114	0.2	1.25975	0.855146	Cutaneous Leishmaniasis	Healthy	Skin	Monocytes	leishmania_Monocytes_vs_normal_skin_Monocytes
EIF3F	0.876351	0.123649	1.95832	0.000291946	0.00026665	0	0.25	0.295307	0.280882	1.58639	-4.84771	4.90971	0.86076	0.781818	0.493671	0.436364	3.32172	2.0122	Cutaneous Leishmaniasis	Healthy	Skin	Monocytes	leishmania_Monocytes_vs_normal_skin_Monocytes
RTN3	0.876351	0.123649	1.95832	0.000298479	0.000225038	0	0.25	0.390951	0.456242	1.33876	-4.3055	4.54368	1.10127	0.8	0.405063	0.406061	3.01693	2.0561	Cutaneous Leishmaniasis	Healthy	Skin	Monocytes	leishmania_Monocytes_vs_normal_skin_Monocytes
PI4KA	0.876351	0.123649	1.95832	0.000181096	0.000108489	0	0.25	0.726677	0.787558	1.40687	-5.24787	5.10573	0.556962	0.345454	0.278481	0.242424	1.35751	0.906084	Cutaneous Leishmaniasis	Healthy	Skin	Monocytes	leishmania_Monocytes_vs_normal_skin_Monocytes
WAPL	0.876351	0.123649	1.95832	0.000220072	0.000147631	0	0.25	0.731736	0.710656	1.37772	-3.79371	5.19729	0.531646	0.539394	0.341772	0.333333	1.30855	1.63176	Cutaneous Leishmaniasis	Healthy	Skin	Monocytes	leishmania_Monocytes_vs_normal_skin_Monocytes
TOMM7	0.876351	0.123649	1.95832	0.000593385	0.000436334	0	0.25	0.678738	0.695016	1.35586	-4.39964	5.23886	1.5443	1.61818	0.582278	0.606061	5.01824	4.86275	Cutaneous Leishmaniasis	Healthy	Skin	Monocytes	leishmania_Monocytes_vs_normal_skin_Monocytes
NDUFV1	0.876351	0.123649	1.95832	0.000148994	0.000130711	0	0.25	0.349803	0.329986	1.54279	-3.97109	4.92023	0.240506	0.363636	0.202532	0.266667	0.97355	1.21697	Cutaneous Leishmaniasis	Healthy	Skin	Monocytes	leishmania_Monocytes_vs_normal_skin_Monocytes
EEA1	0.876351	0.123649	1.95832	0.000192143	0.000102084	0	0.25	1.09262	1.04072	1.20143	-2.55921	4.77649	0.670886	0.339394	0.379747	0.212121	1.53288	0.875453	Cutaneous Leishmaniasis	Healthy	Skin	Monocytes	leishmania_Monocytes_vs_normal_skin_Monocytes
PCGF5	0.87615	0.12385	1.95647	0.000204498	0.000137666	0	0.25	0.647503	0.569636	1.58179	-4.71194	6.20358	0.544304	0.412121	0.316456	0.236364	2.13739	1.06982	Cutaneous Leishmaniasis	Healthy	Skin	Monocytes	leishmania_Monocytes_vs_normal_skin_Monocytes
ARHGAP26	0.87615	0.12385	1.95647	0.00130021	0.001295	0	0.25	-0.115032	0.0194802	1.63865	-6.2784	5.93434	5.65823	5.2303	0.708861	0.818182	17.3927	15.139	Cutaneous Leishmaniasis	Healthy	Skin	Monocytes	leishmania_Monocytes_vs_normal_skin_Monocytes
COMT	0.87615	0.12385	1.95647	0.000122552	0.000140246	0	0.25	0.105022	-0.133394	1.77726	-4.96672	7.1548	0.392405	0.424242	0.291139	0.327273	1.02715	1.2344	Cutaneous Leishmaniasis	Healthy	Skin	Monocytes	leishmania_Monocytes_vs_normal_skin_Monocytes
CCDC6	0.87615	0.12385	1.95647	0.000164664	0.000125296	0	0.25	0.30755	0.426531	1.52972	-4.81332	5.47418	0.316456	0.290909	0.278481	0.218182	0.821989	0.872293	Cutaneous Leishmaniasis	Healthy	Skin	Monocytes	leishmania_Monocytes_vs_normal_skin_Monocytes
COX5B	0.87615	0.12385	1.95647	0.000456042	0.000325261	0	0.25	0.461896	0.366891	1.60731	-4.68638	6.70663	1.21519	0.884848	0.544304	0.49697	4.72986	2.3364	Cutaneous Leishmaniasis	Healthy	Skin	Monocytes	leishmania_Monocytes_vs_normal_skin_Monocytes
PIAS2	0.87615	0.12385	1.95647	7.33985e-05	0.000121013	0	0.25	-0.505093	-0.531244	1.42128	-5.86796	3.87371	0.164557	0.551515	0.113924	0.30303	0.389352	1.44854	Cutaneous Leishmaniasis	Healthy	Skin	Monocytes	leishmania_Monocytes_vs_normal_skin_Monocytes
MAPK8	0.87595	0.12405	1.95463	0.000150805	8.1965e-05	0	0.25	1.04389	1.008	1.25265	-2.73389	5.69505	0.367089	0.345454	0.240506	0.248485	0.973217	0.925009	Cutaneous Leishmaniasis	Healthy	Skin	Monocytes	leishmania_Monocytes_vs_normal_skin_Monocytes
ZFC3H1	0.87595	0.12405	1.95463	0.000227021	0.000197311	0	0.25	0.220353	0.261878	1.45842	-5.27039	5.24009	0.734178	0.515151	0.392405	0.357576	1.80566	1.72409	Cutaneous Leishmaniasis	Healthy	Skin	Monocytes	leishmania_Monocytes_vs_normal_skin_Monocytes
CRY1	0.87595	0.12405	1.95463	9.86499e-05	0.000136281	0	0.25	-0.262683	-0.228782	1.5462	-6.85867	4.71328	0.177215	0.539394	0.139241	0.290909	0.494985	1.44405	Cutaneous Leishmaniasis	Healthy	Skin	Monocytes	leishmania_Monocytes_vs_normal_skin_Monocytes
AGPAT3	0.87595	0.12405	1.95463	0.00025346	0.000149144	0	0.25	0.815648	0.891771	1.17689	-3.08119	4.16305	0.683544	0.478788	0.405063	0.315152	1.68955	1.45433	Cutaneous Leishmaniasis	Healthy	Skin	Monocytes	leishmania_Monocytes_vs_normal_skin_Monocytes
PCNX4	0.87595	0.12405	1.95463	9.64197e-05	0.000105341	0	0.25	0.226366	0.228873	1.71889	-6.14357	5.51342	0.329114	0.260606	0.240506	0.163636	0.944008	0.831527	Cutaneous Leishmaniasis	Healthy	Skin	Monocytes	leishmania_Monocytes_vs_normal_skin_Monocytes
TUBGCP2	0.87595	0.12405	1.95463	0.000115462	8.12455e-05	0	0.25	0.866804	0.730307	1.6044	-3.57593	5.67594	0.227848	0.230303	0.177215	0.181818	0.553469	0.776126	Cutaneous Leishmaniasis	Healthy	Skin	Monocytes	leishmania_Monocytes_vs_normal_skin_Monocytes
TMEM50A	0.87575	0.12425	1.95279	0.000252791	0.000138313	0	0.25	1.03344	0.952368	1.27325	-2.99203	5.98166	0.64557	0.509091	0.379747	0.339394	2.51952	1.35181	Cutaneous Leishmaniasis	Healthy	Skin	Monocytes	leishmania_Monocytes_vs_normal_skin_Monocytes
PEA15	0.87575	0.12425	1.95279	0.000122543	0.000229289	0	0.25	-0.792864	-0.820656	1.15997	-4.6093	3.37819	0.177215	0.721212	0.164557	0.381818	1.3035	1.80368	Cutaneous Leishmaniasis	Healthy	Skin	Monocytes	leishmania_Monocytes_vs_normal_skin_Monocytes
S100A4	0.87575	0.12425	1.95279	0.00320248	0.0034716	0	0.25	0.214941	0.279969	1.58733	-4.93108	5.36829	9.88607	10.6182	0.772152	0.836364	31.5722	30.6909	Cutaneous Leishmaniasis	Healthy	Skin	Monocytes	leishmania_Monocytes_vs_normal_skin_Monocytes
CDYL	0.87575	0.12425	1.95279	0.000261712	0.000151029	0	0.25	0.821871	0.825011	1.43557	-4.00422	5.62084	0.848101	0.569697	0.341772	0.290909	2.5552	1.33641	Cutaneous Leishmaniasis	Healthy	Skin	Monocytes	leishmania_Monocytes_vs_normal_skin_Monocytes
AKT3	0.87575	0.12425	1.95279	0.000164376	0.000135738	0	0.25	-0.00353319	0.0812478	1.76811	-5.8335	6.91958	0.35443	0.757576	0.177215	0.345455	1.27454	1.70744	Cutaneous Leishmaniasis	Healthy	Skin	Monocytes	leishmania_Monocytes_vs_normal_skin_Monocytes
ZFX	0.87555	0.12445	1.95095	0.000131231	8.15176e-05	0	0.25	0.770797	0.840673	1.09348	-3.14968	4.5269	0.316456	0.266667	0.21519	0.193939	1.4569	0.836637	Cutaneous Leishmaniasis	Healthy	Skin	Monocytes	leishmania_Monocytes_vs_normal_skin_Monocytes
UQCRB	0.87555	0.12445	1.95095	0.000571533	0.000485978	0	0.25	0.267597	0.28995	1.52464	-5.64933	5.48067	1.74684	1.87273	0.620253	0.654545	6.7355	4.69558	Cutaneous Leishmaniasis	Healthy	Skin	Monocytes	leishmania_Monocytes_vs_normal_skin_Monocytes
RAB22A	0.87555	0.12445	1.95095	0.000101793	6.66563e-05	0	0.25	0.776905	0.689921	1.46807	-3.56061	6.22677	0.265823	0.224242	0.227848	0.157576	0.878336	0.554341	Cutaneous Leishmaniasis	Healthy	Skin	Monocytes	leishmania_Monocytes_vs_normal_skin_Monocytes
ZRSR2	0.87535	0.12465	1.94912	0.000110727	7.54381e-05	0	0.25	0.669079	0.691098	1.31801	-4.52927	5.15243	0.253165	0.175758	0.202532	0.145455	0.794169	0.449672	Cutaneous Leishmaniasis	Healthy	Skin	Monocytes	leishmania_Monocytes_vs_normal_skin_Monocytes
CREBRF	0.87535	0.12465	1.94912	0.000233429	0.000172756	0	0.25	0.679916	0.713932	1.25218	-3.55064	4.57389	0.620253	0.539394	0.35443	0.321212	1.64488	1.63836	Cutaneous Leishmaniasis	Healthy	Skin	Monocytes	leishmania_Monocytes_vs_normal_skin_Monocytes
NUP58	0.87535	0.12465	1.94912	0.000199509	0.000204585	0	0.25	-0.031512	0.0137391	1.52723	-4.7348	4.9393	0.455696	0.642424	0.291139	0.351515	1.08887	2.27649	Cutaneous Leishmaniasis	Healthy	Skin	Monocytes	leishmania_Monocytes_vs_normal_skin_Monocytes
COX7C	0.87535	0.12465	1.94912	0.000558748	0.000419753	0	0.25	0.465003	0.450258	1.5258	-4.55975	5.02094	1.81013	1.29697	0.658228	0.593939	7.04379	3.47396	Cutaneous Leishmaniasis	Healthy	Skin	Monocytes	leishmania_Monocytes_vs_normal_skin_Monocytes
EIF4H	0.87535	0.12465	1.94912	0.000142256	0.00011139	0	0.25	0.716406	0.583846	1.63716	-5.54793	6.26696	0.329114	0.418182	0.291139	0.290909	1.11529	1.01504	Cutaneous Leishmaniasis	Healthy	Skin	Monocytes	leishmania_Monocytes_vs_normal_skin_Monocytes
TAF4B	0.87535	0.12465	1.94912	5.9328e-05	8.17634e-05	0	0.25	-0.37059	-0.438568	1.59382	-4.61628	5.66322	0.101266	0.357576	0.0759494	0.187879	0.358226	0.830893	Cutaneous Leishmaniasis	Healthy	Skin	Monocytes	leishmania_Monocytes_vs_normal_skin_Monocytes
CFLAR	0.87535	0.12465	1.94912	0.000733012	0.00132063	0	0.25	-0.926848	-0.843107	1.58142	-6.33809	4.31893	1.3038	3.10303	0.556962	0.781818	3.89831	8.95469	Cutaneous Leishmaniasis	Healthy	Skin	Monocytes	leishmania_Monocytes_vs_normal_skin_Monocytes
RSRC1	0.87535	0.12465	1.94912	0.000264313	0.000179834	0	0.25	0.644923	0.68331	1.43663	-4.22779	5.44525	0.810127	0.478788	0.417722	0.30303	2.34852	1.21493	Cutaneous Leishmaniasis	Healthy	Skin	Monocytes	leishmania_Monocytes_vs_normal_skin_Monocytes
ABHD17B	0.87515	0.12485	1.94728	8.48592e-05	4.95827e-05	0	0.25	0.942588	0.913056	1.13126	-2.83041	5.33018	0.21519	0.193939	0.151899	0.145455	0.979607	0.439024	Cutaneous Leishmaniasis	Healthy	Skin	Monocytes	leishmania_Monocytes_vs_normal_skin_Monocytes
TENT2	0.87515	0.12485	1.94728	0.000338399	0.000444741	0	0.25	-0.308133	-0.258235	1.60132	-5.69395	5.40742	1.13924	1.84848	0.493671	0.527273	3.53344	4.84805	Cutaneous Leishmaniasis	Healthy	Skin	Monocytes	leishmania_Monocytes_vs_normal_skin_Monocytes
NID1	0.87515	0.12485	1.94728	4.82715e-05	9.72925e-05	0	0.25	-0.699807	-0.640851	1.59463	-6.22014	4.56892	0.0759494	0.454545	0.0759494	0.224242	0.206712	1.09798	Cutaneous Leishmaniasis	Healthy	Skin	Monocytes	leishmania_Monocytes_vs_normal_skin_Monocytes
TPI1	0.87515	0.12485	1.94728	0.000527956	0.000369642	0	0.25	0.495383	0.376554	1.67474	-4.24069	6.37667	0.708861	1.15151	0.468354	0.484848	4.48667	3.40192	Cutaneous Leishmaniasis	Healthy	Skin	Monocytes	leishmania_Monocytes_vs_normal_skin_Monocytes
ZSWIM7	0.87515	0.12485	1.94728	0.000121545	7.28369e-05	0	0.25	0.861706	0.870444	1.25948	-3.49042	5.7756	0.151899	0.242424	0.139241	0.193939	0.507257	1.02963	Cutaneous Leishmaniasis	Healthy	Skin	Monocytes	leishmania_Monocytes_vs_normal_skin_Monocytes
FHIT	0.87515	0.12485	1.94728	0.000199545	0.000179595	0	0.25	0.412121	0.421836	1.51817	-4.37888	5.15027	0.746835	0.769697	0.265823	0.309091	1.95775	1.9374	Cutaneous Leishmaniasis	Healthy	Skin	Monocytes	leishmania_Monocytes_vs_normal_skin_Monocytes
CDKN2AIP	0.87515	0.12485	1.94728	7.20494e-05	0.000151463	0	0.25	-0.98632	-0.979365	1.07034	-5.51339	2.86396	0.0886076	0.436364	0.0759494	0.224242	0.701515	1.3458	Cutaneous Leishmaniasis	Healthy	Skin	Monocytes	leishmania_Monocytes_vs_normal_skin_Monocytes
GALNT1	0.87515	0.12485	1.94728	0.000160074	8.55496e-05	0	0.25	1.0134	0.968866	1.13331	-2.63684	5.60226	0.455696	0.218182	0.341772	0.212121	1.66747	0.790223	Cutaneous Leishmaniasis	Healthy	Skin	Monocytes	leishmania_Monocytes_vs_normal_skin_Monocytes
AP1G1	0.87515	0.12485	1.94728	0.000205805	0.00011728	0	0.25	1.01533	1.00185	0.929495	-2.31032	4.23246	0.632911	0.40606	0.316456	0.248485	1.78159	1.20653	Cutaneous Leishmaniasis	Healthy	Skin	Monocytes	leishmania_Monocytes_vs_normal_skin_Monocytes
SNRPD2	0.87515	0.12485	1.94728	0.000229625	0.000163393	0	0.25	0.410832	0.393667	1.54329	-4.76014	5.22878	0.531646	0.575757	0.35443	0.387879	2.85899	1.53218	Cutaneous Leishmaniasis	Healthy	Skin	Monocytes	leishmania_Monocytes_vs_normal_skin_Monocytes
NLN	0.87515	0.12485	1.94728	0.000126679	8.96427e-05	0	0.25	0.966683	0.795077	1.66	-4.82766	8.54553	0.329114	0.242424	0.189873	0.139394	1.1599	0.700744	Cutaneous Leishmaniasis	Healthy	Skin	Monocytes	leishmania_Monocytes_vs_normal_skin_Monocytes
DENND4A	0.87515	0.12485	1.94728	0.000267784	0.000289497	0	0.25	0.0753605	0.103187	1.51224	-4.18949	5.62111	1.21519	1.16364	0.417722	0.448485	3.44912	2.87572	Cutaneous Leishmaniasis	Healthy	Skin	Monocytes	leishmania_Monocytes_vs_normal_skin_Monocytes
SNCA	0.87515	0.12485	1.94728	8.56179e-05	0.00011435	0	0.25	-0.300738	-0.395299	1.43509	-4.45476	5.27026	0.202532	0.363636	0.0886076	0.230303	0.483643	1.04382	Cutaneous Leishmaniasis	Healthy	Skin	Monocytes	leishmania_Monocytes_vs_normal_skin_Monocytes
ATP5PD	0.87515	0.12485	1.94728	0.0002206	0.000191097	0	0.25	0.527342	0.475017	1.51732	-3.99691	5.56841	0.531646	0.478788	0.392405	0.327273	1.71868	1.4993	Cutaneous Leishmaniasis	Healthy	Skin	Monocytes	leishmania_Monocytes_vs_normal_skin_Monocytes
CALM2	0.87495	0.12505	1.94545	0.00100529	0.000682011	0	0.25	0.650343	0.627145	1.37738	-4.19111	5.16737	2.88608	1.89697	0.810127	0.666667	12.0991	5.9861	Cutaneous Leishmaniasis	Healthy	Skin	Monocytes	leishmania_Monocytes_vs_normal_skin_Monocytes
IL16	0.87495	0.12505	1.94545	8.51825e-05	9.8208e-05	0	0.25	-0.0329433	-0.204295	1.59409	-4.2744	6.1636	0.189873	0.278788	0.177215	0.206061	0.476515	0.780172	Cutaneous Leishmaniasis	Healthy	Skin	Monocytes	leishmania_Monocytes_vs_normal_skin_Monocytes
EEF1B2	0.87495	0.12505	1.94545	0.000707032	0.000827858	0	0.25	-0.309373	-0.340636	1.501	-5.52801	4.78524	2.18987	2.98182	0.670886	0.751515	8.89499	8.00236	Cutaneous Leishmaniasis	Healthy	Skin	Monocytes	leishmania_Monocytes_vs_normal_skin_Monocytes
EIF2S1	0.87495	0.12505	1.94545	8.80458e-05	9.24864e-05	0	0.25	0.304437	0.220316	1.5876	-5.97925	6.33031	0.177215	0.272727	0.151899	0.181818	0.427627	0.792134	Cutaneous Leishmaniasis	Healthy	Skin	Monocytes	leishmania_Monocytes_vs_normal_skin_Monocytes
GLIPR1	0.87495	0.12505	1.94545	0.00032718	0.000182195	0	0.25	0.976096	0.978488	1.2635	-4.00254	5.37316	0.974684	0.551515	0.544304	0.30303	3.03192	1.73813	Cutaneous Leishmaniasis	Healthy	Skin	Monocytes	leishmania_Monocytes_vs_normal_skin_Monocytes
PHPT1	0.87495	0.12505	1.94545	0.000132974	0.000138575	0	0.25	0.286436	0.257931	1.59756	-4.60709	5.59399	0.265823	0.430303	0.202532	0.260606	0.865093	1.06929	Cutaneous Leishmaniasis	Healthy	Skin	Monocytes	leishmania_Monocytes_vs_normal_skin_Monocytes
RSL1D1	0.87495	0.12505	1.94545	0.00019448	0.000120775	0	0.25	0.919032	0.949626	1.12939	-3.07637	4.90383	0.405063	0.509091	0.341772	0.363636	1.47527	1.52374	Cutaneous Leishmaniasis	Healthy	Skin	Monocytes	leishmania_Monocytes_vs_normal_skin_Monocytes
SAMD8	0.87475	0.12525	1.94363	8.37854e-05	9.67819e-05	0	0.25	0.15922	0.172837	1.56987	-5.00133	5.43653	0.227848	0.424242	0.164557	0.242424	0.53385	1.02605	Cutaneous Leishmaniasis	Healthy	Skin	Monocytes	leishmania_Monocytes_vs_normal_skin_Monocytes
PATL1	0.87475	0.12525	1.94363	6.93738e-05	9.9901e-05	0	0.25	-0.576344	-0.501255	1.52049	-5.52354	4.1331	0.126582	0.387879	0.126582	0.272727	0.335203	1.21051	Cutaneous Leishmaniasis	Healthy	Skin	Monocytes	leishmania_Monocytes_vs_normal_skin_Monocytes
MRTFA	0.87475	0.12525	1.94363	0.00034769	0.000286357	0	0.25	0.423047	0.500235	1.43463	-4.51076	5.73955	1.12658	1.26667	0.518987	0.484848	3.46723	2.94984	Cutaneous Leishmaniasis	Healthy	Skin	Monocytes	leishmania_Monocytes_vs_normal_skin_Monocytes
VPS29	0.87475	0.12525	1.94363	0.000241187	0.000189534	0	0.25	0.653672	0.674731	1.3884	-4.82348	4.66374	0.696203	0.557576	0.379747	0.363636	2.00996	1.46383	Cutaneous Leishmaniasis	Healthy	Skin	Monocytes	leishmania_Monocytes_vs_normal_skin_Monocytes
CAPNS1	0.87475	0.12525	1.94363	0.000241968	0.000148533	0	0.25	1.04145	0.928303	1.45145	-3.11191	6.93298	0.721519	0.442424	0.443038	0.321212	1.99305	1.32464	Cutaneous Leishmaniasis	Healthy	Skin	Monocytes	leishmania_Monocytes_vs_normal_skin_Monocytes
ACER3	0.87475	0.12525	1.94363	0.000364601	0.000428587	0	0.25	-0.129891	-0.0404043	1.59613	-6.40961	4.42074	0.962025	1.82424	0.43038	0.49697	2.53189	4.18372	Cutaneous Leishmaniasis	Healthy	Skin	Monocytes	leishmania_Monocytes_vs_normal_skin_Monocytes
TMEM259	0.87455	0.12545	1.9418	6.96767e-05	0.000130203	0	0.25	-0.732436	-0.788476	1.31423	-4.81118	3.47356	0.101266	0.4	0.0886076	0.321212	0.269533	1.17662	Cutaneous Leishmaniasis	Healthy	Skin	Monocytes	leishmania_Monocytes_vs_normal_skin_Monocytes
FAM110A	0.87455	0.12545	1.9418	8.77145e-05	7.49644e-05	0	0.25	0.708935	0.713231	1.38084	-4.41916	5.65819	0.21519	0.436364	0.177215	0.169697	0.712969	0.995372	Cutaneous Leishmaniasis	Healthy	Skin	Monocytes	leishmania_Monocytes_vs_normal_skin_Monocytes
GPBP1	0.87455	0.12545	1.9418	0.000363874	0.000784048	0	0.25	-0.863464	-0.879273	1.11721	-4.70182	2.8053	1.16456	3.33939	0.56962	0.751515	3.76004	8.62824	Cutaneous Leishmaniasis	Healthy	Skin	Monocytes	leishmania_Monocytes_vs_normal_skin_Monocytes
MCTP1	0.87455	0.12545	1.9418	0.00107638	0.00168016	0	0.25	-0.608	-0.553427	1.57852	-6.15136	4.68212	4.27848	6.81818	0.64557	0.769697	12.2946	17.2158	Cutaneous Leishmaniasis	Healthy	Skin	Monocytes	leishmania_Monocytes_vs_normal_skin_Monocytes
ETNK1	0.87455	0.12545	1.9418	0.000202938	9.87423e-05	0	0.25	1.09595	1.07372	1.19417	-2.88343	5.47003	0.556962	0.357576	0.379747	0.272727	1.78708	0.982694	Cutaneous Leishmaniasis	Healthy	Skin	Monocytes	leishmania_Monocytes_vs_normal_skin_Monocytes
SYNRG	0.87435	0.12565	1.93998	0.000206975	0.000102872	0	0.25	1.13179	1.03505	1.13665	-1.58275	5.2625	0.708861	0.236364	0.405063	0.2	2.18641	0.769788	Cutaneous Leishmaniasis	Healthy	Skin	Monocytes	leishmania_Monocytes_vs_normal_skin_Monocytes
HNRNPLL	0.87435	0.12565	1.93998	8.40791e-05	0.000105382	0	0.25	-0.505664	-0.481042	1.59944	-6.62084	5.00622	0.177215	0.412121	0.113924	0.242424	0.573809	0.95863	Cutaneous Leishmaniasis	Healthy	Skin	Monocytes	leishmania_Monocytes_vs_normal_skin_Monocytes
COX4I1	0.87435	0.12565	1.93998	0.000857821	0.000570918	0	0.25	0.51712	0.482107	1.52749	-5.14847	6.36508	2.22785	1.94545	0.696203	0.684848	9.84129	5.51022	Cutaneous Leishmaniasis	Healthy	Skin	Monocytes	leishmania_Monocytes_vs_normal_skin_Monocytes
RPL38	0.87435	0.12565	1.93998	0.00100706	0.00138726	0	0.25	-0.422828	-0.505876	1.39009	-4.10119	4.71118	2.51899	5.21212	0.78481	0.824242	12.6379	14.1883	Cutaneous Leishmaniasis	Healthy	Skin	Monocytes	leishmania_Monocytes_vs_normal_skin_Monocytes
TBL1XR1	0.87415	0.12585	1.93816	0.000414059	0.00021353	0	0.25	1.0856	1.01883	1.02145	-1.95397	4.57555	1.10127	0.890909	0.531646	0.466667	4.65087	2.67082	Cutaneous Leishmaniasis	Healthy	Skin	Monocytes	leishmania_Monocytes_vs_normal_skin_Monocytes
PJA2	0.87415	0.12585	1.93816	0.000286437	0.000162752	0	0.25	0.818682	0.865042	1.11756	-4.04132	4.39246	0.734178	0.521212	0.392405	0.327273	1.71323	1.41054	Cutaneous Leishmaniasis	Healthy	Skin	Monocytes	leishmania_Monocytes_vs_normal_skin_Monocytes
VAMP8	0.87415	0.12585	1.93816	0.00055536	0.000386104	0	0.25	0.546374	0.48911	1.55277	-4.8263	5.58818	1.46835	1.17576	0.556962	0.6	5.95776	3.56461	Cutaneous Leishmaniasis	Healthy	Skin	Monocytes	leishmania_Monocytes_vs_normal_skin_Monocytes
SMDT1	0.87415	0.12585	1.93816	0.000116156	0.000102206	0	0.25	0.333974	0.362863	1.63813	-5.91641	6.72729	0.329114	0.381818	0.240506	0.278788	0.945784	1.05462	Cutaneous Leishmaniasis	Healthy	Skin	Monocytes	leishmania_Monocytes_vs_normal_skin_Monocytes
ERP29	0.87415	0.12585	1.93816	0.000231174	0.000188613	0	0.25	0.458911	0.373188	1.65661	-5.48295	6.46367	0.772152	0.490909	0.455696	0.30303	2.47088	1.68624	Cutaneous Leishmaniasis	Healthy	Skin	Monocytes	leishmania_Monocytes_vs_normal_skin_Monocytes
TBC1D10A	0.87415	0.12585	1.93816	6.33113e-05	0.000108893	0	0.25	-0.841666	-0.82252	1.25769	-5.45922	3.83834	0.101266	0.4	0.0886076	0.278788	0.298244	1.00936	Cutaneous Leishmaniasis	Healthy	Skin	Monocytes	leishmania_Monocytes_vs_normal_skin_Monocytes
TIMP2	0.87395	0.12605	1.93634	0.000290285	0.000222235	0	0.25	0.37842	0.350905	1.50957	-4.95424	5.79545	0.746836	0.636363	0.43038	0.387879	2.82686	2.25167	Cutaneous Leishmaniasis	Healthy	Skin	Monocytes	leishmania_Monocytes_vs_normal_skin_Monocytes
SP3	0.87395	0.12605	1.93634	0.000290325	0.00017511	0	0.25	0.839695	0.890641	0.903838	-2.47574	3.82885	1.25316	0.527273	0.506329	0.30303	3.30751	1.53332	Cutaneous Leishmaniasis	Healthy	Skin	Monocytes	leishmania_Monocytes_vs_normal_skin_Monocytes
RPL27A	0.87395	0.12605	1.93634	0.00134011	0.00126874	0	0.25	0.0577639	-0.0095458	1.43827	-4.27354	5.11793	4.68354	3.88485	0.822785	0.812121	19.6314	10.8534	Cutaneous Leishmaniasis	Healthy	Skin	Monocytes	leishmania_Monocytes_vs_normal_skin_Monocytes
AP2M1	0.873749	0.126251	1.93453	0.000192851	0.000164212	0	0.25	0.419543	0.32106	1.63029	-5.11702	5.65657	0.316456	0.424242	0.265823	0.29697	1.24134	1.37496	Cutaneous Leishmaniasis	Healthy	Skin	Monocytes	leishmania_Monocytes_vs_normal_skin_Monocytes
LONRF3	0.873749	0.126251	1.93453	5.5155e-05	8.26247e-05	0	0.25	-0.200812	-0.186087	1.66444	-5.88963	5.35772	0.151899	0.345454	0.0886076	0.151515	0.733493	0.895063	Cutaneous Leishmaniasis	Healthy	Skin	Monocytes	leishmania_Monocytes_vs_normal_skin_Monocytes
LMBRD1	0.873749	0.126251	1.93453	0.000229472	0.000136201	0	0.25	1.14352	0.956596	1.59338	-4.44183	7.85451	0.696203	0.40606	0.481013	0.278788	3.20849	1.17913	Cutaneous Leishmaniasis	Healthy	Skin	Monocytes	leishmania_Monocytes_vs_normal_skin_Monocytes
ZNF330	0.873549	0.126451	1.93271	8.09269e-05	0.000100511	0	0.25	0.0703784	-0.0571027	1.53348	-4.57258	6.55586	0.177215	0.309091	0.151899	0.218182	0.872561	0.805614	Cutaneous Leishmaniasis	Healthy	Skin	Monocytes	leishmania_Monocytes_vs_normal_skin_Monocytes
FRYL	0.873549	0.126451	1.93271	0.0003331	0.000351887	0	0.25	0.260325	0.32555	1.61751	-5.98336	5.03469	1.50633	1.12727	0.582278	0.381818	5.21781	3.23582	Cutaneous Leishmaniasis	Healthy	Skin	Monocytes	leishmania_Monocytes_vs_normal_skin_Monocytes
MTIF3	0.873549	0.126451	1.93271	0.000108761	6.60803e-05	0	0.25	0.939834	0.926588	1.24768	-3.39173	5.08113	0.265823	0.193939	0.202532	0.151515	1.346	0.513913	Cutaneous Leishmaniasis	Healthy	Skin	Monocytes	leishmania_Monocytes_vs_normal_skin_Monocytes
DLGAP4	0.873549	0.126451	1.93271	7.02857e-05	8.81777e-05	0	0.25	-0.238871	-0.355418	1.49264	-4.29134	5.79558	0.151899	0.424242	0.113924	0.284848	0.450758	1.11212	Cutaneous Leishmaniasis	Healthy	Skin	Monocytes	leishmania_Monocytes_vs_normal_skin_Monocytes
MRPL14	0.873549	0.126451	1.93271	7.87499e-05	7.22906e-05	0	0.25	0.71716	0.425869	1.82109	-3.75288	7.15421	0.227848	0.242424	0.189873	0.181818	0.657904	0.596882	Cutaneous Leishmaniasis	Healthy	Skin	Monocytes	leishmania_Monocytes_vs_normal_skin_Monocytes
TAF15	0.873149	0.126851	1.9291	0.00022013	0.000128617	0	0.25	1.00604	0.952439	1.17785	-2.77892	5.01723	0.734178	0.351515	0.506329	0.260606	2.71148	0.932466	Cutaneous Leishmaniasis	Healthy	Skin	Monocytes	leishmania_Monocytes_vs_normal_skin_Monocytes
SERPINB6	0.873149	0.126851	1.9291	0.000130181	0.000134549	0	0.25	0.0279192	-0.0392733	1.5477	-4.44632	7.40809	0.291139	0.448485	0.21519	0.309091	1.44005	1.21329	Cutaneous Leishmaniasis	Healthy	Skin	Monocytes	leishmania_Monocytes_vs_normal_skin_Monocytes
ITGB1	0.873149	0.126851	1.9291	0.000289415	0.000203534	0	0.25	0.552527	0.536486	1.42859	-4.15635	5.37462	0.721519	0.618182	0.392405	0.406061	3.02101	1.70179	Cutaneous Leishmaniasis	Healthy	Skin	Monocytes	leishmania_Monocytes_vs_normal_skin_Monocytes
AEBP2	0.873149	0.126851	1.9291	0.000116587	7.61244e-05	0	0.25	0.806317	0.792897	1.45426	-3.84523	6.82047	0.35443	0.345454	0.278481	0.224242	0.981027	0.817479	Cutaneous Leishmaniasis	Healthy	Skin	Monocytes	leishmania_Monocytes_vs_normal_skin_Monocytes
RSPRY1	0.872949	0.127051	1.92729	7.03727e-05	5.79379e-05	0	0.25	0.478162	0.444973	1.46346	-3.72805	5.25043	0.139241	0.248485	0.139241	0.175758	0.34468	0.655468	Cutaneous Leishmaniasis	Healthy	Skin	Monocytes	leishmania_Monocytes_vs_normal_skin_Monocytes
P4HA1	0.872949	0.127051	1.92729	0.0002221	0.000516087	0	0.25	-0.921433	-0.913309	1.28414	-5.47522	2.83664	0.379747	2.63636	0.303797	0.515152	1.72306	6.72416	Cutaneous Leishmaniasis	Healthy	Skin	Monocytes	leishmania_Monocytes_vs_normal_skin_Monocytes
SNX5	0.872949	0.127051	1.92729	0.000105332	6.99765e-05	0	0.25	0.787176	0.679578	1.62669	-4.30502	6.94459	0.227848	0.218182	0.21519	0.175758	0.846167	0.561979	Cutaneous Leishmaniasis	Healthy	Skin	Monocytes	leishmania_Monocytes_vs_normal_skin_Monocytes
TSC22D3	0.872949	0.127051	1.92729	0.000245336	0.000369114	0	0.25	-0.370986	-0.479143	1.46609	-4.75381	4.78556	0.455696	1.10909	0.278481	0.387879	1.01358	3.47546	Cutaneous Leishmaniasis	Healthy	Skin	Monocytes	leishmania_Monocytes_vs_normal_skin_Monocytes
CNN2	0.872949	0.127051	1.92729	0.00012041	0.00011047	0	0.25	0.361118	0.381351	1.53782	-4.5775	4.77321	0.189873	0.375758	0.177215	0.242424	1.09655	1.09013	Cutaneous Leishmaniasis	Healthy	Skin	Monocytes	leishmania_Monocytes_vs_normal_skin_Monocytes
PPIA	0.872949	0.127051	1.92729	0.0010542	0.000825817	0	0.25	0.00746009	-0.104631	1.56169	-4.99167	5.12257	2.27848	2.73333	0.708861	0.793939	13.1406	7.97295	Cutaneous Leishmaniasis	Healthy	Skin	Monocytes	leishmania_Monocytes_vs_normal_skin_Monocytes
SELENOS	0.872949	0.127051	1.92729	0.000150272	8.53646e-05	0	0.25	0.810444	0.687603	1.59622	-4.33165	6.92345	0.468354	0.254545	0.227848	0.212121	1.28786	0.699396	Cutaneous Leishmaniasis	Healthy	Skin	Monocytes	leishmania_Monocytes_vs_normal_skin_Monocytes
G3BP1	0.872949	0.127051	1.92729	0.000223572	0.000324308	0	0.25	-0.227848	-0.271472	1.38803	-4.1747	4.56266	0.518987	1.52121	0.316456	0.557576	1.51356	3.81129	Cutaneous Leishmaniasis	Healthy	Skin	Monocytes	leishmania_Monocytes_vs_normal_skin_Monocytes
ANP32A	0.872949	0.127051	1.92729	0.000253727	0.00015432	0	0.25	1.15834	1.06688	1.4018	-2.7872	4.9711	0.734177	0.539394	0.443038	0.357576	1.95412	1.93967	Cutaneous Leishmaniasis	Healthy	Skin	Monocytes	leishmania_Monocytes_vs_normal_skin_Monocytes
ADIPOR1	0.872949	0.127051	1.92729	6.33081e-05	0.000107674	0	0.25	-0.791052	-0.829414	1.12284	-4.55082	3.38343	0.101266	0.4	0.101266	0.339394	0.29186	1.26387	Cutaneous Leishmaniasis	Healthy	Skin	Monocytes	leishmania_Monocytes_vs_normal_skin_Monocytes
SRSF9	0.872949	0.127051	1.92729	0.000290118	0.000163603	0	0.25	0.7782	0.726879	1.44896	-4.6461	5.93749	0.620253	0.581818	0.443038	0.369697	3.15426	1.55644	Cutaneous Leishmaniasis	Healthy	Skin	Monocytes	leishmania_Monocytes_vs_normal_skin_Monocytes
STT3B	0.872749	0.127251	1.92549	0.000186446	0.000141774	0	0.25	0.504446	0.50624	1.50627	-4.38387	6.1581	0.56962	0.515151	0.392405	0.290909	1.87876	1.2181	Cutaneous Leishmaniasis	Healthy	Skin	Monocytes	leishmania_Monocytes_vs_normal_skin_Monocytes
MAN2B1	0.872749	0.127251	1.92549	0.000145921	8.6922e-05	0	0.25	0.890465	0.816209	1.55453	-4.37188	6.62159	0.582279	0.212121	0.35443	0.163636	1.72036	0.768749	Cutaneous Leishmaniasis	Healthy	Skin	Monocytes	leishmania_Monocytes_vs_normal_skin_Monocytes
ETF1	0.872749	0.127251	1.92549	0.000143233	0.000253038	0	0.25	-0.93514	-0.892605	1.14717	-5.16521	3.50073	0.291139	0.781818	0.227848	0.466667	0.71801	2.20276	Cutaneous Leishmaniasis	Healthy	Skin	Monocytes	leishmania_Monocytes_vs_normal_skin_Monocytes
ARHGEF2	0.872749	0.127251	1.92549	0.000207594	0.000203716	0	0.25	-0.0470086	0.00404739	1.49178	-5.41453	4.42745	0.481013	0.860606	0.303797	0.406061	1.22094	2.38595	Cutaneous Leishmaniasis	Healthy	Skin	Monocytes	leishmania_Monocytes_vs_normal_skin_Monocytes
WDFY2	0.872749	0.127251	1.92549	0.000485012	0.000457497	0	0.25	0.326616	0.386827	1.56343	-5.10092	5.77883	1.64557	1.38182	0.632911	0.484848	5.80414	3.84645	Cutaneous Leishmaniasis	Healthy	Skin	Monocytes	leishmania_Monocytes_vs_normal_skin_Monocytes
RUFY1	0.872549	0.127451	1.92369	0.000167815	9.90142e-05	0	0.25	0.930612	0.909343	1.33834	-3.96024	5.7005	0.265823	0.40606	0.202532	0.272727	0.629261	1.18626	Cutaneous Leishmaniasis	Healthy	Skin	Monocytes	leishmania_Monocytes_vs_normal_skin_Monocytes
BST2	0.872549	0.127451	1.92369	0.000298054	0.000223869	0	0.25	0.63283	0.491545	1.58369	-3.67203	6.28826	0.835443	0.6	0.43038	0.387879	3.10501	1.68268	Cutaneous Leishmaniasis	Healthy	Skin	Monocytes	leishmania_Monocytes_vs_normal_skin_Monocytes
UQCRC1	0.872549	0.127451	1.92369	0.000102911	7.25726e-05	0	0.25	0.871887	0.788127	1.37178	-2.90541	5.31635	0.240506	0.230303	0.189873	0.2	0.980433	0.646157	Cutaneous Leishmaniasis	Healthy	Skin	Monocytes	leishmania_Monocytes_vs_normal_skin_Monocytes
FBXO11	0.872549	0.127451	1.92369	0.000354423	0.000547487	0	0.25	-0.51314	-0.382469	1.65027	-6.15085	5.0855	1.39241	2.18182	0.556962	0.575758	3.54728	5.38796	Cutaneous Leishmaniasis	Healthy	Skin	Monocytes	leishmania_Monocytes_vs_normal_skin_Monocytes
GRK5	0.872549	0.127451	1.92369	9.90945e-05	0.000135084	0	0.25	-0.317042	-0.259739	1.63872	-5.79532	5.61521	0.189873	0.872727	0.151899	0.309091	0.439288	1.88133	Cutaneous Leishmaniasis	Healthy	Skin	Monocytes	leishmania_Monocytes_vs_normal_skin_Monocytes
UBL5	0.872549	0.127451	1.92369	0.000381748	0.000298638	0	0.25	0.491621	0.522965	1.49659	-5.80338	4.40022	1.03798	0.890909	0.544304	0.466667	3.84896	2.70791	Cutaneous Leishmaniasis	Healthy	Skin	Monocytes	leishmania_Monocytes_vs_normal_skin_Monocytes
GSN	0.872549	0.127451	1.92369	0.000428141	0.000484412	0	0.25	-0.199753	-0.184981	1.4897	-4.78519	4.3835	0.506329	1.44242	0.35443	0.557576	2.76584	4.72398	Cutaneous Leishmaniasis	Healthy	Skin	Monocytes	leishmania_Monocytes_vs_normal_skin_Monocytes
HIBCH	0.872549	0.127451	1.92369	7.49321e-05	7.4187e-05	0	0.25	0.390251	0.231319	1.68528	-4.32764	7.10919	0.21519	0.40606	0.164557	0.248485	0.607014	0.977177	Cutaneous Leishmaniasis	Healthy	Skin	Monocytes	leishmania_Monocytes_vs_normal_skin_Monocytes
MTDH	0.872549	0.127451	1.92369	0.000360139	0.000254412	0	0.25	0.800667	0.858005	0.994378	-2.50906	3.96649	1.3038	0.872727	0.620253	0.412121	4.408	2.40533	Cutaneous Leishmaniasis	Healthy	Skin	Monocytes	leishmania_Monocytes_vs_normal_skin_Monocytes
RLIM	0.872549	0.127451	1.92369	0.000108756	7.26227e-05	0	0.25	0.637123	0.655851	1.43009	-4.30516	5.38125	0.240506	0.236364	0.189873	0.169697	0.714323	0.524577	Cutaneous Leishmaniasis	Healthy	Skin	Monocytes	leishmania_Monocytes_vs_normal_skin_Monocytes
DPP7	0.872349	0.127651	1.92189	0.000128659	0.000104689	0	0.25	0.499671	0.367577	1.59933	-3.67711	6.53323	0.227848	0.278788	0.202532	0.206061	1.01195	0.899818	Cutaneous Leishmaniasis	Healthy	Skin	Monocytes	leishmania_Monocytes_vs_normal_skin_Monocytes
CNDP2	0.872349	0.127651	1.92189	0.000140959	7.42057e-05	0	0.25	1.00583	0.870419	1.52781	-3.86682	8.4917	0.417722	0.224242	0.240506	0.193939	1.94799	0.535751	Cutaneous Leishmaniasis	Healthy	Skin	Monocytes	leishmania_Monocytes_vs_normal_skin_Monocytes
TM9SF3	0.872349	0.127651	1.92189	0.000230233	0.000139633	0	0.25	0.852001	0.822207	1.27122	-3.08323	5.77312	0.78481	0.369697	0.43038	0.260606	2.13745	1.047	Cutaneous Leishmaniasis	Healthy	Skin	Monocytes	leishmania_Monocytes_vs_normal_skin_Monocytes
SFT2D1	0.872349	0.127651	1.92189	0.000210609	0.000145066	0	0.25	0.844072	0.738136	1.5226	-3.85719	5.76232	0.392405	0.40606	0.341772	0.315152	1.26024	1.27894	Cutaneous Leishmaniasis	Healthy	Skin	Monocytes	leishmania_Monocytes_vs_normal_skin_Monocytes
C11orf58	0.872349	0.127651	1.92189	0.000276171	0.000145228	0	0.25	1.01052	0.99811	1.18292	-2.93586	4.66531	0.78481	0.448485	0.518987	0.333333	2.97576	1.34658	Cutaneous Leishmaniasis	Healthy	Skin	Monocytes	leishmania_Monocytes_vs_normal_skin_Monocytes
PPP1CC	0.872349	0.127651	1.92189	0.000130021	7.24993e-05	0	0.25	1.06735	0.936348	1.41549	-3.22785	7.77863	0.316456	0.218182	0.253165	0.187879	1.72531	0.527735	Cutaneous Leishmaniasis	Healthy	Skin	Monocytes	leishmania_Monocytes_vs_normal_skin_Monocytes
EXOC5	0.872349	0.127651	1.92189	0.000131079	7.06635e-05	0	0.25	1.03914	1.01082	1.07999	-2.26854	5.73088	0.291139	0.248485	0.227848	0.2	0.746012	0.696053	Cutaneous Leishmaniasis	Healthy	Skin	Monocytes	leishmania_Monocytes_vs_normal_skin_Monocytes
RFTN1	0.872149	0.127851	1.92009	0.000192059	0.000155533	0	0.25	0.559517	0.548499	1.39529	-3.77319	6.5064	0.759494	0.478788	0.341772	0.266667	1.80584	1.13774	Cutaneous Leishmaniasis	Healthy	Skin	Monocytes	leishmania_Monocytes_vs_normal_skin_Monocytes
UBAC1	0.872149	0.127851	1.92009	6.46389e-05	7.55519e-05	0	0.25	-0.100697	-0.142724	1.40586	-4.79933	4.28317	0.126582	0.242424	0.113924	0.157576	0.306018	0.587447	Cutaneous Leishmaniasis	Healthy	Skin	Monocytes	leishmania_Monocytes_vs_normal_skin_Monocytes
NCOR2	0.872149	0.127851	1.92009	0.000213123	0.00023125	0	0.25	-0.206209	-0.137902	1.53598	-4.92929	4.3516	0.455696	0.860606	0.291139	0.454545	1.38582	2.34099	Cutaneous Leishmaniasis	Healthy	Skin	Monocytes	leishmania_Monocytes_vs_normal_skin_Monocytes
FUNDC2	0.872149	0.127851	1.92009	0.00010176	8.90254e-05	0	0.25	0.264217	0.345847	1.50192	-4.96121	4.59169	0.177215	0.278788	0.151899	0.2	0.977516	0.776673	Cutaneous Leishmaniasis	Healthy	Skin	Monocytes	leishmania_Monocytes_vs_normal_skin_Monocytes
U2SURP	0.872149	0.127851	1.92009	0.000217203	0.000164533	0	0.25	0.730047	0.753707	1.29866	-3.5726	5.4424	0.455696	0.442424	0.303797	0.333333	1.52772	1.55307	Cutaneous Leishmaniasis	Healthy	Skin	Monocytes	leishmania_Monocytes_vs_normal_skin_Monocytes
SRP9	0.872149	0.127851	1.92009	0.000232088	0.00015265	0	0.25	0.872467	0.793736	1.40727	-3.40139	6.61999	0.506329	0.448485	0.35443	0.321212	2.42092	1.11377	Cutaneous Leishmaniasis	Healthy	Skin	Monocytes	leishmania_Monocytes_vs_normal_skin_Monocytes
ITPRID2	0.871949	0.128051	1.9183	0.000120368	0.00013029	0	0.25	-0.263843	-0.0859084	1.67076	-5.63996	5.85587	0.265823	0.309091	0.189873	0.224242	0.665637	0.896284	Cutaneous Leishmaniasis	Healthy	Skin	Monocytes	leishmania_Monocytes_vs_normal_skin_Monocytes
NFKB2	0.871949	0.128051	1.9183	8.06044e-05	0.000172549	0	0.25	-0.608871	-0.632401	1.42569	-4.6141	3.55704	0.139241	0.521212	0.126582	0.351515	0.588918	1.30081	Cutaneous Leishmaniasis	Healthy	Skin	Monocytes	leishmania_Monocytes_vs_normal_skin_Monocytes
PDCD6IP	0.871949	0.128051	1.9183	0.00022189	0.000116831	0	0.25	1.15311	1.05422	1.15166	-2.49355	5.16343	0.632912	0.357576	0.417722	0.260606	2.27017	0.906037	Cutaneous Leishmaniasis	Healthy	Skin	Monocytes	leishmania_Monocytes_vs_normal_skin_Monocytes
LENG8	0.871949	0.128051	1.9183	9.25785e-05	6.7523e-05	0	0.25	0.791789	0.644045	1.5594	-3.62646	6.09836	0.13924	0.254545	0.126582	0.230303	0.38992	0.845133	Cutaneous Leishmaniasis	Healthy	Skin	Monocytes	leishmania_Monocytes_vs_normal_skin_Monocytes
TAFA2	0.871949	0.128051	1.9183	0.000110216	6.52299e-05	0	0.25	0.987822	0.927009	1.27412	-2.83864	4.89864	0.455696	0.242424	0.139241	0.193939	1.19936	0.694591	Cutaneous Leishmaniasis	Healthy	Skin	Monocytes	leishmania_Monocytes_vs_normal_skin_Monocytes
NDFIP1	0.871949	0.128051	1.9183	0.00015974	0.000121411	0	0.25	0.486797	0.554709	1.33368	-4.06486	4.6388	0.443038	0.363636	0.265823	0.260606	1.77759	0.910911	Cutaneous Leishmaniasis	Healthy	Skin	Monocytes	leishmania_Monocytes_vs_normal_skin_Monocytes
TTC3	0.871949	0.128051	1.9183	0.000200089	0.000179262	0	0.25	0.292204	0.252492	1.59363	-4.39056	6.15508	0.56962	0.672727	0.35443	0.369697	1.55711	1.83249	Cutaneous Leishmaniasis	Healthy	Skin	Monocytes	leishmania_Monocytes_vs_normal_skin_Monocytes
GALM	0.871749	0.128251	1.91651	0.000101981	0.000114385	0	0.25	-0.0381211	-0.0350795	1.52224	-5.20555	4.79154	0.113924	0.430303	0.113924	0.248485	1.10206	1.40843	Cutaneous Leishmaniasis	Healthy	Skin	Monocytes	leishmania_Monocytes_vs_normal_skin_Monocytes
IFI27L2	0.871749	0.128251	1.91651	0.000141495	9.32677e-05	0	0.25	1.00026	0.909677	1.40153	-3.25735	6.23175	0.303798	0.193939	0.253165	0.181818	0.778925	0.85161	Cutaneous Leishmaniasis	Healthy	Skin	Monocytes	leishmania_Monocytes_vs_normal_skin_Monocytes
ANXA2	0.871549	0.128451	1.91472	0.000731707	0.00124615	0	0.25	-0.713003	-0.741903	1.24187	-4.61767	4.37242	1.59494	3.55757	0.620253	0.763636	6.02971	9.87761	Cutaneous Leishmaniasis	Healthy	Skin	Monocytes	leishmania_Monocytes_vs_normal_skin_Monocytes
CCT3	0.871549	0.128451	1.91472	9.14313e-05	0.000126667	0	0.25	-0.770777	-0.609791	1.61783	-5.88995	3.8718	0.126582	0.375757	0.0886076	0.309091	0.345372	1.23766	Cutaneous Leishmaniasis	Healthy	Skin	Monocytes	leishmania_Monocytes_vs_normal_skin_Monocytes
CREG1	0.871549	0.128451	1.91472	0.000129024	0.00017292	0	0.25	-0.303251	-0.396619	1.48981	-5.02028	5.11523	0.189873	0.721212	0.177215	0.387879	1.40082	1.85914	Cutaneous Leishmaniasis	Healthy	Skin	Monocytes	leishmania_Monocytes_vs_normal_skin_Monocytes
GATAD2A	0.871549	0.128451	1.91472	0.000242743	0.000432653	0	0.25	-0.868082	-0.820118	1.45504	-5.61341	4.59452	0.531646	2.07879	0.341772	0.606061	1.38301	5.534	Cutaneous Leishmaniasis	Healthy	Skin	Monocytes	leishmania_Monocytes_vs_normal_skin_Monocytes
FCER1G	0.871549	0.128451	1.91472	0.0016217	0.00123323	0	0.25	0.334841	0.270452	1.56568	-4.64991	5.79076	4.1519	4.2303	0.721519	0.836364	16.5144	11.7277	Cutaneous Leishmaniasis	Healthy	Skin	Monocytes	leishmania_Monocytes_vs_normal_skin_Monocytes
HERC4	0.871549	0.128451	1.91472	0.000254366	0.000219653	0	0.25	0.184434	0.335423	1.53616	-5.51751	5.54846	0.949367	0.624242	0.493671	0.357576	2.49338	1.66421	Cutaneous Leishmaniasis	Healthy	Skin	Monocytes	leishmania_Monocytes_vs_normal_skin_Monocytes
SPTY2D1	0.871549	0.128451	1.91472	5.86897e-05	0.000115647	0	0.25	-0.769216	-0.778856	1.27373	-4.42377	3.39547	0.177215	0.339394	0.151899	0.212121	0.415705	0.958929	Cutaneous Leishmaniasis	Healthy	Skin	Monocytes	leishmania_Monocytes_vs_normal_skin_Monocytes
MAT2B	0.871549	0.128451	1.91472	0.000111945	8.18014e-05	0	0.25	0.649915	0.515909	1.54492	-3.57232	6.58716	0.227848	0.218182	0.151899	0.169697	0.888653	0.66312	Cutaneous Leishmaniasis	Healthy	Skin	Monocytes	leishmania_Monocytes_vs_normal_skin_Monocytes
CDC37	0.871549	0.128451	1.91472	0.000286613	0.000216694	0	0.25	0.329498	0.24401	1.46669	-4.55084	5.94793	0.43038	0.860606	0.329114	0.454545	2.08492	2.53267	Cutaneous Leishmaniasis	Healthy	Skin	Monocytes	leishmania_Monocytes_vs_normal_skin_Monocytes
DNAJC2	0.871349	0.128651	1.91294	7.53238e-05	7.39774e-05	0	0.25	0.0915935	0.0360441	1.59825	-4.97606	6.82192	0.177215	0.260606	0.101266	0.169697	0.486719	0.64355	Cutaneous Leishmaniasis	Healthy	Skin	Monocytes	leishmania_Monocytes_vs_normal_skin_Monocytes
ACSL5	0.871349	0.128651	1.91294	9.04835e-05	0.000118205	0	0.25	-0.00724891	-0.179426	1.45575	-4.04862	5.93701	0.227848	0.381818	0.189873	0.248485	0.586616	1.02996	Cutaneous Leishmaniasis	Healthy	Skin	Monocytes	leishmania_Monocytes_vs_normal_skin_Monocytes
USF2	0.871349	0.128651	1.91294	0.000182055	0.000124227	0	0.25	0.657632	0.644057	1.43805	-4.30005	5.06387	0.278481	0.381818	0.240506	0.284848	1.02991	1.15389	Cutaneous Leishmaniasis	Healthy	Skin	Monocytes	leishmania_Monocytes_vs_normal_skin_Monocytes
VPS37B	0.871349	0.128651	1.91294	0.000122306	0.000158026	0	0.25	-0.436698	-0.355658	1.58465	-5.5745	4.44434	0.202532	0.557576	0.177215	0.315152	0.548776	1.70746	Cutaneous Leishmaniasis	Healthy	Skin	Monocytes	leishmania_Monocytes_vs_normal_skin_Monocytes
PPM1F	0.871148	0.128852	1.91115	9.17093e-05	0.000107007	0	0.25	-0.0428988	-0.0430961	1.54153	-5.31876	5.10321	0.202532	0.278788	0.177215	0.218182	0.520228	0.75281	Cutaneous Leishmaniasis	Healthy	Skin	Monocytes	leishmania_Monocytes_vs_normal_skin_Monocytes
FNIP1	0.871148	0.128852	1.91115	0.000224279	0.00012699	0	0.25	0.937066	0.954545	1.32862	-2.91539	5.5779	0.708861	0.393939	0.405063	0.266667	1.95094	1.12624	Cutaneous Leishmaniasis	Healthy	Skin	Monocytes	leishmania_Monocytes_vs_normal_skin_Monocytes
TTYH2	0.870948	0.129052	1.90937	5.72664e-05	0.000102822	0	0.25	-0.551042	-0.605912	1.32944	-4.10775	3.64915	0.101266	0.406061	0.0886076	0.230303	0.229749	0.975166	Cutaneous Leishmaniasis	Healthy	Skin	Monocytes	leishmania_Monocytes_vs_normal_skin_Monocytes
CD84	0.870948	0.129052	1.90937	6.92722e-05	0.000107465	0	0.25	-0.473299	-0.478092	1.28186	-4.48714	3.07553	0.13924	0.363636	0.113924	0.260606	0.431601	1.08201	Cutaneous Leishmaniasis	Healthy	Skin	Monocytes	leishmania_Monocytes_vs_normal_skin_Monocytes
OSBPL8	0.870948	0.129052	1.90937	0.000448271	0.000335171	0	0.25	0.617589	0.68659	1.30334	-4.59622	5.59697	1.88608	1.30303	0.607595	0.545455	6.16282	3.35631	Cutaneous Leishmaniasis	Healthy	Skin	Monocytes	leishmania_Monocytes_vs_normal_skin_Monocytes
SPG7	0.870748	0.129252	1.90759	7.85557e-05	0.0001065	0	0.25	-0.139996	-0.202001	1.54061	-4.54485	5.38755	0.101266	0.278788	0.0886076	0.230303	0.306669	0.98706	Cutaneous Leishmaniasis	Healthy	Skin	Monocytes	leishmania_Monocytes_vs_normal_skin_Monocytes
ATP2B1	0.870748	0.129252	1.90759	0.000884615	0.00135713	0	0.25	-0.66689	-0.526471	1.58089	-6.53172	3.67363	2.36709	4.15757	0.556962	0.715152	5.61084	12.0115	Cutaneous Leishmaniasis	Healthy	Skin	Monocytes	leishmania_Monocytes_vs_normal_skin_Monocytes
TLE1	0.870748	0.129252	1.90759	3.75101e-05	7.76127e-05	0	0.25	-0.683368	-0.653816	1.49302	-6.63085	4.88109	0.0506329	0.327273	0.0379747	0.145455	0.108996	0.785274	Cutaneous Leishmaniasis	Healthy	Skin	Monocytes	leishmania_Monocytes_vs_normal_skin_Monocytes
DNAJC3	0.870748	0.129252	1.90759	0.000249563	0.000181093	0	0.25	0.504096	0.587789	1.27134	-4.34488	4.56375	0.607595	0.636363	0.367089	0.430303	1.71728	1.92946	Cutaneous Leishmaniasis	Healthy	Skin	Monocytes	leishmania_Monocytes_vs_normal_skin_Monocytes
RABEP1	0.870548	0.129452	1.90581	0.000141477	8.83593e-05	0	0.25	0.800526	0.772708	1.24407	-3.44217	5.08337	0.35443	0.315151	0.265823	0.230303	1.14189	1.02414	Cutaneous Leishmaniasis	Healthy	Skin	Monocytes	leishmania_Monocytes_vs_normal_skin_Monocytes
AHR	0.870548	0.129452	1.90581	0.000304601	0.000325456	0	0.25	-0.0911326	-0.106064	1.44252	-4.58898	4.59776	1.06329	1.4	0.379747	0.515152	2.75542	3.51182	Cutaneous Leishmaniasis	Healthy	Skin	Monocytes	leishmania_Monocytes_vs_normal_skin_Monocytes
TCF12	0.870548	0.129452	1.90581	0.000469169	0.000352611	0	0.25	0.55275	0.62421	1.29806	-4.08314	4.66879	1.72152	1.51515	0.683544	0.545455	5.32956	3.87748	Cutaneous Leishmaniasis	Healthy	Skin	Monocytes	leishmania_Monocytes_vs_normal_skin_Monocytes
WDTC1	0.870348	0.129652	1.90404	8.51073e-05	6.73734e-05	0	0.25	0.528007	0.532483	1.45404	-4.65064	4.74173	0.164557	0.30303	0.151899	0.187879	0.642003	0.792613	Cutaneous Leishmaniasis	Healthy	Skin	Monocytes	leishmania_Monocytes_vs_normal_skin_Monocytes
BCOR	0.870348	0.129652	1.90404	7.44401e-05	9.1293e-05	0	0.25	0.163235	0.0219507	1.47687	-4.00581	4.75125	0.151899	0.254545	0.113924	0.175758	0.356505	0.687252	Cutaneous Leishmaniasis	Healthy	Skin	Monocytes	leishmania_Monocytes_vs_normal_skin_Monocytes
TMEM219	0.870348	0.129652	1.90404	0.000134939	0.000144198	0	0.25	0.0712395	0.0162539	1.39528	-5.01007	4.55102	0.316456	0.436363	0.253165	0.29697	1.18121	1.36299	Cutaneous Leishmaniasis	Healthy	Skin	Monocytes	leishmania_Monocytes_vs_normal_skin_Monocytes
PRMT9	0.870348	0.129652	1.90404	8.57137e-05	9.6583e-05	0	0.25	0.0653182	-0.025249	1.70936	-5.27718	6.7301	0.455696	0.333333	0.126582	0.206061	0.842136	0.866161	Cutaneous Leishmaniasis	Healthy	Skin	Monocytes	leishmania_Monocytes_vs_normal_skin_Monocytes
ATP5F1B	0.870148	0.129852	1.90227	0.000296661	0.000213905	0	0.25	0.248756	0.126598	1.68711	-5.57014	6.50761	0.556962	0.696969	0.316456	0.460606	3.19862	1.88918	Cutaneous Leishmaniasis	Healthy	Skin	Monocytes	leishmania_Monocytes_vs_normal_skin_Monocytes
PITPNC1	0.870148	0.129852	1.90227	0.000258415	0.00027286	0	0.25	0.17352	0.250095	1.46959	-5.4682	5.51368	0.949367	1.41818	0.392405	0.393939	3.16409	3.23964	Cutaneous Leishmaniasis	Healthy	Skin	Monocytes	leishmania_Monocytes_vs_normal_skin_Monocytes
EIF2S3	0.870148	0.129852	1.90227	0.000222738	0.00018102	0	0.25	0.580184	0.582557	1.40197	-5.2502	4.65865	0.708861	0.593939	0.443038	0.345455	2.5104	1.68194	Cutaneous Leishmaniasis	Healthy	Skin	Monocytes	leishmania_Monocytes_vs_normal_skin_Monocytes
TFRC	0.870148	0.129852	1.90227	0.000281062	0.000208611	0	0.25	0.254203	0.207573	1.66834	-5.15758	7.48967	0.78481	0.739394	0.177215	0.254545	3.03339	1.78603	Cutaneous Leishmaniasis	Healthy	Skin	Monocytes	leishmania_Monocytes_vs_normal_skin_Monocytes
MLLT10	0.870148	0.129852	1.90227	0.000172369	0.000138004	0	0.25	0.210726	0.372811	1.74341	-5.60619	6.06621	0.683544	0.654545	0.405063	0.357576	2.52377	1.57186	Cutaneous Leishmaniasis	Healthy	Skin	Monocytes	leishmania_Monocytes_vs_normal_skin_Monocytes
MGAT1	0.870148	0.129852	1.90227	0.000232575	0.00044051	0	0.25	-0.815024	-0.874839	1.01858	-4.11835	2.76892	0.417722	1.38182	0.329114	0.557576	1.50014	3.99438	Cutaneous Leishmaniasis	Healthy	Skin	Monocytes	leishmania_Monocytes_vs_normal_skin_Monocytes
HPCAL1	0.870148	0.129852	1.90227	0.000140579	0.000234815	0	0.25	-0.475733	-0.579036	1.22808	-4.28988	3.60617	0.291139	1.18788	0.227848	0.375758	1.15143	2.97815	Cutaneous Leishmaniasis	Healthy	Skin	Monocytes	leishmania_Monocytes_vs_normal_skin_Monocytes
TXN2	0.870148	0.129852	1.90227	0.000112924	7.73246e-05	0	0.25	0.731902	0.736835	1.29658	-3.34636	4.96855	0.202532	0.206061	0.177215	0.163636	0.642795	0.557	Cutaneous Leishmaniasis	Healthy	Skin	Monocytes	leishmania_Monocytes_vs_normal_skin_Monocytes
RBM8A	0.869948	0.130052	1.9005	0.000253287	0.000179434	0	0.25	0.55806	0.542768	1.41942	-4.06201	5.24625	0.531646	0.6	0.405063	0.387879	2.07894	1.7808	Cutaneous Leishmaniasis	Healthy	Skin	Monocytes	leishmania_Monocytes_vs_normal_skin_Monocytes
SLC43A3	0.869948	0.130052	1.9005	6.59207e-05	8.06155e-05	0	0.25	0.238051	0.2651	1.44589	-3.55554	4.54501	0.113924	0.387879	0.113924	0.242424	0.251751	1.07192	Cutaneous Leishmaniasis	Healthy	Skin	Monocytes	leishmania_Monocytes_vs_normal_skin_Monocytes
SIRPA	0.869948	0.130052	1.9005	0.000150804	0.000195776	0	0.25	-0.293723	-0.364916	1.55732	-4.60352	5.921	0.367089	0.648485	0.240506	0.375758	0.996492	1.63779	Cutaneous Leishmaniasis	Healthy	Skin	Monocytes	leishmania_Monocytes_vs_normal_skin_Monocytes
PDK3	0.869948	0.130052	1.9005	0.000125019	0.000154566	0	0.25	-0.248388	-0.0848608	1.78003	-6.95937	6.46968	0.291139	0.757576	0.202532	0.290909	0.8532	1.79328	Cutaneous Leishmaniasis	Healthy	Skin	Monocytes	leishmania_Monocytes_vs_normal_skin_Monocytes
ARID4B	0.869948	0.130052	1.9005	0.000389307	0.00038869	0	0.25	-0.00459354	0.0664673	1.4065	-5.16461	4.38654	1.40506	1.54545	0.632911	0.575758	4.2919	4.00005	Cutaneous Leishmaniasis	Healthy	Skin	Monocytes	leishmania_Monocytes_vs_normal_skin_Monocytes
RO60	0.869948	0.130052	1.9005	0.000109239	7.8042e-05	0	0.25	0.619453	0.589735	1.34	-4.00785	5.60505	0.240506	0.290909	0.202532	0.193939	0.791741	0.721714	Cutaneous Leishmaniasis	Healthy	Skin	Monocytes	leishmania_Monocytes_vs_normal_skin_Monocytes
ACADVL	0.869948	0.130052	1.9005	8.90346e-05	8.79652e-05	0	0.25	0.200384	0.133813	1.53646	-5.0508	6.28147	0.202532	0.266667	0.177215	0.224242	0.521434	0.923195	Cutaneous Leishmaniasis	Healthy	Skin	Monocytes	leishmania_Monocytes_vs_normal_skin_Monocytes
CIITA	0.869748	0.130252	1.89873	0.000303021	0.000344347	0	0.25	-0.218794	-0.271904	1.56567	-5.36195	6.22883	0.886076	0.999999	0.35443	0.472727	2.34826	3.07745	Cutaneous Leishmaniasis	Healthy	Skin	Monocytes	leishmania_Monocytes_vs_normal_skin_Monocytes
CBFA2T2	0.869748	0.130252	1.89873	0.000167136	0.000129245	0	0.25	0.60446	0.605311	1.41027	-4.63966	6.46914	0.455696	0.551515	0.303797	0.260606	1.84441	1.32611	Cutaneous Leishmaniasis	Healthy	Skin	Monocytes	leishmania_Monocytes_vs_normal_skin_Monocytes
RIF1	0.869748	0.130252	1.89873	0.000124091	8.24166e-05	0	0.25	0.690903	0.735411	1.27933	-3.93738	4.89429	0.392405	0.206061	0.303797	0.175758	0.934712	0.586448	Cutaneous Leishmaniasis	Healthy	Skin	Monocytes	leishmania_Monocytes_vs_normal_skin_Monocytes
MSL1	0.869748	0.130252	1.89873	6.60934e-05	5.45022e-05	0	0.25	0.425809	0.375452	1.50225	-4.14136	5.47515	0.177215	0.309091	0.139241	0.224242	0.384742	0.71056	Cutaneous Leishmaniasis	Healthy	Skin	Monocytes	leishmania_Monocytes_vs_normal_skin_Monocytes
PICALM	0.869748	0.130252	1.89873	0.0011456	0.000803072	0	0.25	0.439823	0.568192	1.13525	-3.13095	4.11189	4	3.45454	0.734177	0.781818	12.4105	10.1052	Cutaneous Leishmaniasis	Healthy	Skin	Monocytes	leishmania_Monocytes_vs_normal_skin_Monocytes
TMEM230	0.869748	0.130252	1.89873	0.000136532	0.000133404	0	0.25	0.280429	0.210253	1.61611	-5.64682	5.12403	0.265823	0.509091	0.227848	0.30303	0.782703	1.34993	Cutaneous Leishmaniasis	Healthy	Skin	Monocytes	leishmania_Monocytes_vs_normal_skin_Monocytes
NFAT5	0.869748	0.130252	1.89873	0.000456053	0.000669281	0	0.25	-0.328296	-0.337713	1.55442	-5.53169	4.88703	1.26582	2.53939	0.518987	0.636364	3.41627	6.59142	Cutaneous Leishmaniasis	Healthy	Skin	Monocytes	leishmania_Monocytes_vs_normal_skin_Monocytes
SLC36A4	0.869548	0.130452	1.89697	0.000152609	8.96752e-05	0	0.25	0.932665	0.885905	1.19784	-2.92697	4.75314	0.341772	0.242424	0.253165	0.193939	1.51059	0.838821	Cutaneous Leishmaniasis	Healthy	Skin	Monocytes	leishmania_Monocytes_vs_normal_skin_Monocytes
VMP1	0.869548	0.130452	1.89697	0.000837604	0.000672103	0	0.25	0.283917	0.324985	1.38594	-4.75367	4.5882	3.43038	2.35151	0.696203	0.654545	10.5224	6.00682	Cutaneous Leishmaniasis	Healthy	Skin	Monocytes	leishmania_Monocytes_vs_normal_skin_Monocytes
ELF2	0.869548	0.130452	1.89697	0.000394484	0.000319043	0	0.25	0.409091	0.50508	1.41897	-4.69596	5.54916	1.78481	1.15758	0.556962	0.490909	4.42701	3.64588	Cutaneous Leishmaniasis	Healthy	Skin	Monocytes	leishmania_Monocytes_vs_normal_skin_Monocytes
NPEPPS	0.869548	0.130452	1.89697	0.000201409	0.000163252	0	0.25	0.295158	0.4108	1.63309	-5.59819	4.7089	0.544304	0.630303	0.367089	0.369697	1.78809	1.58838	Cutaneous Leishmaniasis	Healthy	Skin	Monocytes	leishmania_Monocytes_vs_normal_skin_Monocytes
ATF5	0.869348	0.130652	1.8952	0.00019944	0.00013317	0	0.25	0.490658	0.368449	1.5921	-3.54966	7.34361	0.43038	0.254545	0.177215	0.2	1.59708	0.954184	Cutaneous Leishmaniasis	Healthy	Skin	Monocytes	leishmania_Monocytes_vs_normal_skin_Monocytes
CIAO2B	0.869348	0.130652	1.8952	0.000170618	0.000122949	0	0.25	0.531899	0.512949	1.37142	-4.04133	4.68285	0.379747	0.351515	0.253165	0.272727	2.1272	0.865162	Cutaneous Leishmaniasis	Healthy	Skin	Monocytes	leishmania_Monocytes_vs_normal_skin_Monocytes
BSG	0.869348	0.130652	1.8952	0.00015744	9.89699e-05	0	0.25	1.09783	1.01429	1.4442	-3.53859	6.73556	0.35443	0.387879	0.265823	0.248485	1.06935	0.942557	Cutaneous Leishmaniasis	Healthy	Skin	Monocytes	leishmania_Monocytes_vs_normal_skin_Monocytes
CCDC47	0.869348	0.130652	1.8952	0.000109429	0.000110156	0	0.25	0.0670735	0.00799561	1.62699	-5.65153	6.82471	0.240506	0.466666	0.164557	0.272727	0.636576	1.19215	Cutaneous Leishmaniasis	Healthy	Skin	Monocytes	leishmania_Monocytes_vs_normal_skin_Monocytes
UBE2Z	0.869348	0.130652	1.8952	0.000124502	0.000108854	0	0.25	0.55239	0.472185	1.46406	-3.50969	6.29563	0.379747	0.278788	0.291139	0.236364	1.23279	0.835735	Cutaneous Leishmaniasis	Healthy	Skin	Monocytes	leishmania_Monocytes_vs_normal_skin_Monocytes
AGFG1	0.869348	0.130652	1.8952	0.000251066	0.000189912	0	0.25	0.438603	0.395565	1.54004	-4.23696	6.25604	0.936709	0.660606	0.455696	0.393939	3.03784	1.71829	Cutaneous Leishmaniasis	Healthy	Skin	Monocytes	leishmania_Monocytes_vs_normal_skin_Monocytes
SEC11A	0.869348	0.130652	1.8952	0.000431473	0.000273977	0	0.25	0.662646	0.638407	1.402	-4.05732	6.37294	0.848101	1.11515	0.506329	0.50303	4.49059	3.10064	Cutaneous Leishmaniasis	Healthy	Skin	Monocytes	leishmania_Monocytes_vs_normal_skin_Monocytes
EIF3A	0.869348	0.130652	1.8952	0.000289196	0.000220351	0	0.25	0.448647	0.531518	1.54785	-5.21324	5.11785	0.848102	0.787878	0.518987	0.412121	2.38627	2.21909	Cutaneous Leishmaniasis	Healthy	Skin	Monocytes	leishmania_Monocytes_vs_normal_skin_Monocytes
RPN2	0.869348	0.130652	1.8952	0.000187699	0.000182891	0	0.25	0.0165711	0.0724916	1.68994	-5.66307	5.50921	0.544304	0.618182	0.341772	0.375758	1.78718	1.64894	Cutaneous Leishmaniasis	Healthy	Skin	Monocytes	leishmania_Monocytes_vs_normal_skin_Monocytes
AFDN	0.869148	0.130852	1.89344	5.68612e-05	8.64741e-05	0	0.25	-0.325324	-0.380277	1.42972	-5.0106	5.31494	0.0632911	0.375757	0.0506329	0.218182	0.1684	0.965876	Cutaneous Leishmaniasis	Healthy	Skin	Monocytes	leishmania_Monocytes_vs_normal_skin_Monocytes
ARMC9	0.869148	0.130852	1.89344	3.61491e-05	5.91275e-05	0	0.25	-0.52918	-0.528209	1.50957	-5.81127	4.98565	0.0379747	0.357576	0.0253165	0.224242	0.0633091	0.877032	Cutaneous Leishmaniasis	Healthy	Skin	Monocytes	leishmania_Monocytes_vs_normal_skin_Monocytes
INIP	0.869148	0.130852	1.89344	9.71769e-05	7.17903e-05	0	0.25	0.73202	0.58035	1.67296	-4.04299	6.03534	0.253165	0.230303	0.189873	0.181818	0.606125	0.564737	Cutaneous Leishmaniasis	Healthy	Skin	Monocytes	leishmania_Monocytes_vs_normal_skin_Monocytes
CD44	0.869148	0.130852	1.89344	0.00120306	0.00264175	0	0.25	-0.930344	-0.873775	1.37172	-5.47789	3.60181	3.72152	7.6	0.708861	0.836364	11.658	21.1675	Cutaneous Leishmaniasis	Healthy	Skin	Monocytes	leishmania_Monocytes_vs_normal_skin_Monocytes
IRF8	0.869148	0.130852	1.89344	0.000239813	0.000279977	0	0.25	-0.458542	-0.588453	1.39306	-4.31078	5.67083	1	1.05455	0.316456	0.424242	3.34927	2.67176	Cutaneous Leishmaniasis	Healthy	Skin	Monocytes	leishmania_Monocytes_vs_normal_skin_Monocytes
NSUN6	0.869148	0.130852	1.89344	0.000175452	0.000201056	0	0.25	-0.119311	-0.0958738	1.5473	-6.44868	4.77545	0.392405	0.551515	0.265823	0.315152	1.1115	2.00252	Cutaneous Leishmaniasis	Healthy	Skin	Monocytes	leishmania_Monocytes_vs_normal_skin_Monocytes
ARHGAP17	0.869148	0.130852	1.89344	0.000214244	0.000165917	0	0.25	0.600897	0.59103	1.44467	-4.28422	5.92413	0.721519	0.696969	0.405063	0.333333	2.50036	1.85742	Cutaneous Leishmaniasis	Healthy	Skin	Monocytes	leishmania_Monocytes_vs_normal_skin_Monocytes
RFX2	0.869148	0.130852	1.89344	0.000137158	0.000166691	0	0.25	-0.259975	-0.224782	1.46275	-5.39472	4.89686	0.303797	0.581818	0.177215	0.284848	0.937084	1.42862	Cutaneous Leishmaniasis	Healthy	Skin	Monocytes	leishmania_Monocytes_vs_normal_skin_Monocytes
FER	0.869148	0.130852	1.89344	0.000176481	0.000169849	0	0.25	-0.0322438	0.136051	1.72852	-6.5633	5.37734	0.556962	0.684848	0.278481	0.327273	1.64218	1.67408	Cutaneous Leishmaniasis	Healthy	Skin	Monocytes	leishmania_Monocytes_vs_normal_skin_Monocytes
FRMD4B	0.869148	0.130852	1.89344	0.000526947	0.000761624	0	0.25	-0.654674	-0.553865	1.55075	-5.66758	4.53228	0.759494	2.56363	0.367089	0.660606	3.11138	7.72245	Cutaneous Leishmaniasis	Healthy	Skin	Monocytes	leishmania_Monocytes_vs_normal_skin_Monocytes
UVRAG	0.869148	0.130852	1.89344	0.000650127	0.000531275	0	0.25	0.42407	0.542932	1.43381	-4.92579	4.75068	1.82279	2.24242	0.64557	0.624242	5.15009	5.89709	Cutaneous Leishmaniasis	Healthy	Skin	Monocytes	leishmania_Monocytes_vs_normal_skin_Monocytes
EHD4	0.868948	0.131052	1.89169	6.92309e-05	0.00013121	0	0.25	-0.669852	-0.639719	1.38177	-5.1885	4.6052	0.113924	0.424242	0.113924	0.187879	0.915154	1.09411	Cutaneous Leishmaniasis	Healthy	Skin	Monocytes	leishmania_Monocytes_vs_normal_skin_Monocytes
TPM4	0.868948	0.131052	1.89169	0.000405458	0.000454801	0	0.25	-0.0799052	-0.172962	1.42213	-4.0259	4.74708	0.873418	1.39394	0.455696	0.612121	3.86077	4.38879	Cutaneous Leishmaniasis	Healthy	Skin	Monocytes	leishmania_Monocytes_vs_normal_skin_Monocytes
OSTF1	0.868948	0.131052	1.89169	0.000295437	0.000172216	0	0.25	0.852567	0.88599	1.00167	-3.12989	4.61844	0.746836	0.60606	0.493671	0.412121	2.92708	1.78143	Cutaneous Leishmaniasis	Healthy	Skin	Monocytes	leishmania_Monocytes_vs_normal_skin_Monocytes
TNFAIP8	0.868948	0.131052	1.89169	0.000366957	0.000748502	0	0.25	-0.612813	-0.500787	1.47175	-5.17788	3.64289	1.26582	2.82424	0.493671	0.575758	3.72476	6.43465	Cutaneous Leishmaniasis	Healthy	Skin	Monocytes	leishmania_Monocytes_vs_normal_skin_Monocytes
SCAF4	0.868948	0.131052	1.89169	0.000112293	0.000141943	0	0.25	-0.211172	-0.154753	1.63874	-5.73878	5.14316	0.227848	0.581818	0.177215	0.309091	0.580858	1.44738	Cutaneous Leishmaniasis	Healthy	Skin	Monocytes	leishmania_Monocytes_vs_normal_skin_Monocytes
RPRD1A	0.868948	0.131052	1.89169	0.00012303	7.34761e-05	0	0.25	1.06563	0.914447	1.35325	-3.68215	6.24535	0.43038	0.230303	0.303797	0.163636	1.07982	0.706939	Cutaneous Leishmaniasis	Healthy	Skin	Monocytes	leishmania_Monocytes_vs_normal_skin_Monocytes
ADCY3	0.868747	0.131253	1.88993	3.97149e-05	5.35495e-05	0	0.25	-0.0505258	-0.0725021	1.49536	-5.51274	5.46288	0.0632911	0.375758	0.0506329	0.169697	0.538891	0.933349	Cutaneous Leishmaniasis	Healthy	Skin	Monocytes	leishmania_Monocytes_vs_normal_skin_Monocytes
TENT4A	0.868747	0.131253	1.88993	6.86087e-05	6.72649e-05	0	0.25	0.187591	0.21117	1.45482	-4.12504	5.39562	0.151899	0.260606	0.139241	0.218182	0.399267	0.67263	Cutaneous Leishmaniasis	Healthy	Skin	Monocytes	leishmania_Monocytes_vs_normal_skin_Monocytes
AP1B1	0.868747	0.131253	1.88993	0.00018926	0.000117206	0	0.25	0.813063	0.797173	1.09799	-2.73642	5.12086	0.291139	0.387879	0.202532	0.290909	1.28192	1.1398	Cutaneous Leishmaniasis	Healthy	Skin	Monocytes	leishmania_Monocytes_vs_normal_skin_Monocytes
RPL13A	0.868747	0.131253	1.88993	0.00182138	0.00106522	0	0.25	0.681095	0.599246	1.46372	-3.93948	5.77185	5.72152	3.69697	0.898734	0.757576	27.7263	10.552	Cutaneous Leishmaniasis	Healthy	Skin	Monocytes	leishmania_Monocytes_vs_normal_skin_Monocytes
RNF139	0.868747	0.131253	1.88993	0.000102792	7.42816e-05	0	0.25	0.717473	0.713183	1.31455	-3.91228	4.83508	0.240506	0.218182	0.164557	0.169697	0.48764	0.725338	Cutaneous Leishmaniasis	Healthy	Skin	Monocytes	leishmania_Monocytes_vs_normal_skin_Monocytes
NUDT4	0.868747	0.131253	1.88993	7.01383e-05	0.000133531	0	0.25	-0.735803	-0.783091	1.24899	-5.10829	3.97336	0.101266	0.454545	0.101266	0.272727	0.336657	1.22359	Cutaneous Leishmaniasis	Healthy	Skin	Monocytes	leishmania_Monocytes_vs_normal_skin_Monocytes
MARCKS	0.868747	0.131253	1.88993	0.00070893	0.0012109	0	0.25	-0.85266	-0.832187	1.34054	-5.60117	3.31543	1.03797	5	0.43038	0.818182	4.06102	14.6167	Cutaneous Leishmaniasis	Healthy	Skin	Monocytes	leishmania_Monocytes_vs_normal_skin_Monocytes
DPYSL2	0.868747	0.131253	1.88993	0.000432406	0.000350269	0	0.25	0.679825	0.565195	1.41601	-3.45206	5.8026	0.987342	0.90303	0.468354	0.442424	3.08729	3.33409	Cutaneous Leishmaniasis	Healthy	Skin	Monocytes	leishmania_Monocytes_vs_normal_skin_Monocytes
EIF3G	0.868747	0.131253	1.88993	0.000262987	0.000237162	0	0.25	0.281494	0.274559	1.48976	-5.33704	7.03361	0.481013	0.672727	0.405063	0.375758	3.03902	2.05547	Cutaneous Leishmaniasis	Healthy	Skin	Monocytes	leishmania_Monocytes_vs_normal_skin_Monocytes
HLA-C	0.868747	0.131253	1.88993	0.00123658	0.000757702	0	0.25	0.764727	0.794879	1.21331	-3.97562	4.95366	4.03797	1.94545	0.835443	0.751515	15.5124	6.77163	Cutaneous Leishmaniasis	Healthy	Skin	Monocytes	leishmania_Monocytes_vs_normal_skin_Monocytes
CNOT4	0.868747	0.131253	1.88993	0.000298238	0.000204582	0	0.25	0.431336	0.5569	1.10009	-3.29782	3.62155	0.78481	0.654545	0.443038	0.430303	2.08785	1.96932	Cutaneous Leishmaniasis	Healthy	Skin	Monocytes	leishmania_Monocytes_vs_normal_skin_Monocytes
NAPA	0.868747	0.131253	1.88993	0.000167142	0.000105272	0	0.25	0.867381	0.816716	1.22615	-3.02806	5.68936	0.379747	0.369697	0.240506	0.242424	0.977264	1.0483	Cutaneous Leishmaniasis	Healthy	Skin	Monocytes	leishmania_Monocytes_vs_normal_skin_Monocytes
HDAC5	0.868747	0.131253	1.88993	5.70736e-05	6.00751e-05	0	0.25	-0.0083717	0.0875254	1.45131	-5.35249	4.39975	0.101266	0.248485	0.101266	0.163636	0.294182	0.592394	Cutaneous Leishmaniasis	Healthy	Skin	Monocytes	leishmania_Monocytes_vs_normal_skin_Monocytes
SAR1A	0.868747	0.131253	1.88993	0.000133928	0.000167744	0	0.25	-0.259529	-0.259414	1.47378	-5.03358	4.33681	0.253165	0.436364	0.227848	0.321212	0.982925	1.46213	Cutaneous Leishmaniasis	Healthy	Skin	Monocytes	leishmania_Monocytes_vs_normal_skin_Monocytes
MAPK1IP1L	0.868547	0.131453	1.88818	0.00011058	0.000107564	0	0.25	0.403536	0.309833	1.5835	-4.40263	6.93359	0.316456	0.448485	0.227848	0.266667	0.867682	1.08116	Cutaneous Leishmaniasis	Healthy	Skin	Monocytes	leishmania_Monocytes_vs_normal_skin_Monocytes
ZEB2	0.868547	0.131453	1.88818	0.00244614	0.00196321	0	0.25	0.234092	0.265634	1.3669	-3.85825	4.75052	10.519	6.2303	0.746835	0.806061	29.0598	16.4538	Cutaneous Leishmaniasis	Healthy	Skin	Monocytes	leishmania_Monocytes_vs_normal_skin_Monocytes
NOP10	0.868547	0.131453	1.88818	0.000270822	0.000208971	0	0.25	0.444389	0.40941	1.51207	-4.00089	5.12772	0.455696	0.569697	0.367089	0.381818	2.2242	1.99404	Cutaneous Leishmaniasis	Healthy	Skin	Monocytes	leishmania_Monocytes_vs_normal_skin_Monocytes
ARHGAP21	0.868547	0.131453	1.88818	0.000125619	0.000185312	0	0.25	-0.319731	-0.222445	1.51299	-5.2324	3.73087	0.265823	0.745454	0.202532	0.345455	0.789914	1.77699	Cutaneous Leishmaniasis	Healthy	Skin	Monocytes	leishmania_Monocytes_vs_normal_skin_Monocytes
PSMB7	0.868547	0.131453	1.88818	0.000117401	9.89741e-05	0	0.25	0.455674	0.391671	1.61292	-4.66174	7.21964	0.303797	0.309091	0.227848	0.212121	1.09589	0.774265	Cutaneous Leishmaniasis	Healthy	Skin	Monocytes	leishmania_Monocytes_vs_normal_skin_Monocytes
SIK3	0.868347	0.131653	1.88642	0.00104605	0.00129062	0	0.25	-0.300121	-0.289155	1.57157	-5.05398	5.92616	3.93671	6.04242	0.696203	0.769697	10.9616	15.7252	Cutaneous Leishmaniasis	Healthy	Skin	Monocytes	leishmania_Monocytes_vs_normal_skin_Monocytes
MAX	0.868347	0.131653	1.88642	0.000172093	0.000101579	0	0.25	0.968939	0.917925	1.08587	-3.14059	4.6734	0.43038	0.363636	0.316456	0.266667	1.86914	0.939033	Cutaneous Leishmaniasis	Healthy	Skin	Monocytes	leishmania_Monocytes_vs_normal_skin_Monocytes
VCP	0.868347	0.131653	1.88642	0.000113576	0.00010994	0	0.25	0.298702	0.239986	1.57327	-5.56737	6.24707	0.202532	0.50303	0.177215	0.339394	0.798867	1.36203	Cutaneous Leishmaniasis	Healthy	Skin	Monocytes	leishmania_Monocytes_vs_normal_skin_Monocytes
CLK4	0.868347	0.131653	1.88642	9.57751e-05	6.44714e-05	0	0.25	0.835626	0.837999	1.26057	-3.55155	5.55569	0.253165	0.193939	0.202532	0.157576	1.12474	0.498809	Cutaneous Leishmaniasis	Healthy	Skin	Monocytes	leishmania_Monocytes_vs_normal_skin_Monocytes
UBE2V2	0.868347	0.131653	1.88642	0.000114553	8.27759e-05	0	0.25	0.913636	0.80166	1.45927	-3.25179	5.75782	0.227848	0.206061	0.202532	0.175758	0.761029	0.581885	Cutaneous Leishmaniasis	Healthy	Skin	Monocytes	leishmania_Monocytes_vs_normal_skin_Monocytes
PPT1	0.868147	0.131853	1.88468	0.00023331	0.000190221	0	0.25	0.477259	0.503302	1.39301	-4.88032	5.29259	0.607595	0.678788	0.35443	0.4	1.78797	1.85186	Cutaneous Leishmaniasis	Healthy	Skin	Monocytes	leishmania_Monocytes_vs_normal_skin_Monocytes
SGTB	0.868147	0.131853	1.88468	9.01501e-05	7.94904e-05	0	0.25	0.383393	0.318075	1.53798	-5.32984	5.329	0.329114	0.260606	0.227848	0.193939	1.06449	0.65074	Cutaneous Leishmaniasis	Healthy	Skin	Monocytes	leishmania_Monocytes_vs_normal_skin_Monocytes
APH1A	0.868147	0.131853	1.88468	6.97115e-05	7.83963e-05	0	0.25	0.170192	0.0279236	1.66996	-5.35572	6.1904	0.139241	0.260606	0.139241	0.206061	0.352284	0.816625	Cutaneous Leishmaniasis	Healthy	Skin	Monocytes	leishmania_Monocytes_vs_normal_skin_Monocytes
BDP1	0.868147	0.131853	1.88468	0.000181368	0.000124455	0	0.25	0.664109	0.660389	1.45367	-5.36176	5.81692	0.658228	0.357576	0.35443	0.230303	2.6248	1.09536	Cutaneous Leishmaniasis	Healthy	Skin	Monocytes	leishmania_Monocytes_vs_normal_skin_Monocytes
TGFBR2	0.868147	0.131853	1.88468	0.000356194	0.000267462	0	0.25	0.336454	0.478166	1.62098	-5.44818	5.65081	1.41772	0.715151	0.506329	0.4	4.13373	2.08577	Cutaneous Leishmaniasis	Healthy	Skin	Monocytes	leishmania_Monocytes_vs_normal_skin_Monocytes
ARID2	0.868147	0.131853	1.88468	0.000263898	0.000200779	0	0.25	0.491508	0.544763	1.32221	-4.05799	4.55445	1.27848	0.593939	0.56962	0.357576	4.69066	1.47056	Cutaneous Leishmaniasis	Healthy	Skin	Monocytes	leishmania_Monocytes_vs_normal_skin_Monocytes
USP32	0.867947	0.132053	1.88293	0.000510749	0.000338822	0	0.25	0.601801	0.628115	1.32025	-4.14255	5.06566	1.40506	1.14545	0.582278	0.490909	4.60703	3.3968	Cutaneous Leishmaniasis	Healthy	Skin	Monocytes	leishmania_Monocytes_vs_normal_skin_Monocytes
COX7A2L	0.867947	0.132053	1.88293	0.000159409	0.000128823	0	0.25	0.396925	0.447961	1.42896	-4.50375	4.7598	0.493671	0.363636	0.291139	0.260606	1.7828	0.91521	Cutaneous Leishmaniasis	Healthy	Skin	Monocytes	leishmania_Monocytes_vs_normal_skin_Monocytes
LMO4	0.867747	0.132253	1.88118	0.000181536	0.000130759	0	0.25	0.599495	0.613569	1.39077	-3.89207	5.05428	0.35443	0.50303	0.278481	0.339394	0.905933	1.53994	Cutaneous Leishmaniasis	Healthy	Skin	Monocytes	leishmania_Monocytes_vs_normal_skin_Monocytes
SENP5	0.867747	0.132253	1.88118	0.000130927	0.000135276	0	0.25	-0.180399	-0.141275	1.49297	-4.67545	4.53361	0.329114	0.521212	0.253165	0.357576	0.902592	1.31957	Cutaneous Leishmaniasis	Healthy	Skin	Monocytes	leishmania_Monocytes_vs_normal_skin_Monocytes
ARFGAP3	0.867547	0.132453	1.87944	0.000146702	0.000252819	0	0.25	-0.533672	-0.569542	1.30805	-4.42179	3.71776	0.329114	1.06061	0.227848	0.448485	1.22191	2.84731	Cutaneous Leishmaniasis	Healthy	Skin	Monocytes	leishmania_Monocytes_vs_normal_skin_Monocytes
MRFAP1	0.867547	0.132453	1.87944	0.00018084	0.00011924	0	0.25	0.656403	0.536236	1.58579	-4.26076	7.03981	0.367089	0.381818	0.278481	0.254545	1.54495	1.10635	Cutaneous Leishmaniasis	Healthy	Skin	Monocytes	leishmania_Monocytes_vs_normal_skin_Monocytes
FAM222B	0.867547	0.132453	1.87944	8.58231e-05	7.22535e-05	0	0.25	0.361041	0.373595	1.54399	-4.74486	4.87205	0.240506	0.29697	0.189873	0.193939	0.948671	0.654411	Cutaneous Leishmaniasis	Healthy	Skin	Monocytes	leishmania_Monocytes_vs_normal_skin_Monocytes
PTEN	0.867347	0.132653	1.8777	0.000426258	0.00026386	0	0.25	0.814128	0.862444	0.929987	-2.89588	4.0523	1.53165	0.751515	0.632911	0.424242	5.98795	2.37514	Cutaneous Leishmaniasis	Healthy	Skin	Monocytes	leishmania_Monocytes_vs_normal_skin_Monocytes
PURB	0.867347	0.132653	1.8777	0.000106011	0.000166715	0	0.25	-0.419192	-0.509952	1.33952	-4.30802	4.18713	0.202532	0.593939	0.139241	0.375758	0.577592	1.97326	Cutaneous Leishmaniasis	Healthy	Skin	Monocytes	leishmania_Monocytes_vs_normal_skin_Monocytes
HERC1	0.867347	0.132653	1.8777	0.000328182	0.000435371	0	0.25	-0.352964	-0.285644	1.53846	-5.17986	3.70817	1.07595	1.48485	0.481013	0.533333	2.70279	3.91774	Cutaneous Leishmaniasis	Healthy	Skin	Monocytes	leishmania_Monocytes_vs_normal_skin_Monocytes
UBE2E1	0.867347	0.132653	1.8777	0.000276134	0.000354262	0	0.25	-0.339037	-0.30148	1.56977	-5.60554	4.50855	0.683544	1.67879	0.367089	0.569697	2.35875	4.26994	Cutaneous Leishmaniasis	Healthy	Skin	Monocytes	leishmania_Monocytes_vs_normal_skin_Monocytes
AMFR	0.867347	0.132653	1.8777	8.41879e-05	6.46363e-05	0	0.25	0.430073	0.504961	1.24964	-3.944	4.4634	0.177215	0.218182	0.126582	0.151515	0.430467	0.507108	Cutaneous Leishmaniasis	Healthy	Skin	Monocytes	leishmania_Monocytes_vs_normal_skin_Monocytes
PPP2R5C	0.867347	0.132653	1.8777	0.000319531	0.000192243	0	0.25	0.885577	0.91278	0.993955	-3.22327	4.3341	1.26582	0.70303	0.64557	0.406061	4.85546	1.65636	Cutaneous Leishmaniasis	Healthy	Skin	Monocytes	leishmania_Monocytes_vs_normal_skin_Monocytes
PEPD	0.867347	0.132653	1.8777	0.000135649	0.000103335	0	0.25	0.684115	0.529009	1.54932	-3.62722	6.11288	0.189873	0.254545	0.177215	0.193939	1.23597	0.809517	Cutaneous Leishmaniasis	Healthy	Skin	Monocytes	leishmania_Monocytes_vs_normal_skin_Monocytes
EXOC6B	0.867347	0.132653	1.8777	0.000189934	0.000153738	0	0.25	0.41529	0.437112	1.41216	-4.60594	4.82674	0.518987	0.6	0.278481	0.333333	1.64145	1.59519	Cutaneous Leishmaniasis	Healthy	Skin	Monocytes	leishmania_Monocytes_vs_normal_skin_Monocytes
DST	0.867147	0.132853	1.87596	0.000196914	0.000231573	0	0.25	-0.222044	-0.124465	1.64546	-6.65865	6.12026	0.278481	0.739394	0.139241	0.393939	0.724287	2.54038	Cutaneous Leishmaniasis	Healthy	Skin	Monocytes	leishmania_Monocytes_vs_normal_skin_Monocytes
LAMTOR3	0.867147	0.132853	1.87596	0.000136137	9.73481e-05	0	0.25	0.697799	0.577876	1.45549	-3.45243	5.76089	0.21519	0.30303	0.202532	0.218182	0.987747	0.879508	Cutaneous Leishmaniasis	Healthy	Skin	Monocytes	leishmania_Monocytes_vs_normal_skin_Monocytes
SLC6A6	0.867147	0.132853	1.87596	0.0002326	0.00019212	0	0.25	0.394813	0.481379	1.35296	-5.05646	4.55763	0.392405	0.757576	0.265823	0.369697	1.20066	2.20799	Cutaneous Leishmaniasis	Healthy	Skin	Monocytes	leishmania_Monocytes_vs_normal_skin_Monocytes
PFDN1	0.867147	0.132853	1.87596	0.000109482	7.83612e-05	0	0.25	0.690474	0.638301	1.40653	-3.93792	6.25318	0.265823	0.260606	0.21519	0.163636	1.03063	0.846359	Cutaneous Leishmaniasis	Healthy	Skin	Monocytes	leishmania_Monocytes_vs_normal_skin_Monocytes
SERPINB9	0.867147	0.132853	1.87596	0.000407776	0.000525226	0	0.25	-0.41169	-0.522049	1.50656	-4.42702	5.82249	1.11392	2.52727	0.341772	0.509091	3.28269	5.84109	Cutaneous Leishmaniasis	Healthy	Skin	Monocytes	leishmania_Monocytes_vs_normal_skin_Monocytes
CPNE1	0.867147	0.132853	1.87596	0.000112004	7.9915e-05	0	0.25	0.829405	0.68508	1.34665	-2.47841	4.9049	0.291139	0.212121	0.202532	0.169697	1.46394	0.657251	Cutaneous Leishmaniasis	Healthy	Skin	Monocytes	leishmania_Monocytes_vs_normal_skin_Monocytes
SRSF2	0.866947	0.133053	1.87423	0.00030689	0.000474525	0	0.25	-0.707962	-0.744705	1.24686	-4.44068	3.51706	0.341772	1.34545	0.265823	0.593939	2.13319	4.13441	Cutaneous Leishmaniasis	Healthy	Skin	Monocytes	leishmania_Monocytes_vs_normal_skin_Monocytes
EEF1D	0.866947	0.133053	1.87423	0.000697848	0.000749452	0	0.25	0.0836309	-0.00446034	1.4578	-4.1992	5.52278	1.82279	2.45454	0.670886	0.775758	7.65982	7.4249	Cutaneous Leishmaniasis	Healthy	Skin	Monocytes	leishmania_Monocytes_vs_normal_skin_Monocytes
GLRX	0.866947	0.133053	1.87423	0.000307704	0.000181205	0	0.25	0.828427	0.773092	1.43209	-3.71148	5.82618	0.873418	0.60606	0.481013	0.363636	4.11942	1.55205	Cutaneous Leishmaniasis	Healthy	Skin	Monocytes	leishmania_Monocytes_vs_normal_skin_Monocytes
TRPM7	0.866947	0.133053	1.87423	0.000223451	0.000212038	0	0.25	0.224543	0.278278	1.80231	-6.84495	6.02068	0.759494	0.921212	0.455696	0.393939	1.9597	2.25967	Cutaneous Leishmaniasis	Healthy	Skin	Monocytes	leishmania_Monocytes_vs_normal_skin_Monocytes
NUDC	0.866947	0.133053	1.87423	0.000123203	0.000122191	0	0.25	0.336813	0.287692	1.41788	-4.00255	4.40356	0.265823	0.406061	0.240506	0.266667	1.04554	1.10544	Cutaneous Leishmaniasis	Healthy	Skin	Monocytes	leishmania_Monocytes_vs_normal_skin_Monocytes
XPR1	0.866747	0.133253	1.87249	0.000196	0.00021788	0	0.25	0.18453	0.260165	1.50945	-5.46673	5.51529	0.683544	0.636363	0.329114	0.290909	1.68726	1.73325	Cutaneous Leishmaniasis	Healthy	Skin	Monocytes	leishmania_Monocytes_vs_normal_skin_Monocytes
SWAP70	0.866747	0.133253	1.87249	0.000158074	0.000172267	0	0.25	-0.011691	-0.0564818	1.57469	-5.49645	6.3463	0.443038	0.545454	0.291139	0.369697	1.45066	1.48281	Cutaneous Leishmaniasis	Healthy	Skin	Monocytes	leishmania_Monocytes_vs_normal_skin_Monocytes
AFTPH	0.866547	0.133453	1.87076	0.000331687	0.000291242	0	0.25	0.238427	0.316309	1.50614	-4.85867	5.24449	0.708861	0.890909	0.405063	0.484848	2.46126	3.12395	Cutaneous Leishmaniasis	Healthy	Skin	Monocytes	leishmania_Monocytes_vs_normal_skin_Monocytes
DDX27	0.866547	0.133453	1.87076	6.62123e-05	7.84551e-05	0	0.25	0.216674	0.1406	1.52517	-5.08581	5.53613	0.151899	0.393939	0.151899	0.193939	0.725831	0.915525	Cutaneous Leishmaniasis	Healthy	Skin	Monocytes	leishmania_Monocytes_vs_normal_skin_Monocytes
BRD7	0.866547	0.133453	1.87076	0.000127247	8.05135e-05	0	0.25	0.806874	0.851283	1.02503	-3.02932	3.97613	0.303797	0.242424	0.253165	0.212121	0.849546	0.712574	Cutaneous Leishmaniasis	Healthy	Skin	Monocytes	leishmania_Monocytes_vs_normal_skin_Monocytes
PUM2	0.866547	0.133453	1.87076	0.000403287	0.00025578	0	0.25	0.756367	0.771595	1.12946	-3.22338	4.19132	1.37975	0.969696	0.607595	0.490909	4.52704	2.42719	Cutaneous Leishmaniasis	Healthy	Skin	Monocytes	leishmania_Monocytes_vs_normal_skin_Monocytes
EIF3I	0.866547	0.133453	1.87076	0.000141991	9.63085e-05	0	0.25	0.754926	0.755111	1.23578	-2.84035	4.51257	0.278481	0.278788	0.227848	0.242424	0.979624	0.963335	Cutaneous Leishmaniasis	Healthy	Skin	Monocytes	leishmania_Monocytes_vs_normal_skin_Monocytes
REX1BD	0.866547	0.133453	1.87076	0.00012449	0.000147598	0	0.25	0.031959	-0.13174	1.54733	-4.4622	6.12253	0.316456	0.436364	0.240506	0.29697	0.959937	1.31054	Cutaneous Leishmaniasis	Healthy	Skin	Monocytes	leishmania_Monocytes_vs_normal_skin_Monocytes
SEPTIN9	0.866547	0.133453	1.87076	0.000296096	0.000225152	0	0.25	0.684464	0.618791	1.31759	-3.15696	5.21253	1.05063	0.642424	0.468354	0.387879	2.89476	1.65596	Cutaneous Leishmaniasis	Healthy	Skin	Monocytes	leishmania_Monocytes_vs_normal_skin_Monocytes
DNAJB14	0.866347	0.133653	1.86903	0.000206589	0.000214865	0	0.25	0.13359	0.119265	1.53532	-4.55417	4.55147	0.531646	0.854545	0.379747	0.412121	1.29331	2.26263	Cutaneous Leishmaniasis	Healthy	Skin	Monocytes	leishmania_Monocytes_vs_normal_skin_Monocytes
POLR2E	0.866347	0.133653	1.86903	0.000135436	0.000126614	0	0.25	0.088118	-0.0308747	1.64747	-5.02696	7.08306	0.202532	0.412121	0.177215	0.321212	1.11978	1.07145	Cutaneous Leishmaniasis	Healthy	Skin	Monocytes	leishmania_Monocytes_vs_normal_skin_Monocytes
IGBP1	0.866347	0.133653	1.86903	0.000103083	8.44409e-05	0	0.25	0.592541	0.477204	1.69091	-5.47616	6.89729	0.329114	0.224242	0.278481	0.181818	1.01457	0.644291	Cutaneous Leishmaniasis	Healthy	Skin	Monocytes	leishmania_Monocytes_vs_normal_skin_Monocytes
YWHAB	0.866347	0.133653	1.86903	0.000605871	0.000470788	0	0.25	0.606606	0.582564	1.30126	-3.2915	5.00091	1.62025	1.60606	0.708861	0.672727	6.36776	5.20978	Cutaneous Leishmaniasis	Healthy	Skin	Monocytes	leishmania_Monocytes_vs_normal_skin_Monocytes
SIPA1L1	0.866347	0.133653	1.86903	0.000841902	0.000960589	0	0.25	-0.0890739	-0.120815	1.46572	-5.3569	5.56059	3.31646	4.78788	0.56962	0.70303	8.59911	12.6235	Cutaneous Leishmaniasis	Healthy	Skin	Monocytes	leishmania_Monocytes_vs_normal_skin_Monocytes
RPL5	0.866347	0.133653	1.86903	0.00149982	0.00148056	0	0.25	-0.0598081	-0.0923939	1.51563	-4.52059	5.28768	3.91139	5.72727	0.78481	0.842424	19.4419	15.6837	Cutaneous Leishmaniasis	Healthy	Skin	Monocytes	leishmania_Monocytes_vs_normal_skin_Monocytes
CD58	0.866347	0.133653	1.86903	0.000243536	0.000401338	0	0.25	-0.623609	-0.52238	1.52115	-6.58486	3.67818	0.607595	1.62424	0.405063	0.527273	1.84923	4.53729	Cutaneous Leishmaniasis	Healthy	Skin	Monocytes	leishmania_Monocytes_vs_normal_skin_Monocytes
SEC24A	0.866146	0.133854	1.86731	0.00013686	0.000102412	0	0.25	0.413509	0.465034	1.3497	-4.46695	4.20695	0.278481	0.339394	0.177215	0.242424	0.590972	0.972014	Cutaneous Leishmaniasis	Healthy	Skin	Monocytes	leishmania_Monocytes_vs_normal_skin_Monocytes
PTBP1	0.866146	0.133854	1.86731	7.19369e-05	0.000118897	0	0.25	-0.564633	-0.656512	1.09807	-3.91718	2.90695	0.151899	0.315151	0.113924	0.248485	0.33766	0.992525	Cutaneous Leishmaniasis	Healthy	Skin	Monocytes	leishmania_Monocytes_vs_normal_skin_Monocytes
SCARB2	0.866146	0.133854	1.86731	0.000122539	8.54909e-05	0	0.25	0.673956	0.673898	1.22523	-3.03701	5.72396	0.405063	0.260606	0.303797	0.2	1.03593	0.713889	Cutaneous Leishmaniasis	Healthy	Skin	Monocytes	leishmania_Monocytes_vs_normal_skin_Monocytes
PAFAH1B2	0.865946	0.134054	1.86558	0.00011839	0.000171751	0	0.25	-0.513743	-0.471594	1.41135	-6.36773	4.20587	0.303797	0.666666	0.227848	0.393939	0.888306	1.70692	Cutaneous Leishmaniasis	Healthy	Skin	Monocytes	leishmania_Monocytes_vs_normal_skin_Monocytes
CGAS	0.865946	0.134054	1.86558	0.000155824	0.00012701	0	0.25	0.661283	0.662287	1.33569	-4.19725	5.59161	0.329114	0.40606	0.240506	0.242424	0.886834	1.17321	Cutaneous Leishmaniasis	Healthy	Skin	Monocytes	leishmania_Monocytes_vs_normal_skin_Monocytes
PDIA6	0.865946	0.134054	1.86558	0.000195424	0.000189823	0	0.25	0.260509	0.206989	1.32865	-4.36377	4.9809	0.531646	0.781818	0.35443	0.393939	1.54989	2.03954	Cutaneous Leishmaniasis	Healthy	Skin	Monocytes	leishmania_Monocytes_vs_normal_skin_Monocytes
ATP5PO	0.865946	0.134054	1.86558	0.000255383	0.000201702	0	0.25	0.248365	0.176676	1.55487	-4.32192	5.57253	0.620253	0.6	0.417722	0.393939	3.17727	1.59386	Cutaneous Leishmaniasis	Healthy	Skin	Monocytes	leishmania_Monocytes_vs_normal_skin_Monocytes
PTGER4	0.865946	0.134054	1.86558	0.000153826	0.000218101	0	0.25	-0.406367	-0.445235	1.41153	-4.91294	4.53054	0.253165	0.430303	0.202532	0.248485	0.572021	1.73157	Cutaneous Leishmaniasis	Healthy	Skin	Monocytes	leishmania_Monocytes_vs_normal_skin_Monocytes
MDFIC	0.865746	0.134254	1.86386	0.000187941	0.000121282	0	0.25	0.71919	0.675891	1.30189	-3.62948	4.93519	0.886076	0.351515	0.43038	0.272727	2.39203	0.945558	Cutaneous Leishmaniasis	Healthy	Skin	Monocytes	leishmania_Monocytes_vs_normal_skin_Monocytes
DRAM1	0.865746	0.134254	1.86386	0.000174805	0.000232059	0	0.25	-0.404174	-0.378449	1.56844	-5.82568	6.13285	0.56962	1.02424	0.253165	0.345455	1.64505	2.38479	Cutaneous Leishmaniasis	Healthy	Skin	Monocytes	leishmania_Monocytes_vs_normal_skin_Monocytes
SNU13	0.865746	0.134254	1.86386	0.000189818	0.000171984	0	0.25	0.0795012	0.0255628	1.48738	-4.22208	5.86017	0.392405	0.618182	0.303797	0.4	2.00118	1.74883	Cutaneous Leishmaniasis	Healthy	Skin	Monocytes	leishmania_Monocytes_vs_normal_skin_Monocytes
TMEM243	0.865746	0.134254	1.86386	7.64146e-05	0.000118724	0	0.25	-0.476387	-0.512464	1.3884	-5.08187	4.28524	0.189873	0.369697	0.164557	0.242424	0.512418	1.04113	Cutaneous Leishmaniasis	Healthy	Skin	Monocytes	leishmania_Monocytes_vs_normal_skin_Monocytes
MZT2B	0.865746	0.134254	1.86386	0.000337964	0.000262205	0	0.25	0.5434	0.486798	1.54487	-4.09675	5.26588	0.594937	0.793939	0.417722	0.442424	2.6215	2.25949	Cutaneous Leishmaniasis	Healthy	Skin	Monocytes	leishmania_Monocytes_vs_normal_skin_Monocytes
ATOX1	0.865746	0.134254	1.86386	0.000357539	0.00016675	0	0.25	0.805013	0.612692	1.61479	-3.41265	7.51313	0.78481	0.381818	0.43038	0.260606	5.46759	1.05647	Cutaneous Leishmaniasis	Healthy	Skin	Monocytes	leishmania_Monocytes_vs_normal_skin_Monocytes
NUP54	0.865546	0.134454	1.86214	7.56081e-05	5.85586e-05	0	0.25	0.616629	0.473366	1.47067	-3.80706	8.18706	0.21519	0.230303	0.151899	0.163636	0.819851	0.505926	Cutaneous Leishmaniasis	Healthy	Skin	Monocytes	leishmania_Monocytes_vs_normal_skin_Monocytes
CBX6	0.865546	0.134454	1.86214	0.000113615	7.54699e-05	0	0.25	0.655396	0.667584	1.28684	-4.03969	4.70438	0.164557	0.272727	0.151899	0.206061	0.628295	0.785976	Cutaneous Leishmaniasis	Healthy	Skin	Monocytes	leishmania_Monocytes_vs_normal_skin_Monocytes
ZNF131	0.865546	0.134454	1.86214	0.000177793	0.000163604	0	0.25	0.0191618	0.0848846	1.81857	-6.07817	5.69369	0.443038	0.593939	0.227848	0.333333	1.28096	1.57117	Cutaneous Leishmaniasis	Healthy	Skin	Monocytes	leishmania_Monocytes_vs_normal_skin_Monocytes
DSE	0.865546	0.134454	1.86214	0.000289169	0.000205245	0	0.25	0.532012	0.466788	1.40824	-3.47251	5.86643	0.924051	0.775757	0.303797	0.369697	3.3516	2.21083	Cutaneous Leishmaniasis	Healthy	Skin	Monocytes	leishmania_Monocytes_vs_normal_skin_Monocytes
OPA3	0.865546	0.134454	1.86214	6.57606e-05	7.0136e-05	0	0.25	0.101022	0.10007	1.48578	-4.99691	5.01747	0.0886076	0.248485	0.0886076	0.169697	0.231952	0.746095	Cutaneous Leishmaniasis	Healthy	Skin	Monocytes	leishmania_Monocytes_vs_normal_skin_Monocytes
ENO1	0.865546	0.134454	1.86214	0.000501332	0.000373642	0	0.25	0.47074	0.396982	1.45919	-4.10024	6.00901	0.924051	1.13333	0.518987	0.551515	4.828	3.12109	Cutaneous Leishmaniasis	Healthy	Skin	Monocytes	leishmania_Monocytes_vs_normal_skin_Monocytes
WHAMM	0.865546	0.134454	1.86214	7.6653e-05	7.57056e-05	0	0.25	-0.0486329	-0.0284042	1.54333	-4.98257	5.56408	0.113924	0.260606	0.0886076	0.181818	0.279065	0.755587	Cutaneous Leishmaniasis	Healthy	Skin	Monocytes	leishmania_Monocytes_vs_normal_skin_Monocytes
PRKCE	0.865546	0.134454	1.86214	0.000202647	0.000175004	0	0.25	0.538242	0.571325	1.32565	-4.03041	5.0359	0.772152	0.878788	0.367089	0.309091	2.32449	2.03908	Cutaneous Leishmaniasis	Healthy	Skin	Monocytes	leishmania_Monocytes_vs_normal_skin_Monocytes
TUT7	0.865346	0.134654	1.86042	0.000278957	0.000208781	0	0.25	0.725186	0.659893	1.37913	-3.53558	5.07723	1.06329	0.6	0.481013	0.315152	2.68252	2.00643	Cutaneous Leishmaniasis	Healthy	Skin	Monocytes	leishmania_Monocytes_vs_normal_skin_Monocytes
PABPN1	0.865346	0.134654	1.86042	0.000102905	0.000171845	0	0.25	-0.64411	-0.676813	1.20053	-3.86498	4.60265	0.126582	0.515151	0.113924	0.381818	0.312811	1.8167	Cutaneous Leishmaniasis	Healthy	Skin	Monocytes	leishmania_Monocytes_vs_normal_skin_Monocytes
ADRM1	0.865146	0.134854	1.85871	9.20934e-05	8.70902e-05	0	0.25	0.0532344	0.0686021	1.5331	-5.73014	4.90348	0.139241	0.254545	0.139241	0.206061	0.470749	0.955996	Cutaneous Leishmaniasis	Healthy	Skin	Monocytes	leishmania_Monocytes_vs_normal_skin_Monocytes
CXCL16	0.865146	0.134854	1.85871	0.000164735	0.000225618	0	0.25	-0.524047	-0.467311	1.51602	-5.18792	4.19938	0.177215	0.763636	0.139241	0.412121	0.494637	2.39729	Cutaneous Leishmaniasis	Healthy	Skin	Monocytes	leishmania_Monocytes_vs_normal_skin_Monocytes
NAMPT	0.865146	0.134854	1.85871	0.00242027	0.00506344	0	0.25	-0.614458	-0.478084	1.74742	-8.13195	4.85846	7.1519	8.87272	0.607595	0.842424	17.5381	29.9208	Cutaneous Leishmaniasis	Healthy	Skin	Monocytes	leishmania_Monocytes_vs_normal_skin_Monocytes
WTAP	0.865146	0.134854	1.85871	0.000266818	0.000158863	0	0.25	0.946813	0.868421	1.16925	-3.01529	6.172	0.898734	0.418182	0.405063	0.284848	2.7956	1.22183	Cutaneous Leishmaniasis	Healthy	Skin	Monocytes	leishmania_Monocytes_vs_normal_skin_Monocytes
PTPN12	0.865146	0.134854	1.85871	0.000366707	0.000401283	0	0.25	-0.0619236	-0.00539827	1.4757	-5.48965	4.46273	1.03797	1.9697	0.506329	0.606061	3.49557	5.17977	Cutaneous Leishmaniasis	Healthy	Skin	Monocytes	leishmania_Monocytes_vs_normal_skin_Monocytes
CLTB	0.864946	0.135054	1.85699	0.000166015	0.000112204	0	0.25	0.739572	0.712553	1.38401	-4.25813	4.89403	0.329114	0.309091	0.265823	0.2	1.40086	0.803332	Cutaneous Leishmaniasis	Healthy	Skin	Monocytes	leishmania_Monocytes_vs_normal_skin_Monocytes
RAB31	0.864946	0.135054	1.85699	0.000587618	0.000532345	0	0.25	-0.0353312	0.10401	1.32311	-4.57635	4.38882	1.63291	1.77576	0.544304	0.654545	5.3335	5.76456	Cutaneous Leishmaniasis	Healthy	Skin	Monocytes	leishmania_Monocytes_vs_normal_skin_Monocytes
CCSAP	0.864946	0.135054	1.85699	6.26551e-05	7.24258e-05	0	0.25	0.074555	0.0297875	1.48236	-5.305	6.12894	0.113924	0.290909	0.101266	0.169697	0.447482	0.682972	Cutaneous Leishmaniasis	Healthy	Skin	Monocytes	leishmania_Monocytes_vs_normal_skin_Monocytes
TBK1	0.864946	0.135054	1.85699	0.000156659	0.00010608	0	0.25	0.607733	0.645458	1.2306	-3.91554	4.8174	0.392405	0.327273	0.329114	0.218182	1.48373	0.964485	Cutaneous Leishmaniasis	Healthy	Skin	Monocytes	leishmania_Monocytes_vs_normal_skin_Monocytes
TYROBP	0.864946	0.135054	1.85699	0.00158922	0.0013463	0	0.25	0.162619	0.140902	1.36878	-3.84771	4.97707	5.06329	3.84848	0.78481	0.836364	19.4674	11.1902	Cutaneous Leishmaniasis	Healthy	Skin	Monocytes	leishmania_Monocytes_vs_normal_skin_Monocytes
SRP14	0.864946	0.135054	1.85699	0.000671344	0.000527528	0	0.25	0.200953	0.18463	1.35024	-4.18517	4.39671	1.68355	1.7697	0.708861	0.733333	8.05832	4.94457	Cutaneous Leishmaniasis	Healthy	Skin	Monocytes	leishmania_Monocytes_vs_normal_skin_Monocytes
CLIC4	0.864946	0.135054	1.85699	0.000184067	0.000185305	0	0.25	-0.0847682	-0.0817218	1.4788	-6.04637	5.12779	0.670886	0.812121	0.278481	0.351515	1.76241	2.0336	Cutaneous Leishmaniasis	Healthy	Skin	Monocytes	leishmania_Monocytes_vs_normal_skin_Monocytes
IP6K2	0.864946	0.135054	1.85699	8.66378e-05	7.39462e-05	0	0.25	0.490796	0.516237	1.32125	-4.43058	5.33737	0.113924	0.351515	0.113924	0.206061	0.67237	1.01784	Cutaneous Leishmaniasis	Healthy	Skin	Monocytes	leishmania_Monocytes_vs_normal_skin_Monocytes
SLMAP	0.864746	0.135254	1.85528	0.000168504	0.000122587	0	0.25	0.557728	0.557198	1.38529	-3.85934	6.07452	0.56962	0.442424	0.303797	0.266667	1.71743	1.16493	Cutaneous Leishmaniasis	Healthy	Skin	Monocytes	leishmania_Monocytes_vs_normal_skin_Monocytes
SESTD1	0.864746	0.135254	1.85528	0.000277561	0.000246866	0	0.25	0.201257	0.247373	1.46288	-5.41099	4.92264	0.924051	1.04848	0.455696	0.393939	3.14864	2.50842	Cutaneous Leishmaniasis	Healthy	Skin	Monocytes	leishmania_Monocytes_vs_normal_skin_Monocytes
ATP6V1A	0.864746	0.135254	1.85528	0.000296433	0.000299689	0	0.25	-0.0548983	0.00857592	1.48582	-4.92126	5.05527	0.683544	1.34545	0.379747	0.50303	1.88369	3.57529	Cutaneous Leishmaniasis	Healthy	Skin	Monocytes	leishmania_Monocytes_vs_normal_skin_Monocytes
BID	0.864746	0.135254	1.85528	0.000303643	0.000361325	0	0.25	0.102513	0.0206418	1.54871	-4.55791	5.13632	0.721519	1.22424	0.392405	0.460606	2.3227	3.73203	Cutaneous Leishmaniasis	Healthy	Skin	Monocytes	leishmania_Monocytes_vs_normal_skin_Monocytes
SND1	0.864546	0.135454	1.85357	0.000396693	0.00034435	0	0.25	0.194962	0.271031	1.53327	-4.97847	5.7996	1.49367	0.993939	0.594937	0.466667	4.02434	2.83017	Cutaneous Leishmaniasis	Healthy	Skin	Monocytes	leishmania_Monocytes_vs_normal_skin_Monocytes
CORO1C	0.864546	0.135454	1.85357	0.000231218	0.000473793	0	0.25	-0.747796	-0.756726	1.29019	-4.34011	4.17761	0.556962	1.65454	0.367089	0.563636	2.18943	4.26327	Cutaneous Leishmaniasis	Healthy	Skin	Monocytes	leishmania_Monocytes_vs_normal_skin_Monocytes
PSMG2	0.864546	0.135454	1.85357	0.0001183	0.000107965	0	0.25	0.161361	0.0960407	1.53136	-4.43879	5.58014	0.240506	0.339394	0.21519	0.272727	1.27144	0.876383	Cutaneous Leishmaniasis	Healthy	Skin	Monocytes	leishmania_Monocytes_vs_normal_skin_Monocytes
EFL1	0.864546	0.135454	1.85357	6.25529e-05	5.20608e-05	0	0.25	0.318853	0.431455	1.53833	-5.65011	6.16423	0.189873	0.224242	0.164557	0.163636	0.805506	0.593555	Cutaneous Leishmaniasis	Healthy	Skin	Monocytes	leishmania_Monocytes_vs_normal_skin_Monocytes
ZNF644	0.864546	0.135454	1.85357	0.000227721	0.000201287	0	0.25	0.24607	0.333981	1.41568	-4.5395	4.7096	0.78481	0.672727	0.468354	0.357576	1.99758	1.98684	Cutaneous Leishmaniasis	Healthy	Skin	Monocytes	leishmania_Monocytes_vs_normal_skin_Monocytes
ZCCHC8	0.864546	0.135454	1.85357	0.000109963	0.000105377	0	0.25	0.124561	0.157359	1.51129	-4.68149	5.20083	0.21519	0.278788	0.139241	0.206061	0.530524	0.811242	Cutaneous Leishmaniasis	Healthy	Skin	Monocytes	leishmania_Monocytes_vs_normal_skin_Monocytes
TIMP1	0.864346	0.135654	1.85186	0.000511827	0.000543465	0	0.25	0.0287845	0.0609145	1.42175	-5.4126	5.11237	1.08861	2.09091	0.417722	0.563636	2.59569	5.20682	Cutaneous Leishmaniasis	Healthy	Skin	Monocytes	leishmania_Monocytes_vs_normal_skin_Monocytes
CDC26	0.864346	0.135654	1.85186	9.0428e-05	8.61773e-05	0	0.25	0.142232	0.0441237	1.51514	-4.62012	5.86873	0.151899	0.290909	0.151899	0.206061	1.08038	0.797914	Cutaneous Leishmaniasis	Healthy	Skin	Monocytes	leishmania_Monocytes_vs_normal_skin_Monocytes
CD55	0.864346	0.135654	1.85186	0.000775065	0.000613002	0	0.25	0.335608	0.430632	1.41804	-5.3795	4.90184	2.62025	2.09697	0.506329	0.618182	6.05361	6.8572	Cutaneous Leishmaniasis	Healthy	Skin	Monocytes	leishmania_Monocytes_vs_normal_skin_Monocytes
VOPP1	0.864346	0.135654	1.85186	0.000301499	0.000336938	0	0.25	-0.297283	-0.281616	1.39343	-4.82822	4.25852	0.810127	1.2	0.405063	0.533333	2.43832	3.40388	Cutaneous Leishmaniasis	Healthy	Skin	Monocytes	leishmania_Monocytes_vs_normal_skin_Monocytes
HSP90B1	0.864346	0.135654	1.85186	0.000385021	0.000426266	0	0.25	-0.191459	-0.346477	1.34498	-3.81672	5.26324	1.01266	1.5697	0.379747	0.569697	3.0287	4.20607	Cutaneous Leishmaniasis	Healthy	Skin	Monocytes	leishmania_Monocytes_vs_normal_skin_Monocytes
GSAP	0.864346	0.135654	1.85186	0.00028513	0.000255058	0	0.25	-0.0934772	-0.0385156	1.52841	-4.88076	5.52147	0.810127	1.07273	0.379747	0.509091	2.78785	2.95301	Cutaneous Leishmaniasis	Healthy	Skin	Monocytes	leishmania_Monocytes_vs_normal_skin_Monocytes
COPS2	0.864346	0.135654	1.85186	7.92404e-05	8.4149e-05	0	0.25	0.110023	-0.0049634	1.49231	-4.41624	5.65027	0.227848	0.230303	0.177215	0.206061	0.858432	0.611151	Cutaneous Leishmaniasis	Healthy	Skin	Monocytes	leishmania_Monocytes_vs_normal_skin_Monocytes
ZBTB10	0.864146	0.135854	1.85016	8.38685e-05	9.84603e-05	0	0.25	-0.143814	-0.177169	1.42889	-4.47758	4.16008	0.13924	0.284848	0.101266	0.169697	0.395535	0.81817	Cutaneous Leishmaniasis	Healthy	Skin	Monocytes	leishmania_Monocytes_vs_normal_skin_Monocytes
ETS2	0.864146	0.135854	1.85016	0.000246391	0.000510331	0	0.25	-0.866481	-0.808746	1.25997	-5.74775	3.54597	0.392405	1.86667	0.253165	0.593939	0.984616	5.5756	Cutaneous Leishmaniasis	Healthy	Skin	Monocytes	leishmania_Monocytes_vs_normal_skin_Monocytes
SRA1	0.863946	0.136054	1.84845	0.000156906	0.000141026	0	0.25	0.418358	0.34207	1.53583	-4.97283	5.61302	0.392405	0.418182	0.253165	0.266667	0.959655	1.17064	Cutaneous Leishmaniasis	Healthy	Skin	Monocytes	leishmania_Monocytes_vs_normal_skin_Monocytes
SSR1	0.863946	0.136054	1.84845	0.000192607	0.000120119	0	0.25	0.795685	0.79295	1.07801	-2.6106	5.56561	0.594937	0.290909	0.405063	0.254545	1.51509	0.89745	Cutaneous Leishmaniasis	Healthy	Skin	Monocytes	leishmania_Monocytes_vs_normal_skin_Monocytes
WSB1	0.863946	0.136054	1.84845	0.000561609	0.000946012	0	0.25	-0.679333	-0.706225	1.23233	-5.46596	3.92487	1.5443	3.61212	0.56962	0.775758	3.98173	10.2012	Cutaneous Leishmaniasis	Healthy	Skin	Monocytes	leishmania_Monocytes_vs_normal_skin_Monocytes
CLEC2B	0.863946	0.136054	1.84845	0.000185107	0.00034371	0	0.25	-0.749939	-0.744872	1.23129	-4.5919	3.34951	0.35443	1.04848	0.227848	0.448485	1.06769	2.55217	Cutaneous Leishmaniasis	Healthy	Skin	Monocytes	leishmania_Monocytes_vs_normal_skin_Monocytes
TRA2B	0.863946	0.136054	1.84845	0.000466327	0.0008462	0	0.25	-0.565325	-0.620861	1.26734	-5.39737	4.02023	1.03798	2.13939	0.544304	0.648485	3.37726	6.55247	Cutaneous Leishmaniasis	Healthy	Skin	Monocytes	leishmania_Monocytes_vs_normal_skin_Monocytes
WIPF2	0.863745	0.136255	1.84675	0.000123163	0.000179344	0	0.25	-0.386025	-0.451261	1.32351	-4.44674	4.50331	0.316456	0.678788	0.227848	0.393939	1.32351	1.77638	Cutaneous Leishmaniasis	Healthy	Skin	Monocytes	leishmania_Monocytes_vs_normal_skin_Monocytes
HMBOX1	0.863545	0.136455	1.84505	0.000219531	0.000165135	0	0.25	0.244321	0.405427	1.4957	-5.01865	4.82339	0.607595	0.624242	0.379747	0.4	1.78177	1.54612	Cutaneous Leishmaniasis	Healthy	Skin	Monocytes	leishmania_Monocytes_vs_normal_skin_Monocytes
NUP153	0.863545	0.136455	1.84505	0.000176308	0.00016679	0	0.25	0.13477	0.227724	1.38016	-4.61208	3.77931	0.493671	0.666666	0.303797	0.381818	1.33057	1.67161	Cutaneous Leishmaniasis	Healthy	Skin	Monocytes	leishmania_Monocytes_vs_normal_skin_Monocytes
FXYD5	0.863545	0.136455	1.84505	0.000278268	0.000269072	0	0.25	0.309863	0.248373	1.38133	-3.91469	5.03763	0.658228	0.945454	0.341772	0.49697	2.10127	2.48506	Cutaneous Leishmaniasis	Healthy	Skin	Monocytes	leishmania_Monocytes_vs_normal_skin_Monocytes
RBBP8	0.863545	0.136455	1.84505	8.6418e-05	0.000105926	0	0.25	-0.126054	-0.158656	1.54093	-5.85742	5.87187	0.227848	0.460606	0.164557	0.242424	0.467478	1.32013	Cutaneous Leishmaniasis	Healthy	Skin	Monocytes	leishmania_Monocytes_vs_normal_skin_Monocytes
EIF6	0.863545	0.136455	1.84505	9.17567e-05	8.80208e-05	0	0.25	0.127885	0.153909	1.47809	-5.1667	5.07005	0.189873	0.30303	0.189873	0.236364	0.785282	0.852986	Cutaneous Leishmaniasis	Healthy	Skin	Monocytes	leishmania_Monocytes_vs_normal_skin_Monocytes
MCOLN1	0.863345	0.136655	1.84336	9.77562e-05	9.0179e-05	0	0.25	0.532853	0.433567	1.40987	-3.4897	6.80763	0.164557	0.351515	0.139241	0.230303	0.422459	0.959288	Cutaneous Leishmaniasis	Healthy	Skin	Monocytes	leishmania_Monocytes_vs_normal_skin_Monocytes
DNAJC8	0.863345	0.136655	1.84336	0.000201245	0.000216334	0	0.25	0.0534749	-0.0111356	1.44384	-4.23431	5.3589	0.506329	0.624242	0.316456	0.4	1.62836	1.5912	Cutaneous Leishmaniasis	Healthy	Skin	Monocytes	leishmania_Monocytes_vs_normal_skin_Monocytes
DUSP22	0.863345	0.136655	1.84336	0.000102221	8.52116e-05	0	0.25	0.518591	0.502756	1.46229	-4.00136	7.93906	0.189873	0.284848	0.151899	0.230303	0.684845	0.944988	Cutaneous Leishmaniasis	Healthy	Skin	Monocytes	leishmania_Monocytes_vs_normal_skin_Monocytes
SOAT1	0.863345	0.136655	1.84336	0.000146102	0.000149407	0	0.25	0.0613862	0.126723	1.51008	-5.06943	5.85087	0.35443	0.775757	0.265823	0.290909	1.65424	1.80914	Cutaneous Leishmaniasis	Healthy	Skin	Monocytes	leishmania_Monocytes_vs_normal_skin_Monocytes
ZC3H15	0.863345	0.136655	1.84336	0.000184183	0.000126647	0	0.25	0.531121	0.524044	1.31725	-4.5217	5.67897	0.481013	0.460606	0.392405	0.30303	1.88403	1.23688	Cutaneous Leishmaniasis	Healthy	Skin	Monocytes	leishmania_Monocytes_vs_normal_skin_Monocytes
ACIN1	0.863345	0.136655	1.84336	0.000179555	0.000111994	0	0.25	0.724237	0.689452	1.31615	-3.59374	5.74072	0.417722	0.387879	0.291139	0.278788	1.46616	1.16539	Cutaneous Leishmaniasis	Healthy	Skin	Monocytes	leishmania_Monocytes_vs_normal_skin_Monocytes
TRAPPC10	0.863145	0.136855	1.84166	0.000151001	9.34676e-05	0	0.25	0.832331	0.798969	1.17607	-2.87602	4.56251	0.417722	0.236364	0.278481	0.193939	1.02902	0.76778	Cutaneous Leishmaniasis	Healthy	Skin	Monocytes	leishmania_Monocytes_vs_normal_skin_Monocytes
GOLGA4	0.863145	0.136855	1.84166	0.000299397	0.000238455	0	0.25	0.265802	0.278984	1.43621	-4.22331	5.18822	0.810127	0.909091	0.468354	0.478788	2.75956	2.46073	Cutaneous Leishmaniasis	Healthy	Skin	Monocytes	leishmania_Monocytes_vs_normal_skin_Monocytes
MTCH1	0.863145	0.136855	1.84166	0.000176412	0.000228049	0	0.25	-0.508945	-0.552636	1.20945	-3.94718	4.04223	0.189873	0.860606	0.164557	0.472727	0.923625	2.19751	Cutaneous Leishmaniasis	Healthy	Skin	Monocytes	leishmania_Monocytes_vs_normal_skin_Monocytes
ARIH2	0.862945	0.137055	1.83997	0.00015953	9.06327e-05	0	0.25	0.905257	0.888802	1.10557	-2.83629	4.17296	0.35443	0.284848	0.253165	0.236364	0.859088	0.807236	Cutaneous Leishmaniasis	Healthy	Skin	Monocytes	leishmania_Monocytes_vs_normal_skin_Monocytes
GAB3	0.862945	0.137055	1.83997	0.000173834	0.000125693	0	0.25	0.415739	0.451208	1.35748	-4.28397	5.26722	0.341772	0.424242	0.278481	0.278788	1.62554	1.12299	Cutaneous Leishmaniasis	Healthy	Skin	Monocytes	leishmania_Monocytes_vs_normal_skin_Monocytes
RNF138	0.862945	0.137055	1.83997	0.000153205	0.000102902	0	0.25	0.688962	0.620587	1.42632	-5.02236	5.6509	0.493671	0.375757	0.379747	0.218182	1.2443	0.895239	Cutaneous Leishmaniasis	Healthy	Skin	Monocytes	leishmania_Monocytes_vs_normal_skin_Monocytes
CDKN1B	0.862945	0.137055	1.83997	0.000137101	8.46926e-05	0	0.25	0.813715	0.82596	1.05367	-3.02071	4.38768	0.265823	0.266667	0.21519	0.206061	1.48604	0.789039	Cutaneous Leishmaniasis	Healthy	Skin	Monocytes	leishmania_Monocytes_vs_normal_skin_Monocytes
GLA	0.862745	0.137255	1.83828	9.40214e-05	0.000177083	0	0.25	-0.596563	-0.605103	1.28931	-4.71423	3.34952	0.13924	0.842424	0.101266	0.369697	0.365835	1.97965	Cutaneous Leishmaniasis	Healthy	Skin	Monocytes	leishmania_Monocytes_vs_normal_skin_Monocytes
GNB2	0.862745	0.137255	1.83828	0.000381853	0.000263484	0	0.25	0.641012	0.578765	1.39856	-3.68902	5.72984	0.734177	0.666666	0.405063	0.424242	3.39424	2.1791	Cutaneous Leishmaniasis	Healthy	Skin	Monocytes	leishmania_Monocytes_vs_normal_skin_Monocytes
ITGAM	0.862745	0.137255	1.83828	0.0001911	0.00024712	0	0.25	-0.534305	-0.576008	1.36757	-4.39594	4.21785	0.316456	0.969696	0.202532	0.50303	0.663084	2.83682	Cutaneous Leishmaniasis	Healthy	Skin	Monocytes	leishmania_Monocytes_vs_normal_skin_Monocytes
HLA-A	0.862745	0.137255	1.83828	0.00163774	0.000904124	0	0.25	0.921579	0.891093	0.863692	-1.39594	5.28648	7	2.73333	0.810127	0.775758	23.0853	8.32597	Cutaneous Leishmaniasis	Healthy	Skin	Monocytes	leishmania_Monocytes_vs_normal_skin_Monocytes
OSER1	0.862745	0.137255	1.83828	7.26096e-05	9.64664e-05	0	0.25	-0.244975	-0.244244	1.39565	-4.51203	4.08294	0.139241	0.278788	0.126582	0.218182	0.742851	0.838552	Cutaneous Leishmaniasis	Healthy	Skin	Monocytes	leishmania_Monocytes_vs_normal_skin_Monocytes
CLIP1	0.862545	0.137455	1.83659	0.000224419	0.00014871	0	0.25	0.716849	0.740306	1.23467	-3.6709	4.79751	0.746836	0.472727	0.392405	0.290909	1.70912	1.1789	Cutaneous Leishmaniasis	Healthy	Skin	Monocytes	leishmania_Monocytes_vs_normal_skin_Monocytes
EIF3H	0.862545	0.137455	1.83659	0.000427048	0.000294121	0	0.25	0.673694	0.743899	0.966098	-2.92627	3.87623	1.11392	0.933333	0.56962	0.509091	3.67978	2.81788	Cutaneous Leishmaniasis	Healthy	Skin	Monocytes	leishmania_Monocytes_vs_normal_skin_Monocytes
IQGAP2	0.862545	0.137455	1.83659	0.000638271	0.000530692	0	0.25	0.534213	0.492422	1.34833	-3.30793	4.75419	2.88608	1.71515	0.708861	0.593939	9.79875	4.58015	Cutaneous Leishmaniasis	Healthy	Skin	Monocytes	leishmania_Monocytes_vs_normal_skin_Monocytes
OAT	0.862345	0.137655	1.8349	5.18801e-05	9.76353e-05	0	0.25	-0.896517	-0.896202	1.08931	-4.65795	3.54997	0.0759494	0.460606	0.0759494	0.236364	0.192347	1.1894	Cutaneous Leishmaniasis	Healthy	Skin	Monocytes	leishmania_Monocytes_vs_normal_skin_Monocytes
NFKBIZ	0.862345	0.137655	1.8349	0.000394589	0.000629431	0	0.25	-0.536001	-0.587066	1.20988	-4.20178	4.7487	1.07595	2.46061	0.443038	0.660606	3.21512	6.83104	Cutaneous Leishmaniasis	Healthy	Skin	Monocytes	leishmania_Monocytes_vs_normal_skin_Monocytes
SLC12A7	0.862345	0.137655	1.8349	7.81272e-05	0.000143554	0	0.25	-0.679577	-0.706027	1.1327	-4.27153	3.32143	0.126582	0.581818	0.113924	0.315152	0.450551	1.71846	Cutaneous Leishmaniasis	Healthy	Skin	Monocytes	leishmania_Monocytes_vs_normal_skin_Monocytes
TEX14	0.862345	0.137655	1.8349	0.000105035	0.000101412	0	0.25	0.351809	0.252172	1.65382	-6.6223	7.20496	0.405063	0.460606	0.21519	0.212121	1.08722	1.0882	Cutaneous Leishmaniasis	Healthy	Skin	Monocytes	leishmania_Monocytes_vs_normal_skin_Monocytes
ZNF710	0.862345	0.137655	1.8349	0.000303413	0.000243092	0	0.25	0.397748	0.460648	1.35211	-4.22773	5.83264	1.08861	1.15151	0.468354	0.50303	3.13658	3.02135	Cutaneous Leishmaniasis	Healthy	Skin	Monocytes	leishmania_Monocytes_vs_normal_skin_Monocytes
WWOX	0.862345	0.137655	1.8349	0.000295783	0.000256849	0	0.25	0.346139	0.272352	1.39151	-3.54266	6.5619	1.13924	1.24242	0.329114	0.424242	2.82019	3.13403	Cutaneous Leishmaniasis	Healthy	Skin	Monocytes	leishmania_Monocytes_vs_normal_skin_Monocytes
SRSF1	0.862145	0.137855	1.83322	0.000129286	0.000143058	0	0.25	0.00507233	-0.112636	1.27684	-3.3128	4.11751	0.164557	0.430303	0.164557	0.309091	0.610939	1.30347	Cutaneous Leishmaniasis	Healthy	Skin	Monocytes	leishmania_Monocytes_vs_normal_skin_Monocytes
KIAA0825	0.861945	0.138055	1.83154	7.44626e-05	5.13167e-05	0	0.25	0.637193	0.69466	1.27508	-3.36353	4.43758	0.227848	0.193939	0.164557	0.139394	1.16059	0.559692	Cutaneous Leishmaniasis	Healthy	Skin	Monocytes	leishmania_Monocytes_vs_normal_skin_Monocytes
MTSS1	0.861945	0.138055	1.83154	0.00044422	0.000403416	0	0.25	-0.165723	-0.10358	1.59333	-5.20256	5.89301	1.56962	1.50303	0.379747	0.593939	4.22323	3.91506	Cutaneous Leishmaniasis	Healthy	Skin	Monocytes	leishmania_Monocytes_vs_normal_skin_Monocytes
HNRNPF	0.861945	0.138055	1.83154	0.000255548	0.000264884	0	0.25	0.266446	0.113283	1.36196	-3.16022	5.3016	0.721519	0.830303	0.405063	0.472727	2.76074	2.0929	Cutaneous Leishmaniasis	Healthy	Skin	Monocytes	leishmania_Monocytes_vs_normal_skin_Monocytes
FOXN3	0.861745	0.138255	1.82986	0.000703864	0.000607245	0	0.25	0.121902	0.230309	1.41346	-4.05401	4.59965	2.37975	1.98182	0.594937	0.606061	6.76282	5.21043	Cutaneous Leishmaniasis	Healthy	Skin	Monocytes	leishmania_Monocytes_vs_normal_skin_Monocytes
NPC1	0.861745	0.138255	1.82986	9.17825e-05	7.77322e-05	0	0.25	0.594545	0.553155	1.45659	-4.52357	5.55389	0.392405	0.236364	0.253165	0.157576	1.26365	0.604978	Cutaneous Leishmaniasis	Healthy	Skin	Monocytes	leishmania_Monocytes_vs_normal_skin_Monocytes
PIK3R1	0.861745	0.138255	1.82986	0.000192695	0.000223291	0	0.25	-0.0977997	-0.136408	1.41049	-4.07247	5.11942	0.544304	0.963636	0.303797	0.430303	1.66972	2.57117	Cutaneous Leishmaniasis	Healthy	Skin	Monocytes	leishmania_Monocytes_vs_normal_skin_Monocytes
PSMD11	0.861745	0.138255	1.82986	0.000111794	8.71674e-05	0	0.25	0.466945	0.408983	1.45696	-4.20701	6.0487	0.253165	0.333333	0.189873	0.248485	0.817772	0.849565	Cutaneous Leishmaniasis	Healthy	Skin	Monocytes	leishmania_Monocytes_vs_normal_skin_Monocytes
ERC1	0.861545	0.138455	1.82818	0.000321982	0.000288318	0	0.25	0.125039	0.242854	1.42074	-4.63767	4.51246	1.18987	1.18788	0.481013	0.460606	3.00715	2.81795	Cutaneous Leishmaniasis	Healthy	Skin	Monocytes	leishmania_Monocytes_vs_normal_skin_Monocytes
AP2A2	0.861545	0.138455	1.82818	0.000137353	0.000187895	0	0.25	-0.272169	-0.315135	1.28725	-4.2299	3.71662	0.265823	0.557576	0.227848	0.363636	0.94665	1.63545	Cutaneous Leishmaniasis	Healthy	Skin	Monocytes	leishmania_Monocytes_vs_normal_skin_Monocytes
GOLGB1	0.861545	0.138455	1.82818	0.000221705	0.000143728	0	0.25	0.781513	0.725342	1.42022	-3.92118	5.61577	0.556962	0.515151	0.329114	0.339394	1.68189	1.49059	Cutaneous Leishmaniasis	Healthy	Skin	Monocytes	leishmania_Monocytes_vs_normal_skin_Monocytes
C16orf87	0.861345	0.138655	1.8265	4.71615e-05	8.17793e-05	0	0.25	-0.65492	-0.71009	1.11349	-4.22866	4.23665	0.0759494	0.284848	0.0632911	0.206061	0.191784	0.73838	Cutaneous Leishmaniasis	Healthy	Skin	Monocytes	leishmania_Monocytes_vs_normal_skin_Monocytes
DCUN1D1	0.861345	0.138655	1.8265	0.000113986	8.00014e-05	0	0.25	0.736609	0.703349	1.26331	-2.88789	5.33326	0.240506	0.278788	0.202532	0.2	0.925218	0.887257	Cutaneous Leishmaniasis	Healthy	Skin	Monocytes	leishmania_Monocytes_vs_normal_skin_Monocytes
MAN1A1	0.861144	0.138856	1.82483	0.000314283	0.00044998	0	0.25	-0.303268	-0.271097	1.34613	-4.88601	3.5823	0.873418	1.91515	0.379747	0.545455	3.04665	5.22996	Cutaneous Leishmaniasis	Healthy	Skin	Monocytes	leishmania_Monocytes_vs_normal_skin_Monocytes
SLC45A4	0.861144	0.138856	1.82483	6.73842e-05	7.16635e-05	0	0.25	0.255343	0.125058	1.53651	-5.78409	5.97897	0.0759494	0.424242	0.0632911	0.181818	0.183324	1.07048	Cutaneous Leishmaniasis	Healthy	Skin	Monocytes	leishmania_Monocytes_vs_normal_skin_Monocytes
CPSF6	0.861144	0.138856	1.82483	0.000157714	0.000111502	0	0.25	0.467262	0.502294	1.32141	-4.05074	4.76355	0.35443	0.4	0.253165	0.29697	0.877937	1.17981	Cutaneous Leishmaniasis	Healthy	Skin	Monocytes	leishmania_Monocytes_vs_normal_skin_Monocytes
GOLIM4	0.861144	0.138856	1.82483	9.44418e-05	8.72838e-05	0	0.25	0.373672	0.25065	1.60875	-5.08077	5.91845	0.164557	0.278788	0.164557	0.187879	0.748597	0.885601	Cutaneous Leishmaniasis	Healthy	Skin	Monocytes	leishmania_Monocytes_vs_normal_skin_Monocytes
XBP1	0.861144	0.138856	1.82483	0.000145597	0.000218	0	0.25	-0.49767	-0.584608	1.30615	-3.71053	5.01433	0.316456	1.04848	0.189873	0.418182	1.05924	2.55744	Cutaneous Leishmaniasis	Healthy	Skin	Monocytes	leishmania_Monocytes_vs_normal_skin_Monocytes
VAV3	0.861144	0.138856	1.82483	0.000354977	0.000251109	0	0.25	0.707771	0.673624	1.33852	-4.20158	5.70444	1.25316	0.69697	0.481013	0.363636	3.2962	2.16498	Cutaneous Leishmaniasis	Healthy	Skin	Monocytes	leishmania_Monocytes_vs_normal_skin_Monocytes
UBL3	0.861144	0.138856	1.82483	0.000263717	0.00018256	0	0.25	0.591167	0.614078	1.08642	-3.60792	4.26959	0.670886	0.466666	0.417722	0.30303	1.95177	1.40595	Cutaneous Leishmaniasis	Healthy	Skin	Monocytes	leishmania_Monocytes_vs_normal_skin_Monocytes
MYO5A	0.860944	0.139056	1.82316	0.000291616	0.000281692	0	0.25	0.190321	0.210233	1.60255	-5.49484	5.65862	1.01266	1.12727	0.468354	0.50303	3.04184	2.88362	Cutaneous Leishmaniasis	Healthy	Skin	Monocytes	leishmania_Monocytes_vs_normal_skin_Monocytes
AZIN1	0.860944	0.139056	1.82316	0.000198809	0.000337622	0	0.25	-0.705204	-0.732102	1.05382	-3.98697	2.94791	0.379747	1.32121	0.291139	0.569697	0.980921	4.05064	Cutaneous Leishmaniasis	Healthy	Skin	Monocytes	leishmania_Monocytes_vs_normal_skin_Monocytes
SFT2D2	0.860944	0.139056	1.82316	0.000186964	0.000136897	0	0.25	0.613749	0.602492	1.32339	-4.09233	4.86706	0.556962	0.472727	0.329114	0.29697	1.50202	1.38776	Cutaneous Leishmaniasis	Healthy	Skin	Monocytes	leishmania_Monocytes_vs_normal_skin_Monocytes
ANXA1	0.860944	0.139056	1.82316	0.000869296	0.00139236	0	0.25	-0.720438	-0.651537	1.46737	-5.35691	4.71754	2.36709	4.91515	0.582278	0.745455	7.62792	11.8924	Cutaneous Leishmaniasis	Healthy	Skin	Monocytes	leishmania_Monocytes_vs_normal_skin_Monocytes
RPRD1B	0.860744	0.139256	1.82149	9.39653e-05	7.53081e-05	0	0.25	0.625522	0.594246	1.24856	-3.40364	4.48136	0.253165	0.30303	0.227848	0.187879	0.916565	0.663295	Cutaneous Leishmaniasis	Healthy	Skin	Monocytes	leishmania_Monocytes_vs_normal_skin_Monocytes
SMARCA2	0.860544	0.139456	1.81982	0.000350772	0.000191742	0	0.25	1.18616	1.04492	1.19044	-1.49659	5.374	0.886076	0.563636	0.468354	0.339394	2.84552	1.81058	Cutaneous Leishmaniasis	Healthy	Skin	Monocytes	leishmania_Monocytes_vs_normal_skin_Monocytes
TNFAIP2	0.860544	0.139456	1.81982	0.000344792	0.000410419	0	0.25	-0.161218	-0.170982	1.70579	-5.95441	5.24352	0.822785	1.47273	0.417722	0.545455	2.31013	4.47215	Cutaneous Leishmaniasis	Healthy	Skin	Monocytes	leishmania_Monocytes_vs_normal_skin_Monocytes
MOB1B	0.860544	0.139456	1.81982	0.000170074	0.000128257	0	0.25	0.338477	0.364278	1.31942	-3.89164	4.33413	0.531646	0.466666	0.303797	0.284848	1.56827	1.32998	Cutaneous Leishmaniasis	Healthy	Skin	Monocytes	leishmania_Monocytes_vs_normal_skin_Monocytes
SNRPG	0.860544	0.139456	1.81982	0.000248764	0.000180909	0	0.25	0.557937	0.507885	1.33263	-3.14514	5.38782	0.531646	0.557576	0.417722	0.315152	1.90718	1.58766	Cutaneous Leishmaniasis	Healthy	Skin	Monocytes	leishmania_Monocytes_vs_normal_skin_Monocytes
FAM133B	0.860344	0.139656	1.81815	0.00020688	0.000198065	0	0.25	0.358331	0.278077	1.39578	-4.26062	4.77976	0.455696	0.690909	0.35443	0.393939	2.43477	1.84608	Cutaneous Leishmaniasis	Healthy	Skin	Monocytes	leishmania_Monocytes_vs_normal_skin_Monocytes
DHRS7	0.860344	0.139656	1.81815	0.000104672	5.99997e-05	0	0.25	0.874803	0.764259	1.38053	-3.27637	5.89	0.291139	0.181818	0.189873	0.163636	0.991329	0.580338	Cutaneous Leishmaniasis	Healthy	Skin	Monocytes	leishmania_Monocytes_vs_normal_skin_Monocytes
ELMO1	0.860344	0.139656	1.81815	0.00072219	0.000551489	0	0.25	0.417074	0.559947	1.13802	-4.23272	3.37876	2.65823	1.78182	0.696203	0.672727	7.92182	5.58181	Cutaneous Leishmaniasis	Healthy	Skin	Monocytes	leishmania_Monocytes_vs_normal_skin_Monocytes
PLEKHF2	0.860344	0.139656	1.81815	9.63043e-05	9.3729e-05	0	0.25	0.168431	0.148624	1.41018	-5.73734	4.91144	0.13924	0.284848	0.126582	0.206061	0.396447	1.03538	Cutaneous Leishmaniasis	Healthy	Skin	Monocytes	leishmania_Monocytes_vs_normal_skin_Monocytes
SEC63	0.860344	0.139656	1.81815	0.000146099	0.000111744	0	0.25	0.69618	0.648983	1.36969	-3.50283	5.23134	0.455696	0.363636	0.316456	0.236364	1.17783	0.953748	Cutaneous Leishmaniasis	Healthy	Skin	Monocytes	leishmania_Monocytes_vs_normal_skin_Monocytes
HAX1	0.860344	0.139656	1.81815	0.000127457	0.000107879	0	0.25	0.0391935	0.019598	1.42973	-4.558	5.19604	0.189873	0.309091	0.177215	0.218182	1.02851	1.09494	Cutaneous Leishmaniasis	Healthy	Skin	Monocytes	leishmania_Monocytes_vs_normal_skin_Monocytes
CCDC50	0.860144	0.139856	1.81649	0.0002531	9.06894e-05	0	0.25	0.814707	0.501327	1.81064	-3.59661	8.58448	1.1519	0.309091	0.265823	0.224242	3.45994	0.844707	Cutaneous Leishmaniasis	Healthy	Skin	Monocytes	leishmania_Monocytes_vs_normal_skin_Monocytes
ACBD3	0.860144	0.139856	1.81649	0.000165436	0.000161998	0	0.25	0.255632	0.228305	1.39715	-4.56195	5.23125	0.303797	0.442424	0.240506	0.278788	1.89729	1.3815	Cutaneous Leishmaniasis	Healthy	Skin	Monocytes	leishmania_Monocytes_vs_normal_skin_Monocytes
SRGAP2B	0.860144	0.139856	1.81649	0.000106362	7.2361e-05	0	0.25	0.658419	0.674279	1.28754	-3.55319	4.1108	0.253165	0.224242	0.21519	0.187879	0.587682	0.551555	Cutaneous Leishmaniasis	Healthy	Skin	Monocytes	leishmania_Monocytes_vs_normal_skin_Monocytes
PRKAR2A	0.860144	0.139856	1.81649	0.0001634	0.000115357	0	0.25	0.480843	0.473838	1.31114	-3.42409	4.61385	0.303797	0.387879	0.227848	0.266667	1.17522	1.0117	Cutaneous Leishmaniasis	Healthy	Skin	Monocytes	leishmania_Monocytes_vs_normal_skin_Monocytes
KMT5A	0.860144	0.139856	1.81649	4.88601e-05	6.97898e-05	0	0.25	-0.638093	-0.551486	1.40325	-5.33567	4.24447	0.0632911	0.309091	0.0632911	0.2	0.136364	0.991506	Cutaneous Leishmaniasis	Healthy	Skin	Monocytes	leishmania_Monocytes_vs_normal_skin_Monocytes
UBA2	0.860144	0.139856	1.81649	0.000125265	0.000128289	0	0.25	0.284244	0.0908461	1.44759	-4.42127	5.09399	0.265823	0.436364	0.21519	0.272727	1.27294	1.08999	Cutaneous Leishmaniasis	Healthy	Skin	Monocytes	leishmania_Monocytes_vs_normal_skin_Monocytes
HIVEP1	0.859944	0.140056	1.81482	0.000284374	0.000417146	0	0.25	-0.283132	-0.38658	1.10653	-3.25872	3.64692	0.86076	1.53333	0.392405	0.569697	1.94542	4.27945	Cutaneous Leishmaniasis	Healthy	Skin	Monocytes	leishmania_Monocytes_vs_normal_skin_Monocytes
NOP53	0.859944	0.140056	1.81482	0.000276308	0.00042175	0	0.25	-0.471206	-0.53975	1.21898	-3.85768	4.56096	0.556962	1.33333	0.35443	0.612121	2.33109	3.91048	Cutaneous Leishmaniasis	Healthy	Skin	Monocytes	leishmania_Monocytes_vs_normal_skin_Monocytes
JOSD1	0.859744	0.140256	1.81316	0.000175719	0.000257386	0	0.25	-0.550688	-0.595969	1.22526	-4.17852	3.57891	0.21519	0.793939	0.202532	0.418182	0.791663	2.29597	Cutaneous Leishmaniasis	Healthy	Skin	Monocytes	leishmania_Monocytes_vs_normal_skin_Monocytes
KMT2E	0.859744	0.140256	1.81316	0.000610343	0.00104712	0	0.25	-0.807744	-0.680322	1.47976	-5.81477	4.12237	1.37975	3.13939	0.582278	0.781818	4.21493	8.44118	Cutaneous Leishmaniasis	Healthy	Skin	Monocytes	leishmania_Monocytes_vs_normal_skin_Monocytes
CALM1	0.859744	0.140256	1.81316	0.000632215	0.000790644	0	0.25	-0.301403	-0.307933	1.42253	-5.3545	4.16316	1.4557	2.89697	0.56962	0.642424	5.39922	8.20868	Cutaneous Leishmaniasis	Healthy	Skin	Monocytes	leishmania_Monocytes_vs_normal_skin_Monocytes
CHMP2B	0.859744	0.140256	1.81316	0.000132501	9.3398e-05	0	0.25	0.687277	0.702646	1.22251	-3.39782	4.74253	0.240506	0.284848	0.177215	0.2	0.672935	0.919334	Cutaneous Leishmaniasis	Healthy	Skin	Monocytes	leishmania_Monocytes_vs_normal_skin_Monocytes
ZNF143	0.859744	0.140256	1.81316	8.21383e-05	6.41912e-05	0	0.25	0.637719	0.585197	1.31219	-3.32848	5.47104	0.151899	0.230303	0.139241	0.151515	0.760877	0.639436	Cutaneous Leishmaniasis	Healthy	Skin	Monocytes	leishmania_Monocytes_vs_normal_skin_Monocytes
GATAD2B	0.859744	0.140256	1.81316	0.000272475	0.000173105	0	0.25	0.787506	0.793804	1.12717	-3.02603	4.71856	0.835443	0.660606	0.493671	0.381818	2.95713	1.86142	Cutaneous Leishmaniasis	Healthy	Skin	Monocytes	leishmania_Monocytes_vs_normal_skin_Monocytes
PRDX6	0.859744	0.140256	1.81316	0.00015263	0.000124199	0	0.25	0.445864	0.392899	1.54414	-5.01312	7.13112	0.303797	0.418182	0.240506	0.29697	1.52395	1.16064	Cutaneous Leishmaniasis	Healthy	Skin	Monocytes	leishmania_Monocytes_vs_normal_skin_Monocytes
SDCBP	0.859544	0.140456	1.81151	0.000531178	0.000795972	0	0.25	-0.510022	-0.521619	1.22728	-4.25237	3.69294	1.17722	3.34545	0.531646	0.751515	3.92337	9.17301	Cutaneous Leishmaniasis	Healthy	Skin	Monocytes	leishmania_Monocytes_vs_normal_skin_Monocytes
USP14	0.859544	0.140456	1.81151	7.72023e-05	9.07115e-05	0	0.25	-0.229914	-0.242326	1.59166	-4.45834	5.48801	0.177215	0.315151	0.151899	0.254545	0.422289	0.758848	Cutaneous Leishmaniasis	Healthy	Skin	Monocytes	leishmania_Monocytes_vs_normal_skin_Monocytes
TLE4	0.859544	0.140456	1.81151	0.000394937	0.000485183	0	0.25	-0.253226	-0.163631	1.4336	-5.68811	3.96647	1.11392	1.05454	0.518987	0.448485	2.91485	3.36584	Cutaneous Leishmaniasis	Healthy	Skin	Monocytes	leishmania_Monocytes_vs_normal_skin_Monocytes
CDC42EP3	0.859544	0.140456	1.81151	0.000251914	0.000408282	0	0.25	-0.575429	-0.531952	1.4801	-6.08755	4.02868	0.64557	1.60606	0.35443	0.478788	2.36947	4.25848	Cutaneous Leishmaniasis	Healthy	Skin	Monocytes	leishmania_Monocytes_vs_normal_skin_Monocytes
ANXA4	0.859344	0.140656	1.80985	0.000152077	0.000198586	0	0.25	-0.277148	-0.313562	1.41142	-4.84821	4.63936	0.265823	0.612121	0.177215	0.406061	0.826298	1.84788	Cutaneous Leishmaniasis	Healthy	Skin	Monocytes	leishmania_Monocytes_vs_normal_skin_Monocytes
MAST2	0.859344	0.140656	1.80985	0.000157227	0.000132669	0	0.25	0.342323	0.352485	1.3939	-4.47575	4.59644	0.253165	0.436364	0.164557	0.315152	0.768037	1.22857	Cutaneous Leishmaniasis	Healthy	Skin	Monocytes	leishmania_Monocytes_vs_normal_skin_Monocytes
JMJD6	0.859344	0.140656	1.80985	7.07103e-05	0.000112222	0	0.25	-0.724571	-0.758254	1.11848	-4.30403	2.98396	0.0759494	0.357576	0.0759494	0.278788	0.23647	1.04448	Cutaneous Leishmaniasis	Healthy	Skin	Monocytes	leishmania_Monocytes_vs_normal_skin_Monocytes
PHACTR4	0.859344	0.140656	1.80985	0.000214071	0.000148375	0	0.25	0.60696	0.636709	1.29599	-4.69875	4.38512	0.670886	0.551515	0.329114	0.309091	1.65434	1.37488	Cutaneous Leishmaniasis	Healthy	Skin	Monocytes	leishmania_Monocytes_vs_normal_skin_Monocytes
UBE2G1	0.859344	0.140656	1.80985	0.00019393	0.000152639	0	0.25	0.494536	0.546156	1.2504	-4.31346	4.78962	0.582279	0.472727	0.341772	0.321212	1.82321	1.26139	Cutaneous Leishmaniasis	Healthy	Skin	Monocytes	leishmania_Monocytes_vs_normal_skin_Monocytes
PPFIA1	0.859344	0.140656	1.80985	9.44163e-05	8.32792e-05	0	0.25	0.297525	0.254179	1.5394	-5.09232	5.88411	0.35443	0.278788	0.291139	0.218182	1.40163	0.683065	Cutaneous Leishmaniasis	Healthy	Skin	Monocytes	leishmania_Monocytes_vs_normal_skin_Monocytes
CASP4	0.859344	0.140656	1.80985	0.000210421	0.000158659	0	0.25	0.448491	0.390427	1.39108	-4.60132	5.11848	0.493671	0.381818	0.341772	0.266667	2.3112	1.33715	Cutaneous Leishmaniasis	Healthy	Skin	Monocytes	leishmania_Monocytes_vs_normal_skin_Monocytes
CD46	0.859344	0.140656	1.80985	0.000276301	0.000191688	0	0.25	0.65245	0.721532	1.12683	-3.38646	4.19937	0.683544	0.642424	0.443038	0.424242	2.32029	1.9968	Cutaneous Leishmaniasis	Healthy	Skin	Monocytes	leishmania_Monocytes_vs_normal_skin_Monocytes
ALKBH5	0.859344	0.140656	1.80985	8.05454e-05	0.00011019	0	0.25	-0.24501	-0.287675	1.28331	-4.09042	4.59339	0.113924	0.375757	0.113924	0.248485	0.349362	0.947466	Cutaneous Leishmaniasis	Healthy	Skin	Monocytes	leishmania_Monocytes_vs_normal_skin_Monocytes
EPS15L1	0.859344	0.140656	1.80985	0.0001027	7.73688e-05	0	0.25	0.786078	0.710604	1.35927	-3.06374	6.2779	0.21519	0.230303	0.189873	0.151515	0.827607	0.728666	Cutaneous Leishmaniasis	Healthy	Skin	Monocytes	leishmania_Monocytes_vs_normal_skin_Monocytes
NDUFAF2	0.859144	0.140856	1.8082	0.000107627	8.21551e-05	0	0.25	0.379849	0.384346	1.29689	-3.63666	4.22518	0.329114	0.248485	0.189873	0.175758	0.883956	0.656321	Cutaneous Leishmaniasis	Healthy	Skin	Monocytes	leishmania_Monocytes_vs_normal_skin_Monocytes
DHX9	0.859144	0.140856	1.8082	0.000188406	9.94415e-05	0	0.25	0.973217	0.874549	1.10649	-1.80484	5.3903	0.531646	0.230303	0.35443	0.206061	1.45237	0.737126	Cutaneous Leishmaniasis	Healthy	Skin	Monocytes	leishmania_Monocytes_vs_normal_skin_Monocytes
VPS36	0.858944	0.141056	1.80654	0.000155621	9.66591e-05	0	0.25	0.814039	0.872725	0.919285	-2.78754	3.86709	0.43038	0.260606	0.303797	0.2	1.25679	0.695586	Cutaneous Leishmaniasis	Healthy	Skin	Monocytes	leishmania_Monocytes_vs_normal_skin_Monocytes
APEX1	0.858944	0.141056	1.80654	0.000162579	0.000131118	0	0.25	0.277454	0.119368	1.46195	-3.44215	6.77454	0.316456	0.527273	0.177215	0.339394	1.21506	1.35706	Cutaneous Leishmaniasis	Healthy	Skin	Monocytes	leishmania_Monocytes_vs_normal_skin_Monocytes
MKRN1	0.858944	0.141056	1.80654	0.000132673	8.71046e-05	0	0.25	0.765414	0.762033	1.12182	-3.0816	4.20781	0.21519	0.309091	0.202532	0.236364	0.697332	0.941714	Cutaneous Leishmaniasis	Healthy	Skin	Monocytes	leishmania_Monocytes_vs_normal_skin_Monocytes
ILF2	0.858743	0.141257	1.80489	0.000125804	0.000109715	0	0.25	0.120694	0.0955267	1.33399	-4.33091	4.35219	0.240506	0.351515	0.177215	0.218182	0.941777	0.834494	Cutaneous Leishmaniasis	Healthy	Skin	Monocytes	leishmania_Monocytes_vs_normal_skin_Monocytes
KIDINS220	0.858743	0.141257	1.80489	0.000174537	0.000148472	0	0.25	0.320811	0.417641	1.40339	-4.58074	4.51186	0.607595	0.412121	0.405063	0.242424	1.55378	1.0118	Cutaneous Leishmaniasis	Healthy	Skin	Monocytes	leishmania_Monocytes_vs_normal_skin_Monocytes
TRAF3	0.858743	0.141257	1.80489	0.000273337	0.000304597	0	0.25	-0.0276655	0.0453076	1.62461	-5.72187	5.68288	0.86076	1.48485	0.443038	0.527273	2.67909	3.67203	Cutaneous Leishmaniasis	Healthy	Skin	Monocytes	leishmania_Monocytes_vs_normal_skin_Monocytes
TPD52L2	0.858743	0.141257	1.80489	7.76085e-05	8.18677e-05	0	0.25	0.0431183	-0.0717006	1.68639	-5.19555	5.72161	0.177215	0.272727	0.126582	0.224242	0.404733	0.817268	Cutaneous Leishmaniasis	Healthy	Skin	Monocytes	leishmania_Monocytes_vs_normal_skin_Monocytes
GRAMD4	0.858743	0.141257	1.80489	6.73146e-05	5.48925e-05	0	0.25	0.358387	0.244177	1.49243	-4.35545	5.6976	0.164557	0.236364	0.151899	0.187879	0.413196	0.580058	Cutaneous Leishmaniasis	Healthy	Skin	Monocytes	leishmania_Monocytes_vs_normal_skin_Monocytes
PRKAG2	0.858543	0.141457	1.80324	0.000375482	0.000213861	0	0.25	0.882695	0.864504	1.00692	-3.02359	4.55008	1.21519	0.824242	0.544304	0.418182	4.19281	2.18265	Cutaneous Leishmaniasis	Healthy	Skin	Monocytes	leishmania_Monocytes_vs_normal_skin_Monocytes
YTHDF2	0.858543	0.141457	1.80324	0.000186963	0.000147938	0	0.25	0.246406	0.364862	1.21828	-3.44353	4.96938	0.379747	0.363636	0.291139	0.29697	0.907471	1.21281	Cutaneous Leishmaniasis	Healthy	Skin	Monocytes	leishmania_Monocytes_vs_normal_skin_Monocytes
IL18	0.858543	0.141457	1.80324	9.15235e-05	0.000117041	0	0.25	-0.259563	-0.240701	1.33026	-4.57441	4.06291	0.113924	0.321212	0.0886076	0.254545	0.363494	1.02904	Cutaneous Leishmaniasis	Healthy	Skin	Monocytes	leishmania_Monocytes_vs_normal_skin_Monocytes
GLS	0.858543	0.141457	1.80324	0.000359533	0.000693016	0	0.25	-0.800167	-0.786408	1.12318	-4.69665	3.0518	1	2.62424	0.443038	0.654545	4.0552	6.9706	Cutaneous Leishmaniasis	Healthy	Skin	Monocytes	leishmania_Monocytes_vs_normal_skin_Monocytes
CCDC91	0.858343	0.141657	1.8016	0.000333917	0.000218975	0	0.25	0.922738	0.799405	1.34243	-2.81826	5.93989	1.11392	0.684848	0.493671	0.363636	3.99171	1.98504	Cutaneous Leishmaniasis	Healthy	Skin	Monocytes	leishmania_Monocytes_vs_normal_skin_Monocytes
WWC2	0.858343	0.141657	1.8016	7.69122e-05	8.51418e-05	0	0.25	-0.0916891	-0.0567946	1.62666	-6.45805	6.0832	0.21519	0.266667	0.151899	0.163636	0.59606	0.691523	Cutaneous Leishmaniasis	Healthy	Skin	Monocytes	leishmania_Monocytes_vs_normal_skin_Monocytes
ANP32E	0.858343	0.141657	1.8016	0.000101711	7.77579e-05	0	0.25	0.475702	0.349271	1.56516	-4.36571	6.62219	0.202532	0.278788	0.177215	0.218182	1.63047	0.772574	Cutaneous Leishmaniasis	Healthy	Skin	Monocytes	leishmania_Monocytes_vs_normal_skin_Monocytes
ATP1A1	0.858143	0.141857	1.79995	0.000186211	0.000308733	0	0.25	-0.583181	-0.624906	1.13692	-4.31738	3.71135	0.696203	1.36364	0.316456	0.527273	1.71617	3.35145	Cutaneous Leishmaniasis	Healthy	Skin	Monocytes	leishmania_Monocytes_vs_normal_skin_Monocytes
OS9	0.858143	0.141857	1.79995	0.000140799	8.44456e-05	0	0.25	0.904191	0.819066	1.24555	-2.99326	5.92835	0.329114	0.218182	0.265823	0.187879	1.07364	0.568394	Cutaneous Leishmaniasis	Healthy	Skin	Monocytes	leishmania_Monocytes_vs_normal_skin_Monocytes
PPARD	0.858143	0.141857	1.79995	0.000113997	0.000206787	0	0.25	-0.62088	-0.64258	1.34	-4.6947	3.82857	0.316456	1.30303	0.21519	0.448485	1.09955	3.12964	Cutaneous Leishmaniasis	Healthy	Skin	Monocytes	leishmania_Monocytes_vs_normal_skin_Monocytes
ATP5PB	0.858143	0.141857	1.79995	0.000189854	0.00012354	0	0.25	0.808182	0.737411	1.18769	-3.6241	5.05341	0.493671	0.369697	0.329114	0.284848	2.07023	1.04842	Cutaneous Leishmaniasis	Healthy	Skin	Monocytes	leishmania_Monocytes_vs_normal_skin_Monocytes
UBAP1	0.858143	0.141857	1.79995	0.000248855	0.000425134	0	0.25	-0.546679	-0.546944	1.25931	-5.23862	3.80213	0.683544	1.25454	0.379747	0.569697	2.17162	3.85458	Cutaneous Leishmaniasis	Healthy	Skin	Monocytes	leishmania_Monocytes_vs_normal_skin_Monocytes
VPS13A	0.858143	0.141857	1.79995	8.43469e-05	0.000122647	0	0.25	-0.443548	-0.469366	1.31995	-4.36154	4.85725	0.177215	0.290909	0.139241	0.193939	0.933682	0.78939	Cutaneous Leishmaniasis	Healthy	Skin	Monocytes	leishmania_Monocytes_vs_normal_skin_Monocytes
UBE2I	0.857943	0.142057	1.79831	0.000145506	0.000141681	0	0.25	0.129108	0.0766888	1.58117	-4.81507	5.62609	0.43038	0.393939	0.303797	0.266667	1.49725	0.936622	Cutaneous Leishmaniasis	Healthy	Skin	Monocytes	leishmania_Monocytes_vs_normal_skin_Monocytes
PSMA1	0.857943	0.142057	1.79831	0.000189474	0.000138319	0	0.25	0.568089	0.512001	1.32737	-3.1117	5.09953	0.468355	0.466667	0.341772	0.327273	2.33303	1.27565	Cutaneous Leishmaniasis	Healthy	Skin	Monocytes	leishmania_Monocytes_vs_normal_skin_Monocytes
NR3C1	0.857943	0.142057	1.79831	0.000427738	0.000529503	0	0.25	-0.193909	-0.226182	1.34286	-4.15251	5.44479	2.13924	1.66667	0.582278	0.612121	6.2002	4.67762	Cutaneous Leishmaniasis	Healthy	Skin	Monocytes	leishmania_Monocytes_vs_normal_skin_Monocytes
CDK13	0.857943	0.142057	1.79831	0.000321506	0.000223878	0	0.25	0.485216	0.55112	1.26367	-3.73509	4.80175	1	0.563636	0.518987	0.345455	3.62079	1.67886	Cutaneous Leishmaniasis	Healthy	Skin	Monocytes	leishmania_Monocytes_vs_normal_skin_Monocytes
MAP4K3	0.857943	0.142057	1.79831	0.000172913	0.000299377	0	0.25	-0.72374	-0.581062	1.52591	-6.2556	4.00533	0.506329	1.30909	0.316456	0.49697	1.22427	3.13834	Cutaneous Leishmaniasis	Healthy	Skin	Monocytes	leishmania_Monocytes_vs_normal_skin_Monocytes
PNN	0.857943	0.142057	1.79831	0.000128684	8.85645e-05	0	0.25	0.635261	0.578498	1.24441	-2.65686	5.64745	0.291139	0.333333	0.21519	0.230303	0.825074	0.918801	Cutaneous Leishmaniasis	Healthy	Skin	Monocytes	leishmania_Monocytes_vs_normal_skin_Monocytes
TNFRSF14	0.857743	0.142257	1.79667	0.000145253	0.000138282	0	0.25	0.199369	0.177045	1.45022	-4.31923	4.69695	0.329114	0.424242	0.189873	0.309091	0.957062	1.35325	Cutaneous Leishmaniasis	Healthy	Skin	Monocytes	leishmania_Monocytes_vs_normal_skin_Monocytes
TAF1D	0.857743	0.142257	1.79667	0.000242858	0.000312447	0	0.25	-0.121229	-0.153551	1.3431	-4.00162	4.96192	0.405063	0.8	0.291139	0.412121	1.70238	2.5847	Cutaneous Leishmaniasis	Healthy	Skin	Monocytes	leishmania_Monocytes_vs_normal_skin_Monocytes
AFF1	0.857543	0.142457	1.79503	0.000438152	0.000730225	0	0.25	-0.644289	-0.590328	1.39207	-5.80961	3.78751	1.17722	3.75757	0.481013	0.678788	3.26791	9.92013	Cutaneous Leishmaniasis	Healthy	Skin	Monocytes	leishmania_Monocytes_vs_normal_skin_Monocytes
STARD7	0.857543	0.142457	1.79503	0.000133334	0.000122722	0	0.25	0.374976	0.397448	1.31664	-4.0378	4.47341	0.253165	0.448485	0.227848	0.290909	1.00401	1.24209	Cutaneous Leishmaniasis	Healthy	Skin	Monocytes	leishmania_Monocytes_vs_normal_skin_Monocytes
RPL22	0.857343	0.142657	1.79339	0.00138803	0.000983709	0	0.25	0.530667	0.567032	1.25408	-3.85263	4.7011	4.16456	2.89091	0.772152	0.769697	18.1614	9.72996	Cutaneous Leishmaniasis	Healthy	Skin	Monocytes	leishmania_Monocytes_vs_normal_skin_Monocytes
CYBA	0.857343	0.142657	1.79339	0.00144591	0.00117748	0	0.25	0.70587	0.627111	1.44125	-3.80952	5.42279	4.13924	3.13333	0.734177	0.70303	11.8597	10.196	Cutaneous Leishmaniasis	Healthy	Skin	Monocytes	leishmania_Monocytes_vs_normal_skin_Monocytes
SIRT2	0.857343	0.142657	1.79339	7.64869e-05	9.81588e-05	0	0.25	-0.248245	-0.290418	1.24696	-4.13147	3.78178	0.101266	0.333333	0.0886076	0.230303	0.282358	0.868242	Cutaneous Leishmaniasis	Healthy	Skin	Monocytes	leishmania_Monocytes_vs_normal_skin_Monocytes
C9orf72	0.857143	0.142857	1.79176	0.000358101	0.000347591	0	0.25	-0.138338	-0.053947	1.42907	-4.84549	4.50564	1.29114	1.16364	0.455696	0.533333	3.00989	3.54482	Cutaneous Leishmaniasis	Healthy	Skin	Monocytes	leishmania_Monocytes_vs_normal_skin_Monocytes
AP3S1	0.857143	0.142857	1.79176	0.000144988	9.94087e-05	0	0.25	0.638418	0.621963	1.10526	-2.85485	4.91007	0.443038	0.315151	0.265823	0.218182	1.43066	1.15013	Cutaneous Leishmaniasis	Healthy	Skin	Monocytes	leishmania_Monocytes_vs_normal_skin_Monocytes
PIK3C2A	0.857143	0.142857	1.79176	0.000157658	0.000119643	0	0.25	0.386351	0.43471	1.2623	-3.96418	4.17081	0.341772	0.557576	0.278481	0.363636	0.844901	1.54041	Cutaneous Leishmaniasis	Healthy	Skin	Monocytes	leishmania_Monocytes_vs_normal_skin_Monocytes
LASP1	0.856943	0.143057	1.79013	0.000190359	0.000136467	0	0.25	0.697954	0.707277	1.15443	-3.75698	5.08099	0.43038	0.509091	0.329114	0.321212	1.31784	1.61034	Cutaneous Leishmaniasis	Healthy	Skin	Monocytes	leishmania_Monocytes_vs_normal_skin_Monocytes
ACAP2	0.856943	0.143057	1.79013	0.000646295	0.000384033	0	0.25	0.82243	0.836688	0.937935	-2.51888	4.35531	2.79747	1.3697	0.734177	0.612121	8.19337	4.03368	Cutaneous Leishmaniasis	Healthy	Skin	Monocytes	leishmania_Monocytes_vs_normal_skin_Monocytes
MAP4K4	0.856943	0.143057	1.79013	0.000621606	0.000902579	0	0.25	-0.143784	-0.072639	1.3956	-5.07725	4.51258	1.31646	4.29091	0.582278	0.70303	5.09024	13.2808	Cutaneous Leishmaniasis	Healthy	Skin	Monocytes	leishmania_Monocytes_vs_normal_skin_Monocytes
STAG1	0.856943	0.143057	1.79013	0.000505219	0.000449004	0	0.25	0.0557431	0.188345	1.56064	-5.20289	4.53269	1.83544	1.51515	0.632911	0.606061	5.47968	3.88862	Cutaneous Leishmaniasis	Healthy	Skin	Monocytes	leishmania_Monocytes_vs_normal_skin_Monocytes
STAT5A	0.856743	0.143257	1.7885	8.25804e-05	8.41311e-05	0	0.25	0.0518413	0.10744	1.34443	-4.51201	4.10574	0.139241	0.284848	0.126582	0.206061	0.428393	0.695425	Cutaneous Leishmaniasis	Healthy	Skin	Monocytes	leishmania_Monocytes_vs_normal_skin_Monocytes
BBX	0.856743	0.143257	1.7885	0.000355978	0.000240519	0	0.25	0.654572	0.656784	1.23142	-3.70064	4.44875	1.05063	0.551515	0.531646	0.369697	3.1289	1.75686	Cutaneous Leishmaniasis	Healthy	Skin	Monocytes	leishmania_Monocytes_vs_normal_skin_Monocytes
TGFB1	0.856743	0.143257	1.7885	0.000318946	0.000430351	0	0.25	-0.103243	-0.197634	1.25666	-4.37845	4.04665	0.670886	1.23636	0.379747	0.490909	2.0316	3.51298	Cutaneous Leishmaniasis	Healthy	Skin	Monocytes	leishmania_Monocytes_vs_normal_skin_Monocytes
FNBP1	0.856743	0.143257	1.7885	0.000638356	0.00119602	0	0.25	-0.687752	-0.710242	1.05558	-3.95558	2.97602	1.72152	5.15757	0.64557	0.775758	7.82893	12.5409	Cutaneous Leishmaniasis	Healthy	Skin	Monocytes	leishmania_Monocytes_vs_normal_skin_Monocytes
CDC42SE1	0.856543	0.143457	1.78687	0.000180271	0.000132274	0	0.25	0.518804	0.520048	1.35193	-4.03952	5.23643	0.481013	0.321212	0.316456	0.272727	1.97454	1.09561	Cutaneous Leishmaniasis	Healthy	Skin	Monocytes	leishmania_Monocytes_vs_normal_skin_Monocytes
SAT2	0.856343	0.143657	1.78524	9.97234e-05	0.000154586	0	0.25	-0.709449	-0.70728	1.12723	-4.31848	3.10831	0.139241	0.521212	0.126582	0.406061	0.372765	1.49365	Cutaneous Leishmaniasis	Healthy	Skin	Monocytes	leishmania_Monocytes_vs_normal_skin_Monocytes
AGO3	0.856343	0.143657	1.78524	0.000263999	0.00032901	0	0.25	-0.196911	-0.0790086	1.46465	-5.73276	4.81234	0.696203	1.33939	0.367089	0.406061	1.93392	3.35142	Cutaneous Leishmaniasis	Healthy	Skin	Monocytes	leishmania_Monocytes_vs_normal_skin_Monocytes
CYP20A1	0.856343	0.143657	1.78524	0.000117611	8.07611e-05	0	0.25	0.747312	0.701358	1.2712	-3.66297	4.77759	0.253165	0.236364	0.21519	0.181818	0.761148	0.578972	Cutaneous Leishmaniasis	Healthy	Skin	Monocytes	leishmania_Monocytes_vs_normal_skin_Monocytes
ARPC3	0.856343	0.143657	1.78524	0.00102849	0.000887543	0	0.25	0.35096	0.300169	1.47262	-4.30289	5.13783	2.98734	2.95151	0.721519	0.721212	10.806	8.37369	Cutaneous Leishmaniasis	Healthy	Skin	Monocytes	leishmania_Monocytes_vs_normal_skin_Monocytes
LCORL	0.856142	0.143858	1.78361	0.000288775	0.000253766	0	0.25	0.254652	0.296469	1.33327	-4.11102	4.36322	0.886076	0.933333	0.481013	0.418182	2.9379	2.7217	Cutaneous Leishmaniasis	Healthy	Skin	Monocytes	leishmania_Monocytes_vs_normal_skin_Monocytes
BTBD7	0.856142	0.143858	1.78361	0.000223522	0.000248794	0	0.25	-0.133351	-0.0489688	1.47073	-5.66286	5.69306	0.721519	0.957575	0.43038	0.424242	2.10685	2.41294	Cutaneous Leishmaniasis	Healthy	Skin	Monocytes	leishmania_Monocytes_vs_normal_skin_Monocytes
BIRC2	0.856142	0.143858	1.78361	0.000179234	0.000126258	0	0.25	0.551814	0.534975	1.30648	-3.70632	4.82237	0.35443	0.40606	0.253165	0.309091	0.904289	1.10124	Cutaneous Leishmaniasis	Healthy	Skin	Monocytes	leishmania_Monocytes_vs_normal_skin_Monocytes
SIN3A	0.856142	0.143858	1.78361	0.000112784	0.000101822	0	0.25	0.220704	0.248664	1.38905	-4.34349	5.13767	0.278481	0.315151	0.240506	0.248485	0.7127	0.961714	Cutaneous Leishmaniasis	Healthy	Skin	Monocytes	leishmania_Monocytes_vs_normal_skin_Monocytes
PSEN1	0.856142	0.143858	1.78361	0.000340358	0.000202828	0	0.25	0.879629	0.87177	0.928296	-2.99513	3.86216	1.18987	0.775757	0.544304	0.381818	3.73512	2.32703	Cutaneous Leishmaniasis	Healthy	Skin	Monocytes	leishmania_Monocytes_vs_normal_skin_Monocytes
MPC1	0.855942	0.144058	1.78199	0.000146539	0.000110048	0	0.25	0.42887	0.452235	1.33174	-4.07043	5.08143	0.265823	0.363636	0.189873	0.284848	1.07552	1.00813	Cutaneous Leishmaniasis	Healthy	Skin	Monocytes	leishmania_Monocytes_vs_normal_skin_Monocytes
ANKRD11	0.855942	0.144058	1.78199	0.000455438	0.00030558	0	0.25	0.570545	0.615646	1.17691	-3.6093	4.82188	1.4557	1.22424	0.607595	0.49697	4.0259	3.10272	Cutaneous Leishmaniasis	Healthy	Skin	Monocytes	leishmania_Monocytes_vs_normal_skin_Monocytes
RNASET2	0.855942	0.144058	1.78199	0.000514608	0.000346602	0	0.25	0.722122	0.677368	1.1973	-3.01757	4.80793	1.5443	0.957575	0.56962	0.490909	5.14357	2.83708	Cutaneous Leishmaniasis	Healthy	Skin	Monocytes	leishmania_Monocytes_vs_normal_skin_Monocytes
GOLPH3	0.855942	0.144058	1.78199	0.000113723	0.000109158	0	0.25	0.190762	0.180822	1.38684	-4.96591	5.13309	0.303797	0.509091	0.227848	0.290909	1.13007	1.42805	Cutaneous Leishmaniasis	Healthy	Skin	Monocytes	leishmania_Monocytes_vs_normal_skin_Monocytes
NPLOC4	0.855942	0.144058	1.78199	9.61464e-05	0.000134387	0	0.25	-0.243729	-0.256084	1.37322	-4.77841	4.52221	0.21519	0.533333	0.189873	0.309091	0.628605	1.43632	Cutaneous Leishmaniasis	Healthy	Skin	Monocytes	leishmania_Monocytes_vs_normal_skin_Monocytes
MAGOH	0.855942	0.144058	1.78199	0.000109994	8.33306e-05	0	0.25	0.479878	0.462437	1.2658	-3.19964	5.0098	0.240506	0.254545	0.189873	0.2	1.05768	0.655392	Cutaneous Leishmaniasis	Healthy	Skin	Monocytes	leishmania_Monocytes_vs_normal_skin_Monocytes
RALGAPA1	0.855742	0.144258	1.78037	0.00024198	0.000248356	0	0.25	0.113527	0.126287	1.37166	-4.13589	4.2865	0.531646	0.781818	0.329114	0.406061	1.67252	2.72301	Cutaneous Leishmaniasis	Healthy	Skin	Monocytes	leishmania_Monocytes_vs_normal_skin_Monocytes
LAPTM5	0.855742	0.144258	1.78037	0.000862951	0.000666792	0	0.25	0.535515	0.547931	1.30885	-3.88372	5.0359	1.68354	1.81212	0.64557	0.684848	6.64603	6.17143	Cutaneous Leishmaniasis	Healthy	Skin	Monocytes	leishmania_Monocytes_vs_normal_skin_Monocytes
SURF4	0.855742	0.144258	1.78037	0.000120393	9.94167e-05	0	0.25	0.322736	0.303973	1.21051	-2.69009	4.65533	0.21519	0.327273	0.189873	0.248485	1.08822	0.960145	Cutaneous Leishmaniasis	Healthy	Skin	Monocytes	leishmania_Monocytes_vs_normal_skin_Monocytes
PANK2	0.855742	0.144258	1.78037	0.000175752	0.000114772	0	0.25	0.764061	0.711243	1.22483	-2.9452	4.52649	0.481013	0.369697	0.316456	0.266667	1.40555	1.05309	Cutaneous Leishmaniasis	Healthy	Skin	Monocytes	leishmania_Monocytes_vs_normal_skin_Monocytes
CDC42SE2	0.855742	0.144258	1.78037	0.000674002	0.000433562	0	0.25	0.643058	0.676577	1.15994	-3.52329	4.3209	2.21519	1.93333	0.632911	0.593939	6.53912	5.13197	Cutaneous Leishmaniasis	Healthy	Skin	Monocytes	leishmania_Monocytes_vs_normal_skin_Monocytes
CAT	0.855542	0.144458	1.77875	0.000196869	0.000166159	0	0.25	0.537436	0.463614	1.7755	-6.36908	7.4508	0.64557	0.557576	0.43038	0.333333	2.48408	1.53207	Cutaneous Leishmaniasis	Healthy	Skin	Monocytes	leishmania_Monocytes_vs_normal_skin_Monocytes
COX6B1	0.855542	0.144458	1.77875	0.000501191	0.000330179	0	0.25	0.405801	0.309978	1.43321	-4.23835	4.8452	1.27848	1.15758	0.582278	0.545455	6.01718	3.0674	Cutaneous Leishmaniasis	Healthy	Skin	Monocytes	leishmania_Monocytes_vs_normal_skin_Monocytes
DENND1B	0.855342	0.144658	1.77713	0.000260623	0.00017429	0	0.25	0.592339	0.518297	1.38864	-3.43139	5.92937	0.848101	0.666666	0.379747	0.351515	3.17337	1.60359	Cutaneous Leishmaniasis	Healthy	Skin	Monocytes	leishmania_Monocytes_vs_normal_skin_Monocytes
MACF1	0.855342	0.144658	1.77713	0.000472273	0.000494812	0	0.25	-0.108414	-0.0491953	1.47182	-4.76242	4.6996	1.37975	1.6303	0.518987	0.569697	3.83047	4.03965	Cutaneous Leishmaniasis	Healthy	Skin	Monocytes	leishmania_Monocytes_vs_normal_skin_Monocytes
ARHGAP4	0.855142	0.144858	1.77551	0.00010959	0.00013729	0	0.25	-0.30842	-0.318986	1.44757	-4.90635	4.91902	0.189873	0.4	0.139241	0.29697	0.482517	1.50983	Cutaneous Leishmaniasis	Healthy	Skin	Monocytes	leishmania_Monocytes_vs_normal_skin_Monocytes
YTHDF3	0.855142	0.144858	1.77551	0.000277583	0.000352972	0	0.25	-0.359392	-0.249932	1.56654	-5.30599	4.71623	0.78481	1.50303	0.417722	0.49697	2.33648	3.59358	Cutaneous Leishmaniasis	Healthy	Skin	Monocytes	leishmania_Monocytes_vs_normal_skin_Monocytes
ATP6V1D	0.855142	0.144858	1.77551	9.11561e-05	9.55502e-05	0	0.25	0.196166	0.0541348	1.46299	-4.01918	5.9174	0.151899	0.339394	0.151899	0.248485	0.945066	1.06158	Cutaneous Leishmaniasis	Healthy	Skin	Monocytes	leishmania_Monocytes_vs_normal_skin_Monocytes
ABR	0.855142	0.144858	1.77551	0.000262294	0.000360242	0	0.25	-0.122641	-0.0877256	1.36217	-4.1857	4.72743	0.78481	1.53333	0.455696	0.478788	2.67924	3.73679	Cutaneous Leishmaniasis	Healthy	Skin	Monocytes	leishmania_Monocytes_vs_normal_skin_Monocytes
HEXB	0.855142	0.144858	1.77551	0.000129851	0.000148758	0	0.25	-0.0893426	-0.208887	1.49807	-4.63533	5.46207	0.303797	0.624242	0.240506	0.363636	0.737651	1.48622	Cutaneous Leishmaniasis	Healthy	Skin	Monocytes	leishmania_Monocytes_vs_normal_skin_Monocytes
SERINC1	0.855142	0.144858	1.77551	0.000134883	0.000155887	0	0.25	0.151961	-0.105995	1.37166	-2.73442	5.6014	0.329114	0.624242	0.278481	0.357576	0.89283	1.64948	Cutaneous Leishmaniasis	Healthy	Skin	Monocytes	leishmania_Monocytes_vs_normal_skin_Monocytes
TCERG1	0.854942	0.145058	1.7739	0.000118735	8.15009e-05	0	0.25	0.664464	0.622981	1.26925	-3.34034	5.19784	0.341772	0.236364	0.253165	0.187879	1.04851	0.600924	Cutaneous Leishmaniasis	Healthy	Skin	Monocytes	leishmania_Monocytes_vs_normal_skin_Monocytes
PCSK7	0.854942	0.145058	1.7739	0.000116141	0.00010718	0	0.25	0.387863	0.399758	1.27145	-3.58392	5.12172	0.253165	0.248485	0.21519	0.175758	1.48668	0.799805	Cutaneous Leishmaniasis	Healthy	Skin	Monocytes	leishmania_Monocytes_vs_normal_skin_Monocytes
NMD3	0.854942	0.145058	1.7739	6.50333e-05	6.23128e-05	0	0.25	0.247957	0.257332	1.22216	-3.8501	3.8466	0.126582	0.278788	0.113924	0.2	0.681933	0.6444	Cutaneous Leishmaniasis	Healthy	Skin	Monocytes	leishmania_Monocytes_vs_normal_skin_Monocytes
CDK6	0.854942	0.145058	1.7739	0.000111702	0.000164566	0	0.25	-0.367891	-0.396979	1.28725	-5.90278	4.46893	0.240506	0.490909	0.126582	0.284848	0.695244	1.34452	Cutaneous Leishmaniasis	Healthy	Skin	Monocytes	leishmania_Monocytes_vs_normal_skin_Monocytes
CAPRIN1	0.854742	0.145258	1.77229	0.000129365	0.000100656	0	0.25	0.579638	0.589426	1.27989	-4.2006	4.54546	0.443038	0.369697	0.303797	0.266667	1.37467	0.865015	Cutaneous Leishmaniasis	Healthy	Skin	Monocytes	leishmania_Monocytes_vs_normal_skin_Monocytes
BAG1	0.854742	0.145258	1.77229	0.000127485	0.000101265	0	0.25	0.14935	0.147024	1.36592	-4.06249	4.70054	0.189873	0.4	0.177215	0.284848	1.26268	1.01832	Cutaneous Leishmaniasis	Healthy	Skin	Monocytes	leishmania_Monocytes_vs_normal_skin_Monocytes
RAC1	0.854742	0.145258	1.77229	0.000648393	0.000744455	0	0.25	-0.231416	-0.34164	1.21538	-4.22446	4.08235	1.17722	2.40606	0.670886	0.763636	6.62184	6.57999	Cutaneous Leishmaniasis	Healthy	Skin	Monocytes	leishmania_Monocytes_vs_normal_skin_Monocytes
RNF115	0.854742	0.145258	1.77229	0.000136926	0.000102815	0	0.25	0.603693	0.561005	1.30117	-3.93689	5.57442	0.341772	0.351515	0.265823	0.236364	1.26844	0.970242	Cutaneous Leishmaniasis	Healthy	Skin	Monocytes	leishmania_Monocytes_vs_normal_skin_Monocytes
SRSF7	0.854742	0.145258	1.77229	0.000460882	0.000623606	0	0.25	-0.339507	-0.289394	1.35969	-5.05239	4.42005	0.620253	1.29697	0.35443	0.515152	2.3762	5.24276	Cutaneous Leishmaniasis	Healthy	Skin	Monocytes	leishmania_Monocytes_vs_normal_skin_Monocytes
SMURF1	0.854542	0.145458	1.77068	0.000157681	0.000165787	0	0.25	0.00582972	0.0223393	1.36589	-4.47442	4.64364	0.367089	0.539394	0.253165	0.327273	1.10256	1.55028	Cutaneous Leishmaniasis	Healthy	Skin	Monocytes	leishmania_Monocytes_vs_normal_skin_Monocytes
UBALD2	0.854542	0.145458	1.77068	0.000114493	9.7092e-05	0	0.25	0.320886	0.277162	1.39234	-3.89082	4.64263	0.202532	0.418182	0.177215	0.254545	1.04865	1.01485	Cutaneous Leishmaniasis	Healthy	Skin	Monocytes	leishmania_Monocytes_vs_normal_skin_Monocytes
WDR36	0.854542	0.145458	1.77068	8.11754e-05	5.88295e-05	0	0.25	0.797278	0.645514	1.39139	-3.29376	5.87727	0.189873	0.254545	0.164557	0.187879	0.586766	0.695136	Cutaneous Leishmaniasis	Healthy	Skin	Monocytes	leishmania_Monocytes_vs_normal_skin_Monocytes
PIP5K1A	0.854542	0.145458	1.77068	9.55919e-05	0.000105848	0	0.25	-0.0769611	0.033267	1.49871	-5.82367	4.88346	0.291139	0.393939	0.265823	0.260606	1.66337	0.898095	Cutaneous Leishmaniasis	Healthy	Skin	Monocytes	leishmania_Monocytes_vs_normal_skin_Monocytes
CREB3L2	0.854542	0.145458	1.77068	0.000119658	8.80144e-05	0	0.25	0.746425	0.565375	1.54185	-3.8218	7.91164	0.417722	0.333333	0.278481	0.193939	1.40541	0.859496	Cutaneous Leishmaniasis	Healthy	Skin	Monocytes	leishmania_Monocytes_vs_normal_skin_Monocytes
MKNK1	0.854542	0.145458	1.77068	0.000104049	0.00015208	0	0.25	-0.326936	-0.391762	1.2825	-4.21191	4.65505	0.202532	0.515151	0.151899	0.351515	0.505574	1.45344	Cutaneous Leishmaniasis	Healthy	Skin	Monocytes	leishmania_Monocytes_vs_normal_skin_Monocytes
RAPGEF2	0.854342	0.145658	1.76907	0.000268771	0.000279925	0	0.25	0.241079	0.288364	1.29031	-4.76541	4.21889	1.1519	1.50909	0.506329	0.454545	3.0066	3.74259	Cutaneous Leishmaniasis	Healthy	Skin	Monocytes	leishmania_Monocytes_vs_normal_skin_Monocytes
PPP2R2D	0.854342	0.145658	1.76907	0.000111425	0.000128399	0	0.25	-0.151143	-0.191916	1.33545	-3.84737	4.11217	0.265823	0.363636	0.202532	0.278788	0.68439	1.06463	Cutaneous Leishmaniasis	Healthy	Skin	Monocytes	leishmania_Monocytes_vs_normal_skin_Monocytes
CNOT1	0.854342	0.145658	1.76907	0.000195833	0.000183017	0	0.25	0.264272	0.266196	1.42582	-4.80223	6.18805	0.734177	0.490909	0.481013	0.315152	2.35473	1.21046	Cutaneous Leishmaniasis	Healthy	Skin	Monocytes	leishmania_Monocytes_vs_normal_skin_Monocytes
UBE2H	0.854342	0.145658	1.76907	0.000367376	0.000303682	0	0.25	0.386003	0.424733	1.24758	-4.10576	4.34931	0.658228	1.46667	0.417722	0.478788	1.86478	3.95418	Cutaneous Leishmaniasis	Healthy	Skin	Monocytes	leishmania_Monocytes_vs_normal_skin_Monocytes
RBPJ	0.854142	0.145858	1.76746	0.000754178	0.00121015	0	0.25	-0.69879	-0.655161	1.21863	-4.9273	3.24721	1.29114	4.2	0.518987	0.787879	4.44792	11.5284	Cutaneous Leishmaniasis	Healthy	Skin	Monocytes	leishmania_Monocytes_vs_normal_skin_Monocytes
CCNK	0.854142	0.145858	1.76746	0.000118705	7.83485e-05	0	0.25	0.655275	0.660314	1.1274	-3.15102	5.05866	0.291139	0.236364	0.253165	0.181818	0.773601	0.656518	Cutaneous Leishmaniasis	Healthy	Skin	Monocytes	leishmania_Monocytes_vs_normal_skin_Monocytes
KDM7A	0.854142	0.145858	1.76746	0.00040327	0.000291587	0	0.25	0.325861	0.355759	1.25484	-3.65925	5.25454	1.08861	0.866666	0.379747	0.424242	3.48409	2.40031	Cutaneous Leishmaniasis	Healthy	Skin	Monocytes	leishmania_Monocytes_vs_normal_skin_Monocytes
ZMYM2	0.854142	0.145858	1.76746	0.000340933	0.000529431	0	0.25	-0.610324	-0.578872	1.22469	-5.10948	3.76055	1.10127	2.06667	0.468354	0.606061	3.25958	5.23587	Cutaneous Leishmaniasis	Healthy	Skin	Monocytes	leishmania_Monocytes_vs_normal_skin_Monocytes
MCMBP	0.854142	0.145858	1.76746	0.000126392	0.000110313	0	0.25	0.436608	0.447691	1.33722	-4.41351	5.23491	0.329114	0.327273	0.265823	0.236364	0.905156	0.840485	Cutaneous Leishmaniasis	Healthy	Skin	Monocytes	leishmania_Monocytes_vs_normal_skin_Monocytes
NAP1L4	0.853942	0.146058	1.76586	0.000154053	8.66975e-05	0	0.25	0.83724	0.734614	1.2742	-2.54375	5.84773	0.43038	0.345454	0.265823	0.248485	1.56516	1.03482	Cutaneous Leishmaniasis	Healthy	Skin	Monocytes	leishmania_Monocytes_vs_normal_skin_Monocytes
PPP3R1	0.853942	0.146058	1.76586	0.000215624	0.000153585	0	0.25	0.72216	0.623105	1.3151	-3.54543	5.38685	0.936709	0.40606	0.443038	0.284848	3.05783	1.14917	Cutaneous Leishmaniasis	Healthy	Skin	Monocytes	leishmania_Monocytes_vs_normal_skin_Monocytes
RREB1	0.853942	0.146058	1.76586	0.000389137	0.000292191	0	0.25	0.540852	0.575907	1.38423	-5.15664	4.72239	0.911393	1.04242	0.455696	0.454545	4.61317	3.04772	Cutaneous Leishmaniasis	Healthy	Skin	Monocytes	leishmania_Monocytes_vs_normal_skin_Monocytes
STT3A	0.853942	0.146058	1.76586	5.56459e-05	6.51674e-05	0	0.25	0.0298243	-0.0723515	1.30657	-3.77759	4.59712	0.0886076	0.357576	0.0886076	0.187879	0.625685	0.979365	Cutaneous Leishmaniasis	Healthy	Skin	Monocytes	leishmania_Monocytes_vs_normal_skin_Monocytes
PLEKHB2	0.853942	0.146058	1.76586	0.000150943	0.000230148	0	0.25	-0.517267	-0.613531	1.02302	-3.5696	3.53196	0.253165	0.981818	0.189873	0.484848	0.953005	2.51644	Cutaneous Leishmaniasis	Healthy	Skin	Monocytes	leishmania_Monocytes_vs_normal_skin_Monocytes
ATL2	0.853741	0.146259	1.76425	8.14648e-05	8.9384e-05	0	0.25	0.0316636	0.0757518	1.38585	-5.68496	4.429	0.189873	0.345454	0.164557	0.181818	0.479806	1.02708	Cutaneous Leishmaniasis	Healthy	Skin	Monocytes	leishmania_Monocytes_vs_normal_skin_Monocytes
TAOK1	0.853741	0.146259	1.76425	0.000411158	0.000268947	0	0.25	0.760214	0.710182	1.20756	-3.25777	4.87548	1.29114	0.678787	0.544304	0.4	4.28714	2.27574	Cutaneous Leishmaniasis	Healthy	Skin	Monocytes	leishmania_Monocytes_vs_normal_skin_Monocytes
HADHB	0.853541	0.146459	1.76265	0.000184198	0.000187508	0	0.25	0.13768	0.182076	1.26977	-4.58826	3.95166	0.468355	0.50303	0.341772	0.345455	1.5066	1.53774	Cutaneous Leishmaniasis	Healthy	Skin	Monocytes	leishmania_Monocytes_vs_normal_skin_Monocytes
TMA7	0.853341	0.146659	1.76105	0.000530094	0.000416213	0	0.25	0.426284	0.436609	1.25846	-4.34938	4.52507	1.35443	1.4303	0.632911	0.606061	5.71082	4.47214	Cutaneous Leishmaniasis	Healthy	Skin	Monocytes	leishmania_Monocytes_vs_normal_skin_Monocytes
PPIL4	0.853341	0.146659	1.76105	0.000134368	9.97858e-05	0	0.25	0.318641	0.284544	1.2338	-3.34913	4.42947	0.253165	0.315151	0.227848	0.242424	1.17532	1.03433	Cutaneous Leishmaniasis	Healthy	Skin	Monocytes	leishmania_Monocytes_vs_normal_skin_Monocytes
ACOT9	0.853341	0.146659	1.76105	0.000173269	0.000216853	0	0.25	-0.361622	-0.29545	1.34458	-4.85979	3.50554	0.329114	0.854545	0.253165	0.381818	1.41753	2.2396	Cutaneous Leishmaniasis	Healthy	Skin	Monocytes	leishmania_Monocytes_vs_normal_skin_Monocytes
RPN1	0.853341	0.146659	1.76105	8.46304e-05	0.000113785	0	0.25	-0.230617	-0.256665	1.26513	-4.14272	4.27966	0.227848	0.515151	0.164557	0.351515	0.594532	1.24147	Cutaneous Leishmaniasis	Healthy	Skin	Monocytes	leishmania_Monocytes_vs_normal_skin_Monocytes
ZNF217	0.853341	0.146659	1.76105	0.00013898	0.000116034	0	0.25	0.27121	0.320947	1.27818	-4.09863	4.59856	0.43038	0.333333	0.303797	0.230303	1.45923	0.893157	Cutaneous Leishmaniasis	Healthy	Skin	Monocytes	leishmania_Monocytes_vs_normal_skin_Monocytes
WNK1	0.853341	0.146659	1.76105	0.000319336	0.000262303	0	0.25	0.36525	0.473698	1.26531	-4.36091	4.49033	1.4557	0.987878	0.582278	0.515152	4.46211	2.40681	Cutaneous Leishmaniasis	Healthy	Skin	Monocytes	leishmania_Monocytes_vs_normal_skin_Monocytes
ZNRF2	0.853341	0.146659	1.76105	0.000172193	0.00010663	0	0.25	0.49933	0.466996	1.37582	-4.01923	4.95198	0.620253	0.442424	0.316456	0.242424	2.27241	1.05435	Cutaneous Leishmaniasis	Healthy	Skin	Monocytes	leishmania_Monocytes_vs_normal_skin_Monocytes
RNF19A	0.853341	0.146659	1.76105	0.000225346	0.000175949	0	0.25	0.36599	0.405336	1.32043	-3.94508	4.89418	0.582279	0.466667	0.341772	0.224242	1.71762	1.4992	Cutaneous Leishmaniasis	Healthy	Skin	Monocytes	leishmania_Monocytes_vs_normal_skin_Monocytes
ASCC1	0.853141	0.146859	1.75945	7.45313e-05	4.7568e-05	0	0.25	0.756039	0.750673	1.18146	-4.31248	5.2504	0.164557	0.2	0.139241	0.127273	0.807667	0.546301	Cutaneous Leishmaniasis	Healthy	Skin	Monocytes	leishmania_Monocytes_vs_normal_skin_Monocytes
HCST	0.853141	0.146859	1.75945	0.000361748	0.000564508	0	0.25	-0.309074	-0.394158	1.28802	-4.33851	3.41592	0.962026	2.04848	0.531646	0.654545	6.01795	5.50757	Cutaneous Leishmaniasis	Healthy	Skin	Monocytes	leishmania_Monocytes_vs_normal_skin_Monocytes
RAB7A	0.853141	0.146859	1.75945	0.00068534	0.00154993	0	0.25	-0.917897	-0.829898	1.07568	-5.09913	2.34063	1.17722	8.44848	0.607595	0.854545	3.62801	20.9715	Cutaneous Leishmaniasis	Healthy	Skin	Monocytes	leishmania_Monocytes_vs_normal_skin_Monocytes
ATP5MC2	0.853141	0.146859	1.75945	0.000608763	0.000569411	0	0.25	0.200568	0.264021	1.23354	-3.8805	3.97799	1.6962	2	0.620253	0.69697	6.12511	5.47772	Cutaneous Leishmaniasis	Healthy	Skin	Monocytes	leishmania_Monocytes_vs_normal_skin_Monocytes
USP37	0.852941	0.147059	1.75786	0.000114137	0.000131437	0	0.25	-0.032087	0.00947761	1.32928	-4.86973	4.37479	0.291139	0.515151	0.189873	0.272727	0.793852	1.46349	Cutaneous Leishmaniasis	Healthy	Skin	Monocytes	leishmania_Monocytes_vs_normal_skin_Monocytes
SH3TC1	0.852941	0.147059	1.75786	0.000125564	7.92389e-05	0	0.25	0.781021	0.720462	1.26573	-2.82394	5.02723	0.177215	0.236364	0.151899	0.181818	0.972773	0.67617	Cutaneous Leishmaniasis	Healthy	Skin	Monocytes	leishmania_Monocytes_vs_normal_skin_Monocytes
HNRNPC	0.852941	0.147059	1.75786	0.000644331	0.000915026	0	0.25	-0.303421	-0.416739	1.01245	-2.99937	3.85052	2.21519	3.76969	0.632911	0.8	6.74648	9.08317	Cutaneous Leishmaniasis	Healthy	Skin	Monocytes	leishmania_Monocytes_vs_normal_skin_Monocytes
PABPC4	0.852941	0.147059	1.75786	0.000163854	0.000191254	0	0.25	-0.306003	-0.274274	1.48003	-5.36061	4.81595	0.202532	0.624242	0.189873	0.406061	0.778176	1.82954	Cutaneous Leishmaniasis	Healthy	Skin	Monocytes	leishmania_Monocytes_vs_normal_skin_Monocytes
MBOAT7	0.852741	0.147259	1.75626	0.00010786	0.000122752	0	0.25	0.0979493	0.038435	1.4967	-5.20279	5.16001	0.227848	0.412121	0.189873	0.272727	0.567944	1.38796	Cutaneous Leishmaniasis	Healthy	Skin	Monocytes	leishmania_Monocytes_vs_normal_skin_Monocytes
ARHGEF12	0.852741	0.147259	1.75626	6.92281e-05	6.44356e-05	0	0.25	0.0589201	-0.00905657	1.23763	-3.33849	4.63536	0.126582	0.260606	0.101266	0.187879	0.509203	0.660989	Cutaneous Leishmaniasis	Healthy	Skin	Monocytes	leishmania_Monocytes_vs_normal_skin_Monocytes
BNIP3L	0.852541	0.147459	1.75467	0.000269885	0.000374839	0	0.25	-0.236722	-0.28033	1.10953	-3.48815	3.56439	0.746836	1.35151	0.392405	0.472727	2.27616	3.40637	Cutaneous Leishmaniasis	Healthy	Skin	Monocytes	leishmania_Monocytes_vs_normal_skin_Monocytes
SYAP1	0.852541	0.147459	1.75467	0.000279749	0.000211695	0	0.25	0.475257	0.404029	1.29603	-3.03841	5.09682	0.848101	0.612121	0.278481	0.327273	2.11771	1.91218	Cutaneous Leishmaniasis	Healthy	Skin	Monocytes	leishmania_Monocytes_vs_normal_skin_Monocytes
MRPS6	0.852341	0.147659	1.75308	6.19331e-05	7.14395e-05	0	0.25	0.049495	0.0101414	1.3617	-4.34186	5.80493	0.126582	0.284848	0.126582	0.2	0.861824	0.683814	Cutaneous Leishmaniasis	Healthy	Skin	Monocytes	leishmania_Monocytes_vs_normal_skin_Monocytes
HLA-DMB	0.852141	0.147859	1.75149	0.000403312	0.000452318	0	0.25	0.094097	0.0832162	1.27072	-3.50451	4.65342	0.544304	1.42424	0.367089	0.557576	2.00747	4.66275	Cutaneous Leishmaniasis	Healthy	Skin	Monocytes	leishmania_Monocytes_vs_normal_skin_Monocytes
TGFBR1	0.852141	0.147859	1.75149	0.000162655	0.000154602	0	0.25	0.108718	0.130184	1.42039	-4.24361	4.69231	0.227848	0.521212	0.202532	0.30303	0.96524	1.66736	Cutaneous Leishmaniasis	Healthy	Skin	Monocytes	leishmania_Monocytes_vs_normal_skin_Monocytes
SCP2	0.852141	0.147859	1.75149	0.000194051	0.000164596	0	0.25	0.335044	0.292544	1.45372	-3.79809	5.75511	0.341772	0.49697	0.278481	0.351515	2.45738	1.45484	Cutaneous Leishmaniasis	Healthy	Skin	Monocytes	leishmania_Monocytes_vs_normal_skin_Monocytes
CCT2	0.852141	0.147859	1.75149	0.000113779	0.000117158	0	0.25	-0.0681992	-0.1272	1.25521	-3.90787	4.2497	0.177215	0.387879	0.151899	0.272727	0.968893	1.00637	Cutaneous Leishmaniasis	Healthy	Skin	Monocytes	leishmania_Monocytes_vs_normal_skin_Monocytes
WIPI2	0.851941	0.148059	1.7499	0.000102164	0.000108506	0	0.25	0.157381	0.0953889	1.38738	-5.2088	5.19947	0.253165	0.472727	0.202532	0.248485	1.03246	1.09172	Cutaneous Leishmaniasis	Healthy	Skin	Monocytes	leishmania_Monocytes_vs_normal_skin_Monocytes
CELF1	0.851941	0.148059	1.7499	0.000458614	0.000424536	0	0.25	0.261995	0.279673	1.37935	-4.3823	4.46127	1.4557	1.7697	0.582278	0.624242	4.94934	4.63839	Cutaneous Leishmaniasis	Healthy	Skin	Monocytes	leishmania_Monocytes_vs_normal_skin_Monocytes
ETHE1	0.851741	0.148259	1.74832	6.8368e-05	7.08429e-05	0	0.25	0.0204972	-0.0409656	1.3974	-5.02323	5.16583	0.164557	0.242424	0.139241	0.169697	0.678596	0.54696	Cutaneous Leishmaniasis	Healthy	Skin	Monocytes	leishmania_Monocytes_vs_normal_skin_Monocytes
NQO2	0.851741	0.148259	1.74832	0.000174708	0.00021105	0	0.25	-0.188049	-0.303056	1.36301	-3.9562	4.87889	0.278481	0.569697	0.189873	0.369697	1.4128	1.91534	Cutaneous Leishmaniasis	Healthy	Skin	Monocytes	leishmania_Monocytes_vs_normal_skin_Monocytes
TARDBP	0.851741	0.148259	1.74832	5.55768e-05	6.55633e-05	0	0.25	0.0448552	-0.0375075	1.52807	-5.69178	4.90632	0.151899	0.254545	0.113924	0.2	0.416543	0.594351	Cutaneous Leishmaniasis	Healthy	Skin	Monocytes	leishmania_Monocytes_vs_normal_skin_Monocytes
TGFBI	0.851741	0.148259	1.74832	0.000289358	0.000532908	0	0.25	-0.696324	-0.66075	1.15537	-5.04398	2.93654	0.64557	1.66061	0.367089	0.636364	2.57351	5.00517	Cutaneous Leishmaniasis	Healthy	Skin	Monocytes	leishmania_Monocytes_vs_normal_skin_Monocytes
TERF2IP	0.851741	0.148259	1.74832	0.000125407	0.000103413	0	0.25	0.552637	0.523119	1.25822	-3.11418	4.40834	0.240506	0.29697	0.202532	0.248485	0.554571	0.974709	Cutaneous Leishmaniasis	Healthy	Skin	Monocytes	leishmania_Monocytes_vs_normal_skin_Monocytes
AP1S2	0.851541	0.148459	1.74674	0.000473411	0.000368703	0	0.25	0.28246	0.310183	1.26548	-3.46226	5.0445	1.41772	1.1697	0.481013	0.587879	3.91878	3.22822	Cutaneous Leishmaniasis	Healthy	Skin	Monocytes	leishmania_Monocytes_vs_normal_skin_Monocytes
MAPRE1	0.851541	0.148459	1.74674	0.000187911	0.000186967	0	0.25	-0.0564273	-0.142897	1.197	-3.49167	4.20017	0.329114	0.539394	0.265823	0.393939	2.44985	1.62355	Cutaneous Leishmaniasis	Healthy	Skin	Monocytes	leishmania_Monocytes_vs_normal_skin_Monocytes
PPP4C	0.851541	0.148459	1.74674	0.000136706	0.000107169	0	0.25	0.549078	0.459684	1.29619	-2.92495	5.11565	0.240506	0.315151	0.189873	0.187879	0.689431	0.94849	Cutaneous Leishmaniasis	Healthy	Skin	Monocytes	leishmania_Monocytes_vs_normal_skin_Monocytes
GSPT1	0.851541	0.148459	1.74674	0.000112356	8.16822e-05	0	0.25	0.565369	0.555395	1.23434	-3.57762	5.42449	0.341772	0.315151	0.253165	0.248485	0.980193	0.905791	Cutaneous Leishmaniasis	Healthy	Skin	Monocytes	leishmania_Monocytes_vs_normal_skin_Monocytes
SRC	0.851541	0.148459	1.74674	0.000122542	0.000125825	0	0.25	0.118335	0.142623	1.37078	-4.57822	4.70597	0.177215	0.642424	0.139241	0.321212	0.551586	1.59568	Cutaneous Leishmaniasis	Healthy	Skin	Monocytes	leishmania_Monocytes_vs_normal_skin_Monocytes
NUMA1	0.851341	0.148659	1.74515	0.00010698	0.00010437	0	0.25	0.00245398	0.0510931	1.38609	-4.54991	4.52753	0.265823	0.40606	0.177215	0.315152	0.558575	1.16498	Cutaneous Leishmaniasis	Healthy	Skin	Monocytes	leishmania_Monocytes_vs_normal_skin_Monocytes
ARPC5	0.851341	0.148659	1.74515	0.000660895	0.000477409	0	0.25	0.647507	0.566824	1.30051	-3.40993	6.24925	2	1.34545	0.746835	0.581818	7.14343	4.20145	Cutaneous Leishmaniasis	Healthy	Skin	Monocytes	leishmania_Monocytes_vs_normal_skin_Monocytes
RASSF5	0.851341	0.148659	1.74515	0.000215723	0.000183805	0	0.25	0.420237	0.427936	1.27815	-4.58193	4.54568	0.455696	0.515151	0.341772	0.363636	2.0666	1.67473	Cutaneous Leishmaniasis	Healthy	Skin	Monocytes	leishmania_Monocytes_vs_normal_skin_Monocytes
TOMM20	0.85114	0.14886	1.74357	0.000209516	0.000222565	0	0.25	0.179517	0.169251	1.27739	-5.01864	4.41049	0.556962	0.690909	0.405063	0.424242	2.29297	2.0978	Cutaneous Leishmaniasis	Healthy	Skin	Monocytes	leishmania_Monocytes_vs_normal_skin_Monocytes
TMED10	0.85114	0.14886	1.74357	0.000172297	0.000116778	0	0.25	0.714579	0.641287	1.2976	-3.38282	5.73747	0.379747	0.472727	0.265823	0.333333	1.47067	1.40786	Cutaneous Leishmaniasis	Healthy	Skin	Monocytes	leishmania_Monocytes_vs_normal_skin_Monocytes
MAN2A1	0.85114	0.14886	1.74357	0.000254529	0.000247567	0	0.25	0.349006	0.315252	1.35757	-3.87704	4.93303	0.987342	0.975757	0.468354	0.381818	3.36358	2.24965	Cutaneous Leishmaniasis	Healthy	Skin	Monocytes	leishmania_Monocytes_vs_normal_skin_Monocytes
BLOC1S6	0.85094	0.14906	1.742	0.000176195	0.000137051	0	0.25	0.536437	0.443592	1.35321	-3.37021	6.49863	0.417722	0.357576	0.253165	0.254545	1.01637	1.23418	Cutaneous Leishmaniasis	Healthy	Skin	Monocytes	leishmania_Monocytes_vs_normal_skin_Monocytes
RASSF1	0.85094	0.14906	1.742	9.42629e-05	0.000105032	0	0.25	0.0420136	0.0337143	1.35922	-4.0347	4.24428	0.151899	0.345454	0.126582	0.236364	0.447253	1.06458	Cutaneous Leishmaniasis	Healthy	Skin	Monocytes	leishmania_Monocytes_vs_normal_skin_Monocytes
NCKAP5L	0.85094	0.14906	1.742	6.58641e-05	0.000104223	0	0.25	-0.479089	-0.48646	1.20577	-4.57088	3.90162	0.113924	0.375757	0.113924	0.266667	0.317656	1.08823	Cutaneous Leishmaniasis	Healthy	Skin	Monocytes	leishmania_Monocytes_vs_normal_skin_Monocytes
GABARAPL1	0.85094	0.14906	1.742	7.51508e-05	9.64184e-05	0	0.25	-0.209493	-0.334852	1.18061	-3.65987	5.04004	0.0759494	0.351515	0.0632911	0.212121	0.174403	1.06712	Cutaneous Leishmaniasis	Healthy	Skin	Monocytes	leishmania_Monocytes_vs_normal_skin_Monocytes
ARCN1	0.85094	0.14906	1.742	9.50649e-05	7.64306e-05	0	0.25	0.555095	0.420995	1.45947	-3.42766	6.58121	0.316456	0.290909	0.253165	0.236364	1.38849	0.818126	Cutaneous Leishmaniasis	Healthy	Skin	Monocytes	leishmania_Monocytes_vs_normal_skin_Monocytes
PDIA3	0.85094	0.14906	1.742	0.000343708	0.000417749	0	0.25	-0.359373	-0.468677	1.00401	-3.3867	3.94732	0.848102	1.29697	0.43038	0.636364	2.45215	3.42818	Cutaneous Leishmaniasis	Healthy	Skin	Monocytes	leishmania_Monocytes_vs_normal_skin_Monocytes
SIAH2	0.85094	0.14906	1.742	9.79919e-05	0.000112474	0	0.25	-0.126753	-0.139282	1.26951	-4.1669	4.02717	0.227848	0.321212	0.164557	0.2	0.736333	0.997957	Cutaneous Leishmaniasis	Healthy	Skin	Monocytes	leishmania_Monocytes_vs_normal_skin_Monocytes
SUB1	0.85094	0.14906	1.742	0.000555211	0.000385846	0	0.25	0.386448	0.310017	1.32012	-3.38808	4.65916	1.50633	1.21818	0.632911	0.545455	6.81571	3.08851	Cutaneous Leishmaniasis	Healthy	Skin	Monocytes	leishmania_Monocytes_vs_normal_skin_Monocytes
RAF1	0.85074	0.14926	1.74042	0.000217973	0.000193377	0	0.25	0.114433	0.287281	1.4818	-5.32543	4.07962	0.594937	0.618182	0.417722	0.381818	2.17892	1.58027	Cutaneous Leishmaniasis	Healthy	Skin	Monocytes	leishmania_Monocytes_vs_normal_skin_Monocytes
LARP1	0.85074	0.14926	1.74042	0.000167452	0.000169298	0	0.25	0.186114	0.123602	1.32419	-3.41769	4.23702	0.455696	0.50303	0.329114	0.333333	1.45419	1.32674	Cutaneous Leishmaniasis	Healthy	Skin	Monocytes	leishmania_Monocytes_vs_normal_skin_Monocytes
ROCK1	0.85074	0.14926	1.74042	0.00055819	0.000400942	0	0.25	0.5404	0.598685	1.05697	-3.39195	3.66371	1.74684	1.13333	0.620253	0.587879	5.20322	3.5295	Cutaneous Leishmaniasis	Healthy	Skin	Monocytes	leishmania_Monocytes_vs_normal_skin_Monocytes
RPE	0.85074	0.14926	1.74042	6.70382e-05	9.29691e-05	0	0.25	-0.340249	-0.388356	1.52044	-5.24469	5.40145	0.139241	0.339394	0.139241	0.236364	0.378692	0.793468	Cutaneous Leishmaniasis	Healthy	Skin	Monocytes	leishmania_Monocytes_vs_normal_skin_Monocytes
ZBTB4	0.85054	0.14946	1.73884	5.90465e-05	8.09948e-05	0	0.25	-0.447068	-0.444724	1.29788	-5.69702	3.94173	0.0759494	0.430303	0.0759494	0.230303	0.216329	1.06458	Cutaneous Leishmaniasis	Healthy	Skin	Monocytes	leishmania_Monocytes_vs_normal_skin_Monocytes
RNF145	0.85054	0.14946	1.73884	0.000163249	0.000284918	0	0.25	-0.668289	-0.646049	1.19271	-5.21597	3.61162	0.455696	0.921212	0.341772	0.466667	1.4992	2.44221	Cutaneous Leishmaniasis	Healthy	Skin	Monocytes	leishmania_Monocytes_vs_normal_skin_Monocytes
ARRDC2	0.85054	0.14946	1.73884	6.39085e-05	9.33469e-05	0	0.25	-0.421253	-0.443549	1.22689	-4.12214	3.71244	0.0886076	0.309091	0.0886076	0.2	0.257029	0.725872	Cutaneous Leishmaniasis	Healthy	Skin	Monocytes	leishmania_Monocytes_vs_normal_skin_Monocytes
KCMF1	0.85034	0.14966	1.73727	0.000197232	0.000176967	0	0.25	0.172537	0.248285	1.31066	-4.26795	4.51446	0.544304	0.654545	0.341772	0.351515	1.66874	1.52881	Cutaneous Leishmaniasis	Healthy	Skin	Monocytes	leishmania_Monocytes_vs_normal_skin_Monocytes
PHF20	0.85034	0.14966	1.73727	0.000262873	0.000335351	0	0.25	-0.161554	-0.166232	1.24987	-4.07036	3.69774	0.759494	1.64242	0.417722	0.569697	2.16402	4.2686	Cutaneous Leishmaniasis	Healthy	Skin	Monocytes	leishmania_Monocytes_vs_normal_skin_Monocytes
RGS10	0.85034	0.14966	1.73727	0.000246254	0.000372786	0	0.25	-0.463288	-0.50763	1.19876	-4.1038	3.84706	0.493671	1.26061	0.316456	0.575758	1.8794	3.29129	Cutaneous Leishmaniasis	Healthy	Skin	Monocytes	leishmania_Monocytes_vs_normal_skin_Monocytes
TMEM165	0.85034	0.14966	1.73727	0.000265929	0.000359385	0	0.25	-0.304863	-0.351072	1.1677	-4.01527	3.60612	0.974684	1.61212	0.468354	0.521212	2.55235	3.97046	Cutaneous Leishmaniasis	Healthy	Skin	Monocytes	leishmania_Monocytes_vs_normal_skin_Monocytes
STK10	0.85014	0.14986	1.7357	0.000396949	0.000512045	0	0.25	-0.100668	-0.0200462	1.31002	-4.30189	4.11442	1.67089	2.13333	0.594937	0.593939	4.4632	5.43149	Cutaneous Leishmaniasis	Healthy	Skin	Monocytes	leishmania_Monocytes_vs_normal_skin_Monocytes
ZFAND5	0.85014	0.14986	1.7357	0.000366154	0.000596451	0	0.25	-0.590972	-0.574487	1.20789	-5.08588	2.84239	0.924051	1.82424	0.443038	0.642424	2.83672	5.28314	Cutaneous Leishmaniasis	Healthy	Skin	Monocytes	leishmania_Monocytes_vs_normal_skin_Monocytes
MAP1LC3B	0.85014	0.14986	1.7357	0.000217752	0.000286184	0	0.25	-0.242844	-0.373428	1.20436	-3.38249	3.97814	0.531646	0.824242	0.35443	0.484848	2.24026	2.51399	Cutaneous Leishmaniasis	Healthy	Skin	Monocytes	leishmania_Monocytes_vs_normal_skin_Monocytes
TAF7	0.85014	0.14986	1.7357	9.19703e-05	0.000126201	0	0.25	-0.187251	-0.16352	1.39685	-5.20071	3.76836	0.139241	0.4	0.126582	0.290909	0.36314	1.5486	Cutaneous Leishmaniasis	Healthy	Skin	Monocytes	leishmania_Monocytes_vs_normal_skin_Monocytes
SNX1	0.84974	0.15026	1.73256	0.000179983	0.000118338	0	0.25	0.829548	0.75813	1.14369	-2.87959	4.82415	0.43038	0.551515	0.341772	0.369697	1.46241	1.41639	Cutaneous Leishmaniasis	Healthy	Skin	Monocytes	leishmania_Monocytes_vs_normal_skin_Monocytes
AP3D1	0.84974	0.15026	1.73256	0.000142775	0.00011166	0	0.25	0.589754	0.490672	1.28928	-2.93498	5.39333	0.265823	0.321212	0.227848	0.236364	0.959021	1.05187	Cutaneous Leishmaniasis	Healthy	Skin	Monocytes	leishmania_Monocytes_vs_normal_skin_Monocytes
HDAC2	0.84974	0.15026	1.73256	0.000118215	8.07592e-05	0	0.25	0.734805	0.668725	1.29185	-3.16921	5.53437	0.202532	0.333333	0.177215	0.212121	0.613449	0.990151	Cutaneous Leishmaniasis	Healthy	Skin	Monocytes	leishmania_Monocytes_vs_normal_skin_Monocytes
ATP6V1G1	0.84954	0.15046	1.731	0.000232864	0.00029986	0	0.25	-0.408353	-0.471051	1.13713	-3.75773	3.74641	0.607595	1.01818	0.392405	0.533333	2.53434	2.71304	Cutaneous Leishmaniasis	Healthy	Skin	Monocytes	leishmania_Monocytes_vs_normal_skin_Monocytes
ILRUN	0.84954	0.15046	1.731	0.000234685	0.000360941	0	0.25	-0.344572	-0.36565	1.28569	-4.27604	4.08632	0.329114	1.65454	0.227848	0.527273	1.20923	4.23135	Cutaneous Leishmaniasis	Healthy	Skin	Monocytes	leishmania_Monocytes_vs_normal_skin_Monocytes
ST6GAL1	0.84954	0.15046	1.731	0.000235425	0.000176412	0	0.25	0.535686	0.499221	1.35697	-3.70272	5.42649	0.64557	0.636363	0.35443	0.351515	3.16241	1.85597	Cutaneous Leishmaniasis	Healthy	Skin	Monocytes	leishmania_Monocytes_vs_normal_skin_Monocytes
CAPN2	0.84954	0.15046	1.731	0.00029476	0.000446622	0	0.25	-0.48791	-0.466454	1.34332	-6.17577	3.91627	0.417722	1.20606	0.316456	0.521212	1.38268	3.77908	Cutaneous Leishmaniasis	Healthy	Skin	Monocytes	leishmania_Monocytes_vs_normal_skin_Monocytes
TRPC4AP	0.84954	0.15046	1.731	0.000178428	0.000119119	0	0.25	0.681736	0.686816	1.06742	-2.92325	4.49314	0.443038	0.4	0.291139	0.290909	1.40226	1.11161	Cutaneous Leishmaniasis	Healthy	Skin	Monocytes	leishmania_Monocytes_vs_normal_skin_Monocytes
CTBP2	0.84954	0.15046	1.731	0.000322138	0.000218213	0	0.25	0.546737	0.616982	1.04676	-3.36471	3.73697	0.835443	0.933333	0.443038	0.442424	2.04869	2.51707	Cutaneous Leishmaniasis	Healthy	Skin	Monocytes	leishmania_Monocytes_vs_normal_skin_Monocytes
EMP3	0.84934	0.15066	1.72943	0.000781095	0.00114876	0	0.25	-0.418994	-0.503801	1.17139	-4.42428	5.40737	1.6076	3.52121	0.607595	0.793939	5.31175	10.2482	Cutaneous Leishmaniasis	Healthy	Skin	Monocytes	leishmania_Monocytes_vs_normal_skin_Monocytes
PPP1R10	0.84934	0.15066	1.72943	0.000240837	0.000354411	0	0.25	-0.361719	-0.388663	1.17067	-4.56041	3.52007	0.405063	1.07273	0.303797	0.472727	1.44852	3.70132	Cutaneous Leishmaniasis	Healthy	Skin	Monocytes	leishmania_Monocytes_vs_normal_skin_Monocytes
ZRANB2	0.84934	0.15066	1.72943	0.000114023	8.60621e-05	0	0.25	0.557802	0.509924	1.24933	-3.29983	5.25605	0.367089	0.254545	0.265823	0.193939	1.39688	0.71257	Cutaneous Leishmaniasis	Healthy	Skin	Monocytes	leishmania_Monocytes_vs_normal_skin_Monocytes
BCAP31	0.84914	0.15086	1.72787	0.000155494	0.000111448	0	0.25	0.615711	0.620139	1.16239	-3.36424	4.60644	0.265823	0.430303	0.227848	0.327273	0.667528	1.0878	Cutaneous Leishmaniasis	Healthy	Skin	Monocytes	leishmania_Monocytes_vs_normal_skin_Monocytes
STAT3	0.84914	0.15086	1.72787	0.00036887	0.000326831	0	0.25	0.289637	0.352736	1.3007	-4.87435	4.33867	1.24051	0.733333	0.506329	0.418182	2.97827	2.3928	Cutaneous Leishmaniasis	Healthy	Skin	Monocytes	leishmania_Monocytes_vs_normal_skin_Monocytes
WWP1	0.84914	0.15086	1.72787	0.000203961	0.000310392	0	0.25	-0.516884	-0.507942	1.16782	-4.99915	3.75213	0.518987	0.860606	0.341772	0.472727	1.68744	2.56251	Cutaneous Leishmaniasis	Healthy	Skin	Monocytes	leishmania_Monocytes_vs_normal_skin_Monocytes
RIPK2	0.84914	0.15086	1.72787	0.000271693	0.000334645	0	0.25	-0.216471	-0.213308	1.4032	-5.78295	4.81356	0.582279	1.42424	0.316456	0.478788	1.80358	3.78996	Cutaneous Leishmaniasis	Healthy	Skin	Monocytes	leishmania_Monocytes_vs_normal_skin_Monocytes
RP2	0.84894	0.15106	1.72631	0.000172631	0.000139911	0	0.25	0.57296	0.440578	1.29551	-3.04767	4.79236	0.556962	0.49697	0.367089	0.345455	1.46079	1.31088	Cutaneous Leishmaniasis	Healthy	Skin	Monocytes	leishmania_Monocytes_vs_normal_skin_Monocytes
METAP2	0.84894	0.15106	1.72631	0.000104118	0.000100779	0	0.25	0.0687996	0.0348034	1.32165	-3.63623	4.21094	0.189873	0.321212	0.151899	0.218182	0.788357	0.828219	Cutaneous Leishmaniasis	Healthy	Skin	Monocytes	leishmania_Monocytes_vs_normal_skin_Monocytes
BCL6	0.84894	0.15106	1.72631	0.000199032	0.000166516	0	0.25	0.128556	0.198102	1.27307	-5.38533	4.1268	0.506329	0.545454	0.253165	0.345455	1.62152	1.4207	Cutaneous Leishmaniasis	Healthy	Skin	Monocytes	leishmania_Monocytes_vs_normal_skin_Monocytes
ARID5B	0.848739	0.151261	1.72475	0.000197222	0.000143785	0	0.25	0.472024	0.429768	1.32018	-4.02574	5.80691	0.658228	0.509091	0.278481	0.230303	1.60541	1.51747	Cutaneous Leishmaniasis	Healthy	Skin	Monocytes	leishmania_Monocytes_vs_normal_skin_Monocytes
SRPK1	0.848739	0.151261	1.72475	9.96325e-05	8.42833e-05	0	0.25	0.450748	0.49388	1.32743	-4.51186	4.96321	0.189873	0.236364	0.139241	0.157576	0.619242	0.852896	Cutaneous Leishmaniasis	Healthy	Skin	Monocytes	leishmania_Monocytes_vs_normal_skin_Monocytes
PSMD13	0.848739	0.151261	1.72475	0.000101673	7.95797e-05	0	0.25	0.592895	0.57333	1.34282	-3.73705	5.00432	0.253165	0.260606	0.21519	0.2	1.00224	0.722865	Cutaneous Leishmaniasis	Healthy	Skin	Monocytes	leishmania_Monocytes_vs_normal_skin_Monocytes
TTC33	0.848739	0.151261	1.72475	8.18693e-05	8.24592e-05	0	0.25	0.108515	0.112673	1.31901	-6.572	4.5362	0.13924	0.575757	0.113924	0.224242	0.318275	1.32258	Cutaneous Leishmaniasis	Healthy	Skin	Monocytes	leishmania_Monocytes_vs_normal_skin_Monocytes
STRAP	0.848739	0.151261	1.72475	0.000140945	9.86343e-05	0	0.25	0.680801	0.690748	1.05783	-2.43117	3.8618	0.240506	0.327273	0.21519	0.242424	0.745325	0.834092	Cutaneous Leishmaniasis	Healthy	Skin	Monocytes	leishmania_Monocytes_vs_normal_skin_Monocytes
SIPA1L3	0.848539	0.151461	1.72319	0.000170362	0.00011064	0	0.25	0.798409	0.737952	1.14127	-3.17326	5.19779	0.506329	0.581818	0.35443	0.351515	1.41289	1.37793	Cutaneous Leishmaniasis	Healthy	Skin	Monocytes	leishmania_Monocytes_vs_normal_skin_Monocytes
MEF2C	0.848339	0.151661	1.72164	0.000874593	0.000766931	0	0.25	0.27218	0.312959	1.23504	-3.86674	4.48721	2.58228	2.34545	0.582278	0.684848	6.62823	7.82753	Cutaneous Leishmaniasis	Healthy	Skin	Monocytes	leishmania_Monocytes_vs_normal_skin_Monocytes
PCBP2	0.848339	0.151661	1.72164	0.000270367	0.000401398	0	0.25	-0.5058	-0.620175	0.939214	-3.05801	3.36882	0.683544	1.58182	0.417722	0.672727	2.24561	4.03147	Cutaneous Leishmaniasis	Healthy	Skin	Monocytes	leishmania_Monocytes_vs_normal_skin_Monocytes
HOOK3	0.848339	0.151661	1.72164	0.000322938	0.000256683	0	0.25	0.260081	0.355937	1.23684	-4.41841	4.61104	1.03798	0.90303	0.43038	0.49697	3.13863	2.42004	Cutaneous Leishmaniasis	Healthy	Skin	Monocytes	leishmania_Monocytes_vs_normal_skin_Monocytes
STX8	0.848339	0.151661	1.72164	0.000209537	0.000139357	0	0.25	0.863891	0.792109	1.1227	-2.5603	5.19195	0.670886	0.527273	0.405063	0.309091	2.22456	1.46645	Cutaneous Leishmaniasis	Healthy	Skin	Monocytes	leishmania_Monocytes_vs_normal_skin_Monocytes
KHDC4	0.848139	0.151861	1.72008	8.62764e-05	6.0071e-05	0	0.25	0.618602	0.665921	1.11677	-3.16882	3.74457	0.21519	0.218182	0.177215	0.151515	0.643243	0.704778	Cutaneous Leishmaniasis	Healthy	Skin	Monocytes	leishmania_Monocytes_vs_normal_skin_Monocytes
RNH1	0.848139	0.151861	1.72008	0.000360519	0.000280891	0	0.25	0.340586	0.371358	1.18505	-3.2904	4.37019	0.708861	0.751515	0.329114	0.478788	3.15879	2.24913	Cutaneous Leishmaniasis	Healthy	Skin	Monocytes	leishmania_Monocytes_vs_normal_skin_Monocytes
DCTN4	0.847939	0.152061	1.71853	0.000157164	0.000154079	0	0.25	0.042075	0.132305	1.31555	-4.69685	4.20876	0.43038	0.533333	0.303797	0.321212	1.12251	1.44049	Cutaneous Leishmaniasis	Healthy	Skin	Monocytes	leishmania_Monocytes_vs_normal_skin_Monocytes
CSF1R	0.847939	0.152061	1.71853	0.000245451	0.000227415	0	0.25	0.252282	0.148714	1.35826	-3.54524	5.18696	0.721519	0.763636	0.392405	0.454545	1.78872	2.05816	Cutaneous Leishmaniasis	Healthy	Skin	Monocytes	leishmania_Monocytes_vs_normal_skin_Monocytes
CD37	0.847939	0.152061	1.71853	0.000331652	0.000305876	0	0.25	0.278372	0.253821	1.32347	-3.77746	4.69009	0.873418	1.01212	0.405063	0.527273	2.55953	3.20235	Cutaneous Leishmaniasis	Healthy	Skin	Monocytes	leishmania_Monocytes_vs_normal_skin_Monocytes
RBBP6	0.847739	0.152261	1.71698	0.000118176	0.000154733	0	0.25	-0.258259	-0.242099	1.22975	-4.09965	3.76605	0.240506	0.593939	0.21519	0.321212	0.654004	1.57176	Cutaneous Leishmaniasis	Healthy	Skin	Monocytes	leishmania_Monocytes_vs_normal_skin_Monocytes
CDC73	0.847739	0.152261	1.71698	0.000161614	0.000135499	0	0.25	0.253957	0.274038	1.54501	-5.06193	5.52628	0.506329	0.484848	0.329114	0.290909	1.56795	1.16814	Cutaneous Leishmaniasis	Healthy	Skin	Monocytes	leishmania_Monocytes_vs_normal_skin_Monocytes
NDUFS5	0.847739	0.152261	1.71698	0.000217054	0.000170105	0	0.25	0.572582	0.450073	1.34615	-3.11926	6.00377	0.56962	0.472727	0.455696	0.369697	2.15595	1.40191	Cutaneous Leishmaniasis	Healthy	Skin	Monocytes	leishmania_Monocytes_vs_normal_skin_Monocytes
YPEL5	0.847739	0.152261	1.71698	0.000286273	0.000233614	0	0.25	0.549296	0.544514	1.14404	-2.96594	4.61606	0.594937	0.690909	0.35443	0.351515	1.87122	2.40614	Cutaneous Leishmaniasis	Healthy	Skin	Monocytes	leishmania_Monocytes_vs_normal_skin_Monocytes
DEK	0.847739	0.152261	1.71698	0.000482006	0.000382682	0	0.25	0.445806	0.446233	1.14419	-2.72844	4.5298	1.31646	1.07879	0.607595	0.50303	5.71031	3.19848	Cutaneous Leishmaniasis	Healthy	Skin	Monocytes	leishmania_Monocytes_vs_normal_skin_Monocytes
HECTD1	0.847739	0.152261	1.71698	0.000243882	0.000185699	0	0.25	0.403657	0.439484	1.16585	-3.42226	4.17674	0.708861	0.6	0.379747	0.363636	2.18608	1.86228	Cutaneous Leishmaniasis	Healthy	Skin	Monocytes	leishmania_Monocytes_vs_normal_skin_Monocytes
ATP6V0B	0.847539	0.152461	1.71543	0.000402902	0.000332518	0	0.25	0.385059	0.358236	1.21471	-4.39433	4.59777	0.759494	1.03636	0.493671	0.557576	3.32077	3.2755	Cutaneous Leishmaniasis	Healthy	Skin	Monocytes	leishmania_Monocytes_vs_normal_skin_Monocytes
MAP2K1	0.847539	0.152461	1.71543	0.000351613	0.000444461	0	0.25	-0.206657	-0.0712671	1.3225	-5.57146	3.42643	0.924051	1.92121	0.518987	0.557576	2.74839	4.49782	Cutaneous Leishmaniasis	Healthy	Skin	Monocytes	leishmania_Monocytes_vs_normal_skin_Monocytes
ABCF1	0.847339	0.152661	1.71388	0.000116931	0.000134019	0	0.25	-0.041933	-0.0647244	1.45456	-5.96042	4.77496	0.253165	0.466667	0.164557	0.224242	0.630026	1.52673	Cutaneous Leishmaniasis	Healthy	Skin	Monocytes	leishmania_Monocytes_vs_normal_skin_Monocytes
NABP1	0.847339	0.152661	1.71388	0.000433569	0.000613876	0	0.25	-0.393705	-0.411385	1.22583	-4.81386	4.37505	0.759494	1.23636	0.405063	0.527273	2.14464	4.69094	Cutaneous Leishmaniasis	Healthy	Skin	Monocytes	leishmania_Monocytes_vs_normal_skin_Monocytes
VAV1	0.847339	0.152661	1.71388	0.000268223	0.000177605	0	0.25	0.914549	0.822478	1.20337	-2.6778	6.82602	0.683544	0.490909	0.455696	0.30303	2.08955	1.54553	Cutaneous Leishmaniasis	Healthy	Skin	Monocytes	leishmania_Monocytes_vs_normal_skin_Monocytes
GPATCH2L	0.847339	0.152661	1.71388	0.000184967	0.000204001	0	0.25	-0.0824375	0.0450058	1.58183	-5.83228	5.1168	0.379747	0.593939	0.303797	0.363636	1.00734	1.81548	Cutaneous Leishmaniasis	Healthy	Skin	Monocytes	leishmania_Monocytes_vs_normal_skin_Monocytes
ARHGDIA	0.847139	0.152861	1.71233	0.000144021	0.00018065	0	0.25	-0.294282	-0.322937	1.38027	-4.50438	5.40503	0.291139	0.533333	0.265823	0.351515	1.53982	1.79382	Cutaneous Leishmaniasis	Healthy	Skin	Monocytes	leishmania_Monocytes_vs_normal_skin_Monocytes
SKIL	0.847139	0.152861	1.71233	0.000215639	0.000220181	0	0.25	0.179913	0.207163	1.26974	-4.05234	4.9773	0.43038	0.709091	0.291139	0.424242	1.64499	2.45575	Cutaneous Leishmaniasis	Healthy	Skin	Monocytes	leishmania_Monocytes_vs_normal_skin_Monocytes
TRIO	0.847139	0.152861	1.71233	0.000339054	0.000422128	0	0.25	-0.33596	-0.198267	1.45863	-5.47844	3.65554	0.797469	1.96364	0.417722	0.606061	2.6013	4.98378	Cutaneous Leishmaniasis	Healthy	Skin	Monocytes	leishmania_Monocytes_vs_normal_skin_Monocytes
NOLC1	0.847139	0.152861	1.71233	5.83364e-05	8.83478e-05	0	0.25	-0.472871	-0.415651	1.29346	-5.43541	3.48514	0.113924	0.327273	0.101266	0.218182	0.306064	0.870884	Cutaneous Leishmaniasis	Healthy	Skin	Monocytes	leishmania_Monocytes_vs_normal_skin_Monocytes
RAP1A	0.847139	0.152861	1.71233	0.000640214	0.000410758	0	0.25	0.659562	0.7297	0.842064	-2.97013	3.17714	2.05063	1.38788	0.696203	0.672727	8.46689	4.02382	Cutaneous Leishmaniasis	Healthy	Skin	Monocytes	leishmania_Monocytes_vs_normal_skin_Monocytes
ELOVL5	0.847139	0.152861	1.71233	0.000196784	0.000290211	0	0.25	-0.511151	-0.52851	1.09133	-4.05061	2.91797	0.620253	1.04848	0.329114	0.472727	1.9828	2.82476	Cutaneous Leishmaniasis	Healthy	Skin	Monocytes	leishmania_Monocytes_vs_normal_skin_Monocytes
EIF4A2	0.847139	0.152861	1.71233	0.000277545	0.000477775	0	0.25	-0.749959	-0.77344	0.9929	-4.10166	3.58929	0.56962	1.18788	0.367089	0.606061	2.24658	4.11236	Cutaneous Leishmaniasis	Healthy	Skin	Monocytes	leishmania_Monocytes_vs_normal_skin_Monocytes
GRN	0.847139	0.152861	1.71233	0.000557342	0.00044381	0	0.25	0.484807	0.415645	1.31235	-2.95058	4.90353	1.10127	1.3697	0.481013	0.606061	2.84721	5.35631	Cutaneous Leishmaniasis	Healthy	Skin	Monocytes	leishmania_Monocytes_vs_normal_skin_Monocytes
SEPTIN2	0.847139	0.152861	1.71233	0.000204592	0.000213909	0	0.25	-0.0624589	-0.0934415	1.2652	-3.91922	4.23804	0.443038	0.739394	0.35443	0.454545	1.67455	1.94069	Cutaneous Leishmaniasis	Healthy	Skin	Monocytes	leishmania_Monocytes_vs_normal_skin_Monocytes
GCC2	0.846939	0.153061	1.71079	0.000204279	0.000145316	0	0.25	0.547896	0.52033	1.14639	-2.75062	4.40168	0.493671	0.369697	0.303797	0.266667	1.72872	1.16356	Cutaneous Leishmaniasis	Healthy	Skin	Monocytes	leishmania_Monocytes_vs_normal_skin_Monocytes
MKNK2	0.846939	0.153061	1.71079	0.00013335	0.000144228	0	0.25	0.00907993	0.0128608	1.36268	-4.1654	5.36949	0.126582	0.478788	0.113924	0.321212	0.651198	1.63077	Cutaneous Leishmaniasis	Healthy	Skin	Monocytes	leishmania_Monocytes_vs_normal_skin_Monocytes
AP2S1	0.846939	0.153061	1.71079	0.000383321	0.00028216	0	0.25	0.643052	0.591142	1.19282	-2.83623	4.82761	0.835443	0.70909	0.531646	0.442424	3.46077	2.40203	Cutaneous Leishmaniasis	Healthy	Skin	Monocytes	leishmania_Monocytes_vs_normal_skin_Monocytes
CD86	0.846939	0.153061	1.71079	0.00033196	0.000254011	0	0.25	0.4336	0.536847	1.11805	-3.99174	4.0766	0.924051	0.848484	0.35443	0.430303	2.76819	2.65423	Cutaneous Leishmaniasis	Healthy	Skin	Monocytes	leishmania_Monocytes_vs_normal_skin_Monocytes
TRIM25	0.846939	0.153061	1.71079	0.000130019	0.000112009	0	0.25	0.424267	0.422564	1.18072	-3.95783	4.41364	0.329114	0.430303	0.278481	0.266667	1.30567	0.993925	Cutaneous Leishmaniasis	Healthy	Skin	Monocytes	leishmania_Monocytes_vs_normal_skin_Monocytes
HNRNPR	0.846739	0.153261	1.70925	0.000287776	0.000182924	0	0.25	0.80775	0.731935	1.16575	-2.76908	5.63485	0.64557	0.551515	0.379747	0.333333	2.66835	1.5188	Cutaneous Leishmaniasis	Healthy	Skin	Monocytes	leishmania_Monocytes_vs_normal_skin_Monocytes
SRSF4	0.846739	0.153261	1.70925	0.000250031	0.000155108	0	0.25	0.781945	0.767457	0.938649	-2.50759	4.26205	0.582279	0.666666	0.405063	0.430303	1.6529	1.82858	Cutaneous Leishmaniasis	Healthy	Skin	Monocytes	leishmania_Monocytes_vs_normal_skin_Monocytes
RTF2	0.846739	0.153261	1.70925	0.000209264	0.000135832	0	0.25	0.819253	0.727127	1.21727	-2.93306	5.13715	0.544304	0.393939	0.341772	0.278788	1.88019	1.11081	Cutaneous Leishmaniasis	Healthy	Skin	Monocytes	leishmania_Monocytes_vs_normal_skin_Monocytes
RELT	0.846739	0.153261	1.70925	8.84446e-05	9.4036e-05	0	0.25	0.014144	-0.136267	1.44812	-3.75142	6.92591	0.151899	0.278788	0.139241	0.224242	0.542306	0.719182	Cutaneous Leishmaniasis	Healthy	Skin	Monocytes	leishmania_Monocytes_vs_normal_skin_Monocytes
SON	0.846739	0.153261	1.70925	0.000408089	0.00032574	0	0.25	0.469699	0.524292	1.12302	-3.96138	3.70263	1.01266	0.812121	0.531646	0.478788	2.84071	2.99999	Cutaneous Leishmaniasis	Healthy	Skin	Monocytes	leishmania_Monocytes_vs_normal_skin_Monocytes
CLIC1	0.846539	0.153461	1.70771	0.000789692	0.000741537	0	0.25	-0.102252	-0.215677	1.29706	-4.22345	5.32947	1.65823	2.39394	0.64557	0.745455	7.72761	7.15599	Cutaneous Leishmaniasis	Healthy	Skin	Monocytes	leishmania_Monocytes_vs_normal_skin_Monocytes
DOK2	0.846539	0.153461	1.70771	0.000254556	0.000274662	0	0.25	0.0157153	-0.0357275	1.24746	-3.62724	4.4722	0.443038	0.90303	0.253165	0.460606	1.66887	2.5663	Cutaneous Leishmaniasis	Healthy	Skin	Monocytes	leishmania_Monocytes_vs_normal_skin_Monocytes
PKM	0.846138	0.153862	1.70463	0.000368318	0.000325659	0	0.25	0.352712	0.31662	1.25921	-4.28672	4.52231	0.772152	1.10909	0.468354	0.527273	4.03406	3.05636	Cutaneous Leishmaniasis	Healthy	Skin	Monocytes	leishmania_Monocytes_vs_normal_skin_Monocytes
ANXA5	0.846138	0.153862	1.70463	0.000574588	0.000857001	0	0.25	-0.58698	-0.553426	1.15681	-4.27742	3.03928	1.24051	3.28485	0.506329	0.781818	5.77213	8.35179	Cutaneous Leishmaniasis	Healthy	Skin	Monocytes	leishmania_Monocytes_vs_normal_skin_Monocytes
MAP3K13	0.846138	0.153862	1.70463	7.68591e-05	8.20964e-05	0	0.25	0.061612	0.111266	1.26364	-4.32832	4.03429	0.177215	0.430303	0.151899	0.266667	0.591706	1.12557	Cutaneous Leishmaniasis	Healthy	Skin	Monocytes	leishmania_Monocytes_vs_normal_skin_Monocytes
SNRNP70	0.845938	0.154062	1.70309	0.000181633	0.000182706	0	0.25	0.146731	0.0609798	1.27602	-3.24078	6.35069	0.303797	0.460606	0.291139	0.321212	1.06072	1.73714	Cutaneous Leishmaniasis	Healthy	Skin	Monocytes	leishmania_Monocytes_vs_normal_skin_Monocytes
CEBPZ	0.845938	0.154062	1.70309	0.000109564	8.8528e-05	0	0.25	0.378358	0.308149	1.29655	-3.22738	5.13172	0.189873	0.248485	0.177215	0.218182	1.00775	0.87882	Cutaneous Leishmaniasis	Healthy	Skin	Monocytes	leishmania_Monocytes_vs_normal_skin_Monocytes
WDR47	0.845938	0.154062	1.70309	6.30159e-05	8.08361e-05	0	0.25	-0.0316716	-0.0251966	1.31643	-4.7257	4.48358	0.139241	0.339394	0.113924	0.224242	0.329899	0.740594	Cutaneous Leishmaniasis	Healthy	Skin	Monocytes	leishmania_Monocytes_vs_normal_skin_Monocytes
CMPK1	0.845938	0.154062	1.70309	7.38124e-05	8.04281e-05	0	0.25	0.0125652	0.035686	1.34131	-4.11789	4.49129	0.265823	0.29697	0.21519	0.236364	0.602109	0.764332	Cutaneous Leishmaniasis	Healthy	Skin	Monocytes	leishmania_Monocytes_vs_normal_skin_Monocytes
PTPRJ	0.845938	0.154062	1.70309	0.00104372	0.00115457	0	0.25	-0.0952969	-0.000765324	1.40894	-5.31971	4.13218	3.02532	4.78788	0.696203	0.739394	9.3148	12.7885	Cutaneous Leishmaniasis	Healthy	Skin	Monocytes	leishmania_Monocytes_vs_normal_skin_Monocytes
CHD1	0.845738	0.154262	1.70156	0.00054449	0.000523523	0	0.25	0.0840834	0.133048	1.3135	-5.12991	5.0222	1.37975	1.62424	0.531646	0.551515	4.54816	4.46722	Cutaneous Leishmaniasis	Healthy	Skin	Monocytes	leishmania_Monocytes_vs_normal_skin_Monocytes
GDI2	0.845738	0.154262	1.70156	0.000546738	0.000373765	0	0.25	0.677424	0.655705	1.0981	-2.60148	4.43608	1.37975	1.13939	0.594937	0.551515	4.92847	3.33341	Cutaneous Leishmaniasis	Healthy	Skin	Monocytes	leishmania_Monocytes_vs_normal_skin_Monocytes
LDHA	0.845738	0.154262	1.70156	0.000279655	0.000357225	0	0.25	-0.341188	-0.364492	1.14252	-4.29951	3.97859	0.518987	1.40606	0.316456	0.545455	2.11057	3.87687	Cutaneous Leishmaniasis	Healthy	Skin	Monocytes	leishmania_Monocytes_vs_normal_skin_Monocytes
NCOA3	0.845738	0.154262	1.70156	0.000455704	0.000440695	0	0.25	0.147542	0.207968	1.26876	-4.40804	3.79139	1.34177	1.75151	0.556962	0.575758	4.46073	4.50707	Cutaneous Leishmaniasis	Healthy	Skin	Monocytes	leishmania_Monocytes_vs_normal_skin_Monocytes
TMEM248	0.845738	0.154262	1.70156	0.000118355	8.29846e-05	0	0.25	0.595466	0.569711	1.14889	-3.12439	5.11631	0.316456	0.272727	0.240506	0.230303	0.811851	0.683242	Cutaneous Leishmaniasis	Healthy	Skin	Monocytes	leishmania_Monocytes_vs_normal_skin_Monocytes
POLR2A	0.845738	0.154262	1.70156	0.000121706	9.30974e-05	0	0.25	0.643782	0.5818	1.23705	-3.3589	4.79136	0.253165	0.236364	0.202532	0.163636	0.65785	1.01371	Cutaneous Leishmaniasis	Healthy	Skin	Monocytes	leishmania_Monocytes_vs_normal_skin_Monocytes
FAM91A1	0.845738	0.154262	1.70156	0.000105821	8.02119e-05	0	0.25	0.590297	0.563314	1.19012	-3.37497	4.77309	0.316456	0.278788	0.240506	0.218182	0.845713	0.910772	Cutaneous Leishmaniasis	Healthy	Skin	Monocytes	leishmania_Monocytes_vs_normal_skin_Monocytes
TUBA1C	0.845538	0.154462	1.70003	0.000118184	0.000113762	0	0.25	0.0231417	0.0596895	1.36856	-4.03009	4.97565	0.177215	0.436363	0.164557	0.29697	0.95943	1.06242	Cutaneous Leishmaniasis	Healthy	Skin	Monocytes	leishmania_Monocytes_vs_normal_skin_Monocytes
RPL31	0.845538	0.154462	1.70003	0.000603868	0.000577259	0	0.25	0.0881098	-0.0209246	1.41482	-3.83294	5.36585	1.82279	2.08485	0.670886	0.715152	7.29078	5.74598	Cutaneous Leishmaniasis	Healthy	Skin	Monocytes	leishmania_Monocytes_vs_normal_skin_Monocytes
CACUL1	0.845538	0.154462	1.70003	0.000260233	0.000194213	0	0.25	0.430709	0.442051	1.17022	-3.35891	4.35981	0.531646	0.8	0.341772	0.472727	1.33809	2.28609	Cutaneous Leishmaniasis	Healthy	Skin	Monocytes	leishmania_Monocytes_vs_normal_skin_Monocytes
PPP4R1	0.845538	0.154462	1.70003	9.28612e-05	7.73575e-05	0	0.25	0.255297	0.314463	1.17515	-3.67288	3.71119	0.21519	0.254545	0.164557	0.187879	0.551436	0.80049	Cutaneous Leishmaniasis	Healthy	Skin	Monocytes	leishmania_Monocytes_vs_normal_skin_Monocytes
ABHD12	0.845538	0.154462	1.70003	0.000129605	0.000151126	0	0.25	-0.119	-0.184794	1.35109	-3.94605	6.75252	0.21519	0.812121	0.177215	0.412121	0.605337	2.02051	Cutaneous Leishmaniasis	Healthy	Skin	Monocytes	leishmania_Monocytes_vs_normal_skin_Monocytes
NUP214	0.845538	0.154462	1.70003	0.000204947	0.000131621	0	0.25	0.59992	0.587888	1.0619	-2.20941	3.72552	0.683544	0.424242	0.417722	0.309091	1.75621	1.07784	Cutaneous Leishmaniasis	Healthy	Skin	Monocytes	leishmania_Monocytes_vs_normal_skin_Monocytes
ADA2	0.845538	0.154462	1.70003	0.000412853	0.000274281	0	0.25	0.741242	0.637289	1.19864	-2.66946	6.11328	0.721519	0.818181	0.443038	0.466667	2.92683	2.41937	Cutaneous Leishmaniasis	Healthy	Skin	Monocytes	leishmania_Monocytes_vs_normal_skin_Monocytes
RASSF3	0.845338	0.154662	1.6985	0.000440259	0.000698669	0	0.25	-0.69475	-0.581972	1.40382	-5.48388	3.24947	1.67089	2.78788	0.506329	0.654545	5.74235	7.60604	Cutaneous Leishmaniasis	Healthy	Skin	Monocytes	leishmania_Monocytes_vs_normal_skin_Monocytes
TRIM28	0.845338	0.154662	1.6985	8.90791e-05	9.67686e-05	0	0.25	0.0401318	-0.0413752	1.32209	-4.43262	4.24827	0.164557	0.272727	0.139241	0.224242	0.555279	0.719626	Cutaneous Leishmaniasis	Healthy	Skin	Monocytes	leishmania_Monocytes_vs_normal_skin_Monocytes
YWHAG	0.845338	0.154662	1.6985	0.000169633	0.000170391	0	0.25	0.11585	0.128828	1.24883	-3.79298	4.68895	0.392405	0.709091	0.291139	0.393939	1.32017	1.76904	Cutaneous Leishmaniasis	Healthy	Skin	Monocytes	leishmania_Monocytes_vs_normal_skin_Monocytes
MED29	0.845338	0.154662	1.6985	8.70352e-05	0.000136747	0	0.25	-0.598035	-0.592742	1.16905	-4.99071	3.55669	0.151899	0.424242	0.139241	0.29697	0.427965	1.47023	Cutaneous Leishmaniasis	Healthy	Skin	Monocytes	leishmania_Monocytes_vs_normal_skin_Monocytes
TMEM9B	0.845338	0.154662	1.6985	9.10476e-05	7.13337e-05	0	0.25	0.585728	0.567676	1.16256	-3.77025	4.87011	0.151899	0.248485	0.139241	0.169697	0.609397	0.598912	Cutaneous Leishmaniasis	Healthy	Skin	Monocytes	leishmania_Monocytes_vs_normal_skin_Monocytes
TPST2	0.845338	0.154662	1.6985	0.000106758	0.000112414	0	0.25	-0.0322377	-0.151436	1.35058	-4.06991	5.25794	0.21519	0.387879	0.164557	0.29697	0.948001	0.981802	Cutaneous Leishmaniasis	Healthy	Skin	Monocytes	leishmania_Monocytes_vs_normal_skin_Monocytes
CSGALNACT2	0.845138	0.154862	1.69697	0.000305866	0.000510129	0	0.25	-0.469226	-0.473844	1.16432	-4.26796	3.28913	0.962026	2.25454	0.518987	0.606061	3.44449	5.49	Cutaneous Leishmaniasis	Healthy	Skin	Monocytes	leishmania_Monocytes_vs_normal_skin_Monocytes
SNX29	0.844938	0.155062	1.69544	0.000440681	0.000438295	0	0.25	0.1975	0.167737	1.16091	-3.8094	4.65046	1.31646	1.98182	0.531646	0.654545	4.50782	5.56485	Cutaneous Leishmaniasis	Healthy	Skin	Monocytes	leishmania_Monocytes_vs_normal_skin_Monocytes
MSRA	0.844938	0.155062	1.69544	0.00015192	0.000109631	0	0.25	0.536682	0.532912	1.112	-3.30334	4.49907	0.35443	0.49697	0.253165	0.272727	0.931666	1.27561	Cutaneous Leishmaniasis	Healthy	Skin	Monocytes	leishmania_Monocytes_vs_normal_skin_Monocytes
TMEM70	0.844738	0.155262	1.69391	7.41841e-05	7.14459e-05	0	0.25	0.0491369	0.0521188	1.43682	-4.45332	4.761	0.113924	0.254545	0.101266	0.193939	0.245387	0.682181	Cutaneous Leishmaniasis	Healthy	Skin	Monocytes	leishmania_Monocytes_vs_normal_skin_Monocytes
ARGLU1	0.844738	0.155262	1.69391	0.000289673	0.000305951	0	0.25	0.0384462	0.00997591	1.37903	-4.75887	4.87743	0.683544	0.678788	0.379747	0.406061	1.68726	2.35819	Cutaneous Leishmaniasis	Healthy	Skin	Monocytes	leishmania_Monocytes_vs_normal_skin_Monocytes
ZC3HAV1	0.844738	0.155262	1.69391	0.000336162	0.000350501	0	0.25	0.142668	0.135641	1.29832	-4.77274	4.46296	0.924051	1.61818	0.405063	0.448485	3.90079	4.33761	Cutaneous Leishmaniasis	Healthy	Skin	Monocytes	leishmania_Monocytes_vs_normal_skin_Monocytes
PRDM2	0.844538	0.155462	1.69239	0.000209777	0.000158268	0	0.25	0.598001	0.619473	0.958919	-2.42198	3.63089	0.531646	0.509091	0.35443	0.30303	2.28533	1.42219	Cutaneous Leishmaniasis	Healthy	Skin	Monocytes	leishmania_Monocytes_vs_normal_skin_Monocytes
COQ10B	0.844538	0.155462	1.69239	0.00013036	0.00013015	0	0.25	0.161708	0.179978	1.15503	-3.40694	3.47398	0.189873	0.490909	0.151899	0.30303	0.675182	1.51574	Cutaneous Leishmaniasis	Healthy	Skin	Monocytes	leishmania_Monocytes_vs_normal_skin_Monocytes
UBXN4	0.844538	0.155462	1.69239	0.000252828	0.000185356	0	0.25	0.617792	0.617117	1.04515	-2.87752	4.88435	0.632912	0.6	0.405063	0.351515	2.15365	1.66965	Cutaneous Leishmaniasis	Healthy	Skin	Monocytes	leishmania_Monocytes_vs_normal_skin_Monocytes
MLEC	0.844538	0.155462	1.69239	0.000115042	9.58905e-05	0	0.25	0.275414	0.192276	1.29592	-3.28616	4.40147	0.253165	0.260606	0.189873	0.212121	1.0165	0.769257	Cutaneous Leishmaniasis	Healthy	Skin	Monocytes	leishmania_Monocytes_vs_normal_skin_Monocytes
ACTN1	0.844338	0.155662	1.69086	0.00010491	9.21271e-05	0	0.25	0.190681	0.25152	1.31365	-4.66268	4.42654	0.177215	0.412121	0.151899	0.248485	0.752259	1.02493	Cutaneous Leishmaniasis	Healthy	Skin	Monocytes	leishmania_Monocytes_vs_normal_skin_Monocytes
ZMIZ1	0.844338	0.155662	1.69086	0.000205936	0.000237942	0	0.25	-0.0565549	-0.0403347	1.1817	-4.08578	3.58182	0.607595	1.06667	0.417722	0.49697	2.0852	2.58603	Cutaneous Leishmaniasis	Healthy	Skin	Monocytes	leishmania_Monocytes_vs_normal_skin_Monocytes
KPNB1	0.844138	0.155862	1.68934	0.000224263	0.000156282	0	0.25	0.66613	0.61678	1.06422	-2.55236	4.44748	0.582279	0.618182	0.367089	0.381818	2.18546	1.76548	Cutaneous Leishmaniasis	Healthy	Skin	Monocytes	leishmania_Monocytes_vs_normal_skin_Monocytes
ELK3	0.843938	0.156062	1.68782	0.000147716	0.000127311	0	0.25	0.448553	0.446285	1.18095	-3.4329	4.24932	0.379747	0.369697	0.303797	0.260606	2.08081	1.13511	Cutaneous Leishmaniasis	Healthy	Skin	Monocytes	leishmania_Monocytes_vs_normal_skin_Monocytes
LPAR6	0.843938	0.156062	1.68782	0.000300098	0.000316137	0	0.25	0.0201021	0.0716124	1.33053	-5.03381	4.80582	0.392405	0.945454	0.227848	0.460606	0.896365	3.86717	Cutaneous Leishmaniasis	Healthy	Skin	Monocytes	leishmania_Monocytes_vs_normal_skin_Monocytes
TBC1D9	0.843938	0.156062	1.68782	0.000212666	0.000211407	0	0.25	-0.0703202	0.0397968	1.26145	-4.79736	3.68784	0.683544	0.666666	0.316456	0.327273	1.78567	1.87569	Cutaneous Leishmaniasis	Healthy	Skin	Monocytes	leishmania_Monocytes_vs_normal_skin_Monocytes
SF1	0.843737	0.156263	1.6863	0.00031663	0.000451196	0	0.25	-0.414136	-0.480466	1.1517	-3.49821	3.99145	0.658228	1.17576	0.43038	0.612121	2.27771	3.73851	Cutaneous Leishmaniasis	Healthy	Skin	Monocytes	leishmania_Monocytes_vs_normal_skin_Monocytes
ELP2	0.843537	0.156463	1.68479	8.38225e-05	7.03275e-05	0	0.25	0.278858	0.246817	1.30221	-4.26438	4.53029	0.177215	0.29697	0.151899	0.212121	0.411135	0.78136	Cutaneous Leishmaniasis	Healthy	Skin	Monocytes	leishmania_Monocytes_vs_normal_skin_Monocytes
ARMC8	0.843537	0.156463	1.68479	0.000120017	7.5829e-05	0	0.25	0.726104	0.623499	1.29513	-4.24428	5.41476	0.329114	0.230303	0.240506	0.187879	0.937387	0.545532	Cutaneous Leishmaniasis	Healthy	Skin	Monocytes	leishmania_Monocytes_vs_normal_skin_Monocytes
PLEK	0.843537	0.156463	1.68479	0.00089545	0.000765861	0	0.25	0.026351	-0.131543	1.30076	-3.65493	4.5613	1.83544	2.76363	0.658228	0.709091	9.24227	7.3991	Cutaneous Leishmaniasis	Healthy	Skin	Monocytes	leishmania_Monocytes_vs_normal_skin_Monocytes
TAB2	0.843337	0.156663	1.68327	0.00035448	0.000369869	0	0.25	0.0781152	0.0515156	1.22826	-3.7882	4.4618	1.08861	1.15758	0.493671	0.563636	3.17156	3.4522	Cutaneous Leishmaniasis	Healthy	Skin	Monocytes	leishmania_Monocytes_vs_normal_skin_Monocytes
RBMX	0.843337	0.156663	1.68327	0.000185807	0.000145909	0	0.25	0.535856	0.444766	1.33232	-3.91992	6.39814	0.367089	0.509091	0.291139	0.321212	1.44918	1.3484	Cutaneous Leishmaniasis	Healthy	Skin	Monocytes	leishmania_Monocytes_vs_normal_skin_Monocytes
FERMT3	0.843337	0.156663	1.68327	0.000180575	0.000191128	0	0.25	-0.0123851	-0.0827937	1.39125	-4.31707	4.89636	0.594937	0.654545	0.392405	0.393939	2.55848	1.67914	Cutaneous Leishmaniasis	Healthy	Skin	Monocytes	leishmania_Monocytes_vs_normal_skin_Monocytes
EPS15	0.843337	0.156663	1.68327	0.000329552	0.000203489	0	0.25	1.05147	0.776725	1.40172	-2.58453	6.25261	1.25316	0.709091	0.620253	0.430303	4.22176	1.97252	Cutaneous Leishmaniasis	Healthy	Skin	Monocytes	leishmania_Monocytes_vs_normal_skin_Monocytes
EWSR1	0.843137	0.156863	1.68176	0.000184258	0.000145707	0	0.25	0.292578	0.280283	1.1663	-3.59988	3.57924	0.481013	0.393939	0.329114	0.30303	1.14858	1.43154	Cutaneous Leishmaniasis	Healthy	Skin	Monocytes	leishmania_Monocytes_vs_normal_skin_Monocytes
UBE2B	0.843137	0.156863	1.68176	0.000303021	0.000371629	0	0.25	-0.340288	-0.351706	1.08764	-3.4523	2.73445	0.582279	1.04242	0.405063	0.606061	2.83091	3.32537	Cutaneous Leishmaniasis	Healthy	Skin	Monocytes	leishmania_Monocytes_vs_normal_skin_Monocytes
STK24	0.842937	0.157063	1.68025	0.000216704	0.000137516	0	0.25	0.796398	0.775957	0.902809	-2.53607	4.35328	0.56962	0.418182	0.379747	0.260606	2.2517	1.14201	Cutaneous Leishmaniasis	Healthy	Skin	Monocytes	leishmania_Monocytes_vs_normal_skin_Monocytes
RAB18	0.842937	0.157063	1.68025	0.000121322	0.000106416	0	0.25	0.458121	0.326634	1.424	-4.15796	6.64081	0.392405	0.412121	0.316456	0.260606	1.53659	1.20162	Cutaneous Leishmaniasis	Healthy	Skin	Monocytes	leishmania_Monocytes_vs_normal_skin_Monocytes
HSPA4	0.842937	0.157063	1.68025	0.000217837	0.000166102	0	0.25	0.553182	0.462376	1.26746	-2.75098	7.01156	0.405063	0.769697	0.291139	0.387879	1.42542	2.30375	Cutaneous Leishmaniasis	Healthy	Skin	Monocytes	leishmania_Monocytes_vs_normal_skin_Monocytes
RPLP0	0.842737	0.157263	1.67874	0.00107908	0.000938089	0	0.25	0.0586924	-0.035779	1.3112	-3.79456	4.95713	2.96202	3.41818	0.772152	0.836364	13.7035	9.46682	Cutaneous Leishmaniasis	Healthy	Skin	Monocytes	leishmania_Monocytes_vs_normal_skin_Monocytes
MED15	0.842737	0.157263	1.67874	0.000178312	0.000168615	0	0.25	0.0599975	0.0708151	1.19111	-3.97001	3.98419	0.278481	0.545454	0.21519	0.393939	0.995437	1.89868	Cutaneous Leishmaniasis	Healthy	Skin	Monocytes	leishmania_Monocytes_vs_normal_skin_Monocytes
GGA1	0.842537	0.157463	1.67723	5.77373e-05	9.37041e-05	0	0.25	-0.56136	-0.599944	1.04892	-3.41106	3.47937	0.0759494	0.284848	0.0759494	0.212121	0.196133	0.926632	Cutaneous Leishmaniasis	Healthy	Skin	Monocytes	leishmania_Monocytes_vs_normal_skin_Monocytes
CLTA	0.842337	0.157663	1.67572	0.000242907	0.000293204	0	0.25	-0.0808106	-0.120689	1.2575	-4.03556	4.08077	0.746836	1.08485	0.468354	0.521212	2.68533	2.61232	Cutaneous Leishmaniasis	Healthy	Skin	Monocytes	leishmania_Monocytes_vs_normal_skin_Monocytes
ZNF706	0.842337	0.157663	1.67572	0.000228503	0.000346849	0	0.25	-0.576288	-0.582572	1.07267	-3.41122	2.9538	0.607595	1.00606	0.417722	0.557576	2.22818	2.87804	Cutaneous Leishmaniasis	Healthy	Skin	Monocytes	leishmania_Monocytes_vs_normal_skin_Monocytes
SPOP	0.842337	0.157663	1.67572	0.000148458	0.000127306	0	0.25	0.371891	0.316026	1.43264	-4.47468	5.48111	0.506329	0.290909	0.291139	0.242424	2.06352	0.824817	Cutaneous Leishmaniasis	Healthy	Skin	Monocytes	leishmania_Monocytes_vs_normal_skin_Monocytes
TGOLN2	0.842337	0.157663	1.67572	0.000204673	0.000153315	0	0.25	0.547522	0.47091	1.24624	-3.26068	4.9091	0.582279	0.436364	0.379747	0.290909	1.87185	1.30768	Cutaneous Leishmaniasis	Healthy	Skin	Monocytes	leishmania_Monocytes_vs_normal_skin_Monocytes
SREK1	0.842337	0.157663	1.67572	0.000155519	0.000118456	0	0.25	0.370727	0.449649	1.10531	-3.54429	3.89906	0.35443	0.290909	0.291139	0.242424	0.971314	0.948732	Cutaneous Leishmaniasis	Healthy	Skin	Monocytes	leishmania_Monocytes_vs_normal_skin_Monocytes
IPO7	0.842337	0.157663	1.67572	0.000120899	0.000166823	0	0.25	-0.285339	-0.340618	1.18545	-4.0682	4.05064	0.329114	0.666666	0.240506	0.375758	0.833773	1.61986	Cutaneous Leishmaniasis	Healthy	Skin	Monocytes	leishmania_Monocytes_vs_normal_skin_Monocytes
LDLRAD4	0.842337	0.157663	1.67572	0.000401346	0.000363928	0	0.25	0.0816905	0.0950398	1.15591	-4.18828	4.27892	1.53165	1.66061	0.531646	0.581818	4.81606	4.28578	Cutaneous Leishmaniasis	Healthy	Skin	Monocytes	leishmania_Monocytes_vs_normal_skin_Monocytes
CD164	0.842137	0.157863	1.67421	0.000276585	0.000219764	0	0.25	0.383639	0.301156	1.39003	-4.94267	5.30629	0.848101	0.842424	0.443038	0.515152	2.20774	2.29426	Cutaneous Leishmaniasis	Healthy	Skin	Monocytes	leishmania_Monocytes_vs_normal_skin_Monocytes
SPG21	0.842137	0.157863	1.67421	0.000167058	0.000171712	0	0.25	0.21742	0.118043	1.22186	-3.56866	4.40875	0.417722	0.612121	0.341772	0.375758	1.54966	1.87942	Cutaneous Leishmaniasis	Healthy	Skin	Monocytes	leishmania_Monocytes_vs_normal_skin_Monocytes
EMC3	0.842137	0.157863	1.67421	0.000105238	9.22971e-05	0	0.25	0.368802	0.337422	1.16289	-2.94221	4.93621	0.265823	0.242424	0.227848	0.187879	1.27276	0.736407	Cutaneous Leishmaniasis	Healthy	Skin	Monocytes	leishmania_Monocytes_vs_normal_skin_Monocytes
MTPN	0.841937	0.158063	1.67271	0.000380684	0.000219194	0	0.25	0.944959	0.849873	0.910937	-1.77485	4.3796	1.56962	0.60606	0.582278	0.369697	5.31299	1.61858	Cutaneous Leishmaniasis	Healthy	Skin	Monocytes	leishmania_Monocytes_vs_normal_skin_Monocytes
SLC30A7	0.841937	0.158063	1.67271	0.000105391	8.81298e-05	0	0.25	0.433537	0.360217	1.30527	-4.11158	4.95327	0.35443	0.242424	0.21519	0.193939	1.03399	0.813341	Cutaneous Leishmaniasis	Healthy	Skin	Monocytes	leishmania_Monocytes_vs_normal_skin_Monocytes
AKAP13	0.841737	0.158263	1.67121	0.00104682	0.00131206	0	0.25	-0.285082	-0.249369	1.27957	-4.75869	3.75311	4.25316	3.74545	0.78481	0.8	13.6262	9.82695	Cutaneous Leishmaniasis	Healthy	Skin	Monocytes	leishmania_Monocytes_vs_normal_skin_Monocytes
CDK17	0.841537	0.158463	1.66971	0.000158669	0.000147342	0	0.25	0.169455	0.237145	1.31989	-3.90055	4.15634	0.531646	0.509091	0.379747	0.272727	1.7681	1.286	Cutaneous Leishmaniasis	Healthy	Skin	Monocytes	leishmania_Monocytes_vs_normal_skin_Monocytes
ATP6V1E1	0.841537	0.158463	1.66971	0.000122029	8.68933e-05	0	0.25	0.817494	0.617425	1.53327	-4.33375	7.00853	0.316456	0.260606	0.278481	0.212121	1.28021	0.830656	Cutaneous Leishmaniasis	Healthy	Skin	Monocytes	leishmania_Monocytes_vs_normal_skin_Monocytes
CSNK1A1	0.841537	0.158463	1.66971	0.000447043	0.000334686	0	0.25	0.593077	0.502985	1.21315	-2.97344	5.71387	1.40506	0.933333	0.556962	0.521212	5.11213	2.83659	Cutaneous Leishmaniasis	Healthy	Skin	Monocytes	leishmania_Monocytes_vs_normal_skin_Monocytes
PITPNB	0.841537	0.158463	1.66971	0.000133991	0.000196366	0	0.25	-0.398435	-0.433672	1.26205	-4.00615	3.61457	0.43038	0.727272	0.316456	0.387879	1.29425	1.72464	Cutaneous Leishmaniasis	Healthy	Skin	Monocytes	leishmania_Monocytes_vs_normal_skin_Monocytes
ATP5ME	0.841537	0.158463	1.66971	0.000328159	0.000350597	0	0.25	0.0291052	0.00611067	1.36068	-4.33684	4.87273	0.556962	1.01818	0.35443	0.509091	1.62734	3.31075	Cutaneous Leishmaniasis	Healthy	Skin	Monocytes	leishmania_Monocytes_vs_normal_skin_Monocytes
ZFAND3	0.841337	0.158663	1.66821	0.00100968	0.00106174	0	0.25	0.0573959	0.0195026	1.30738	-4.08154	5.10655	3.63291	5.38181	0.759494	0.812121	10.517	14.9684	Cutaneous Leishmaniasis	Healthy	Skin	Monocytes	leishmania_Monocytes_vs_normal_skin_Monocytes
WASHC2C	0.841337	0.158663	1.66821	9.14508e-05	6.84357e-05	0	0.25	0.835623	0.556335	1.52528	-2.96168	7.10919	0.253165	0.206061	0.227848	0.163636	1.48596	0.741237	Cutaneous Leishmaniasis	Healthy	Skin	Monocytes	leishmania_Monocytes_vs_normal_skin_Monocytes
BRAF	0.841337	0.158663	1.66821	0.000347233	0.000386706	0	0.25	0.0229526	-0.00514746	1.31219	-4.47934	5.00502	0.936709	1.76364	0.43038	0.521212	2.58437	5.13361	Cutaneous Leishmaniasis	Healthy	Skin	Monocytes	leishmania_Monocytes_vs_normal_skin_Monocytes
SPCS2	0.841337	0.158663	1.66821	0.00016914	0.000189607	0	0.25	-0.0750543	-0.105659	1.27948	-4.42413	4.65193	0.544304	0.521212	0.329114	0.357576	1.56998	1.37333	Cutaneous Leishmaniasis	Healthy	Skin	Monocytes	leishmania_Monocytes_vs_normal_skin_Monocytes
DNM1L	0.841337	0.158663	1.66821	0.000127079	0.00016398	0	0.25	-0.176654	-0.258606	1.21665	-3.97527	5.57628	0.227848	0.509091	0.202532	0.309091	1.75453	1.46777	Cutaneous Leishmaniasis	Healthy	Skin	Monocytes	leishmania_Monocytes_vs_normal_skin_Monocytes
UBAP2	0.841337	0.158663	1.66821	9.28492e-05	0.000100181	0	0.25	0.0647813	0.0129323	1.35672	-4.19504	5.27191	0.21519	0.412121	0.164557	0.236364	1.0502	1.07238	Cutaneous Leishmaniasis	Healthy	Skin	Monocytes	leishmania_Monocytes_vs_normal_skin_Monocytes
SPPL3	0.841337	0.158663	1.66821	0.000365976	0.000443834	0	0.25	-0.142245	-0.0763864	1.28906	-4.92435	4.07506	0.898734	2.04848	0.443038	0.606061	2.77941	5.25223	Cutaneous Leishmaniasis	Healthy	Skin	Monocytes	leishmania_Monocytes_vs_normal_skin_Monocytes
JAK1	0.841337	0.158663	1.66821	0.000427431	0.000250401	0	0.25	0.964873	0.86785	1.02847	-1.7701	4.96084	1.64557	0.818181	0.708861	0.454545	6.48909	2.25494	Cutaneous Leishmaniasis	Healthy	Skin	Monocytes	leishmania_Monocytes_vs_normal_skin_Monocytes
HMGB1	0.841136	0.158864	1.66671	0.00107708	0.00106425	0	0.25	0.139385	0.142148	1.23535	-3.63477	3.72101	1.87342	2.46666	0.683544	0.745455	8.76859	9.73229	Cutaneous Leishmaniasis	Healthy	Skin	Monocytes	leishmania_Monocytes_vs_normal_skin_Monocytes
NEK1	0.840936	0.159064	1.66521	5.58359e-05	9.05179e-05	0	0.25	-0.634115	-0.655586	0.992337	-3.45725	3.08633	0.139241	0.30303	0.113924	0.224242	0.322062	0.839622	Cutaneous Leishmaniasis	Healthy	Skin	Monocytes	leishmania_Monocytes_vs_normal_skin_Monocytes
SLC17A5	0.840936	0.159064	1.66521	8.37035e-05	9.75253e-05	0	0.25	-0.0611592	-0.0806842	1.22042	-3.95134	4.31945	0.189873	0.333333	0.139241	0.242424	0.697715	0.82187	Cutaneous Leishmaniasis	Healthy	Skin	Monocytes	leishmania_Monocytes_vs_normal_skin_Monocytes
FAM193A	0.840936	0.159064	1.66521	0.000124963	0.000103156	0	0.25	0.358239	0.340354	1.24564	-4.14006	5.11699	0.367089	0.387879	0.265823	0.254545	0.984988	1.05627	Cutaneous Leishmaniasis	Healthy	Skin	Monocytes	leishmania_Monocytes_vs_normal_skin_Monocytes
RPL36AL	0.840736	0.159264	1.66372	0.000598659	0.000445254	0	0.25	0.354839	0.371774	1.15675	-3.4275	4.12277	1.67089	1.70909	0.683544	0.636364	7.62242	4.54609	Cutaneous Leishmaniasis	Healthy	Skin	Monocytes	leishmania_Monocytes_vs_normal_skin_Monocytes
PPP2R2A	0.840736	0.159264	1.66372	0.00026471	0.00017897	0	0.25	0.642886	0.681743	0.969099	-3.0847	4.06725	0.772152	0.721212	0.443038	0.406061	3.23182	1.81736	Cutaneous Leishmaniasis	Healthy	Skin	Monocytes	leishmania_Monocytes_vs_normal_skin_Monocytes
DDX3X	0.840736	0.159264	1.66372	0.000384158	0.00068669	0	0.25	-0.79785	-0.781206	0.715806	-2.92611	1.33896	0.759494	2.41212	0.43038	0.769697	2.25029	6.97904	Cutaneous Leishmaniasis	Healthy	Skin	Monocytes	leishmania_Monocytes_vs_normal_skin_Monocytes
GAK	0.840736	0.159264	1.66372	0.000139112	0.000125287	0	0.25	0.123866	0.106297	1.34969	-4.61159	5.61784	0.316456	0.40606	0.21519	0.260606	0.830094	1.33138	Cutaneous Leishmaniasis	Healthy	Skin	Monocytes	leishmania_Monocytes_vs_normal_skin_Monocytes
ATP6V0D1	0.840736	0.159264	1.66372	0.000204146	0.00030265	0	0.25	-0.500579	-0.536266	1.11562	-4.26782	4.32535	0.607595	1.04848	0.392405	0.539394	1.70387	2.80976	Cutaneous Leishmaniasis	Healthy	Skin	Monocytes	leishmania_Monocytes_vs_normal_skin_Monocytes
RPL22L1	0.840736	0.159264	1.66372	0.000153538	0.00014343	0	0.25	-0.0189248	-0.146874	1.41657	-3.87526	5.91751	0.405063	0.460606	0.278481	0.278788	1.91208	1.18518	Cutaneous Leishmaniasis	Healthy	Skin	Monocytes	leishmania_Monocytes_vs_normal_skin_Monocytes
UFM1	0.840736	0.159264	1.66372	0.000114172	0.000159544	0	0.25	-0.392753	-0.470588	1.27607	-4.9069	4.29715	0.253165	0.442424	0.164557	0.29697	0.672355	1.12883	Cutaneous Leishmaniasis	Healthy	Skin	Monocytes	leishmania_Monocytes_vs_normal_skin_Monocytes
DDX6	0.840736	0.159264	1.66372	0.000187255	0.000135318	0	0.25	0.650193	0.560605	1.11041	-2.34364	4.47504	0.582279	0.40606	0.379747	0.284848	2.20741	1.0444	Cutaneous Leishmaniasis	Healthy	Skin	Monocytes	leishmania_Monocytes_vs_normal_skin_Monocytes
UBE2D3	0.840536	0.159464	1.66222	0.00055063	0.000949737	0	0.25	-0.724507	-0.748474	0.787141	-3.01887	2.75774	1.67089	2.51515	0.670886	0.793939	6.0241	7.33611	Cutaneous Leishmaniasis	Healthy	Skin	Monocytes	leishmania_Monocytes_vs_normal_skin_Monocytes
RPL4	0.840336	0.159664	1.66073	0.000859347	0.000724099	0	0.25	0.365164	0.251046	1.40905	-3.8859	5.65835	1.86076	2.8	0.708861	0.745455	9.58035	7.77175	Cutaneous Leishmaniasis	Healthy	Skin	Monocytes	leishmania_Monocytes_vs_normal_skin_Monocytes
RTF1	0.840336	0.159664	1.66073	0.000179694	0.000136435	0	0.25	0.54899	0.448511	1.33275	-4.0688	5.37054	0.443038	0.515151	0.278481	0.345455	1.4658	1.37478	Cutaneous Leishmaniasis	Healthy	Skin	Monocytes	leishmania_Monocytes_vs_normal_skin_Monocytes
RIOK3	0.840336	0.159664	1.66073	0.000178161	0.000144198	0	0.25	0.226786	0.277498	1.30137	-3.71311	3.99711	0.544304	0.478788	0.329114	0.29697	1.31914	1.27302	Cutaneous Leishmaniasis	Healthy	Skin	Monocytes	leishmania_Monocytes_vs_normal_skin_Monocytes
ERCC1	0.840336	0.159664	1.66073	0.000128783	0.000159363	0	0.25	-0.0527049	-0.0816369	1.13483	-3.83663	4.31681	0.329114	0.6	0.253165	0.315152	0.997115	1.43698	Cutaneous Leishmaniasis	Healthy	Skin	Monocytes	leishmania_Monocytes_vs_normal_skin_Monocytes
KDM2B	0.840336	0.159664	1.66073	0.000156226	0.000180758	0	0.25	-0.151304	-0.113131	1.29752	-4.86563	4.13206	0.278481	0.787879	0.189873	0.424242	0.736838	2.14177	Cutaneous Leishmaniasis	Healthy	Skin	Monocytes	leishmania_Monocytes_vs_normal_skin_Monocytes
PLEKHO1	0.840336	0.159664	1.66073	0.000400351	0.000400131	0	0.25	0.186962	0.10706	1.27254	-3.46632	4.55576	0.848101	1.35151	0.443038	0.545455	3.41153	3.85806	Cutaneous Leishmaniasis	Healthy	Skin	Monocytes	leishmania_Monocytes_vs_normal_skin_Monocytes
PITPNA	0.840136	0.159864	1.65924	0.000229189	0.00030258	0	0.25	-0.291034	-0.297009	1.31302	-5.07723	4.41401	0.455696	1.07879	0.265823	0.478788	1.43972	3.34716	Cutaneous Leishmaniasis	Healthy	Skin	Monocytes	leishmania_Monocytes_vs_normal_skin_Monocytes
SNX13	0.839936	0.160064	1.65775	0.0001855	0.000137169	0	0.25	0.543208	0.569597	1.14429	-3.46229	3.94117	0.556962	0.393939	0.379747	0.278788	1.39324	1.05408	Cutaneous Leishmaniasis	Healthy	Skin	Monocytes	leishmania_Monocytes_vs_normal_skin_Monocytes
KCTD20	0.839936	0.160064	1.65775	0.000180272	0.000222126	0	0.25	-0.0288713	-0.102302	1.16408	-3.60624	3.75269	0.392405	0.975757	0.316456	0.466667	1.41095	2.59571	Cutaneous Leishmaniasis	Healthy	Skin	Monocytes	leishmania_Monocytes_vs_normal_skin_Monocytes
METTL9	0.839936	0.160064	1.65775	0.000130434	0.000102799	0	0.25	0.42492	0.399356	1.2074	-3.31917	4.57497	0.392405	0.309091	0.278481	0.218182	0.976721	0.858901	Cutaneous Leishmaniasis	Healthy	Skin	Monocytes	leishmania_Monocytes_vs_normal_skin_Monocytes
C6orf62	0.839736	0.160264	1.65626	0.000289244	0.000248078	0	0.25	0.348047	0.295743	1.29767	-4.3149	5.24864	0.43038	0.745454	0.35443	0.430303	1.83595	2.48977	Cutaneous Leishmaniasis	Healthy	Skin	Monocytes	leishmania_Monocytes_vs_normal_skin_Monocytes
C1orf43	0.839736	0.160264	1.65626	0.000137214	9.84714e-05	0	0.25	0.753684	0.653429	1.17616	-2.03684	7.14093	0.367089	0.345454	0.265823	0.266667	1.35427	0.931376	Cutaneous Leishmaniasis	Healthy	Skin	Monocytes	leishmania_Monocytes_vs_normal_skin_Monocytes
IL13RA1	0.839536	0.160464	1.65478	0.00030895	0.000273703	0	0.25	0.137986	0.185302	1.29578	-4.3642	4.41807	0.455696	0.8	0.329114	0.442424	1.57459	2.72805	Cutaneous Leishmaniasis	Healthy	Skin	Monocytes	leishmania_Monocytes_vs_normal_skin_Monocytes
PDS5A	0.839336	0.160664	1.65329	0.00033537	0.000301164	0	0.25	0.0823638	0.15645	1.3063	-4.48299	4.14493	0.848101	0.969696	0.43038	0.448485	2.98844	2.56056	Cutaneous Leishmaniasis	Healthy	Skin	Monocytes	leishmania_Monocytes_vs_normal_skin_Monocytes
RYBP	0.839336	0.160664	1.65329	0.000285217	0.000431929	0	0.25	-0.30286	-0.247186	1.27427	-6.45545	4.28852	0.924051	1.60606	0.468354	0.50303	2.88003	4.36863	Cutaneous Leishmaniasis	Healthy	Skin	Monocytes	leishmania_Monocytes_vs_normal_skin_Monocytes
GGA2	0.839136	0.160864	1.65181	0.000100455	8.42521e-05	0	0.25	0.189406	0.100101	1.31254	-3.67173	4.43691	0.227848	0.333333	0.189873	0.206061	0.696984	0.791946	Cutaneous Leishmaniasis	Healthy	Skin	Monocytes	leishmania_Monocytes_vs_normal_skin_Monocytes
AHNAK	0.839136	0.160864	1.65181	0.000821248	0.000876649	0	0.25	-0.197284	-0.160971	1.25038	-3.88428	3.89967	2.05063	2.38788	0.632911	0.757576	5.94281	8.33137	Cutaneous Leishmaniasis	Healthy	Skin	Monocytes	leishmania_Monocytes_vs_normal_skin_Monocytes
SH3BGRL	0.839136	0.160864	1.65181	0.000593204	0.000429538	0	0.25	0.686132	0.640969	1.08239	-2.81372	5.45432	1.68354	1.29091	0.620253	0.569697	6.56386	3.68751	Cutaneous Leishmaniasis	Healthy	Skin	Monocytes	leishmania_Monocytes_vs_normal_skin_Monocytes
TRIR	0.838936	0.161064	1.65033	0.000232735	0.000172712	0	0.25	0.40958	0.408564	1.19058	-4.19806	4.77675	0.556962	0.709091	0.468354	0.460606	2.8313	2.10703	Cutaneous Leishmaniasis	Healthy	Skin	Monocytes	leishmania_Monocytes_vs_normal_skin_Monocytes
TOM1	0.838936	0.161064	1.65033	0.000188283	0.000153515	0	0.25	0.339448	0.369013	1.24503	-4.54155	5.2793	0.582279	0.551515	0.341772	0.339394	1.54859	1.52952	Cutaneous Leishmaniasis	Healthy	Skin	Monocytes	leishmania_Monocytes_vs_normal_skin_Monocytes
SETD5	0.838936	0.161064	1.65033	0.000239901	0.000217353	0	0.25	0.14859	0.187764	1.17983	-4.36325	4.4042	0.632912	0.951515	0.417722	0.521212	2.24385	2.54661	Cutaneous Leishmaniasis	Healthy	Skin	Monocytes	leishmania_Monocytes_vs_normal_skin_Monocytes
HCLS1	0.838735	0.161265	1.64885	0.000463312	0.000290145	0	0.25	0.80301	0.745392	1.02063	-2.81956	4.22274	0.974684	1.05454	0.493671	0.581818	3.05972	3.21239	Cutaneous Leishmaniasis	Healthy	Skin	Monocytes	leishmania_Monocytes_vs_normal_skin_Monocytes
SEC24D	0.838735	0.161265	1.64885	0.00014854	0.000118379	0	0.25	0.510646	0.509335	1.06144	-3.35916	4.05724	0.443038	0.569697	0.253165	0.309091	1.41017	1.51037	Cutaneous Leishmaniasis	Healthy	Skin	Monocytes	leishmania_Monocytes_vs_normal_skin_Monocytes
TFG	0.838735	0.161265	1.64885	0.000146757	0.00010788	0	0.25	0.563761	0.503172	1.22997	-3.36924	5.93207	0.556962	0.230303	0.341772	0.181818	1.60077	0.692206	Cutaneous Leishmaniasis	Healthy	Skin	Monocytes	leishmania_Monocytes_vs_normal_skin_Monocytes
ENY2	0.838535	0.161465	1.64737	0.000305237	0.000303456	0	0.25	0.0310259	0.0683327	1.24473	-4.92175	3.7044	0.632911	0.721212	0.405063	0.436364	3.05903	2.46569	Cutaneous Leishmaniasis	Healthy	Skin	Monocytes	leishmania_Monocytes_vs_normal_skin_Monocytes
YME1L1	0.838335	0.161665	1.64589	0.000292439	0.000370688	0	0.25	-0.0589287	-0.0918159	1.25134	-3.96391	5.02023	0.607595	0.672727	0.405063	0.333333	2.04802	3.00133	Cutaneous Leishmaniasis	Healthy	Skin	Monocytes	leishmania_Monocytes_vs_normal_skin_Monocytes
RANBP2	0.838135	0.161865	1.64442	0.000245399	0.000296324	0	0.25	-0.223701	-0.27425	1.19283	-4.03907	3.52834	0.64557	1.72727	0.316456	0.539394	1.57155	4.66146	Cutaneous Leishmaniasis	Healthy	Skin	Monocytes	leishmania_Monocytes_vs_normal_skin_Monocytes
NONO	0.838135	0.161865	1.64442	0.000109669	0.000138129	0	0.25	-0.207857	-0.268562	1.14638	-4.08098	3.66253	0.253165	0.478788	0.21519	0.339394	1.128	1.10006	Cutaneous Leishmaniasis	Healthy	Skin	Monocytes	leishmania_Monocytes_vs_normal_skin_Monocytes
SYMPK	0.837935	0.162065	1.64294	0.000112041	9.84508e-05	0	0.25	0.3302	0.286105	1.27637	-3.93924	4.73619	0.151899	0.284848	0.139241	0.206061	1.24967	1.09447	Cutaneous Leishmaniasis	Healthy	Skin	Monocytes	leishmania_Monocytes_vs_normal_skin_Monocytes
TMEM59	0.837935	0.162065	1.64294	0.000222996	0.000186223	0	0.25	0.493691	0.325521	1.35529	-3.31554	5.3043	0.632911	0.618181	0.405063	0.393939	1.9521	1.71399	Cutaneous Leishmaniasis	Healthy	Skin	Monocytes	leishmania_Monocytes_vs_normal_skin_Monocytes
MECP2	0.837935	0.162065	1.64294	0.000181832	0.000260713	0	0.25	-0.403126	-0.41281	1.17479	-5.266	3.58073	0.443038	0.927272	0.240506	0.460606	1.35958	2.57759	Cutaneous Leishmaniasis	Healthy	Skin	Monocytes	leishmania_Monocytes_vs_normal_skin_Monocytes
ARF4	0.837735	0.162265	1.64147	0.000175423	0.000240802	0	0.25	-0.240967	-0.299421	1.11294	-3.67286	3.89766	0.35443	0.739394	0.291139	0.442424	1.09495	2.38096	Cutaneous Leishmaniasis	Healthy	Skin	Monocytes	leishmania_Monocytes_vs_normal_skin_Monocytes
CD40	0.837735	0.162265	1.64147	9.51612e-05	0.000103656	0	0.25	-0.124774	-0.122073	1.23225	-3.77631	4.149	0.113924	0.284848	0.101266	0.193939	0.372676	0.71875	Cutaneous Leishmaniasis	Healthy	Skin	Monocytes	leishmania_Monocytes_vs_normal_skin_Monocytes
OTUD4	0.837535	0.162465	1.64	0.000117425	0.000102797	0	0.25	0.293192	0.325966	1.21215	-4.33547	3.98648	0.240506	0.351515	0.21519	0.260606	0.916847	1.00075	Cutaneous Leishmaniasis	Healthy	Skin	Monocytes	leishmania_Monocytes_vs_normal_skin_Monocytes
SAFB	0.837335	0.162665	1.63853	0.000144505	0.000160897	0	0.25	0.0215573	-0.0111957	1.36652	-4.32828	4.56888	0.379747	0.551515	0.291139	0.345455	0.863119	1.36414	Cutaneous Leishmaniasis	Healthy	Skin	Monocytes	leishmania_Monocytes_vs_normal_skin_Monocytes
CHMP4B	0.837135	0.162865	1.63706	0.000159146	0.000122908	0	0.25	0.51351	0.381703	1.26126	-2.42212	5.2725	0.443038	0.472727	0.291139	0.321212	1.51737	1.34232	Cutaneous Leishmaniasis	Healthy	Skin	Monocytes	leishmania_Monocytes_vs_normal_skin_Monocytes
MEF2D	0.837135	0.162865	1.63706	0.000130716	0.000198144	0	0.25	-0.527917	-0.527401	1.11014	-4.56761	3.37556	0.291139	0.715151	0.227848	0.363636	1.00819	1.8392	Cutaneous Leishmaniasis	Healthy	Skin	Monocytes	leishmania_Monocytes_vs_normal_skin_Monocytes
RLF	0.837135	0.162865	1.63706	0.000221098	0.000277885	0	0.25	-0.362054	-0.262758	1.27973	-5.25204	3.91172	0.56962	1.03636	0.341772	0.50303	1.43658	2.70233	Cutaneous Leishmaniasis	Healthy	Skin	Monocytes	leishmania_Monocytes_vs_normal_skin_Monocytes
SAP30BP	0.836935	0.163065	1.6356	7.75927e-05	6.48255e-05	0	0.25	0.485656	0.396086	1.33261	-3.91935	5.16733	0.303797	0.248485	0.21519	0.181818	0.967073	0.609084	Cutaneous Leishmaniasis	Healthy	Skin	Monocytes	leishmania_Monocytes_vs_normal_skin_Monocytes
CCDC59	0.836935	0.163065	1.6356	0.000115237	9.06768e-05	0	0.25	0.607772	0.513036	1.20247	-3.26069	7.4601	0.21519	0.260606	0.177215	0.224242	0.990888	0.772014	Cutaneous Leishmaniasis	Healthy	Skin	Monocytes	leishmania_Monocytes_vs_normal_skin_Monocytes
NAA50	0.836935	0.163065	1.6356	0.000165721	0.000265725	0	0.25	-0.695223	-0.728785	0.81066	-3.24445	2.8146	0.341772	1.13333	0.278481	0.545455	0.954616	3.04134	Cutaneous Leishmaniasis	Healthy	Skin	Monocytes	leishmania_Monocytes_vs_normal_skin_Monocytes
SH3BP2	0.836935	0.163065	1.6356	0.000182941	0.000167847	0	0.25	0.246522	0.250484	1.1749	-3.57205	4.36472	0.43038	0.357576	0.303797	0.260606	1.35203	1.53982	Cutaneous Leishmaniasis	Healthy	Skin	Monocytes	leishmania_Monocytes_vs_normal_skin_Monocytes
BZW1	0.836735	0.163265	1.63413	0.000251563	0.000159419	0	0.25	0.695385	0.685792	1.07851	-3.14043	4.35272	0.56962	0.533333	0.379747	0.357576	2.70461	1.54556	Cutaneous Leishmaniasis	Healthy	Skin	Monocytes	leishmania_Monocytes_vs_normal_skin_Monocytes
PPP1R2	0.836735	0.163265	1.63413	0.000188001	0.000185606	0	0.25	0.153394	0.110468	1.26789	-3.82796	4.05127	0.405063	0.624242	0.265823	0.357576	1.44621	1.81541	Cutaneous Leishmaniasis	Healthy	Skin	Monocytes	leishmania_Monocytes_vs_normal_skin_Monocytes
SH3GLB1	0.836735	0.163265	1.63413	0.000177622	0.000125476	0	0.25	0.604514	0.527266	1.18958	-3.11724	6.0806	0.56962	0.327273	0.329114	0.242424	2.3092	0.911004	Cutaneous Leishmaniasis	Healthy	Skin	Monocytes	leishmania_Monocytes_vs_normal_skin_Monocytes
PLXNB2	0.836735	0.163265	1.63413	0.000122839	0.000103864	0	0.25	0.348836	0.236107	1.49611	-4.48086	6.78665	0.265823	0.351515	0.21519	0.242424	0.730029	1.24052	Cutaneous Leishmaniasis	Healthy	Skin	Monocytes	leishmania_Monocytes_vs_normal_skin_Monocytes
SRP54	0.836535	0.163465	1.63267	0.000180666	0.000126723	0	0.25	0.608937	0.565381	1.12261	-3.69305	4.53721	0.481013	0.466667	0.329114	0.278788	1.88918	1.11422	Cutaneous Leishmaniasis	Healthy	Skin	Monocytes	leishmania_Monocytes_vs_normal_skin_Monocytes
CCNL1	0.836535	0.163465	1.63267	0.000394823	0.000647887	0	0.25	-0.66397	-0.613129	1.09894	-5.09376	3.26732	0.962026	1.59394	0.481013	0.630303	2.67478	4.96341	Cutaneous Leishmaniasis	Healthy	Skin	Monocytes	leishmania_Monocytes_vs_normal_skin_Monocytes
FGL2	0.836134	0.163866	1.62974	0.000851191	0.00102123	0	0.25	-0.24486	-0.220654	1.21466	-4.66843	3.64619	2.65823	3.73939	0.582278	0.727273	8.14881	10.3294	Cutaneous Leishmaniasis	Healthy	Skin	Monocytes	leishmania_Monocytes_vs_normal_skin_Monocytes
JMJD1C	0.835934	0.164066	1.62828	0.00107144	0.000884298	0	0.25	0.197054	0.322916	1.17799	-3.8728	3.90004	3.83544	3.30909	0.734177	0.787879	11.5586	8.69624	Cutaneous Leishmaniasis	Healthy	Skin	Monocytes	leishmania_Monocytes_vs_normal_skin_Monocytes
SF3B1	0.835934	0.164066	1.62828	0.000392704	0.000254311	0	0.25	0.74288	0.693743	1.00543	-2.77723	4.66575	0.822785	0.563636	0.43038	0.375758	2.33797	1.91916	Cutaneous Leishmaniasis	Healthy	Skin	Monocytes	leishmania_Monocytes_vs_normal_skin_Monocytes
N4BP2L1	0.835734	0.164266	1.62683	0.000156471	0.000105351	0	0.25	0.898758	0.671097	1.33517	-3.06723	6.09431	0.392405	0.29697	0.265823	0.193939	1.00357	0.770075	Cutaneous Leishmaniasis	Healthy	Skin	Monocytes	leishmania_Monocytes_vs_normal_skin_Monocytes
CD4	0.835734	0.164266	1.62683	0.000265479	0.000323314	0	0.25	-0.135002	-0.170142	1.21933	-4.09412	3.68755	0.721519	1.03636	0.43038	0.50303	2.03909	2.86338	Cutaneous Leishmaniasis	Healthy	Skin	Monocytes	leishmania_Monocytes_vs_normal_skin_Monocytes
RILPL2	0.835534	0.164466	1.62537	0.000255538	0.000321683	0	0.25	-0.000469173	-0.0199251	1.20913	-3.98883	4.44559	0.822785	1.09697	0.468354	0.460606	2.56293	3.45987	Cutaneous Leishmaniasis	Healthy	Skin	Monocytes	leishmania_Monocytes_vs_normal_skin_Monocytes
STOM	0.835534	0.164466	1.62537	0.000123125	0.000149628	0	0.25	-0.178609	-0.215172	1.14558	-3.91772	4.13696	0.21519	0.515151	0.177215	0.321212	0.990828	1.22674	Cutaneous Leishmaniasis	Healthy	Skin	Monocytes	leishmania_Monocytes_vs_normal_skin_Monocytes
RBM5	0.835534	0.164466	1.62537	0.00017662	0.000190647	0	0.25	-0.267204	-0.201429	1.37064	-4.76917	4.69461	0.35443	0.515151	0.21519	0.381818	1.10466	1.59748	Cutaneous Leishmaniasis	Healthy	Skin	Monocytes	leishmania_Monocytes_vs_normal_skin_Monocytes
NCOA7	0.835534	0.164466	1.62537	0.00016412	0.000138713	0	0.25	0.245224	0.143538	1.32283	-3.61663	5.86306	0.405063	0.533333	0.265823	0.284848	1.52615	1.43923	Cutaneous Leishmaniasis	Healthy	Skin	Monocytes	leishmania_Monocytes_vs_normal_skin_Monocytes
DDX24	0.835334	0.164666	1.62391	0.000279119	0.000267837	0	0.25	0.0601615	0.0564704	1.13015	-3.84156	3.71827	0.455696	0.745454	0.329114	0.4	1.71776	2.43371	Cutaneous Leishmaniasis	Healthy	Skin	Monocytes	leishmania_Monocytes_vs_normal_skin_Monocytes
GTF2B	0.835334	0.164666	1.62391	0.000150454	0.000102785	0	0.25	0.703464	0.644945	1.0909	-2.71159	4.98825	0.417722	0.345454	0.265823	0.218182	1.08902	0.879583	Cutaneous Leishmaniasis	Healthy	Skin	Monocytes	leishmania_Monocytes_vs_normal_skin_Monocytes
KHDRBS1	0.835334	0.164666	1.62391	0.000211939	0.000357107	0	0.25	-0.622823	-0.665124	0.789412	-3.24322	2.66232	0.632912	1.13333	0.43038	0.587879	2.13245	3.25938	Cutaneous Leishmaniasis	Healthy	Skin	Monocytes	leishmania_Monocytes_vs_normal_skin_Monocytes
BANP	0.835134	0.164866	1.62246	0.000126755	0.000209112	0	0.25	-0.398434	-0.334825	1.2276	-4.54114	3.57586	0.278481	0.818182	0.202532	0.375758	1.15499	2.04191	Cutaneous Leishmaniasis	Healthy	Skin	Monocytes	leishmania_Monocytes_vs_normal_skin_Monocytes
NUP98	0.834934	0.165066	1.62101	0.000262844	0.000279093	0	0.25	0.0661415	0.112125	1.18593	-4.18793	4.3217	0.632911	0.921212	0.367089	0.490909	1.80308	2.7622	Cutaneous Leishmaniasis	Healthy	Skin	Monocytes	leishmania_Monocytes_vs_normal_skin_Monocytes
SYNCRIP	0.834934	0.165066	1.62101	0.00025781	0.000190453	0	0.25	0.608828	0.570701	1.08453	-3.43002	4.20916	0.544304	0.454545	0.405063	0.30303	3.32945	1.26002	Cutaneous Leishmaniasis	Healthy	Skin	Monocytes	leishmania_Monocytes_vs_normal_skin_Monocytes
PTPN11	0.834534	0.165466	1.61811	9.82288e-05	8.03657e-05	0	0.25	0.542971	0.401968	1.36204	-4.12404	4.98551	0.253165	0.212121	0.202532	0.169697	0.755616	0.620344	Cutaneous Leishmaniasis	Healthy	Skin	Monocytes	leishmania_Monocytes_vs_normal_skin_Monocytes
KYNU	0.834534	0.165466	1.61811	0.000636424	0.000781563	0	0.25	-0.0433966	0.00523567	1.20911	-3.29401	4.61938	2.73418	3.1697	0.64557	0.557576	7.9219	8.13724	Cutaneous Leishmaniasis	Healthy	Skin	Monocytes	leishmania_Monocytes_vs_normal_skin_Monocytes
PPHLN1	0.834334	0.165666	1.61666	0.000182856	0.000142425	0	0.25	0.560736	0.545233	1.0909	-2.92021	3.79146	0.443038	0.412121	0.329114	0.30303	2.08692	1.10489	Cutaneous Leishmaniasis	Healthy	Skin	Monocytes	leishmania_Monocytes_vs_normal_skin_Monocytes
SRSF3	0.834334	0.165666	1.61666	0.000647517	0.000753405	0	0.25	-0.359404	-0.344882	1.10278	-3.61958	3.58385	1.27848	2.26667	0.594937	0.745455	5.237	6.40318	Cutaneous Leishmaniasis	Healthy	Skin	Monocytes	leishmania_Monocytes_vs_normal_skin_Monocytes
RUFY3	0.834334	0.165666	1.61666	0.000232108	0.000207069	0	0.25	0.210637	0.265772	1.16855	-4.57371	3.82511	0.734177	0.969696	0.379747	0.442424	2.54895	2.41694	Cutaneous Leishmaniasis	Healthy	Skin	Monocytes	leishmania_Monocytes_vs_normal_skin_Monocytes
M6PR	0.834134	0.165866	1.61521	0.000177801	0.000204872	0	0.25	-0.00017765	-0.0630922	1.22224	-3.72515	3.95588	0.379747	0.721212	0.240506	0.430303	0.978216	1.82878	Cutaneous Leishmaniasis	Healthy	Skin	Monocytes	leishmania_Monocytes_vs_normal_skin_Monocytes
RPA2	0.834134	0.165866	1.61521	9.57601e-05	0.000113461	0	0.25	0.116627	0.109862	1.35491	-5.18481	4.62674	0.202532	0.266667	0.151899	0.206061	0.414463	1.12017	Cutaneous Leishmaniasis	Healthy	Skin	Monocytes	leishmania_Monocytes_vs_normal_skin_Monocytes
PLEKHA2	0.833934	0.166066	1.61377	0.000197225	0.000276482	0	0.25	-0.560625	-0.536067	1.10117	-4.25516	3.70724	0.341772	0.975757	0.227848	0.460606	0.877115	2.69518	Cutaneous Leishmaniasis	Healthy	Skin	Monocytes	leishmania_Monocytes_vs_normal_skin_Monocytes
HNRNPL	0.833934	0.166066	1.61377	0.00012402	0.000112488	0	0.25	0.316806	0.320977	1.08632	-3.43329	4.68956	0.253165	0.363636	0.21519	0.284848	0.880733	0.953763	Cutaneous Leishmaniasis	Healthy	Skin	Monocytes	leishmania_Monocytes_vs_normal_skin_Monocytes
OXSR1	0.833934	0.166066	1.61377	0.000337525	0.000369164	0	0.25	0.0398847	0.0300241	1.27412	-4.01965	5.24654	0.772152	1.06061	0.329114	0.490909	1.93593	3.93179	Cutaneous Leishmaniasis	Healthy	Skin	Monocytes	leishmania_Monocytes_vs_normal_skin_Monocytes
PSMC6	0.833733	0.166267	1.61232	0.000165246	0.000126336	0	0.25	0.566019	0.505776	1.27156	-4.39509	4.71997	0.329114	0.339394	0.240506	0.212121	0.946482	1.03175	Cutaneous Leishmaniasis	Healthy	Skin	Monocytes	leishmania_Monocytes_vs_normal_skin_Monocytes
ERBIN	0.833733	0.166267	1.61232	0.000409373	0.000380345	0	0.25	0.220987	0.22774	1.33357	-4.94294	5.28303	1.92405	1.28485	0.607595	0.442424	6.09784	3.26557	Cutaneous Leishmaniasis	Healthy	Skin	Monocytes	leishmania_Monocytes_vs_normal_skin_Monocytes
SLC66A2	0.833733	0.166267	1.61232	0.000127712	0.000154227	0	0.25	-0.300027	-0.344124	1.11417	-3.31895	4.12254	0.227848	0.442424	0.177215	0.339394	0.603018	1.13294	Cutaneous Leishmaniasis	Healthy	Skin	Monocytes	leishmania_Monocytes_vs_normal_skin_Monocytes
RNASEK	0.833533	0.166467	1.61088	0.000513371	0.000372458	0	0.25	0.457845	0.451905	1.13251	-3.57221	4.85328	1.46836	1.4	0.64557	0.630303	5.53522	4.17615	Cutaneous Leishmaniasis	Healthy	Skin	Monocytes	leishmania_Monocytes_vs_normal_skin_Monocytes
BAZ1A	0.833533	0.166467	1.61088	0.000553264	0.000698843	0	0.25	-0.393556	-0.403179	1.05353	-3.94126	3.23541	1.8481	2.55151	0.544304	0.684848	4.919	6.5563	Cutaneous Leishmaniasis	Healthy	Skin	Monocytes	leishmania_Monocytes_vs_normal_skin_Monocytes
VDAC1	0.833533	0.166467	1.61088	0.0001814	0.000168959	0	0.25	0.127883	0.109951	1.20629	-3.90699	4.04682	0.329114	0.539394	0.253165	0.363636	1.52059	1.30343	Cutaneous Leishmaniasis	Healthy	Skin	Monocytes	leishmania_Monocytes_vs_normal_skin_Monocytes
RB1CC1	0.833533	0.166467	1.61088	0.000136445	0.000164932	0	0.25	-0.217139	-0.266042	1.15095	-4.18279	4.07976	0.341772	0.545454	0.265823	0.357576	0.969444	1.41484	Cutaneous Leishmaniasis	Healthy	Skin	Monocytes	leishmania_Monocytes_vs_normal_skin_Monocytes
MEF2A	0.833333	0.166667	1.60944	0.000634043	0.000486426	0	0.25	0.512008	0.532631	1.03769	-2.9067	4.13861	2.05063	1.53333	0.708861	0.593939	7.35763	4.31217	Cutaneous Leishmaniasis	Healthy	Skin	Monocytes	leishmania_Monocytes_vs_normal_skin_Monocytes
PFKFB3	0.833333	0.166667	1.60944	0.000325021	0.000414613	0	0.25	-0.330263	-0.398246	1.18689	-4.10174	5.28418	0.949367	2.04242	0.341772	0.612121	2.71599	5.32619	Cutaneous Leishmaniasis	Healthy	Skin	Monocytes	leishmania_Monocytes_vs_normal_skin_Monocytes
FAM120A	0.832933	0.167067	1.60656	0.000208273	0.000155093	0	0.25	0.299755	0.287507	1.1511	-3.29448	3.77662	0.658228	0.557575	0.405063	0.406061	1.94499	1.53698	Cutaneous Leishmaniasis	Healthy	Skin	Monocytes	leishmania_Monocytes_vs_normal_skin_Monocytes
DNAJC7	0.832933	0.167067	1.60656	0.000203428	0.000158874	0	0.25	0.425222	0.460295	1.10659	-3.71445	4.38849	0.594937	0.363636	0.392405	0.29697	1.75951	1.1479	Cutaneous Leishmaniasis	Healthy	Skin	Monocytes	leishmania_Monocytes_vs_normal_skin_Monocytes
RNF130	0.832933	0.167067	1.60656	0.000610111	0.000493806	0	0.25	0.295066	0.431587	1.10525	-4.41761	3.79262	2.27848	1.34545	0.658228	0.612121	6.1522	3.77654	Cutaneous Leishmaniasis	Healthy	Skin	Monocytes	leishmania_Monocytes_vs_normal_skin_Monocytes
RELB	0.832933	0.167067	1.60656	0.000205299	0.000201788	0	0.25	0.00805331	0.0338187	1.12751	-3.76933	3.76725	0.43038	0.60606	0.278481	0.412121	1.80119	1.87528	Cutaneous Leishmaniasis	Healthy	Skin	Monocytes	leishmania_Monocytes_vs_normal_skin_Monocytes
TNIP2	0.832933	0.167067	1.60656	6.42144e-05	8.43517e-05	0	0.25	-0.316955	-0.335603	1.11279	-4.2291	3.66683	0.113924	0.248485	0.113924	0.169697	0.568964	0.571412	Cutaneous Leishmaniasis	Healthy	Skin	Monocytes	leishmania_Monocytes_vs_normal_skin_Monocytes
RAB8B	0.832733	0.167267	1.60512	0.000413783	0.000442401	0	0.25	0.0122562	0.011178	1.22985	-4.25413	4.33682	0.797469	1.74545	0.379747	0.593939	2.42729	5.19674	Cutaneous Leishmaniasis	Healthy	Skin	Monocytes	leishmania_Monocytes_vs_normal_skin_Monocytes
TRAK1	0.832533	0.167467	1.60369	0.000335359	0.000387893	0	0.25	-0.2354	-0.157104	1.31259	-4.96827	3.76626	0.822785	1.67879	0.455696	0.593939	2.18255	4.28343	Cutaneous Leishmaniasis	Healthy	Skin	Monocytes	leishmania_Monocytes_vs_normal_skin_Monocytes
MDM4	0.832533	0.167467	1.60369	0.000402305	0.000417061	0	0.25	0.126179	0.115122	1.20938	-4.69515	4.10305	0.683544	1.18182	0.455696	0.581818	3.0774	4.26074	Cutaneous Leishmaniasis	Healthy	Skin	Monocytes	leishmania_Monocytes_vs_normal_skin_Monocytes
VAPA	0.832533	0.167467	1.60369	0.000308698	0.00044237	0	0.25	-0.428623	-0.493174	0.965827	-3.36437	3.14556	0.708861	1.41818	0.417722	0.636364	2.50833	3.82023	Cutaneous Leishmaniasis	Healthy	Skin	Monocytes	leishmania_Monocytes_vs_normal_skin_Monocytes
NFIC	0.832333	0.167667	1.60225	0.000116639	0.000124042	0	0.25	-0.0732489	0.0379162	1.18537	-4.73295	3.38349	0.316456	0.448485	0.265823	0.29697	1.32754	1.02139	Cutaneous Leishmaniasis	Healthy	Skin	Monocytes	leishmania_Monocytes_vs_normal_skin_Monocytes
ANXA7	0.832333	0.167667	1.60225	9.83048e-05	0.00011576	0	0.25	-0.190257	-0.201072	1.20349	-4.01666	3.60115	0.21519	0.448485	0.189873	0.272727	1.53873	1.24077	Cutaneous Leishmaniasis	Healthy	Skin	Monocytes	leishmania_Monocytes_vs_normal_skin_Monocytes
TRA2A	0.832133	0.167867	1.60082	0.000251967	0.00032341	0	0.25	-0.3623	-0.249835	1.28144	-4.64778	3.35868	0.721519	1.24848	0.341772	0.539394	1.60406	3.27982	Cutaneous Leishmaniasis	Healthy	Skin	Monocytes	leishmania_Monocytes_vs_normal_skin_Monocytes
KTN1	0.832133	0.167867	1.60082	0.000325795	0.000404471	0	0.25	-0.378671	-0.265377	1.39779	-5.46448	3.53505	0.886076	1.15758	0.468354	0.557576	2.76133	3.26507	Cutaneous Leishmaniasis	Healthy	Skin	Monocytes	leishmania_Monocytes_vs_normal_skin_Monocytes
PACSIN2	0.831933	0.168067	1.59939	0.000252243	0.000246476	0	0.25	0.0162636	-0.00124407	1.16004	-4.00999	3.65325	0.594937	1.10303	0.329114	0.472727	1.93648	2.94852	Cutaneous Leishmaniasis	Healthy	Skin	Monocytes	leishmania_Monocytes_vs_normal_skin_Monocytes
ATP6V0E1	0.831933	0.168067	1.59939	0.00039267	0.000371352	0	0.25	0.0883496	0.0255289	1.22501	-3.51437	4.90163	1.05063	1.21212	0.544304	0.575758	4.92572	3.44976	Cutaneous Leishmaniasis	Healthy	Skin	Monocytes	leishmania_Monocytes_vs_normal_skin_Monocytes
MED13	0.831933	0.168067	1.59939	0.000297123	0.000242239	0	0.25	0.3309	0.410118	1.03131	-3.78567	3.30277	0.911393	1.21212	0.468354	0.509091	2.59116	3.06056	Cutaneous Leishmaniasis	Healthy	Skin	Monocytes	leishmania_Monocytes_vs_normal_skin_Monocytes
FBXO34	0.831733	0.168267	1.59796	0.000198457	0.000162463	0	0.25	0.334984	0.344352	1.23343	-3.62385	5.50076	0.734177	0.490909	0.417722	0.30303	1.87853	1.26066	Cutaneous Leishmaniasis	Healthy	Skin	Monocytes	leishmania_Monocytes_vs_normal_skin_Monocytes
SF3B5	0.831533	0.168467	1.59653	0.000185715	0.00014058	0	0.25	0.530642	0.492	1.11829	-3.50504	4.85208	0.481013	0.430303	0.329114	0.284848	1.7778	1.28898	Cutaneous Leishmaniasis	Healthy	Skin	Monocytes	leishmania_Monocytes_vs_normal_skin_Monocytes
CLTC	0.831333	0.168667	1.5951	0.00030551	0.000253204	0	0.25	0.354663	0.367211	1.17451	-3.77163	3.58517	0.898734	0.824242	0.556962	0.418182	4.2083	2.18724	Cutaneous Leishmaniasis	Healthy	Skin	Monocytes	leishmania_Monocytes_vs_normal_skin_Monocytes
SPART	0.831132	0.168868	1.59367	8.55999e-05	8.93189e-05	0	0.25	0.263532	0.100031	1.33191	-3.7134	5.07142	0.253165	0.29697	0.177215	0.193939	1.3811	0.749528	Cutaneous Leishmaniasis	Healthy	Skin	Monocytes	leishmania_Monocytes_vs_normal_skin_Monocytes
QKI	0.831132	0.168868	1.59367	0.00116219	0.00123013	0	0.25	-0.0271664	0.0101938	1.16649	-4.21505	4.02849	3.68354	4.69697	0.772152	0.830303	11.7508	13.1825	Cutaneous Leishmaniasis	Healthy	Skin	Monocytes	leishmania_Monocytes_vs_normal_skin_Monocytes
TBCA	0.831132	0.168868	1.59367	0.000386624	0.000395316	0	0.25	0.088649	0.0669875	1.23109	-4.41738	3.89249	0.886076	1.25454	0.518987	0.563636	3.25153	3.99426	Cutaneous Leishmaniasis	Healthy	Skin	Monocytes	leishmania_Monocytes_vs_normal_skin_Monocytes
GNA13	0.831132	0.168868	1.59367	0.000377751	0.000588294	0	0.25	-0.54203	-0.574282	1.00095	-3.40297	3.41591	0.924051	2.63636	0.531646	0.666667	4.33217	6.65575	Cutaneous Leishmaniasis	Healthy	Skin	Monocytes	leishmania_Monocytes_vs_normal_skin_Monocytes
PLEC	0.831132	0.168868	1.59367	0.000196723	0.000261623	0	0.25	-0.21157	-0.253932	1.17559	-4.1739	3.83121	0.265823	0.515151	0.21519	0.351515	0.737222	2.48692	Cutaneous Leishmaniasis	Healthy	Skin	Monocytes	leishmania_Monocytes_vs_normal_skin_Monocytes
ZFP36L2	0.831132	0.168868	1.59367	0.000564412	0.000727736	0	0.25	-0.237934	-0.31256	1.2154	-4.61039	4.26654	1.27848	2.41212	0.506329	0.678788	3.81463	7.31437	Cutaneous Leishmaniasis	Healthy	Skin	Monocytes	leishmania_Monocytes_vs_normal_skin_Monocytes
RNMT	0.830932	0.169068	1.59225	0.00016976	0.000160104	0	0.25	0.187676	0.16611	1.19625	-3.16503	4.66909	0.291139	0.412121	0.253165	0.321212	0.832354	1.59961	Cutaneous Leishmaniasis	Healthy	Skin	Monocytes	leishmania_Monocytes_vs_normal_skin_Monocytes
POM121	0.830732	0.169268	1.59083	0.000116963	9.29916e-05	0	0.25	0.528415	0.439352	1.21656	-4.25571	5.32931	0.278481	0.381818	0.21519	0.242424	1.19726	0.945759	Cutaneous Leishmaniasis	Healthy	Skin	Monocytes	leishmania_Monocytes_vs_normal_skin_Monocytes
MAP4	0.830732	0.169268	1.59083	0.000234269	0.000171389	0	0.25	0.555082	0.545078	1.04175	-2.62692	4.17366	0.721519	0.472727	0.455696	0.284848	2.51329	1.34476	Cutaneous Leishmaniasis	Healthy	Skin	Monocytes	leishmania_Monocytes_vs_normal_skin_Monocytes
NF1	0.830732	0.169268	1.59083	0.000192815	0.000143617	0	0.25	0.379197	0.43895	1.18124	-3.65646	4.44936	0.556962	0.460606	0.316456	0.315152	1.53656	1.2186	Cutaneous Leishmaniasis	Healthy	Skin	Monocytes	leishmania_Monocytes_vs_normal_skin_Monocytes
RNF144B	0.830332	0.169668	1.58798	0.00032425	0.000360025	0	0.25	0.0420398	0.11123	1.17485	-5.24525	4.15145	1.39241	1.5697	0.43038	0.454545	3.6609	3.72908	Cutaneous Leishmaniasis	Healthy	Skin	Monocytes	leishmania_Monocytes_vs_normal_skin_Monocytes
TPP2	0.830332	0.169668	1.58798	0.000161709	0.000117995	0	0.25	0.615174	0.616812	0.974888	-3.36116	3.91658	0.417722	0.4	0.329114	0.266667	1.70141	0.983065	Cutaneous Leishmaniasis	Healthy	Skin	Monocytes	leishmania_Monocytes_vs_normal_skin_Monocytes
HM13	0.830132	0.169868	1.58656	0.000226648	0.000180552	0	0.25	0.550349	0.445562	1.20922	-3.54795	4.89638	0.607595	0.533333	0.43038	0.290909	2.56862	1.41754	Cutaneous Leishmaniasis	Healthy	Skin	Monocytes	leishmania_Monocytes_vs_normal_skin_Monocytes
KRR1	0.830132	0.169868	1.58656	0.000120668	0.000122745	0	0.25	-0.00181472	0.00609541	1.16146	-3.9078	4.12599	0.177215	0.381818	0.164557	0.254545	0.531862	1.06245	Cutaneous Leishmaniasis	Healthy	Skin	Monocytes	leishmania_Monocytes_vs_normal_skin_Monocytes
PNPLA8	0.829932	0.170068	1.58515	0.000243204	0.00026995	0	0.25	-0.0511162	0.00213432	1.31535	-4.96219	5.13333	0.835443	1.08485	0.316456	0.460606	1.86416	3.10405	Cutaneous Leishmaniasis	Healthy	Skin	Monocytes	leishmania_Monocytes_vs_normal_skin_Monocytes
AKIRIN1	0.829932	0.170068	1.58515	0.000121744	9.06652e-05	0	0.25	0.583384	0.505298	1.18514	-2.90916	6.62581	0.303797	0.393939	0.202532	0.248485	0.713609	0.948868	Cutaneous Leishmaniasis	Healthy	Skin	Monocytes	leishmania_Monocytes_vs_normal_skin_Monocytes
RAB1A	0.829932	0.170068	1.58515	0.000343131	0.000497256	0	0.25	-0.366599	-0.435867	0.87637	-2.72753	2.54712	1.02532	2.12727	0.556962	0.727273	2.81404	5.51967	Cutaneous Leishmaniasis	Healthy	Skin	Monocytes	leishmania_Monocytes_vs_normal_skin_Monocytes
HIPK3	0.829932	0.170068	1.58515	0.000401012	0.000293057	0	0.25	0.414647	0.429194	1.0116	-2.64189	4.3177	1.58228	0.842424	0.556962	0.430303	4.93101	2.07076	Cutaneous Leishmaniasis	Healthy	Skin	Monocytes	leishmania_Monocytes_vs_normal_skin_Monocytes
YY1AP1	0.829732	0.170268	1.58373	7.96347e-05	0.000118597	0	0.25	-0.524598	-0.534878	0.974067	-3.77833	2.89097	0.189873	0.418182	0.189873	0.30303	0.754958	1.19742	Cutaneous Leishmaniasis	Healthy	Skin	Monocytes	leishmania_Monocytes_vs_normal_skin_Monocytes
UBXN11	0.829532	0.170468	1.58231	9.20325e-05	9.79629e-05	0	0.25	-0.0860845	-0.0250258	1.12287	-4.59321	3.50738	0.139241	0.272727	0.126582	0.212121	0.369571	0.873954	Cutaneous Leishmaniasis	Healthy	Skin	Monocytes	leishmania_Monocytes_vs_normal_skin_Monocytes
KPNA4	0.829532	0.170468	1.58231	0.00031073	0.00031237	0	0.25	0.100691	0.0633302	1.14792	-3.41294	3.76552	0.936709	0.612121	0.481013	0.357576	2.5113	2.001	Cutaneous Leishmaniasis	Healthy	Skin	Monocytes	leishmania_Monocytes_vs_normal_skin_Monocytes
COPA	0.829532	0.170468	1.58231	0.000305526	0.000450824	0	0.25	-0.61191	-0.532702	1.06117	-4.08782	3.23709	0.632911	1.75151	0.392405	0.618182	1.60873	4.44883	Cutaneous Leishmaniasis	Healthy	Skin	Monocytes	leishmania_Monocytes_vs_normal_skin_Monocytes
HDLBP	0.829332	0.170668	1.5809	0.000263914	0.000234815	0	0.25	0.309542	0.304154	1.16952	-3.91339	4.2284	0.506329	0.830303	0.35443	0.430303	2.51931	2.50864	Cutaneous Leishmaniasis	Healthy	Skin	Monocytes	leishmania_Monocytes_vs_normal_skin_Monocytes
PRKACA	0.829332	0.170668	1.5809	9.79928e-05	8.85195e-05	0	0.25	0.288013	0.23872	1.22139	-3.5716	4.26357	0.240506	0.321212	0.202532	0.242424	0.750197	0.838424	Cutaneous Leishmaniasis	Healthy	Skin	Monocytes	leishmania_Monocytes_vs_normal_skin_Monocytes
FUS	0.829332	0.170668	1.5809	0.000313158	0.000435884	0	0.25	-0.450044	-0.428366	1.10542	-4.08319	3.27521	0.658228	1.10909	0.443038	0.539394	2.18575	3.33703	Cutaneous Leishmaniasis	Healthy	Skin	Monocytes	leishmania_Monocytes_vs_normal_skin_Monocytes
EIF2AK4	0.829132	0.170868	1.57949	0.000149806	0.000131762	0	0.25	0.460093	0.382053	1.15344	-3.35777	4.24082	0.367089	0.369697	0.291139	0.284848	1.43655	1.00659	Cutaneous Leishmaniasis	Healthy	Skin	Monocytes	leishmania_Monocytes_vs_normal_skin_Monocytes
TAOK3	0.828932	0.171068	1.57807	0.000865554	0.000948973	0	0.25	0.049824	0.0951619	1.15564	-3.88189	3.68087	2.63291	3.33939	0.683544	0.709091	7.89319	8.93514	Cutaneous Leishmaniasis	Healthy	Skin	Monocytes	leishmania_Monocytes_vs_normal_skin_Monocytes
NBEAL1	0.828932	0.171068	1.57807	0.000137755	0.000115762	0	0.25	0.421185	0.431842	1.05729	-3.15235	3.79576	0.202532	0.472727	0.151899	0.260606	0.565857	1.45593	Cutaneous Leishmaniasis	Healthy	Skin	Monocytes	leishmania_Monocytes_vs_normal_skin_Monocytes
MORF4L2	0.828731	0.171269	1.57666	0.000139405	0.000191616	0	0.25	-0.394142	-0.452483	1.19087	-4.61692	4.33132	0.379747	0.787878	0.278481	0.448485	1.79543	2.13992	Cutaneous Leishmaniasis	Healthy	Skin	Monocytes	leishmania_Monocytes_vs_normal_skin_Monocytes
TPP1	0.828731	0.171269	1.57666	0.000228693	0.000190546	0	0.25	0.47185	0.378616	1.29474	-3.65277	4.8866	0.405063	0.696969	0.303797	0.460606	0.9557	1.96545	Cutaneous Leishmaniasis	Healthy	Skin	Monocytes	leishmania_Monocytes_vs_normal_skin_Monocytes
UBQLN1	0.828731	0.171269	1.57666	0.000162188	0.000136441	0	0.25	0.436597	0.433951	1.0598	-2.90614	4.32751	0.341772	0.430303	0.278481	0.290909	1.22774	1.11079	Cutaneous Leishmaniasis	Healthy	Skin	Monocytes	leishmania_Monocytes_vs_normal_skin_Monocytes
WBP2	0.828531	0.171469	1.57525	7.95961e-05	0.000120535	0	0.25	-0.41646	-0.478647	1.0413	-3.20484	3.57094	0.164557	0.460606	0.139241	0.333333	0.394876	1.17687	Cutaneous Leishmaniasis	Healthy	Skin	Monocytes	leishmania_Monocytes_vs_normal_skin_Monocytes
STAT6	0.828531	0.171469	1.57525	0.000123308	0.000144439	0	0.25	-0.15232	-0.196031	1.18507	-3.63454	5.40603	0.240506	0.454545	0.202532	0.321212	0.631216	1.58378	Cutaneous Leishmaniasis	Healthy	Skin	Monocytes	leishmania_Monocytes_vs_normal_skin_Monocytes
AKIRIN2	0.828531	0.171469	1.57525	0.000209067	0.000182619	0	0.25	0.393901	0.305763	1.19912	-3.69692	4.84129	0.582279	0.636363	0.341772	0.393939	1.50851	1.67971	Cutaneous Leishmaniasis	Healthy	Skin	Monocytes	leishmania_Monocytes_vs_normal_skin_Monocytes
PDLIM5	0.828331	0.171669	1.57385	0.000233578	0.000219681	0	0.25	0.143465	0.113667	1.1343	-4.11789	5.19175	0.810127	0.721212	0.379747	0.4	2.93859	1.94307	Cutaneous Leishmaniasis	Healthy	Skin	Monocytes	leishmania_Monocytes_vs_normal_skin_Monocytes
JTB	0.828331	0.171669	1.57385	0.00015639	0.000128703	0	0.25	0.297875	0.356026	1.11208	-4.44677	3.70066	0.405063	0.393939	0.341772	0.327273	1.69086	1.21936	Cutaneous Leishmaniasis	Healthy	Skin	Monocytes	leishmania_Monocytes_vs_normal_skin_Monocytes
ARPP19	0.828331	0.171669	1.57385	0.000136201	0.000148538	0	0.25	-0.134953	-0.175236	1.10717	-3.47688	4.19736	0.189873	0.484848	0.177215	0.375758	0.53778	1.61298	Cutaneous Leishmaniasis	Healthy	Skin	Monocytes	leishmania_Monocytes_vs_normal_skin_Monocytes
EFHD2	0.828131	0.171869	1.57244	0.000565617	0.000482621	0	0.25	0.308981	0.357036	1.03298	-3.51449	3.74261	1.24051	1.30303	0.518987	0.618182	3.47277	4.17905	Cutaneous Leishmaniasis	Healthy	Skin	Monocytes	leishmania_Monocytes_vs_normal_skin_Monocytes
DYNC1H1	0.827931	0.172069	1.57104	0.000275408	0.000414551	0	0.25	-0.448688	-0.466126	1.01537	-4.4407	2.97798	0.594937	1.70909	0.392405	0.624242	1.57526	4.7377	Cutaneous Leishmaniasis	Healthy	Skin	Monocytes	leishmania_Monocytes_vs_normal_skin_Monocytes
SPI1	0.827931	0.172069	1.57104	0.000599557	0.000624871	0	0.25	-0.125146	-0.0690331	1.45499	-5.29577	4.98827	1.27848	1.78182	0.582278	0.709091	4.5395	5.73899	Cutaneous Leishmaniasis	Healthy	Skin	Monocytes	leishmania_Monocytes_vs_normal_skin_Monocytes
RAB11A	0.827931	0.172069	1.57104	0.00013892	0.00011563	0	0.25	0.241532	0.171134	1.14016	-2.83639	5.80216	0.43038	0.381818	0.303797	0.30303	1.34965	1.00781	Cutaneous Leishmaniasis	Healthy	Skin	Monocytes	leishmania_Monocytes_vs_normal_skin_Monocytes
SMG1	0.827931	0.172069	1.57104	0.000243532	0.000313562	0	0.25	-0.309155	-0.257256	1.23701	-5.592	3.49182	0.670886	0.90909	0.405063	0.442424	2.34583	2.1452	Cutaneous Leishmaniasis	Healthy	Skin	Monocytes	leishmania_Monocytes_vs_normal_skin_Monocytes
SIRT1	0.827531	0.172469	1.56823	0.000144255	0.000152477	0	0.25	-0.0465501	0.00224972	1.33899	-5.4612	4.30345	0.316456	0.472727	0.21519	0.248485	0.696535	1.29394	Cutaneous Leishmaniasis	Healthy	Skin	Monocytes	leishmania_Monocytes_vs_normal_skin_Monocytes
CHD2	0.827331	0.172669	1.56683	0.000371559	0.00044867	0	0.25	-0.169349	-0.155774	1.16876	-3.93214	4.5727	1.3038	1.87879	0.544304	0.587879	3.19464	4.71262	Cutaneous Leishmaniasis	Healthy	Skin	Monocytes	leishmania_Monocytes_vs_normal_skin_Monocytes
ATP6AP1	0.827131	0.172869	1.56543	0.000105284	0.000107359	0	0.25	0.0933002	0.0330749	1.28374	-3.86369	4.81214	0.21519	0.393939	0.164557	0.30303	0.728546	1.2296	Cutaneous Leishmaniasis	Healthy	Skin	Monocytes	leishmania_Monocytes_vs_normal_skin_Monocytes
RGS2	0.827131	0.172869	1.56543	0.000567385	0.000919083	0	0.25	-0.540017	-0.509946	1.04554	-4.20384	2.25036	1.1519	2.7697	0.468354	0.569697	4.56422	8.61307	Cutaneous Leishmaniasis	Healthy	Skin	Monocytes	leishmania_Monocytes_vs_normal_skin_Monocytes
THEMIS2	0.827131	0.172869	1.56543	0.000149423	0.000118146	0	0.25	0.617874	0.479877	1.2034	-2.61453	4.19844	0.455696	0.369697	0.367089	0.272727	1.42227	1.00087	Cutaneous Leishmaniasis	Healthy	Skin	Monocytes	leishmania_Monocytes_vs_normal_skin_Monocytes
CYB5B	0.827131	0.172869	1.56543	0.000100193	0.000100461	0	0.25	0.0923476	0.102622	1.17013	-4.46961	3.89305	0.227848	0.357576	0.202532	0.175758	0.606501	0.926915	Cutaneous Leishmaniasis	Healthy	Skin	Monocytes	leishmania_Monocytes_vs_normal_skin_Monocytes
ARL6IP5	0.826931	0.173069	1.56403	0.000376965	0.00033032	0	0.25	0.22436	0.193558	1.11826	-3.03376	4.35133	1.03798	0.70303	0.531646	0.406061	4.8953	2.23009	Cutaneous Leishmaniasis	Healthy	Skin	Monocytes	leishmania_Monocytes_vs_normal_skin_Monocytes
CAP1	0.826931	0.173069	1.56403	0.000485683	0.000347822	0	0.25	0.777632	0.630021	1.26588	-2.7676	5.99715	1.44304	0.939393	0.620253	0.515152	5.59847	3.0066	Cutaneous Leishmaniasis	Healthy	Skin	Monocytes	leishmania_Monocytes_vs_normal_skin_Monocytes
MCL1	0.826731	0.173269	1.56263	0.000596245	0.000912962	0	0.25	-0.547373	-0.55157	1.02082	-3.85675	3.10975	1.37975	3.01818	0.56962	0.751515	4.06916	8.91427	Cutaneous Leishmaniasis	Healthy	Skin	Monocytes	leishmania_Monocytes_vs_normal_skin_Monocytes
UBAC2	0.826731	0.173269	1.56263	0.000514587	0.00039285	0	0.25	0.584263	0.613594	0.952468	-3.5331	3.70334	1.70886	1.95151	0.64557	0.6	5.26354	5.11824	Cutaneous Leishmaniasis	Healthy	Skin	Monocytes	leishmania_Monocytes_vs_normal_skin_Monocytes
OLA1	0.826531	0.173469	1.56124	0.00018979	0.000148988	0	0.25	0.514478	0.449517	1.20091	-3.9037	5.32265	0.493671	0.345454	0.253165	0.236364	2.19705	1.01065	Cutaneous Leishmaniasis	Healthy	Skin	Monocytes	leishmania_Monocytes_vs_normal_skin_Monocytes
STX11	0.826331	0.173669	1.55984	0.000332034	0.000429595	0	0.25	-0.367371	-0.336691	1.17999	-4.50397	3.30833	1.18987	1.51515	0.468354	0.569697	3.54658	4.05023	Cutaneous Leishmaniasis	Healthy	Skin	Monocytes	leishmania_Monocytes_vs_normal_skin_Monocytes
MT-ATP8	0.826331	0.173669	1.55984	0.000505509	0.000385046	0	0.25	0.487845	0.499072	0.975	-2.5762	3.67038	2.01266	1.25454	0.683544	0.606061	6.12476	3.55761	Cutaneous Leishmaniasis	Healthy	Skin	Monocytes	leishmania_Monocytes_vs_normal_skin_Monocytes
RAB10	0.826331	0.173669	1.55984	0.000580541	0.000628919	0	0.25	0.0325775	0.0298972	1.11757	-3.56776	3.76944	2.35443	2.73333	0.670886	0.709091	7.12897	7.45991	Cutaneous Leishmaniasis	Healthy	Skin	Monocytes	leishmania_Monocytes_vs_normal_skin_Monocytes
CLINT1	0.826331	0.173669	1.55984	0.000221524	0.000308095	0	0.25	-0.261183	-0.322557	1.10334	-3.51351	3.58241	0.658228	0.987878	0.35443	0.454545	1.65349	2.60666	Cutaneous Leishmaniasis	Healthy	Skin	Monocytes	leishmania_Monocytes_vs_normal_skin_Monocytes
EIF3E	0.82613	0.17387	1.55845	0.000340827	0.000320901	0	0.25	0.37896	0.296279	1.202	-3.79375	4.8962	0.974684	1.24242	0.582278	0.551515	3.01576	3.10697	Cutaneous Leishmaniasis	Healthy	Skin	Monocytes	leishmania_Monocytes_vs_normal_skin_Monocytes
DDX21	0.82613	0.17387	1.55845	0.000328248	0.000380519	0	0.25	-0.0601174	-0.0661111	1.09671	-3.79928	4.01733	0.797469	1.0303	0.43038	0.527273	2.41615	2.97575	Cutaneous Leishmaniasis	Healthy	Skin	Monocytes	leishmania_Monocytes_vs_normal_skin_Monocytes
GRINA	0.82613	0.17387	1.55845	0.000128002	0.000116822	0	0.25	0.141957	0.0482984	1.24276	-3.30314	5.18594	0.265823	0.412121	0.189873	0.315152	0.843017	1.2415	Cutaneous Leishmaniasis	Healthy	Skin	Monocytes	leishmania_Monocytes_vs_normal_skin_Monocytes
GGNBP2	0.82593	0.17407	1.55706	0.000182841	0.000149631	0	0.25	0.357506	0.373748	1.07005	-3.00246	3.92919	0.531646	0.478788	0.35443	0.327273	1.83505	1.49549	Cutaneous Leishmaniasis	Healthy	Skin	Monocytes	leishmania_Monocytes_vs_normal_skin_Monocytes
KIF5B	0.82573	0.17427	1.55566	0.000241602	0.000163961	0	0.25	0.649206	0.59584	1.06732	-2.95921	5.04161	0.582279	0.412121	0.367089	0.260606	2.0213	1.1262	Cutaneous Leishmaniasis	Healthy	Skin	Monocytes	leishmania_Monocytes_vs_normal_skin_Monocytes
CTNNB1	0.82553	0.17447	1.55427	0.000264337	0.000378192	0	0.25	-0.261108	-0.237507	1.10774	-4.59738	3.44103	0.759494	2.01212	0.455696	0.587879	2.53253	4.54512	Cutaneous Leishmaniasis	Healthy	Skin	Monocytes	leishmania_Monocytes_vs_normal_skin_Monocytes
DUSP3	0.82533	0.17467	1.55289	9.41375e-05	0.000127364	0	0.25	-0.358296	-0.447185	0.954349	-2.69126	3.71747	0.240506	0.412121	0.202532	0.315152	1.10409	1.08085	Cutaneous Leishmaniasis	Healthy	Skin	Monocytes	leishmania_Monocytes_vs_normal_skin_Monocytes
CAMTA1	0.82513	0.17487	1.5515	0.000200929	0.000288366	0	0.25	-0.504348	-0.416552	1.14844	-4.35867	2.58498	0.518987	1.21212	0.316456	0.563636	1.4302	3.18057	Cutaneous Leishmaniasis	Healthy	Skin	Monocytes	leishmania_Monocytes_vs_normal_skin_Monocytes
TMED5	0.82493	0.17507	1.55011	0.000128991	0.000178449	0	0.25	-0.44164	-0.476616	0.90127	-3.13874	2.91879	0.341772	0.557575	0.240506	0.387879	0.885203	1.54593	Cutaneous Leishmaniasis	Healthy	Skin	Monocytes	leishmania_Monocytes_vs_normal_skin_Monocytes
STARD3NL	0.82493	0.17507	1.55011	8.53113e-05	9.05756e-05	0	0.25	0.0531454	0.0661635	1.17756	-4.42092	4.03216	0.13924	0.412121	0.126582	0.266667	0.430997	1.03667	Cutaneous Leishmaniasis	Healthy	Skin	Monocytes	leishmania_Monocytes_vs_normal_skin_Monocytes
SRSF5	0.82473	0.17527	1.54873	0.000396549	0.000358096	0	0.25	0.237859	0.235241	1.06229	-3.30009	4.46826	0.746836	0.848484	0.481013	0.430303	2.92119	3.18756	Cutaneous Leishmaniasis	Healthy	Skin	Monocytes	leishmania_Monocytes_vs_normal_skin_Monocytes
SAE1	0.82453	0.17547	1.54734	8.83967e-05	9.61613e-05	0	0.25	-0.00663714	0.0158925	1.09423	-3.45615	3.99134	0.113924	0.309091	0.113924	0.236364	0.64765	0.94708	Cutaneous Leishmaniasis	Healthy	Skin	Monocytes	leishmania_Monocytes_vs_normal_skin_Monocytes
SRSF10	0.82453	0.17547	1.54734	0.000174796	0.000143557	0	0.25	0.363811	0.355454	1.02491	-2.74321	3.79352	0.392405	0.509091	0.316456	0.345455	1.75931	1.59715	Cutaneous Leishmaniasis	Healthy	Skin	Monocytes	leishmania_Monocytes_vs_normal_skin_Monocytes
HNRNPA3	0.82433	0.17567	1.54596	0.00056869	0.000346498	0	0.25	0.691929	0.59463	1.10769	-2.63424	4.57557	1.37975	1.15151	0.696203	0.581818	6.9282	3.42607	Cutaneous Leishmaniasis	Healthy	Skin	Monocytes	leishmania_Monocytes_vs_normal_skin_Monocytes
BCL10	0.82413	0.17587	1.54458	0.000106449	8.29203e-05	0	0.25	0.470192	0.459771	0.987465	-2.34549	4.18688	0.240506	0.260606	0.189873	0.218182	0.875782	0.727889	Cutaneous Leishmaniasis	Healthy	Skin	Monocytes	leishmania_Monocytes_vs_normal_skin_Monocytes
ITPRIP	0.82413	0.17587	1.54458	7.2784e-05	0.000120678	0	0.25	-0.509216	-0.373165	1.26669	-6.0972	2.94237	0.113924	0.357576	0.113924	0.266667	0.276987	1.28244	Cutaneous Leishmaniasis	Healthy	Skin	Monocytes	leishmania_Monocytes_vs_normal_skin_Monocytes
ARID3A	0.82413	0.17587	1.54458	0.000178632	0.000245934	0	0.25	-0.33146	-0.387557	0.991036	-2.97386	3.22887	0.35443	1.18182	0.265823	0.460606	0.931778	2.97723	Cutaneous Leishmaniasis	Healthy	Skin	Monocytes	leishmania_Monocytes_vs_normal_skin_Monocytes
SLC15A3	0.82413	0.17587	1.54458	9.43599e-05	0.000130723	0	0.25	-0.223116	-0.258379	1.00535	-3.46402	2.95175	0.21519	0.412121	0.177215	0.309091	0.599786	1.02166	Cutaneous Leishmaniasis	Healthy	Skin	Monocytes	leishmania_Monocytes_vs_normal_skin_Monocytes
SNX3	0.82393	0.17607	1.5432	0.000338757	0.000365517	0	0.25	-0.139435	-0.180122	1.13052	-4.23591	4.55008	0.797469	1.27879	0.455696	0.606061	3.52633	3.62092	Cutaneous Leishmaniasis	Healthy	Skin	Monocytes	leishmania_Monocytes_vs_normal_skin_Monocytes
LY96	0.823729	0.176271	1.54182	0.000183776	0.000153939	0	0.25	0.461299	0.384921	1.14648	-2.87289	4.96697	0.506329	0.381818	0.329114	0.290909	1.35513	1.1917	Cutaneous Leishmaniasis	Healthy	Skin	Monocytes	leishmania_Monocytes_vs_normal_skin_Monocytes
FLNA	0.823729	0.176271	1.54182	0.000573929	0.000630715	0	0.25	-0.00100667	-0.056838	1.19225	-3.92782	4.60394	0.974684	1.54545	0.506329	0.618182	3.78967	5.20883	Cutaneous Leishmaniasis	Healthy	Skin	Monocytes	leishmania_Monocytes_vs_normal_skin_Monocytes
SELENOF	0.823529	0.176471	1.54044	0.000176895	0.000140352	0	0.25	0.519959	0.4389	1.13748	-3.68872	4.82476	0.620253	0.521212	0.392405	0.375758	1.80282	1.43111	Cutaneous Leishmaniasis	Healthy	Skin	Monocytes	leishmania_Monocytes_vs_normal_skin_Monocytes
NUFIP2	0.823529	0.176471	1.54044	0.000264138	0.000383462	0	0.25	-0.4289	-0.358401	1.14749	-4.24154	3.16003	0.810127	1.01818	0.43038	0.424242	2.36871	3.1709	Cutaneous Leishmaniasis	Healthy	Skin	Monocytes	leishmania_Monocytes_vs_normal_skin_Monocytes
CRK	0.823329	0.176671	1.53907	0.000152873	0.000147443	0	0.25	0.193821	0.212974	1.05792	-3.26556	3.26809	0.303797	0.575757	0.227848	0.363636	0.631992	1.80829	Cutaneous Leishmaniasis	Healthy	Skin	Monocytes	leishmania_Monocytes_vs_normal_skin_Monocytes
VPS35	0.823329	0.176671	1.53907	0.000206632	0.000173549	0	0.25	0.24368	0.273158	1.06304	-3.39115	4.01344	0.443038	0.478788	0.278481	0.369697	1.17107	1.36912	Cutaneous Leishmaniasis	Healthy	Skin	Monocytes	leishmania_Monocytes_vs_normal_skin_Monocytes
TRAM1	0.822929	0.177071	1.53632	0.000189278	0.000182378	0	0.25	0.192562	0.0815496	1.20481	-3.0335	4.91394	0.594937	0.581818	0.367089	0.333333	1.6517	1.55466	Cutaneous Leishmaniasis	Healthy	Skin	Monocytes	leishmania_Monocytes_vs_normal_skin_Monocytes
RERE	0.822929	0.177071	1.53632	0.000381735	0.000350456	0	0.25	0.108401	0.195849	1.21232	-5.08153	4.65906	1.1519	1.50303	0.518987	0.569697	4.3237	4.188	Cutaneous Leishmaniasis	Healthy	Skin	Monocytes	leishmania_Monocytes_vs_normal_skin_Monocytes
DRAM2	0.822929	0.177071	1.53632	0.000108683	0.000113668	0	0.25	0.093373	0.079104	1.19786	-3.87561	4.12695	0.278481	0.345454	0.253165	0.236364	0.982337	0.851212	Cutaneous Leishmaniasis	Healthy	Skin	Monocytes	leishmania_Monocytes_vs_normal_skin_Monocytes
PRKAR1A	0.822929	0.177071	1.53632	0.000206531	0.000213826	0	0.25	0.301803	0.118992	1.40526	-3.73399	5.39979	0.683544	0.563636	0.417722	0.375758	2.1122	1.7262	Cutaneous Leishmaniasis	Healthy	Skin	Monocytes	leishmania_Monocytes_vs_normal_skin_Monocytes
MYH9	0.822929	0.177071	1.53632	0.000475886	0.000309883	0	0.25	0.785404	0.691984	0.957479	-2.26295	4.87436	1.25316	0.981818	0.582278	0.563636	4.14593	3.07282	Cutaneous Leishmaniasis	Healthy	Skin	Monocytes	leishmania_Monocytes_vs_normal_skin_Monocytes
FAM13B	0.822529	0.177471	1.53358	0.000261995	0.000216593	0	0.25	0.408677	0.412621	1.03011	-3.05811	4.46413	0.721519	0.884848	0.443038	0.418182	2.44563	2.29655	Cutaneous Leishmaniasis	Healthy	Skin	Monocytes	leishmania_Monocytes_vs_normal_skin_Monocytes
DAP3	0.822529	0.177471	1.53358	0.000128067	0.000104033	0	0.25	0.412097	0.373789	1.08971	-3.46478	5.73219	0.329114	0.357576	0.227848	0.260606	1.137	0.93648	Cutaneous Leishmaniasis	Healthy	Skin	Monocytes	leishmania_Monocytes_vs_normal_skin_Monocytes
DNM2	0.822529	0.177471	1.53358	0.000249572	0.000205	0	0.25	0.261933	0.347696	1.08973	-4.05728	3.45804	0.658228	0.848484	0.443038	0.478788	2.3564	2.27349	Cutaneous Leishmaniasis	Healthy	Skin	Monocytes	leishmania_Monocytes_vs_normal_skin_Monocytes
TMBIM6	0.822329	0.177671	1.53221	0.000374112	0.00049395	0	0.25	-0.289686	-0.396666	0.960782	-2.93148	3.0084	1.36709	1.55757	0.56962	0.678788	3.68344	4.2989	Cutaneous Leishmaniasis	Healthy	Skin	Monocytes	leishmania_Monocytes_vs_normal_skin_Monocytes
RHEB	0.822129	0.177871	1.53084	0.000268548	0.000323649	0	0.25	-0.190399	-0.254286	1.06808	-3.6727	4.05014	0.468354	1.00606	0.291139	0.50303	2.10433	2.98915	Cutaneous Leishmaniasis	Healthy	Skin	Monocytes	leishmania_Monocytes_vs_normal_skin_Monocytes
PTTG1IP	0.822129	0.177871	1.53084	0.000227145	0.000174691	0	0.25	0.558423	0.425101	1.19936	-3.22776	5.29024	0.481013	0.436364	0.329114	0.327273	2.17827	1.28314	Cutaneous Leishmaniasis	Healthy	Skin	Monocytes	leishmania_Monocytes_vs_normal_skin_Monocytes
CYTH4	0.821929	0.178071	1.52947	0.000180806	0.000191448	0	0.25	-0.037979	-0.0831952	1.09119	-3.96229	4.18426	0.518987	0.612121	0.341772	0.381818	1.89641	1.90255	Cutaneous Leishmaniasis	Healthy	Skin	Monocytes	leishmania_Monocytes_vs_normal_skin_Monocytes
ZCCHC10	0.821929	0.178071	1.52947	9.53782e-05	0.00010197	0	0.25	0.0354996	0.0464835	1.04468	-3.61399	3.26006	0.202532	0.381818	0.151899	0.230303	0.96234	0.976945	Cutaneous Leishmaniasis	Healthy	Skin	Monocytes	leishmania_Monocytes_vs_normal_skin_Monocytes
PLEKHM2	0.821929	0.178071	1.52947	0.000113095	0.000132522	0	0.25	-0.337929	-0.291431	1.14952	-5.68994	3.44182	0.265823	0.50303	0.227848	0.315152	0.748034	1.27147	Cutaneous Leishmaniasis	Healthy	Skin	Monocytes	leishmania_Monocytes_vs_normal_skin_Monocytes
GRB2	0.821729	0.178271	1.5281	0.000689152	0.00055701	0	0.25	0.379116	0.405836	0.984246	-3.31108	4.07278	2.39241	2.3697	0.708861	0.70303	7.4405	5.76101	Cutaneous Leishmaniasis	Healthy	Skin	Monocytes	leishmania_Monocytes_vs_normal_skin_Monocytes
BTG1	0.821529	0.178471	1.52674	0.000527778	0.000651947	0	0.25	-0.241834	-0.232377	1.09542	-4.08981	3.7699	1.5443	2.09697	0.607595	0.539394	5.87435	6.02947	Cutaneous Leishmaniasis	Healthy	Skin	Monocytes	leishmania_Monocytes_vs_normal_skin_Monocytes
ADAM17	0.821529	0.178471	1.52674	0.000242422	0.000193004	0	0.25	0.379238	0.397477	1.07579	-3.93153	3.76953	0.772152	0.721212	0.417722	0.393939	2.19706	2.13821	Cutaneous Leishmaniasis	Healthy	Skin	Monocytes	leishmania_Monocytes_vs_normal_skin_Monocytes
DAZAP2	0.821529	0.178471	1.52674	0.000284559	0.000360161	0	0.25	-0.152734	-0.229075	1.10063	-3.32596	4.51269	0.670886	1.22424	0.443038	0.642424	2.33491	3.84599	Cutaneous Leishmaniasis	Healthy	Skin	Monocytes	leishmania_Monocytes_vs_normal_skin_Monocytes
RSRP1	0.821329	0.178671	1.52537	0.000337997	0.000366488	0	0.25	-0.0740964	-0.105674	1.02708	-3.17813	3.17117	0.746836	0.981818	0.493671	0.515152	2.8593	3.16723	Cutaneous Leishmaniasis	Healthy	Skin	Monocytes	leishmania_Monocytes_vs_normal_skin_Monocytes
PDXK	0.821128	0.178872	1.52401	0.000184471	0.000223687	0	0.25	-0.17877	-0.19974	1.07569	-3.7014	3.72475	0.341772	0.733333	0.265823	0.418182	0.837467	2.12353	Cutaneous Leishmaniasis	Healthy	Skin	Monocytes	leishmania_Monocytes_vs_normal_skin_Monocytes
PSAP	0.821128	0.178872	1.52401	0.00130543	0.00165426	0	0.25	-0.166627	-0.0869727	1.1747	-4.87271	3.93856	4.77215	5.66666	0.696203	0.836364	12.6453	15.7143	Cutaneous Leishmaniasis	Healthy	Skin	Monocytes	leishmania_Monocytes_vs_normal_skin_Monocytes
CMTM6	0.820928	0.179072	1.52265	0.000398146	0.000644937	0	0.25	-0.649072	-0.589569	0.960017	-3.78317	2.31458	0.848102	1.90909	0.493671	0.721212	3.22877	5.93654	Cutaneous Leishmaniasis	Healthy	Skin	Monocytes	leishmania_Monocytes_vs_normal_skin_Monocytes
CDV3	0.820928	0.179072	1.52265	0.000346311	0.000246786	0	0.25	0.467404	0.461821	0.941334	-2.74225	3.50645	0.772152	0.836363	0.493671	0.478788	3.71766	2.61896	Cutaneous Leishmaniasis	Healthy	Skin	Monocytes	leishmania_Monocytes_vs_normal_skin_Monocytes
SAFB2	0.820728	0.179272	1.52129	9.30588e-05	0.000104823	0	0.25	0.0222356	-0.14683	1.16676	-3.13286	4.92946	0.202532	0.327273	0.164557	0.260606	0.615218	0.790294	Cutaneous Leishmaniasis	Healthy	Skin	Monocytes	leishmania_Monocytes_vs_normal_skin_Monocytes
ADGRE5	0.820528	0.179472	1.51993	0.000310161	0.000355739	0	0.25	-0.323467	-0.289777	1.23786	-4.93516	3.58087	1.40506	1.07879	0.481013	0.472727	3.5852	3.1159	Cutaneous Leishmaniasis	Healthy	Skin	Monocytes	leishmania_Monocytes_vs_normal_skin_Monocytes
CD53	0.820528	0.179472	1.51993	0.000486136	0.000374051	0	0.25	0.489973	0.473288	1.02766	-3.17785	4.45436	1.31646	1.24848	0.632911	0.593939	5.76634	3.64536	Cutaneous Leishmaniasis	Healthy	Skin	Monocytes	leishmania_Monocytes_vs_normal_skin_Monocytes
SRGAP2	0.820528	0.179472	1.51993	0.000311623	0.000282111	0	0.25	0.199274	0.231318	1.11849	-3.73466	4.19117	0.759494	0.884848	0.43038	0.430303	2.00892	2.37315	Cutaneous Leishmaniasis	Healthy	Skin	Monocytes	leishmania_Monocytes_vs_normal_skin_Monocytes
PCNP	0.820128	0.179872	1.51722	0.000139265	0.00015556	0	0.25	-0.0695995	-0.0785413	1.20302	-4.53445	4.26497	0.291139	0.448485	0.253165	0.339394	0.793403	1.36674	Cutaneous Leishmaniasis	Healthy	Skin	Monocytes	leishmania_Monocytes_vs_normal_skin_Monocytes
KBTBD2	0.820128	0.179872	1.51722	7.21147e-05	0.000100578	0	0.25	-0.561807	-0.561766	0.958662	-3.81176	2.96174	0.113924	0.357576	0.0886076	0.266667	0.258874	1.00704	Cutaneous Leishmaniasis	Healthy	Skin	Monocytes	leishmania_Monocytes_vs_normal_skin_Monocytes
CNBP	0.819928	0.180072	1.51586	0.000494594	0.000404328	0	0.25	0.388149	0.338622	1.01648	-2.43331	4.13045	1.18987	1.32727	0.607595	0.612121	5.25342	3.94522	Cutaneous Leishmaniasis	Healthy	Skin	Monocytes	leishmania_Monocytes_vs_normal_skin_Monocytes
WDR26	0.819928	0.180072	1.51586	0.00020842	0.000279834	0	0.25	-0.283561	-0.286677	0.997278	-3.72887	3.04312	0.632912	1.26061	0.43038	0.557576	1.83774	3.22036	Cutaneous Leishmaniasis	Healthy	Skin	Monocytes	leishmania_Monocytes_vs_normal_skin_Monocytes
TMEM123	0.819928	0.180072	1.51586	0.000424788	0.000399789	0	0.25	0.195238	0.136244	1.11825	-3.28357	4.7391	0.936709	1.18182	0.443038	0.587879	2.61563	3.88789	Cutaneous Leishmaniasis	Healthy	Skin	Monocytes	leishmania_Monocytes_vs_normal_skin_Monocytes
CSNK1D	0.819728	0.180272	1.5145	0.000132834	0.000169366	0	0.25	-0.0267753	-0.00544596	1.20988	-4.48203	4.32287	0.189873	0.4	0.151899	0.278788	0.49009	1.5049	Cutaneous Leishmaniasis	Healthy	Skin	Monocytes	leishmania_Monocytes_vs_normal_skin_Monocytes
RHOG	0.819728	0.180272	1.5145	0.000264538	0.000292673	0	0.25	0.0661061	0.0993319	1.18369	-4.31798	5.08365	0.582279	0.90909	0.379747	0.50303	1.66949	3.19178	Cutaneous Leishmaniasis	Healthy	Skin	Monocytes	leishmania_Monocytes_vs_normal_skin_Monocytes
CANX	0.819528	0.180472	1.51315	0.000250044	0.000317122	0	0.25	-0.309977	-0.364038	0.984638	-3.68822	3.04655	0.734178	0.957575	0.392405	0.521212	1.91855	2.71767	Cutaneous Leishmaniasis	Healthy	Skin	Monocytes	leishmania_Monocytes_vs_normal_skin_Monocytes
SF3B2	0.819328	0.180672	1.5118	0.000136812	0.000101312	0	0.25	0.573948	0.525803	1.02295	-2.80345	4.45364	0.405063	0.381818	0.303797	0.284848	1.56742	0.905054	Cutaneous Leishmaniasis	Healthy	Skin	Monocytes	leishmania_Monocytes_vs_normal_skin_Monocytes
TBRG1	0.818928	0.181072	1.5091	0.000143768	0.00011679	0	0.25	0.289041	0.268911	1.08599	-3.32984	4.46642	0.265823	0.393939	0.189873	0.284848	0.790541	1.0888	Cutaneous Leishmaniasis	Healthy	Skin	Monocytes	leishmania_Monocytes_vs_normal_skin_Monocytes
WDR82	0.818727	0.181273	1.50775	0.000160934	0.000108874	0	0.25	0.612726	0.632871	0.868781	-2.33157	3.2706	0.367089	0.315151	0.278481	0.248485	1.33538	1.03898	Cutaneous Leishmaniasis	Healthy	Skin	Monocytes	leishmania_Monocytes_vs_normal_skin_Monocytes
EIF3L	0.818527	0.181473	1.5064	0.000222049	0.000214134	0	0.25	0.231268	0.0843091	1.21151	-3.66337	5.69344	0.518987	0.872727	0.379747	0.478788	1.72224	2.43001	Cutaneous Leishmaniasis	Healthy	Skin	Monocytes	leishmania_Monocytes_vs_normal_skin_Monocytes
ESYT2	0.818527	0.181473	1.5064	0.000286844	0.000323257	0	0.25	0.0265183	0.00807619	1.1548	-3.61757	4.85811	0.607595	1.73333	0.341772	0.557576	1.71524	4.34821	Cutaneous Leishmaniasis	Healthy	Skin	Monocytes	leishmania_Monocytes_vs_normal_skin_Monocytes
RTN4	0.818327	0.181673	1.50506	0.000727568	0.00105549	0	0.25	-0.534329	-0.553013	0.821082	-3.36905	2.50427	2.29114	3.90303	0.607595	0.830303	6.97183	10.8837	Cutaneous Leishmaniasis	Healthy	Skin	Monocytes	leishmania_Monocytes_vs_normal_skin_Monocytes
RNF10	0.817927	0.182073	1.50237	0.000143488	0.000109388	0	0.25	0.435383	0.444269	1.01746	-3.52545	4.27652	0.265823	0.490909	0.227848	0.333333	0.687113	1.462	Cutaneous Leishmaniasis	Healthy	Skin	Monocytes	leishmania_Monocytes_vs_normal_skin_Monocytes
SUPT6H	0.817727	0.182273	1.50102	0.000150651	0.000187899	0	0.25	-0.159964	-0.18377	1.09329	-3.91054	3.88395	0.291139	0.381818	0.227848	0.278788	1.15496	1.33419	Cutaneous Leishmaniasis	Healthy	Skin	Monocytes	leishmania_Monocytes_vs_normal_skin_Monocytes
SDCCAG8	0.817527	0.182473	1.49968	0.000189647	0.00016944	0	0.25	0.341455	0.294706	1.05211	-3.13549	4.30815	0.64557	0.593939	0.35443	0.393939	1.59163	1.57169	Cutaneous Leishmaniasis	Healthy	Skin	Monocytes	leishmania_Monocytes_vs_normal_skin_Monocytes
SCYL2	0.817327	0.182673	1.49834	0.000137326	0.000108397	0	0.25	0.467388	0.472569	1.01968	-3.67832	4.57551	0.35443	0.4	0.278481	0.266667	0.973153	1.09516	Cutaneous Leishmaniasis	Healthy	Skin	Monocytes	leishmania_Monocytes_vs_normal_skin_Monocytes
IDI1	0.817327	0.182673	1.49834	9.31393e-05	9.84257e-05	0	0.25	-0.007481	-0.0259876	1.07258	-3.39158	4.14531	0.202532	0.284848	0.189873	0.2	0.449825	1.04228	Cutaneous Leishmaniasis	Healthy	Skin	Monocytes	leishmania_Monocytes_vs_normal_skin_Monocytes
TANK	0.817127	0.182873	1.497	0.000504579	0.000458458	0	0.25	0.269185	0.258059	1.07158	-4.06547	4.45967	2.16456	1.57576	0.607595	0.539394	5.91116	4.26783	Cutaneous Leishmaniasis	Healthy	Skin	Monocytes	leishmania_Monocytes_vs_normal_skin_Monocytes
MTHFD2	0.817127	0.182873	1.497	0.000169086	0.000142637	0	0.25	0.252146	0.23782	1.12161	-3.87017	4.3409	0.278481	0.454545	0.21519	0.30303	0.820043	1.13954	Cutaneous Leishmaniasis	Healthy	Skin	Monocytes	leishmania_Monocytes_vs_normal_skin_Monocytes
CGGBP1	0.816927	0.183073	1.49566	0.000130102	9.01338e-05	0	0.25	0.594638	0.586133	0.89272	-2.58609	4.10462	0.291139	0.272727	0.227848	0.206061	0.897419	0.749954	Cutaneous Leishmaniasis	Healthy	Skin	Monocytes	leishmania_Monocytes_vs_normal_skin_Monocytes
ATF7IP2	0.816727	0.183273	1.49433	7.04776e-05	7.73044e-05	0	0.25	-0.034702	-0.0525808	1.04017	-3.1248	3.56784	0.164557	0.339394	0.126582	0.2	1.12072	0.807238	Cutaneous Leishmaniasis	Healthy	Skin	Monocytes	leishmania_Monocytes_vs_normal_skin_Monocytes
FAM177A1	0.816527	0.183473	1.49299	0.000119118	0.00014294	0	0.25	-0.200472	-0.245399	1.06577	-3.72358	3.65511	0.202532	0.49697	0.164557	0.315152	0.617286	1.39182	Cutaneous Leishmaniasis	Healthy	Skin	Monocytes	leishmania_Monocytes_vs_normal_skin_Monocytes
THOC2	0.816527	0.183473	1.49299	0.000235163	0.00020435	0	0.25	0.192309	0.253938	1.16592	-4.05418	3.41123	0.56962	0.557576	0.392405	0.363636	1.90035	1.68643	Cutaneous Leishmaniasis	Healthy	Skin	Monocytes	leishmania_Monocytes_vs_normal_skin_Monocytes
HNRNPDL	0.816327	0.183673	1.49165	0.000423239	0.000444338	0	0.25	-0.0602914	-0.0113654	1.11955	-3.99542	3.8322	0.683544	1.19394	0.455696	0.563636	3.45798	3.74182	Cutaneous Leishmaniasis	Healthy	Skin	Monocytes	leishmania_Monocytes_vs_normal_skin_Monocytes
POGZ	0.816327	0.183673	1.49165	0.000164568	0.000150313	0	0.25	0.211092	0.224285	1.05621	-2.97867	3.34494	0.405063	0.678787	0.265823	0.387879	0.946635	1.90913	Cutaneous Leishmaniasis	Healthy	Skin	Monocytes	leishmania_Monocytes_vs_normal_skin_Monocytes
ATP6V1B2	0.816327	0.183673	1.49165	0.000271418	0.000303881	0	0.25	0.0241229	0.0481639	1.23702	-4.4229	4.54233	0.670886	0.90303	0.43038	0.460606	2.25948	3.00671	Cutaneous Leishmaniasis	Healthy	Skin	Monocytes	leishmania_Monocytes_vs_normal_skin_Monocytes
EIF4A1	0.816126	0.183874	1.49032	0.000535503	0.000350459	0	0.25	0.438643	0.297066	1.12508	-2.17062	4.78152	1.3038	0.939393	0.594937	0.545455	7.15416	2.6498	Cutaneous Leishmaniasis	Healthy	Skin	Monocytes	leishmania_Monocytes_vs_normal_skin_Monocytes
RASSF2	0.815926	0.184074	1.48899	0.000303423	0.000206407	0	0.25	0.747407	0.643511	0.976141	-1.73088	4.85624	0.835443	0.696969	0.468354	0.418182	2.88668	2.09525	Cutaneous Leishmaniasis	Healthy	Skin	Monocytes	leishmania_Monocytes_vs_normal_skin_Monocytes
CCDC93	0.815926	0.184074	1.48899	0.000106187	0.000124911	0	0.25	-0.0646276	-0.0864153	1.13642	-3.86215	3.80376	0.341772	0.393939	0.253165	0.284848	1.09904	1.24122	Cutaneous Leishmaniasis	Healthy	Skin	Monocytes	leishmania_Monocytes_vs_normal_skin_Monocytes
ILF3	0.815726	0.184274	1.48766	0.000102058	0.00014963	0	0.25	-0.43753	-0.474925	0.883816	-3.15987	2.3883	0.21519	0.660606	0.202532	0.436364	0.616794	1.77005	Cutaneous Leishmaniasis	Healthy	Skin	Monocytes	leishmania_Monocytes_vs_normal_skin_Monocytes
STK4	0.815526	0.184474	1.48633	0.000588218	0.000815904	0	0.25	-0.388089	-0.319511	1.12247	-4.41284	3.3692	1.43038	3.27879	0.658228	0.787879	5.01466	8.8961	Cutaneous Leishmaniasis	Healthy	Skin	Monocytes	leishmania_Monocytes_vs_normal_skin_Monocytes
ZBTB7A	0.815526	0.184474	1.48633	0.000164211	0.000193657	0	0.25	-0.0315829	-0.0756297	1.13625	-3.86815	4.94067	0.316456	0.757575	0.253165	0.381818	0.903302	2.03628	Cutaneous Leishmaniasis	Healthy	Skin	Monocytes	leishmania_Monocytes_vs_normal_skin_Monocytes
ANAPC16	0.815326	0.184674	1.485	0.000155734	0.000109627	0	0.25	0.600321	0.522346	1.0844	-3.43501	5.24426	0.493671	0.339394	0.329114	0.272727	1.95128	1.0195	Cutaneous Leishmaniasis	Healthy	Skin	Monocytes	leishmania_Monocytes_vs_normal_skin_Monocytes
CD302	0.815126	0.184874	1.48367	0.000267982	0.000205218	0	0.25	0.451188	0.38752	1.10746	-3.90806	4.29718	0.835443	0.557576	0.443038	0.375758	3.44513	1.91791	Cutaneous Leishmaniasis	Healthy	Skin	Monocytes	leishmania_Monocytes_vs_normal_skin_Monocytes
GPBP1L1	0.814926	0.185074	1.48234	0.000192674	0.000141885	0	0.25	0.544081	0.515799	1.02416	-2.64471	4.26747	0.582279	0.436363	0.379747	0.290909	1.7262	1.24465	Cutaneous Leishmaniasis	Healthy	Skin	Monocytes	leishmania_Monocytes_vs_normal_skin_Monocytes
SEC31A	0.814726	0.185274	1.48102	0.000242431	0.000194009	0	0.25	0.348107	0.346669	1.00752	-3.39324	4.68399	0.620253	0.696969	0.379747	0.418182	1.44833	2.10578	Cutaneous Leishmaniasis	Healthy	Skin	Monocytes	leishmania_Monocytes_vs_normal_skin_Monocytes
RAB5A	0.814326	0.185674	1.47837	0.000157523	0.000163153	0	0.25	0.122373	0.0662818	1.1213	-2.9747	5.84786	0.367089	0.521212	0.291139	0.327273	1.05847	1.56603	Cutaneous Leishmaniasis	Healthy	Skin	Monocytes	leishmania_Monocytes_vs_normal_skin_Monocytes
PAK1	0.814326	0.185674	1.47837	0.000416217	0.000435712	0	0.25	-0.0474207	0.0500522	1.05666	-3.7898	2.55674	0.924051	1.55151	0.455696	0.630303	2.76291	4.64835	Cutaneous Leishmaniasis	Healthy	Skin	Monocytes	leishmania_Monocytes_vs_normal_skin_Monocytes
NEDD4L	0.814326	0.185674	1.47837	8.75279e-05	7.78729e-05	0	0.25	0.215842	0.130353	1.12003	-3.28575	4.66338	0.113924	0.4	0.0759494	0.236364	0.273735	1.22006	Cutaneous Leishmaniasis	Healthy	Skin	Monocytes	leishmania_Monocytes_vs_normal_skin_Monocytes
LIMS1	0.814126	0.185874	1.47704	0.000459325	0.000429493	0	0.25	0.198215	0.156345	1.07807	-3.5306	3.77808	1.1519	1.57576	0.468354	0.563636	3.39256	4.29994	Cutaneous Leishmaniasis	Healthy	Skin	Monocytes	leishmania_Monocytes_vs_normal_skin_Monocytes
MSN	0.813926	0.186074	1.47572	0.000666404	0.000515799	0	0.25	0.470923	0.521264	0.980777	-4.22018	4.51572	1.59494	2.00606	0.607595	0.660606	5.29552	5.89421	Cutaneous Leishmaniasis	Healthy	Skin	Monocytes	leishmania_Monocytes_vs_normal_skin_Monocytes
EIF5	0.813725	0.186275	1.4744	0.000292944	0.000402811	0	0.25	-0.47835	-0.441721	1.06392	-4.76189	3.07429	0.506329	1.46061	0.379747	0.569697	2.42112	4.13625	Cutaneous Leishmaniasis	Healthy	Skin	Monocytes	leishmania_Monocytes_vs_normal_skin_Monocytes
ITM2B	0.813525	0.186475	1.47308	0.000918235	0.0013883	0	0.25	-0.459536	-0.442365	1.03338	-5.15789	3.25338	2.51899	5.14545	0.708861	0.866667	9.45539	14.723	Cutaneous Leishmaniasis	Healthy	Skin	Monocytes	leishmania_Monocytes_vs_normal_skin_Monocytes
G3BP2	0.813325	0.186675	1.47176	0.00016407	0.000161231	0	0.25	0.111483	0.0865855	1.07807	-3.23112	4.17279	0.303797	0.618182	0.227848	0.333333	0.81316	1.574	Cutaneous Leishmaniasis	Healthy	Skin	Monocytes	leishmania_Monocytes_vs_normal_skin_Monocytes
ENSA	0.813325	0.186675	1.47176	0.000218922	0.000283603	0	0.25	-0.259562	-0.266056	1.02928	-4.41561	3.23803	0.64557	1.1697	0.379747	0.466667	3.04812	2.90085	Cutaneous Leishmaniasis	Healthy	Skin	Monocytes	leishmania_Monocytes_vs_normal_skin_Monocytes
ATP6AP2	0.813325	0.186675	1.47176	0.000254731	0.000274554	0	0.25	0.0621635	-0.0216365	1.08974	-3.3666	4.53141	0.518987	0.787878	0.341772	0.478788	1.45528	2.43234	Cutaneous Leishmaniasis	Healthy	Skin	Monocytes	leishmania_Monocytes_vs_normal_skin_Monocytes
RAB21	0.813125	0.186875	1.47045	0.000192685	0.000289386	0	0.25	-0.432624	-0.408505	1.04276	-4.24581	3.00275	0.43038	0.963636	0.35443	0.472727	1.52035	2.89535	Cutaneous Leishmaniasis	Healthy	Skin	Monocytes	leishmania_Monocytes_vs_normal_skin_Monocytes
FUBP1	0.812925	0.187075	1.46913	0.000141591	0.000134243	0	0.25	0.271781	0.128105	1.23504	-3.66603	5.43188	0.405063	0.551515	0.291139	0.381818	1.03452	1.65362	Cutaneous Leishmaniasis	Healthy	Skin	Monocytes	leishmania_Monocytes_vs_normal_skin_Monocytes
HP1BP3	0.812725	0.187275	1.46782	0.00026995	0.000244715	0	0.25	0.269357	0.225873	1.08649	-3.82089	4.36271	0.632912	0.642424	0.405063	0.412121	2.84953	2.00817	Cutaneous Leishmaniasis	Healthy	Skin	Monocytes	leishmania_Monocytes_vs_normal_skin_Monocytes
RNPS1	0.812725	0.187275	1.46782	9.25062e-05	9.94015e-05	0	0.25	-0.0621471	-0.117283	1.25001	-4.14217	5.05986	0.291139	0.381818	0.202532	0.278788	0.914949	0.930263	Cutaneous Leishmaniasis	Healthy	Skin	Monocytes	leishmania_Monocytes_vs_normal_skin_Monocytes
PAIP2	0.812725	0.187275	1.46782	0.000253049	0.00017785	0	0.25	0.63044	0.55671	0.970191	-1.91653	4.63536	0.607595	0.363636	0.379747	0.278788	1.69956	1.27302	Cutaneous Leishmaniasis	Healthy	Skin	Monocytes	leishmania_Monocytes_vs_normal_skin_Monocytes
UBAP2L	0.812725	0.187275	1.46782	0.000202528	0.00016725	0	0.25	0.298036	0.25924	1.18617	-3.39494	6.69518	0.455696	0.618182	0.316456	0.327273	1.43008	1.81802	Cutaneous Leishmaniasis	Healthy	Skin	Monocytes	leishmania_Monocytes_vs_normal_skin_Monocytes
LAMP2	0.812525	0.187475	1.4665	0.000167936	0.000202975	0	0.25	-0.0237838	-0.00436163	1.1611	-4.31285	4.03944	0.367089	0.709091	0.291139	0.4	1.74443	2.07734	Cutaneous Leishmaniasis	Healthy	Skin	Monocytes	leishmania_Monocytes_vs_normal_skin_Monocytes
RPS6KA3	0.812125	0.187875	1.46388	0.000358997	0.000464198	0	0.25	-0.34331	-0.268636	1.07772	-4.17592	2.78122	1.16456	1.52121	0.493671	0.539394	3.77172	4.05412	Cutaneous Leishmaniasis	Healthy	Skin	Monocytes	leishmania_Monocytes_vs_normal_skin_Monocytes
UBE2K	0.811725	0.188275	1.46126	0.000245708	0.000283192	0	0.25	-0.0633243	0.00487661	1.11159	-4.15264	3.49852	0.949367	0.945454	0.506329	0.418182	3.01354	2.31795	Cutaneous Leishmaniasis	Healthy	Skin	Monocytes	leishmania_Monocytes_vs_normal_skin_Monocytes
RAB6A	0.811525	0.188475	1.45995	0.000188722	0.000147467	0	0.25	0.446303	0.479243	0.876637	-2.93564	3.22728	0.56962	0.515151	0.379747	0.30303	1.85797	1.24141	Cutaneous Leishmaniasis	Healthy	Skin	Monocytes	leishmania_Monocytes_vs_normal_skin_Monocytes
ATRX	0.811525	0.188475	1.45995	0.000343379	0.000322481	0	0.25	0.131021	0.141197	1.03955	-3.36221	4.18911	1.03798	1.03636	0.544304	0.545455	3.41997	3.04004	Cutaneous Leishmaniasis	Healthy	Skin	Monocytes	leishmania_Monocytes_vs_normal_skin_Monocytes
HUWE1	0.810924	0.189076	1.45603	0.000191223	0.000187549	0	0.25	0.177192	0.166753	0.990792	-2.99644	3.83581	0.544304	0.793939	0.367089	0.418182	2.43129	2.07754	Cutaneous Leishmaniasis	Healthy	Skin	Monocytes	leishmania_Monocytes_vs_normal_skin_Monocytes
PTP4A2	0.810924	0.189076	1.45603	0.000476917	0.000340983	0	0.25	0.469022	0.487333	0.883535	-2.65407	3.83157	1.50633	1.13939	0.658228	0.533333	6.58037	3.3589	Cutaneous Leishmaniasis	Healthy	Skin	Monocytes	leishmania_Monocytes_vs_normal_skin_Monocytes
CYSTM1	0.810724	0.189276	1.45472	0.000127643	0.000111986	0	0.25	0.258624	0.241298	1.03954	-2.9431	3.96969	0.240506	0.393939	0.202532	0.321212	0.752466	1.20769	Cutaneous Leishmaniasis	Healthy	Skin	Monocytes	leishmania_Monocytes_vs_normal_skin_Monocytes
AHCYL1	0.810524	0.189476	1.45342	0.000132562	0.00015256	0	0.25	-0.0666634	-0.108738	1.10491	-4.69906	4.74478	0.278481	0.581818	0.253165	0.327273	1.21581	1.44792	Cutaneous Leishmaniasis	Healthy	Skin	Monocytes	leishmania_Monocytes_vs_normal_skin_Monocytes
HNRNPM	0.810524	0.189476	1.45342	0.000306503	0.000237386	0	0.25	0.492816	0.474959	0.885377	-2.38478	3.97456	0.708861	0.939393	0.481013	0.49697	2.83082	2.61648	Cutaneous Leishmaniasis	Healthy	Skin	Monocytes	leishmania_Monocytes_vs_normal_skin_Monocytes
PGK1	0.810324	0.189676	1.45212	0.000374036	0.000278832	0	0.25	0.611361	0.57002	0.903058	-2.01397	3.67786	1.16456	0.812121	0.556962	0.454545	3.9352	2.298	Cutaneous Leishmaniasis	Healthy	Skin	Monocytes	leishmania_Monocytes_vs_normal_skin_Monocytes
EIF4G2	0.810124	0.189876	1.45082	0.00054562	0.000483486	0	0.25	0.119414	0.181147	0.969158	-3.18647	3.17335	1.11392	1.5697	0.56962	0.636364	4.60888	4.88709	Cutaneous Leishmaniasis	Healthy	Skin	Monocytes	leishmania_Monocytes_vs_normal_skin_Monocytes
PPP4R3A	0.810124	0.189876	1.45082	0.000187564	0.000246237	0	0.25	-0.098361	-0.0207515	1.17755	-5.51119	3.88958	0.632911	1.10909	0.35443	0.454545	1.82297	2.80381	Cutaneous Leishmaniasis	Healthy	Skin	Monocytes	leishmania_Monocytes_vs_normal_skin_Monocytes
SEC62	0.810124	0.189876	1.45082	0.000243202	0.000238974	0	0.25	-0.0140145	-0.0406256	1.07223	-3.35307	3.7681	0.582279	0.8	0.379747	0.460606	2.00004	2.09254	Cutaneous Leishmaniasis	Healthy	Skin	Monocytes	leishmania_Monocytes_vs_normal_skin_Monocytes
IST1	0.809724	0.190276	1.44822	0.000232628	0.000226162	0	0.25	-0.095329	-0.0746736	1.19199	-4.15917	4.43047	0.43038	0.787878	0.316456	0.466667	1.18391	2.61508	Cutaneous Leishmaniasis	Healthy	Skin	Monocytes	leishmania_Monocytes_vs_normal_skin_Monocytes
MAP7D1	0.809724	0.190276	1.44822	0.000171778	0.000165487	0	0.25	0.113148	0.102265	1.08248	-3.52381	3.84431	0.253165	0.533333	0.227848	0.351515	0.854665	1.69554	Cutaneous Leishmaniasis	Healthy	Skin	Monocytes	leishmania_Monocytes_vs_normal_skin_Monocytes
ITSN2	0.809724	0.190276	1.44822	0.000499084	0.000668736	0	0.25	-0.358106	-0.315662	1.05697	-4.89787	3.62451	1.5443	2.14545	0.556962	0.672727	4.25607	5.93468	Cutaneous Leishmaniasis	Healthy	Skin	Monocytes	leishmania_Monocytes_vs_normal_skin_Monocytes
WAC	0.809524	0.190476	1.44692	0.000490518	0.00056245	0	0.25	0.0497334	0.0739775	0.982393	-3.57601	2.74369	1.75949	2.13333	0.658228	0.630303	5.20101	5.47846	Cutaneous Leishmaniasis	Healthy	Skin	Monocytes	leishmania_Monocytes_vs_normal_skin_Monocytes
CERT1	0.809124	0.190876	1.44433	0.000302009	0.00031579	0	0.25	0.013814	0.03829	0.983694	-3.50301	2.79907	1.29114	1.12727	0.556962	0.563636	5.01403	3.00108	Cutaneous Leishmaniasis	Healthy	Skin	Monocytes	leishmania_Monocytes_vs_normal_skin_Monocytes
DDX39A	0.808924	0.191076	1.44303	7.81378e-05	9.4254e-05	0	0.25	-0.159103	-0.169586	1.01132	-3.51766	3.15523	0.139241	0.272727	0.139241	0.212121	0.371524	0.781344	Cutaneous Leishmaniasis	Healthy	Skin	Monocytes	leishmania_Monocytes_vs_normal_skin_Monocytes
XRCC6	0.808924	0.191076	1.44303	0.000231989	0.000182071	0	0.25	0.487872	0.415106	1.02646	-2.44575	4.20803	0.64557	0.618181	0.35443	0.442424	2.50637	1.75215	Cutaneous Leishmaniasis	Healthy	Skin	Monocytes	leishmania_Monocytes_vs_normal_skin_Monocytes
LAPTM4A	0.808723	0.191277	1.44174	0.000247729	0.000331538	0	0.25	-0.403685	-0.392349	0.905539	-3.86042	2.39328	0.481013	1.07273	0.35443	0.575758	1.1482	3.39861	Cutaneous Leishmaniasis	Healthy	Skin	Monocytes	leishmania_Monocytes_vs_normal_skin_Monocytes
HNRNPH3	0.808723	0.191277	1.44174	0.000188773	0.000205618	0	0.25	-0.0105752	-0.0903893	1.09269	-3.3426	3.86201	0.329114	0.460606	0.21519	0.345455	1.17107	1.25672	Cutaneous Leishmaniasis	Healthy	Skin	Monocytes	leishmania_Monocytes_vs_normal_skin_Monocytes
RAB2A	0.808123	0.191877	1.43786	0.000341951	0.000326421	0	0.25	0.100129	0.141626	1.076	-3.9998	3.37912	1.1519	0.915151	0.544304	0.472727	3.45345	2.29246	Cutaneous Leishmaniasis	Healthy	Skin	Monocytes	leishmania_Monocytes_vs_normal_skin_Monocytes
CTNNA1	0.808123	0.191877	1.43786	0.000343049	0.000347082	0	0.25	-0.0682656	0.0130219	1.12753	-4.3635	4.02347	0.848101	1.27273	0.443038	0.593939	2.76354	3.50165	Cutaneous Leishmaniasis	Healthy	Skin	Monocytes	leishmania_Monocytes_vs_normal_skin_Monocytes
TXNL1	0.808123	0.191877	1.43786	0.000169406	0.00016066	0	0.25	0.133783	0.104896	1.12844	-3.889	3.79228	0.316456	0.448485	0.227848	0.315152	0.90691	1.26097	Cutaneous Leishmaniasis	Healthy	Skin	Monocytes	leishmania_Monocytes_vs_normal_skin_Monocytes
SEPTIN7	0.807923	0.192077	1.43657	0.000327179	0.00022631	0	0.25	0.563347	0.545733	0.83669	-3.12824	3.48487	1.05063	0.733333	0.632911	0.478788	4.8523	2.06156	Cutaneous Leishmaniasis	Healthy	Skin	Monocytes	leishmania_Monocytes_vs_normal_skin_Monocytes
SRRM1	0.807923	0.192077	1.43657	0.000323766	0.000308668	0	0.25	0.199511	0.116764	1.14985	-4.00275	4.04723	0.759494	0.975757	0.493671	0.521212	3.35138	2.73233	Cutaneous Leishmaniasis	Healthy	Skin	Monocytes	leishmania_Monocytes_vs_normal_skin_Monocytes
ATXN2L	0.807723	0.192277	1.43528	8.98392e-05	8.8229e-05	0	0.25	0.209572	0.090837	1.1628	-3.21837	4.45155	0.253165	0.212121	0.21519	0.187879	0.883575	0.667363	Cutaneous Leishmaniasis	Healthy	Skin	Monocytes	leishmania_Monocytes_vs_normal_skin_Monocytes
SUGT1	0.807523	0.192477	1.43399	0.000132663	0.000124318	0	0.25	0.243708	0.203405	1.01214	-2.86938	4.22932	0.35443	0.430303	0.265823	0.266667	0.996136	0.96421	Cutaneous Leishmaniasis	Healthy	Skin	Monocytes	leishmania_Monocytes_vs_normal_skin_Monocytes
CYLD	0.807123	0.192877	1.43142	0.00022655	0.000263983	0	0.25	-0.14307	-0.159008	1.00268	-3.09633	2.84334	0.582279	0.751515	0.35443	0.436364	1.8685	2.24748	Cutaneous Leishmaniasis	Healthy	Skin	Monocytes	leishmania_Monocytes_vs_normal_skin_Monocytes
ARF1	0.807123	0.192877	1.43142	0.000248463	0.000232473	0	0.25	0.212735	0.17876	1.14878	-3.67869	4.48028	0.632911	0.90303	0.43038	0.490909	2.07627	2.69419	Cutaneous Leishmaniasis	Healthy	Skin	Monocytes	leishmania_Monocytes_vs_normal_skin_Monocytes
ANKRD10	0.807123	0.192877	1.43142	0.000168556	0.000196494	0	0.25	-0.0959788	-0.129896	1.25548	-4.33323	3.82015	0.379747	0.587878	0.227848	0.375758	1.15067	1.67126	Cutaneous Leishmaniasis	Healthy	Skin	Monocytes	leishmania_Monocytes_vs_normal_skin_Monocytes
USP9X	0.807123	0.192877	1.43142	0.000216568	0.000257318	0	0.25	-0.0632416	-0.00863981	1.05356	-4.51513	3.51681	0.620253	1.03636	0.506329	0.478788	1.81959	2.61712	Cutaneous Leishmaniasis	Healthy	Skin	Monocytes	leishmania_Monocytes_vs_normal_skin_Monocytes
STX5	0.806923	0.193077	1.43014	0.000122648	0.00010103	0	0.25	0.517398	0.479133	0.990366	-2.72126	3.77649	0.265823	0.412121	0.21519	0.224242	0.761869	1.05359	Cutaneous Leishmaniasis	Healthy	Skin	Monocytes	leishmania_Monocytes_vs_normal_skin_Monocytes
PUM1	0.806723	0.193277	1.42885	0.00025558	0.000226641	0	0.25	0.146273	0.2228	0.999269	-3.18423	3.82156	0.974684	0.872727	0.518987	0.466667	2.92715	2.23664	Cutaneous Leishmaniasis	Healthy	Skin	Monocytes	leishmania_Monocytes_vs_normal_skin_Monocytes
NAP1L1	0.806122	0.193878	1.42501	0.000620866	0.000500545	0	0.25	0.246389	0.210236	1.03996	-3.15455	4.51907	1.78481	1.82424	0.594937	0.684848	5.99488	5.0529	Cutaneous Leishmaniasis	Healthy	Skin	Monocytes	leishmania_Monocytes_vs_normal_skin_Monocytes
RSRC2	0.805922	0.194078	1.42373	0.000222526	0.000274216	0	0.25	-0.24826	-0.314312	1.00781	-3.01995	4.37702	0.64557	0.757575	0.392405	0.424242	2.52792	2.20353	Cutaneous Leishmaniasis	Healthy	Skin	Monocytes	leishmania_Monocytes_vs_normal_skin_Monocytes
MRPS21	0.805322	0.194678	1.4199	0.000144747	0.000132216	0	0.25	0.179661	0.190079	1.04993	-3.87206	3.80451	0.455696	0.363636	0.341772	0.260606	1.77962	0.885188	Cutaneous Leishmaniasis	Healthy	Skin	Monocytes	leishmania_Monocytes_vs_normal_skin_Monocytes
EIF1AX	0.805122	0.194878	1.41862	0.000170335	0.000233415	0	0.25	-0.427003	-0.410057	0.929193	-3.94057	2.1281	0.367089	0.660606	0.265823	0.393939	1.66264	1.82444	Cutaneous Leishmaniasis	Healthy	Skin	Monocytes	leishmania_Monocytes_vs_normal_skin_Monocytes
RAP1B	0.804722	0.195278	1.41607	0.000918896	0.000667119	0	0.25	0.561321	0.561215	0.810378	-2.10263	3.15616	2.65823	2.10909	0.734177	0.739394	8.81712	6.17508	Cutaneous Leishmaniasis	Healthy	Skin	Monocytes	leishmania_Monocytes_vs_normal_skin_Monocytes
CMTM7	0.804522	0.195478	1.4148	0.000235351	0.000263033	0	0.25	-0.203982	-0.127558	1.13994	-5.11153	5.46708	0.518987	1.04848	0.341772	0.521212	1.69856	2.92133	Cutaneous Leishmaniasis	Healthy	Skin	Monocytes	leishmania_Monocytes_vs_normal_skin_Monocytes
PPIG	0.804322	0.195678	1.41353	0.000299096	0.000233861	0	0.25	0.47485	0.428582	0.951283	-2.46994	4.23152	0.86076	0.690909	0.468354	0.442424	3.86389	1.87555	Cutaneous Leishmaniasis	Healthy	Skin	Monocytes	leishmania_Monocytes_vs_normal_skin_Monocytes
TCF25	0.803922	0.196078	1.41099	0.000329126	0.000272048	0	0.25	0.338774	0.289634	1.03538	-2.50705	6.03801	0.708861	0.8	0.481013	0.484848	3.95944	2.49778	Cutaneous Leishmaniasis	Healthy	Skin	Monocytes	leishmania_Monocytes_vs_normal_skin_Monocytes
SZRD1	0.803922	0.196078	1.41099	9.466e-05	8.35668e-05	0	0.25	0.315447	0.26988	0.978428	-2.89894	3.56043	0.291139	0.212121	0.240506	0.193939	0.775418	0.548896	Cutaneous Leishmaniasis	Healthy	Skin	Monocytes	leishmania_Monocytes_vs_normal_skin_Monocytes
MOB3A	0.803721	0.196279	1.40972	0.000176109	0.000221724	0	0.25	-0.161733	-0.169227	1.02143	-3.37577	3.52359	0.43038	0.678787	0.316456	0.412121	1.20289	2.11825	Cutaneous Leishmaniasis	Healthy	Skin	Monocytes	leishmania_Monocytes_vs_normal_skin_Monocytes
PAPOLA	0.803521	0.196479	1.40845	0.00032417	0.000212544	0	0.25	0.655491	0.629452	0.719561	-1.8674	3.93477	0.848102	0.818181	0.518987	0.490909	2.74156	2.24293	Cutaneous Leishmaniasis	Healthy	Skin	Monocytes	leishmania_Monocytes_vs_normal_skin_Monocytes
RBM25	0.802721	0.197279	1.40339	0.000216034	0.000218622	0	0.25	0.0618852	-0.0285559	1.12258	-3.85451	4.38932	0.721519	0.648485	0.455696	0.363636	2.53083	1.74414	Cutaneous Leishmaniasis	Healthy	Skin	Monocytes	leishmania_Monocytes_vs_normal_skin_Monocytes
SCAF11	0.802521	0.197479	1.40213	0.000651026	0.00057217	0	0.25	0.145637	0.172296	1.02215	-3.90275	3.46301	1.68354	1.74545	0.620253	0.69697	5.31639	5.35923	Cutaneous Leishmaniasis	Healthy	Skin	Monocytes	leishmania_Monocytes_vs_normal_skin_Monocytes
OAZ2	0.802321	0.197679	1.40086	0.000150444	0.000191464	0	0.25	-0.306088	-0.306502	0.981205	-3.56985	3.06436	0.303797	0.648485	0.227848	0.406061	0.88376	1.8927	Cutaneous Leishmaniasis	Healthy	Skin	Monocytes	leishmania_Monocytes_vs_normal_skin_Monocytes
CAPZB	0.802121	0.197879	1.3996	0.000523976	0.000484777	0	0.25	0.186961	0.114936	0.986075	-2.40934	4.50188	1.51899	1.78788	0.632911	0.69697	5.65548	4.83476	Cutaneous Leishmaniasis	Healthy	Skin	Monocytes	leishmania_Monocytes_vs_normal_skin_Monocytes
YY1	0.801921	0.198079	1.39834	0.000246765	0.00029147	0	0.25	-0.12535	-0.203084	1.09456	-3.24846	4.27438	0.544304	1.04848	0.367089	0.539394	2.36252	2.92461	Cutaneous Leishmaniasis	Healthy	Skin	Monocytes	leishmania_Monocytes_vs_normal_skin_Monocytes
SKP1	0.801721	0.198279	1.39708	0.000283866	0.000323049	0	0.25	-0.168958	-0.189574	0.934215	-3.04857	2.9848	0.734177	0.939393	0.443038	0.557576	2.97597	2.74057	Cutaneous Leishmaniasis	Healthy	Skin	Monocytes	leishmania_Monocytes_vs_normal_skin_Monocytes
BNIP2	0.801521	0.198479	1.39583	0.00018279	0.000152528	0	0.25	0.421748	0.362971	1.05358	-3.10827	5.01071	0.64557	0.466666	0.367089	0.351515	2.3549	1.26009	Cutaneous Leishmaniasis	Healthy	Skin	Monocytes	leishmania_Monocytes_vs_normal_skin_Monocytes
PTPRE	0.80052	0.19948	1.38955	0.000544371	0.000528755	0	0.25	0.268855	0.223936	1.05767	-3.07549	4.63114	1.77215	1.51515	0.620253	0.593939	6.18223	4.92796	Cutaneous Leishmaniasis	Healthy	Skin	Monocytes	leishmania_Monocytes_vs_normal_skin_Monocytes
UBE2N	0.80052	0.19948	1.38955	0.000126443	0.000118071	0	0.25	0.202611	0.216876	0.913163	-3.57696	3.29387	0.303797	0.363636	0.189873	0.254545	1.20136	0.770134	Cutaneous Leishmaniasis	Healthy	Skin	Monocytes	leishmania_Monocytes_vs_normal_skin_Monocytes
ELF1	0.80052	0.19948	1.38955	0.000578712	0.000791638	0	0.25	-0.471853	-0.339072	1.09931	-4.91829	2.7421	1.96203	2.58182	0.683544	0.763636	6.0451	6.58504	Cutaneous Leishmaniasis	Healthy	Skin	Monocytes	leishmania_Monocytes_vs_normal_skin_Monocytes
RDX	0.80012	0.19988	1.38704	0.000134766	0.000119606	0	0.25	0.342891	0.318277	1.05616	-3.5238	3.70248	0.265823	0.509091	0.21519	0.321212	1.19591	1.44638	Cutaneous Leishmaniasis	Healthy	Skin	Monocytes	leishmania_Monocytes_vs_normal_skin_Monocytes
RAD23B	0.79992	0.20008	1.38579	0.000161806	0.000168561	0	0.25	-0.032986	-0.0537267	0.955147	-3.66772	3.57778	0.405063	0.509091	0.278481	0.369697	1.60005	1.35193	Cutaneous Leishmaniasis	Healthy	Skin	Monocytes	leishmania_Monocytes_vs_normal_skin_Monocytes
HECA	0.79992	0.20008	1.38579	0.000174639	0.000204417	0	0.25	-0.146231	-0.134694	0.993032	-3.8088	3.04841	0.367089	0.939394	0.253165	0.436364	0.956226	2.76583	Cutaneous Leishmaniasis	Healthy	Skin	Monocytes	leishmania_Monocytes_vs_normal_skin_Monocytes
GTF2H1	0.79952	0.20048	1.3833	8.42778e-05	8.04009e-05	0	0.25	0.181349	0.162864	1.06131	-3.79691	4.53269	0.240506	0.29697	0.202532	0.212121	0.798006	0.803859	Cutaneous Leishmaniasis	Healthy	Skin	Monocytes	leishmania_Monocytes_vs_normal_skin_Monocytes
UBE2D2	0.79952	0.20048	1.3833	0.000337677	0.000280656	0	0.25	0.415492	0.383104	0.978708	-3.49848	3.94938	0.873418	0.975757	0.556962	0.490909	3.87013	2.6263	Cutaneous Leishmaniasis	Healthy	Skin	Monocytes	leishmania_Monocytes_vs_normal_skin_Monocytes
USP12	0.79932	0.20068	1.38205	0.000256087	0.000320799	0	0.25	-0.380675	-0.232749	1.18227	-5.13908	2.97229	0.468355	1.07273	0.278481	0.466667	1.93301	2.87987	Cutaneous Leishmaniasis	Healthy	Skin	Monocytes	leishmania_Monocytes_vs_normal_skin_Monocytes
CAPZA1	0.79892	0.20108	1.37956	0.000490931	0.000371174	0	0.25	0.508652	0.495831	0.909682	-2.83064	3.92669	1.3038	1.24848	0.56962	0.630303	4.90601	3.71575	Cutaneous Leishmaniasis	Healthy	Skin	Monocytes	leishmania_Monocytes_vs_normal_skin_Monocytes
YWHAQ	0.79892	0.20108	1.37956	0.000181066	0.000241671	0	0.25	-0.339126	-0.318996	0.921412	-4.2916	2.34849	0.443038	0.818181	0.303797	0.466667	1.98037	2.19397	Cutaneous Leishmaniasis	Healthy	Skin	Monocytes	leishmania_Monocytes_vs_normal_skin_Monocytes
RHOA	0.798519	0.201481	1.37707	0.000720836	0.000584768	0	0.25	0.321902	0.242497	1.023	-2.67462	4.68368	1.94937	2.12727	0.708861	0.757576	7.85979	6.09782	Cutaneous Leishmaniasis	Healthy	Skin	Monocytes	leishmania_Monocytes_vs_normal_skin_Monocytes
HNRNPK	0.798519	0.201481	1.37707	0.000362491	0.000430609	0	0.25	-0.233719	-0.27482	0.880016	-2.98414	2.96851	1.07595	1.49697	0.506329	0.70303	3.1069	3.97965	Cutaneous Leishmaniasis	Healthy	Skin	Monocytes	leishmania_Monocytes_vs_normal_skin_Monocytes
ARPC2	0.798119	0.201881	1.37458	0.00106811	0.000909584	0	0.25	0.205047	0.164212	0.947244	-2.80592	3.23935	2.46835	2.83636	0.746835	0.836364	8.94832	8.70779	Cutaneous Leishmaniasis	Healthy	Skin	Monocytes	leishmania_Monocytes_vs_normal_skin_Monocytes
THRAP3	0.797319	0.202681	1.36962	0.000243134	0.000264203	0	0.25	0.00229963	-0.0728169	0.914275	-2.8026	2.89603	0.620253	0.654545	0.392405	0.412121	2.74445	2.04652	Cutaneous Leishmaniasis	Healthy	Skin	Monocytes	leishmania_Monocytes_vs_normal_skin_Monocytes
MT-ND4L	0.797319	0.202681	1.36962	0.00100148	0.0014698	0	0.25	-0.537524	-0.500912	0.848145	-3.61457	2.86972	2.58228	3.06666	0.683544	0.806061	8.73211	11.8039	Cutaneous Leishmaniasis	Healthy	Skin	Monocytes	leishmania_Monocytes_vs_normal_skin_Monocytes
ABI1	0.797119	0.202881	1.36838	0.000337996	0.000492475	0	0.25	-0.437004	-0.38929	0.970918	-3.98377	3.38509	0.987342	1.73939	0.56962	0.606061	2.93409	4.49197	Cutaneous Leishmaniasis	Healthy	Skin	Monocytes	leishmania_Monocytes_vs_normal_skin_Monocytes
TAPBP	0.796719	0.203281	1.36591	0.000303687	0.000234389	0	0.25	0.462651	0.412706	0.913893	-2.6279	4.12684	0.835443	0.660606	0.506329	0.4	2.66027	2.01711	Cutaneous Leishmaniasis	Healthy	Skin	Monocytes	leishmania_Monocytes_vs_normal_skin_Monocytes
GNB1	0.796519	0.203481	1.36468	0.00039814	0.000553757	0	0.25	-0.403801	-0.385317	0.897782	-3.6857	2.3208	1.32911	1.81818	0.582278	0.642424	3.55159	5.12107	Cutaneous Leishmaniasis	Healthy	Skin	Monocytes	leishmania_Monocytes_vs_normal_skin_Monocytes
DDX17	0.796319	0.203681	1.36344	0.000553668	0.000484195	0	0.25	0.18912	0.193417	0.922072	-2.99472	3.99816	1.25317	1.78182	0.582278	0.69697	3.85621	5.73256	Cutaneous Leishmaniasis	Healthy	Skin	Monocytes	leishmania_Monocytes_vs_normal_skin_Monocytes
MORC3	0.795718	0.204282	1.35975	0.000202888	0.000206922	0	0.25	0.190809	0.171389	0.946544	-2.87193	3.48294	0.56962	0.757575	0.392405	0.430303	1.92131	1.95273	Cutaneous Leishmaniasis	Healthy	Skin	Monocytes	leishmania_Monocytes_vs_normal_skin_Monocytes
FMNL1	0.795518	0.204482	1.35851	0.0003473	0.00037414	0	0.25	-0.0210045	-0.0385652	1.0342	-3.66395	3.80428	0.696203	0.921212	0.405063	0.472727	2.17128	2.92535	Cutaneous Leishmaniasis	Healthy	Skin	Monocytes	leishmania_Monocytes_vs_normal_skin_Monocytes
VASP	0.795118	0.204882	1.35606	0.000377309	0.000348987	0	0.25	0.180245	0.205232	1.01201	-3.65485	4.08659	1.07595	0.927272	0.493671	0.539394	3.48201	3.35747	Cutaneous Leishmaniasis	Healthy	Skin	Monocytes	leishmania_Monocytes_vs_normal_skin_Monocytes
AKR1A1	0.795118	0.204882	1.35606	0.000191156	0.000165951	0	0.25	0.221959	0.099782	0.959583	-2.40714	4.79295	0.405063	0.557575	0.291139	0.339394	2.1342	1.4058	Cutaneous Leishmaniasis	Healthy	Skin	Monocytes	leishmania_Monocytes_vs_normal_skin_Monocytes
SUZ12	0.794718	0.205282	1.3536	0.000140365	0.000156075	0	0.25	-0.0852551	-0.111276	0.953072	-3.31439	3.50734	0.291139	0.430303	0.227848	0.30303	0.752199	1.29771	Cutaneous Leishmaniasis	Healthy	Skin	Monocytes	leishmania_Monocytes_vs_normal_skin_Monocytes
BRK1	0.794518	0.205482	1.35238	0.000146322	0.000189767	0	0.25	-0.232661	-0.27036	1.02303	-3.62022	3.27108	0.443038	0.642424	0.341772	0.418182	1.94105	1.86352	Cutaneous Leishmaniasis	Healthy	Skin	Monocytes	leishmania_Monocytes_vs_normal_skin_Monocytes
WDR1	0.794318	0.205682	1.35115	0.00014234	0.000159051	0	0.25	-0.0424954	-0.0536799	1.04582	-4.26746	3.8576	0.341772	0.50303	0.265823	0.357576	1.12679	1.3576	Cutaneous Leishmaniasis	Healthy	Skin	Monocytes	leishmania_Monocytes_vs_normal_skin_Monocytes
RAD21	0.793918	0.206082	1.3487	0.000168463	0.000143004	0	0.25	0.395716	0.331516	0.922662	-2.31301	3.41623	0.493671	0.412121	0.303797	0.272727	1.57261	1.13771	Cutaneous Leishmaniasis	Healthy	Skin	Monocytes	leishmania_Monocytes_vs_normal_skin_Monocytes
HNRNPUL1	0.793317	0.206683	1.34504	0.000144896	0.000115916	0	0.25	0.417868	0.374573	0.865858	-2.36306	3.45519	0.341772	0.4	0.265823	0.272727	1.03744	1.38119	Cutaneous Leishmaniasis	Healthy	Skin	Monocytes	leishmania_Monocytes_vs_normal_skin_Monocytes
SFPQ	0.791917	0.208083	1.33652	0.000334598	0.000458747	0	0.25	-0.379059	-0.40189	0.831101	-3.27202	2.54637	0.936709	1.21212	0.531646	0.539394	2.86929	3.53174	Cutaneous Leishmaniasis	Healthy	Skin	Monocytes	leishmania_Monocytes_vs_normal_skin_Monocytes
ANXA11	0.791317	0.208683	1.33288	0.000288477	0.000259571	0	0.25	0.168472	0.176481	0.963208	-2.89484	3.25203	0.822785	0.860606	0.417722	0.49697	3.41968	2.29827	Cutaneous Leishmaniasis	Healthy	Skin	Monocytes	leishmania_Monocytes_vs_normal_skin_Monocytes
PTBP3	0.790516	0.209484	1.32804	0.000380773	0.000275122	0	0.25	0.549686	0.533836	0.762967	-2.2279	3.20319	1.43038	0.957575	0.582278	0.50303	4.12277	2.65483	Cutaneous Leishmaniasis	Healthy	Skin	Monocytes	leishmania_Monocytes_vs_normal_skin_Monocytes
DENND4C	0.790116	0.209884	1.32563	0.000173517	0.000219171	0	0.25	-0.23613	-0.205873	0.891134	-3.91412	2.23275	0.556962	0.836363	0.329114	0.442424	1.44582	2.73952	Cutaneous Leishmaniasis	Healthy	Skin	Monocytes	leishmania_Monocytes_vs_normal_skin_Monocytes
CHP1	0.789716	0.210284	1.32321	0.000146954	0.000174226	0	0.25	-0.237552	-0.187359	1.04375	-3.78633	2.93365	0.341772	0.563636	0.278481	0.345455	0.951439	1.57621	Cutaneous Leishmaniasis	Healthy	Skin	Monocytes	leishmania_Monocytes_vs_normal_skin_Monocytes
CCT4	0.788315	0.211685	1.3148	0.000105893	0.000122682	0	0.25	-0.0980442	-0.156857	0.976724	-3.33445	3.21977	0.253165	0.40606	0.21519	0.29697	0.624255	0.95933	Cutaneous Leishmaniasis	Healthy	Skin	Monocytes	leishmania_Monocytes_vs_normal_skin_Monocytes
BAZ2A	0.788115	0.211885	1.3136	0.000114901	0.000101372	0	0.25	0.267531	0.236038	0.962087	-2.75407	3.8884	0.278481	0.375757	0.227848	0.284848	1.06394	1.04645	Cutaneous Leishmaniasis	Healthy	Skin	Monocytes	leishmania_Monocytes_vs_normal_skin_Monocytes
DHX15	0.788115	0.211885	1.3136	0.000161885	0.000140493	0	0.25	0.271606	0.222129	0.955148	-2.63619	3.42811	0.518987	0.490909	0.329114	0.351515	1.76989	1.22752	Cutaneous Leishmaniasis	Healthy	Skin	Monocytes	leishmania_Monocytes_vs_normal_skin_Monocytes
SRRM2	0.787915	0.212085	1.3124	0.000378497	0.000317125	0	0.25	0.317141	0.250522	1.00288	-3.02913	3.76625	0.873418	0.872727	0.518987	0.521212	3.44494	2.9337	Cutaneous Leishmaniasis	Healthy	Skin	Monocytes	leishmania_Monocytes_vs_normal_skin_Monocytes
CAST	0.787315	0.212685	1.30882	0.000686091	0.000670674	0	0.25	0.0357508	0.00991297	1.01516	-2.90404	3.76482	2.29114	2.48485	0.670886	0.733333	7.72185	6.21992	Cutaneous Leishmaniasis	Healthy	Skin	Monocytes	leishmania_Monocytes_vs_normal_skin_Monocytes
RBM39	0.787315	0.212685	1.30882	0.000551871	0.000845865	0	0.25	-0.545288	-0.564351	0.629948	-2.70978	1.91585	1.48101	2.62424	0.594937	0.775758	5.35584	6.92185	Cutaneous Leishmaniasis	Healthy	Skin	Monocytes	leishmania_Monocytes_vs_normal_skin_Monocytes
IQGAP1	0.786315	0.213685	1.30285	0.000898593	0.000872884	0	0.25	-0.0941928	-0.0380526	0.945294	-3.12465	2.76325	2.79747	2.67879	0.696203	0.8	8.65311	7.79899	Cutaneous Leishmaniasis	Healthy	Skin	Monocytes	leishmania_Monocytes_vs_normal_skin_Monocytes
CDC42	0.786315	0.213685	1.30285	0.00064332	0.000779745	0	0.25	-0.216862	-0.290579	0.881822	-3.21004	4.28967	1.92405	2.70303	0.746835	0.824242	7.95661	7.54097	Cutaneous Leishmaniasis	Healthy	Skin	Monocytes	leishmania_Monocytes_vs_normal_skin_Monocytes
HLA-E	0.786315	0.213685	1.30285	0.000563445	0.000474992	0	0.25	0.303523	0.28897	0.933195	-3.39723	3.55518	2.29114	1.41818	0.658228	0.666667	8.10918	4.45369	Cutaneous Leishmaniasis	Healthy	Skin	Monocytes	leishmania_Monocytes_vs_normal_skin_Monocytes
DNAJA1	0.786114	0.213886	1.30166	0.000571298	0.000652732	0	0.25	-0.164779	-0.234615	0.89794	-2.63378	3.19938	1.35443	1.75151	0.64557	0.648485	4.60189	4.97138	Cutaneous Leishmaniasis	Healthy	Skin	Monocytes	leishmania_Monocytes_vs_normal_skin_Monocytes
ARRB2	0.785914	0.214086	1.30047	0.000248545	0.000243341	0	0.25	0.0530693	0.0449681	1.08767	-3.65886	3.77076	0.708861	0.721212	0.43038	0.448485	1.93463	2.08271	Cutaneous Leishmaniasis	Healthy	Skin	Monocytes	leishmania_Monocytes_vs_normal_skin_Monocytes
CSDE1	0.785114	0.214886	1.29572	0.000305106	0.000270808	0	0.25	0.365662	0.304514	0.940871	-2.75529	4.00557	0.886076	0.969696	0.544304	0.527273	2.74891	2.86835	Cutaneous Leishmaniasis	Healthy	Skin	Monocytes	leishmania_Monocytes_vs_normal_skin_Monocytes
LARP4	0.784314	0.215686	1.29098	0.000108784	0.00012774	0	0.25	0.0141699	-0.0234413	1.03688	-3.52178	3.30956	0.240506	0.527273	0.189873	0.30303	0.578569	1.54485	Cutaneous Leishmaniasis	Healthy	Skin	Monocytes	leishmania_Monocytes_vs_normal_skin_Monocytes
YTHDC1	0.783914	0.216086	1.28862	0.000174502	0.000195436	0	0.25	-0.114473	-0.0783172	0.990797	-3.80287	3.20313	0.367089	0.636363	0.278481	0.412121	1.00929	1.93873	Cutaneous Leishmaniasis	Healthy	Skin	Monocytes	leishmania_Monocytes_vs_normal_skin_Monocytes
PPP1CB	0.783914	0.216086	1.28862	0.000440607	0.000358179	0	0.25	0.316943	0.328191	0.802488	-2.28696	2.95303	1.01266	1.13333	0.506329	0.545455	3.5562	3.38519	Cutaneous Leishmaniasis	Healthy	Skin	Monocytes	leishmania_Monocytes_vs_normal_skin_Monocytes
PNISR	0.783713	0.216287	1.28744	0.000241474	0.000251456	0	0.25	0.00334977	-0.0323896	0.927613	-2.62195	3.43617	0.405063	0.672727	0.316456	0.418182	1.3179	2.1023	Cutaneous Leishmaniasis	Healthy	Skin	Monocytes	leishmania_Monocytes_vs_normal_skin_Monocytes
VPS26A	0.783713	0.216287	1.28744	0.000179574	0.000145899	0	0.25	0.349804	0.330837	0.884581	-2.45747	3.65869	0.392405	0.557576	0.278481	0.345455	1.07666	1.50294	Cutaneous Leishmaniasis	Healthy	Skin	Monocytes	leishmania_Monocytes_vs_normal_skin_Monocytes
IL10RA	0.783513	0.216487	1.28626	0.000277812	0.000283416	0	0.25	0.153605	0.0492396	0.993891	-2.48237	4.20229	0.78481	1.00606	0.468354	0.533333	2.26252	2.74911	Cutaneous Leishmaniasis	Healthy	Skin	Monocytes	leishmania_Monocytes_vs_normal_skin_Monocytes
CCNI	0.781913	0.218087	1.27685	0.000481699	0.000568598	0	0.25	-0.239002	-0.210962	0.991549	-4.16764	3.75663	1.32911	1.99394	0.64557	0.739394	5.19345	5.96423	Cutaneous Leishmaniasis	Healthy	Skin	Monocytes	leishmania_Monocytes_vs_normal_skin_Monocytes
SNAP23	0.781513	0.218487	1.2745	0.000238649	0.000233522	0	0.25	0.0524034	0.0622883	0.906467	-2.68293	3.18799	0.556962	0.842424	0.35443	0.509091	1.73903	2.68308	Cutaneous Leishmaniasis	Healthy	Skin	Monocytes	leishmania_Monocytes_vs_normal_skin_Monocytes
RNF114	0.780912	0.219088	1.27099	0.000109352	0.000151195	0	0.25	-0.346441	-0.351131	0.849711	-3.37374	2.65479	0.291139	0.575757	0.278481	0.381818	0.97147	1.46599	Cutaneous Leishmaniasis	Healthy	Skin	Monocytes	leishmania_Monocytes_vs_normal_skin_Monocytes
YWHAZ	0.780312	0.219688	1.26749	0.000774564	0.000877677	0	0.25	-0.111139	-0.115335	0.914717	-2.71617	2.98794	2.22785	2.74545	0.797468	0.806061	9.53402	8.22363	Cutaneous Leishmaniasis	Healthy	Skin	Monocytes	leishmania_Monocytes_vs_normal_skin_Monocytes
PPP2CB	0.780312	0.219688	1.26749	0.000108088	0.000120438	0	0.25	-0.135332	-0.142524	0.925525	-2.83666	3.07071	0.265823	0.472727	0.227848	0.363636	1.41217	1.14065	Cutaneous Leishmaniasis	Healthy	Skin	Monocytes	leishmania_Monocytes_vs_normal_skin_Monocytes
GNAI2	0.778311	0.221689	1.25585	0.000604981	0.000647933	0	0.25	0.0496063	-0.0523014	0.965902	-2.67521	2.9934	1.75949	2.07273	0.64557	0.721212	5.40518	5.96741	Cutaneous Leishmaniasis	Healthy	Skin	Monocytes	leishmania_Monocytes_vs_normal_skin_Monocytes
SRSF11	0.777111	0.222889	1.24891	0.000331275	0.000256296	0	0.25	0.537553	0.406613	0.944772	-1.96806	5.21069	0.797469	0.909091	0.493671	0.478788	3.03309	2.30502	Cutaneous Leishmaniasis	Healthy	Skin	Monocytes	leishmania_Monocytes_vs_normal_skin_Monocytes
SARAF	0.776911	0.223089	1.24775	0.00033087	0.000408249	0	0.25	-0.229175	-0.253036	0.822524	-3.08171	2.79274	0.734177	1.32121	0.443038	0.618182	2.58211	3.80866	Cutaneous Leishmaniasis	Healthy	Skin	Monocytes	leishmania_Monocytes_vs_normal_skin_Monocytes
BRD4	0.776711	0.223289	1.2466	0.000242022	0.000267435	0	0.25	-0.160776	-0.205497	0.844043	-2.88307	2.86405	0.658228	0.860606	0.379747	0.49697	2.54924	2.34406	Cutaneous Leishmaniasis	Healthy	Skin	Monocytes	leishmania_Monocytes_vs_normal_skin_Monocytes
NCL	0.776311	0.223689	1.24429	0.000355629	0.000361399	0	0.25	-0.0248078	-0.0969109	0.914795	-3.3397	3.60791	1.06329	1.10909	0.493671	0.569697	4.03594	3.39836	Cutaneous Leishmaniasis	Healthy	Skin	Monocytes	leishmania_Monocytes_vs_normal_skin_Monocytes
SERBP1	0.776311	0.223689	1.24429	0.000308198	0.000219653	0	0.25	0.544577	0.475461	0.840993	-2.53771	3.59498	0.797469	0.745454	0.443038	0.490909	3.17823	2.40493	Cutaneous Leishmaniasis	Healthy	Skin	Monocytes	leishmania_Monocytes_vs_normal_skin_Monocytes
MORF4L1	0.77431	0.22569	1.23281	0.000403289	0.000417249	0	0.25	0.0734134	0.0410042	0.849809	-2.64109	3.04096	1.34177	1.4	0.658228	0.6	6.12458	3.52959	Cutaneous Leishmaniasis	Healthy	Skin	Monocytes	leishmania_Monocytes_vs_normal_skin_Monocytes
TOP1	0.773109	0.226891	1.22595	0.00041381	0.000367037	0	0.25	0.304109	0.261786	0.877095	-2.46652	4.05756	1.20253	1.44242	0.620253	0.49697	5.10159	3.96201	Cutaneous Leishmaniasis	Healthy	Skin	Monocytes	leishmania_Monocytes_vs_normal_skin_Monocytes
MBP	0.772109	0.227891	1.22026	0.000635233	0.00064207	0	0.25	0.03637	0.041513	0.962731	-3.32576	3.081	2	2.29697	0.670886	0.739394	7.31814	6.87686	Cutaneous Leishmaniasis	Healthy	Skin	Monocytes	leishmania_Monocytes_vs_normal_skin_Monocytes
FXR1	0.771709	0.228291	1.21798	0.000186614	0.000198855	0	0.25	0.0351445	-0.02001	0.862491	-2.49867	3.15136	0.531646	0.733333	0.316456	0.424242	1.79564	1.86227	Cutaneous Leishmaniasis	Healthy	Skin	Monocytes	leishmania_Monocytes_vs_normal_skin_Monocytes
PRPF40A	0.771509	0.228491	1.21685	0.000252033	0.000189069	0	0.25	0.492849	0.468517	0.765926	-2.16996	3.31529	0.873418	0.666666	0.506329	0.412121	2.72604	1.779	Cutaneous Leishmaniasis	Healthy	Skin	Monocytes	leishmania_Monocytes_vs_normal_skin_Monocytes
DHX36	0.769108	0.230892	1.20328	0.000182873	0.000150126	0	0.25	0.335298	0.27036	0.866537	-2.43899	4.91503	0.544304	0.49697	0.341772	0.345455	1.82665	1.4534	Cutaneous Leishmaniasis	Healthy	Skin	Monocytes	leishmania_Monocytes_vs_normal_skin_Monocytes
IFI16	0.766106	0.233894	1.18645	0.000509901	0.000383031	0	0.25	0.492287	0.406716	0.886088	-1.85161	3.59389	1.49367	1.15758	0.544304	0.563636	4.2328	3.50431	Cutaneous Leishmaniasis	Healthy	Skin	Monocytes	leishmania_Monocytes_vs_normal_skin_Monocytes
EEF2	0.764106	0.235894	1.17532	0.000550109	0.000601567	0	0.25	-0.0277256	-0.131825	0.944527	-3.22691	3.33145	1.39241	2.18182	0.620253	0.739394	5.34215	6.65682	Cutaneous Leishmaniasis	Healthy	Skin	Monocytes	leishmania_Monocytes_vs_normal_skin_Monocytes
FNBP4	0.759904	0.240096	1.15215	0.000182822	0.000165175	0	0.25	0.282494	0.248307	0.827926	-2.38638	3.06102	0.443038	0.678787	0.316456	0.412121	1.59275	1.659	Cutaneous Leishmaniasis	Healthy	Skin	Monocytes	leishmania_Monocytes_vs_normal_skin_Monocytes
HNRNPD	0.759104	0.240896	1.14777	0.000339521	0.00029843	0	0.25	0.30049	0.22463	0.879124	-2.61754	3.82488	0.924051	1.07879	0.531646	0.533333	4.07234	3.02235	Cutaneous Leishmaniasis	Healthy	Skin	Monocytes	leishmania_Monocytes_vs_normal_skin_Monocytes
ACTR3	0.756503	0.243497	1.1336	0.000600348	0.000496468	0	0.25	0.342809	0.332299	0.749505	-2.34022	3.33808	2.05063	1.44242	0.708861	0.660606	7.92773	4.46953	Cutaneous Leishmaniasis	Healthy	Skin	Monocytes	leishmania_Monocytes_vs_normal_skin_Monocytes
PAFAH1B1	0.747499	0.252501	1.08532	0.000283728	0.000271357	0	0.25	0.221438	0.149055	0.89527	-2.86868	3.7099	0.924051	0.854545	0.531646	0.430303	3.75261	2.314	Cutaneous Leishmaniasis	Healthy	Skin	Monocytes	leishmania_Monocytes_vs_normal_skin_Monocytes
PRRC2C	0.747099	0.252901	1.0832	0.000503989	0.000406357	0	0.25	0.357413	0.34895	0.692399	-2.25918	3.12696	1.40506	1.53333	0.632911	0.690909	4.82247	4.5503	Cutaneous Leishmaniasis	Healthy	Skin	Monocytes	leishmania_Monocytes_vs_normal_skin_Monocytes
ZFAND6	0.747099	0.252901	1.0832	0.000284909	0.000304341	0	0.25	-0.0342853	-0.0111413	0.825581	-3.31187	3.0114	0.848101	1.09091	0.481013	0.515152	2.70464	2.69563	Cutaneous Leishmaniasis	Healthy	Skin	Monocytes	leishmania_Monocytes_vs_normal_skin_Monocytes
YWHAE	0.746899	0.253101	1.08214	0.000398801	0.000440848	0	0.25	-0.0917834	-0.128163	0.81473	-3.42909	3.42258	0.949367	1.75757	0.544304	0.690909	3.76509	4.70492	Cutaneous Leishmaniasis	Healthy	Skin	Monocytes	leishmania_Monocytes_vs_normal_skin_Monocytes
STAU1	0.741096	0.258904	1.05168	0.000186712	0.000163949	0	0.25	0.260816	0.237329	0.777171	-2.35836	3.57348	0.582279	0.509091	0.35443	0.351515	2.27882	1.30668	Cutaneous Leishmaniasis	Healthy	Skin	Monocytes	leishmania_Monocytes_vs_normal_skin_Monocytes
TPM3	0.734694	0.265306	1.01857	0.000931642	0.000878211	0	0.25	0.0900723	0.0756607	0.716078	-2.44549	2.82234	2.24051	2.73333	0.708861	0.818182	7.20694	8.8358	Cutaneous Leishmaniasis	Healthy	Skin	Monocytes	leishmania_Monocytes_vs_normal_skin_Monocytes
LRRFIP1	0.72569	0.27431	0.972865	0.000746463	0.000914381	0	0.25	-0.215884	-0.189845	0.716453	-3.31671	2.00159	3	3.52727	0.708861	0.787879	9.37795	9.76507	Cutaneous Leishmaniasis	Healthy	Skin	Monocytes	leishmania_Monocytes_vs_normal_skin_Monocytes
HIPK1	0.722889	0.277111	0.958838	0.000193097	0.000215558	0	0.25	-0.0977157	-0.154374	0.718885	-2.93582	3.28829	0.443038	0.733333	0.329114	0.430303	1.06991	2.15007	Cutaneous Leishmaniasis	Healthy	Skin	Monocytes	leishmania_Monocytes_vs_normal_skin_Monocytes
ZNF207	0.702881	0.297119	0.861056	0.000256611	0.000239917	0	0.25	0.166874	0.142982	0.647659	-1.72498	2.56144	0.658228	0.860606	0.455696	0.533333	2.16663	2.34607	Cutaneous Leishmaniasis	Healthy	Skin	Monocytes	leishmania_Monocytes_vs_normal_skin_Monocytes
MIF	0.994598	0.00540216	5.21554	0.00073405	8.70114e-05	0	0.25	4.04582	4.03459	2.0103	-1.95452	9.09309	0.769231	0.15	0.576923	0.1375	14.9152	0.447423	Cutaneous Leishmaniasis	Healthy	Skin	Macrophages	leishmania_Macrophages_vs_normal_skin_Macrophages
PTGDS	0.993998	0.0060024	5.10957	0.000767407	0.000116891	0	0.25	3.27292	3.15309	1.56276	-1.40231	6.96999	1.69231	0.05	0.230769	0.05	25.6466	0.211583	Cutaneous Leishmaniasis	Healthy	Skin	Macrophages	leishmania_Macrophages_vs_normal_skin_Macrophages
FABP5	0.993798	0.00620248	5.07658	0.000449019	5.4257e-05	0	0.25	4.81967	4.91587	2.74355	-3.47172	10.3072	0.461538	0.025	0.153846	0.025	6.46053	0.141099	Cutaneous Leishmaniasis	Healthy	Skin	Macrophages	leishmania_Macrophages_vs_normal_skin_Macrophages
RILP	0.992597	0.00740296	4.89844	0.000359066	5.96762e-05	0	0.25	3.89723	3.86363	2.37892	-3.17252	9.13428	0.269231	0.1375	0.192308	0.125	5.42725	0.476301	Cutaneous Leishmaniasis	Healthy	Skin	Macrophages	leishmania_Macrophages_vs_normal_skin_Macrophages
NCF1	0.992397	0.00760304	4.87157	0.000454741	6.45307e-05	0	0.25	3.96062	3.934	2.14251	-2.22219	8.47567	0.730769	0.0375	0.384615	0.0375	10.3919	0.287334	Cutaneous Leishmaniasis	Healthy	Skin	Macrophages	leishmania_Macrophages_vs_normal_skin_Macrophages
CARD16	0.991997	0.0080032	4.81988	0.000561244	8.71264e-05	0	0.25	3.63991	3.59174	1.98603	-2.68376	8.04088	0.384615	0.325	0.307692	0.225	6.29263	1.21735	Cutaneous Leishmaniasis	Healthy	Skin	Macrophages	leishmania_Macrophages_vs_normal_skin_Macrophages
EEF1G	0.991797	0.00820328	4.79498	0.000725595	0.000105878	0	0.25	3.42471	3.39083	1.66993	-2.05401	7.30866	1.19231	0.075	0.653846	0.0625	20.3116	0.326988	Cutaneous Leishmaniasis	Healthy	Skin	Macrophages	leishmania_Macrophages_vs_normal_skin_Macrophages
PSMB10	0.991196	0.00880352	4.72376	0.000536377	8.48718e-05	0	0.25	3.59178	3.67871	1.92347	-2.48176	8.20785	0.692308	0.15	0.461538	0.1125	11.0085	0.406882	Cutaneous Leishmaniasis	Healthy	Skin	Macrophages	leishmania_Macrophages_vs_normal_skin_Macrophages
PSMB9	0.991196	0.00880352	4.72376	0.000496052	8.09529e-05	0	0.25	3.65893	3.68883	2.0918	-2.74677	8.09898	0.730769	0.075	0.384615	0.075	9.64666	0.263236	Cutaneous Leishmaniasis	Healthy	Skin	Macrophages	leishmania_Macrophages_vs_normal_skin_Macrophages
GSTO1	0.990596	0.00940376	4.6572	0.000646767	0.000116312	0	0.25	3.04676	2.94682	1.57771	-1.56131	6.79962	0.846154	0.35	0.461538	0.25	13.7965	1.34405	Cutaneous Leishmaniasis	Healthy	Skin	Macrophages	leishmania_Macrophages_vs_normal_skin_Macrophages
TALDO1	0.990396	0.00960384	4.63594	0.000472672	9.27663e-05	0	0.25	2.88258	2.78713	1.51896	-1.9214	6.4843	0.653846	0.325	0.384615	0.25	10.5979	0.945408	Cutaneous Leishmaniasis	Healthy	Skin	Macrophages	leishmania_Macrophages_vs_normal_skin_Macrophages
IFI30	0.990396	0.00960384	4.63594	0.000770036	0.000106852	0	0.25	3.93284	4.04746	2.08561	-2.67019	8.64757	1.61538	0.0375	0.692308	0.0375	28.2849	0.0638178	Cutaneous Leishmaniasis	Healthy	Skin	Macrophages	leishmania_Macrophages_vs_normal_skin_Macrophages
STAT1	0.990196	0.00980392	4.61512	0.000645053	9.28883e-05	0	0.25	3.78108	3.79051	2.07199	-2.51729	8.87549	1.38462	0.1125	0.538462	0.0875	18.0515	0.42148	Cutaneous Leishmaniasis	Healthy	Skin	Macrophages	leishmania_Macrophages_vs_normal_skin_Macrophages
ATP6V0C	0.990196	0.00980392	4.61512	0.000441883	7.08508e-05	0	0.25	3.9266	3.80917	2.39793	-3.04547	9.27731	0.692308	0.0125	0.5	0.0125	11.6006	0.0178495	Cutaneous Leishmaniasis	Healthy	Skin	Macrophages	leishmania_Macrophages_vs_normal_skin_Macrophages
TYMP	0.990196	0.00980392	4.61512	0.000838625	0.000126733	0	0.25	3.67492	3.68383	1.96281	-1.97324	7.85027	1.61538	0.3875	0.5	0.275	19.5296	1.58846	Cutaneous Leishmaniasis	Healthy	Skin	Macrophages	leishmania_Macrophages_vs_normal_skin_Macrophages
S100A9	0.990196	0.00980392	4.61512	0.000957537	0.000155819	0	0.25	3.25454	3.21295	1.58858	-1.48783	7.16842	2.80769	0.05	0.615385	0.05	44.3291	0.249063	Cutaneous Leishmaniasis	Healthy	Skin	Macrophages	leishmania_Macrophages_vs_normal_skin_Macrophages
LACTB	0.989996	0.010004	4.59471	0.000303566	7.76726e-05	0	0.25	2.46543	2.34448	1.38887	-1.64542	5.56466	0.269231	0.2375	0.153846	0.2	3.41444	0.758183	Cutaneous Leishmaniasis	Healthy	Skin	Macrophages	leishmania_Macrophages_vs_normal_skin_Macrophages
CALHM6	0.989996	0.010004	4.59471	0.000596339	8.23415e-05	0	0.25	3.90383	3.95055	2.08075	-2.77852	8.17504	0.769231	0.15	0.461538	0.1125	13.2052	0.526325	Cutaneous Leishmaniasis	Healthy	Skin	Macrophages	leishmania_Macrophages_vs_normal_skin_Macrophages
RPL36A	0.989796	0.0102041	4.57471	0.00054642	0.000115508	0	0.25	3.00118	2.87637	1.76108	-2.17067	6.81102	1.19231	0.2375	0.576923	0.15	19.3997	1.47767	Cutaneous Leishmaniasis	Healthy	Skin	Macrophages	leishmania_Macrophages_vs_normal_skin_Macrophages
VAMP5	0.989596	0.0104042	4.55509	0.000599849	9.43875e-05	0	0.25	3.50853	3.58777	1.80715	-2.55938	7.42018	1	0.1375	0.5	0.1	16.3192	0.376651	Cutaneous Leishmaniasis	Healthy	Skin	Macrophages	leishmania_Macrophages_vs_normal_skin_Macrophages
NUB1	0.989396	0.0106042	4.53584	0.000340505	7.1013e-05	0	0.25	2.98474	2.84505	1.70713	-1.93964	6.81885	0.384615	0.175	0.346154	0.1375	6.36169	0.489547	Cutaneous Leishmaniasis	Healthy	Skin	Macrophages	leishmania_Macrophages_vs_normal_skin_Macrophages
RPL9	0.989196	0.0108043	4.51695	0.00111244	0.000159036	0	0.25	3.27555	3.35063	1.55339	-2.51254	7.1644	1.92308	0.575	0.884615	0.3	36.6443	2.60192	Cutaneous Leishmaniasis	Healthy	Skin	Macrophages	leishmania_Macrophages_vs_normal_skin_Macrophages
PARK7	0.989196	0.0108043	4.51695	0.00045502	0.000103113	0	0.25	2.87076	2.78714	1.71154	-1.48496	7.04504	0.5	0.275	0.346154	0.225	8.73155	0.849702	Cutaneous Leishmaniasis	Healthy	Skin	Macrophages	leishmania_Macrophages_vs_normal_skin_Macrophages
LAP3	0.988796	0.0112045	4.48017	0.000848235	0.0001097	0	0.25	4.17599	4.21097	2.31355	-3.48923	9.42877	1.07692	0.3625	0.576923	0.2625	15.484	1.16418	Cutaneous Leishmaniasis	Healthy	Skin	Macrophages	leishmania_Macrophages_vs_normal_skin_Macrophages
NOP10	0.988595	0.0114046	4.46227	0.000457872	0.000118638	0	0.25	2.48235	2.3772	1.38935	-1.00431	5.59899	0.538462	0.225	0.384615	0.2125	9.91442	0.613287	Cutaneous Leishmaniasis	Healthy	Skin	Macrophages	leishmania_Macrophages_vs_normal_skin_Macrophages
CFL1	0.988595	0.0114046	4.46227	0.000722	0.000127959	0	0.25	3.11888	3.07359	1.61197	-1.41949	7.19617	1.26923	0.3625	0.730769	0.0875	20.4477	1.17057	Cutaneous Leishmaniasis	Healthy	Skin	Macrophages	leishmania_Macrophages_vs_normal_skin_Macrophages
BAX	0.988395	0.0116046	4.44468	0.000342202	7.96714e-05	0	0.25	2.71114	2.67725	1.54032	-1.74605	6.37352	0.307692	0.25	0.269231	0.2125	4.05058	0.986392	Cutaneous Leishmaniasis	Healthy	Skin	Macrophages	leishmania_Macrophages_vs_normal_skin_Macrophages
GABARAP	0.988195	0.0118047	4.42738	0.000752269	0.00017564	0	0.25	2.46787	2.37843	1.28129	-1.18196	5.9401	1.03846	0.35	0.576923	0.275	18.7794	1.41294	Cutaneous Leishmaniasis	Healthy	Skin	Macrophages	leishmania_Macrophages_vs_normal_skin_Macrophages
PSMB6	0.987995	0.0120048	4.41037	0.000471997	9.78483e-05	0	0.25	3.09669	3.02454	1.80188	-2.05664	7.07701	0.5	0.25	0.346154	0.225	7.39996	0.656368	Cutaneous Leishmaniasis	Healthy	Skin	Macrophages	leishmania_Macrophages_vs_normal_skin_Macrophages
S100A8	0.987995	0.0120048	4.41037	0.000534491	9.48807e-05	0	0.25	3.1406	3.05073	1.67438	-1.88898	7.05617	0.769231	0.0125	0.307692	0.0125	13.0822	0.0397962	Cutaneous Leishmaniasis	Healthy	Skin	Macrophages	leishmania_Macrophages_vs_normal_skin_Macrophages
ANP32A	0.987595	0.012405	4.37718	0.000438244	0.000101793	0	0.25	2.63245	2.56664	1.45566	-1.45924	5.94618	0.269231	0.3125	0.192308	0.2625	5.39479	1.12387	Cutaneous Leishmaniasis	Healthy	Skin	Macrophages	leishmania_Macrophages_vs_normal_skin_Macrophages
HLA-DQA2	0.987195	0.0128051	4.34502	0.000378138	6.52033e-05	0	0.25	3.70723	3.63958	2.1987	-2.92923	8.61361	0.461538	0.05	0.423077	0.05	9.45237	0.362347	Cutaneous Leishmaniasis	Healthy	Skin	Macrophages	leishmania_Macrophages_vs_normal_skin_Macrophages
PSMB8	0.987195	0.0128051	4.34502	0.000373993	7.88441e-05	0	0.25	3.14821	3.08565	1.87765	-1.81846	7.34396	0.269231	0.175	0.230769	0.15	5.06126	0.444852	Cutaneous Leishmaniasis	Healthy	Skin	Macrophages	leishmania_Macrophages_vs_normal_skin_Macrophages
COX6A1	0.987195	0.0128051	4.34502	0.000516547	0.000145139	0	0.25	2.32164	2.21216	1.40893	-1.66941	5.65477	0.346154	0.675	0.192308	0.3875	4.42578	2.22054	Cutaneous Leishmaniasis	Healthy	Skin	Macrophages	leishmania_Macrophages_vs_normal_skin_Macrophages
GBP5	0.986995	0.0130052	4.32931	0.000393594	8.09385e-05	0	0.25	3.18674	3.13627	1.88442	-2.28428	7.66492	1.19231	0	0.423077	0	16.0551	0	Cutaneous Leishmaniasis	Healthy	Skin	Macrophages	leishmania_Macrophages_vs_normal_skin_Macrophages
BASP1	0.986995	0.0130052	4.32931	0.000281546	5.23005e-05	0	0.25	3.56903	3.59461	2.08969	-2.62107	8.14895	0.307692	0.1	0.269231	0.075	4.56933	0.364894	Cutaneous Leishmaniasis	Healthy	Skin	Macrophages	leishmania_Macrophages_vs_normal_skin_Macrophages
EIF4A1	0.986795	0.0132053	4.31384	0.000862775	0.000168708	0	0.25	2.61307	2.59856	1.20947	-1.68369	5.60435	1	0.625	0.461538	0.4375	13.4349	2.23177	Cutaneous Leishmaniasis	Healthy	Skin	Macrophages	leishmania_Macrophages_vs_normal_skin_Macrophages
GTF2H5	0.986795	0.0132053	4.31384	0.000338893	6.53251e-05	0	0.25	3.3676	3.32765	2.00949	-3.06645	7.84857	0.346154	0.125	0.192308	0.1	6.7146	0.463299	Cutaneous Leishmaniasis	Healthy	Skin	Macrophages	leishmania_Macrophages_vs_normal_skin_Macrophages
P4HA1	0.986595	0.0134054	4.2986	0.000326143	0.00144288	0	0.25	-1.95373	-2.06306	0.89257	-3.76229	1.10603	0	2.75	0	0.6375	0	7.80035	Cutaneous Leishmaniasis	Healthy	Skin	Macrophages	leishmania_Macrophages_vs_normal_skin_Macrophages
VMA21	0.986395	0.0136054	4.28359	0.000294284	7.35097e-05	0	0.25	2.64866	2.61048	1.55647	-1.77508	6.36725	0.230769	0.15	0.230769	0.1375	5.99106	0.332921	Cutaneous Leishmaniasis	Healthy	Skin	Macrophages	leishmania_Macrophages_vs_normal_skin_Macrophages
RPS17	0.986194	0.0138055	4.26878	0.000538211	0.000109341	0	0.25	2.9894	2.94346	1.68333	-1.67008	6.99277	0.576923	0.4375	0.346154	0.325	9.4764	1.63781	Cutaneous Leishmaniasis	Healthy	Skin	Macrophages	leishmania_Macrophages_vs_normal_skin_Macrophages
MYL12B	0.986194	0.0138055	4.26878	0.000727468	0.000208228	0	0.25	2.0319	1.9421	0.941566	-0.444632	4.64719	0.692308	0.9375	0.5	0.4875	11.7627	2.98185	Cutaneous Leishmaniasis	Healthy	Skin	Macrophages	leishmania_Macrophages_vs_normal_skin_Macrophages
CD81	0.986194	0.0138055	4.26878	0.000538261	0.000125513	0	0.25	2.64146	2.50249	1.47448	-1.52955	6.292	0.538462	0.4375	0.346154	0.35	7.22526	1.76567	Cutaneous Leishmaniasis	Healthy	Skin	Macrophages	leishmania_Macrophages_vs_normal_skin_Macrophages
FCGR3A	0.985994	0.0140056	4.25419	0.00063994	0.00013407	0	0.25	2.63755	2.58426	1.32831	-1.65503	5.76385	1.11538	0.0625	0.307692	0.0625	13.3736	0.229311	Cutaneous Leishmaniasis	Healthy	Skin	Macrophages	leishmania_Macrophages_vs_normal_skin_Macrophages
RPS26	0.985994	0.0140056	4.25419	0.000635828	0.000126534	0	0.25	2.76323	2.72755	1.40235	-1.87597	6.10919	0.923077	0.15	0.384615	0.0875	13.9373	0.653458	Cutaneous Leishmaniasis	Healthy	Skin	Macrophages	leishmania_Macrophages_vs_normal_skin_Macrophages
SNRPB	0.985994	0.0140056	4.25419	0.000410517	9.24699e-05	0	0.25	2.9774	2.8627	1.78762	-1.20375	7.23571	0.384615	0.35	0.307692	0.275	7.11047	1.06857	Cutaneous Leishmaniasis	Healthy	Skin	Macrophages	leishmania_Macrophages_vs_normal_skin_Macrophages
ATP6V1F	0.985794	0.0142057	4.2398	0.000936421	0.000191137	0	0.25	2.75532	2.65015	1.38354	-0.787786	6.51497	0.769231	0.65	0.461538	0.3875	13.2827	1.9441	Cutaneous Leishmaniasis	Healthy	Skin	Macrophages	leishmania_Macrophages_vs_normal_skin_Macrophages
NME2	0.985794	0.0142057	4.2398	0.000512624	0.000104488	0	0.25	3.05737	3.03779	1.7213	-2.16071	6.73991	1.07692	0.025	0.615385	0.025	15.9411	0.0728081	Cutaneous Leishmaniasis	Healthy	Skin	Macrophages	leishmania_Macrophages_vs_normal_skin_Macrophages
IGSF6	0.985394	0.0146058	4.21162	0.000551467	0.000125066	0	0.25	2.60486	2.53471	1.41244	-1.87957	6.04572	0.961538	0.175	0.384615	0.125	17.758	0.613347	Cutaneous Leishmaniasis	Healthy	Skin	Macrophages	leishmania_Macrophages_vs_normal_skin_Macrophages
CRIP1	0.985194	0.0148059	4.19781	0.000454448	0.000110954	0	0.25	2.58261	2.49391	1.45927	-1.44175	6.1737	0.346154	0.75	0.153846	0.2875	5.32216	2.92849	Cutaneous Leishmaniasis	Healthy	Skin	Macrophages	leishmania_Macrophages_vs_normal_skin_Macrophages
CHMP3	0.985194	0.0148059	4.19781	0.000454964	0.000143041	0	0.25	1.92611	1.81776	1.03569	-1.23185	4.5309	0.461539	0.4375	0.269231	0.325	7.61303	1.42111	Cutaneous Leishmaniasis	Healthy	Skin	Macrophages	leishmania_Macrophages_vs_normal_skin_Macrophages
SELENOH	0.985194	0.0148059	4.19781	0.000237871	5.8256e-05	0	0.25	2.82461	2.61316	1.74797	-1.78874	6.51968	0.192308	0.175	0.153846	0.125	2.7942	0.57714	Cutaneous Leishmaniasis	Healthy	Skin	Macrophages	leishmania_Macrophages_vs_normal_skin_Macrophages
NDUFB2	0.984994	0.015006	4.18418	0.000627183	0.000175463	0	0.25	2.11865	2.02225	1.10116	-0.828689	4.94867	0.615385	0.5875	0.423077	0.325	10.088	1.86556	Cutaneous Leishmaniasis	Healthy	Skin	Macrophages	leishmania_Macrophages_vs_normal_skin_Macrophages
UBE2L6	0.984794	0.0152061	4.17074	0.000345011	7.2469e-05	0	0.25	3.17533	3.19138	1.884	-2.72349	7.19684	0.461538	0.1	0.384615	0.075	7.1989	0.338522	Cutaneous Leishmaniasis	Healthy	Skin	Macrophages	leishmania_Macrophages_vs_normal_skin_Macrophages
OST4	0.984594	0.0154062	4.15746	0.00051983	0.00011832	0	0.25	2.97059	2.96166	1.81721	-1.87875	6.91936	0.576923	0.4875	0.423077	0.35	11.7675	1.51258	Cutaneous Leishmaniasis	Healthy	Skin	Macrophages	leishmania_Macrophages_vs_normal_skin_Macrophages
FDX1	0.984594	0.0154062	4.15746	0.000307755	5.49126e-05	0	0.25	3.87122	3.9882	2.36372	-3.5922	9.13496	0.307692	0.0875	0.192308	0.075	5.61108	0.375601	Cutaneous Leishmaniasis	Healthy	Skin	Macrophages	leishmania_Macrophages_vs_normal_skin_Macrophages
UQCR10	0.984394	0.0156062	4.14435	0.000656779	0.000121899	0	0.25	3.1236	3.08526	1.70571	-2.08957	7.148	0.769231	0.375	0.423077	0.2625	11.3949	1.06529	Cutaneous Leishmaniasis	Healthy	Skin	Macrophages	leishmania_Macrophages_vs_normal_skin_Macrophages
SOD1	0.984394	0.0156062	4.14435	0.000552991	0.000153591	0	0.25	2.13583	1.99815	1.1701	-1.38139	5.52011	0.576923	0.5375	0.307692	0.3625	6.95735	2.06721	Cutaneous Leishmaniasis	Healthy	Skin	Macrophages	leishmania_Macrophages_vs_normal_skin_Macrophages
ARPC1B	0.984194	0.0158063	4.13141	0.000791751	0.000120089	0	0.25	3.62915	3.71017	2.03476	-3.29738	8.79322	1.26923	0.2375	0.692308	0.2125	22.4264	1.15018	Cutaneous Leishmaniasis	Healthy	Skin	Macrophages	leishmania_Macrophages_vs_normal_skin_Macrophages
RNF7	0.983994	0.0160064	4.11863	0.000366961	0.000106361	0	0.25	2.10356	2.06941	1.18514	-2.03266	5.05831	0.269231	0.3	0.192308	0.25	5.7715	0.944549	Cutaneous Leishmaniasis	Healthy	Skin	Macrophages	leishmania_Macrophages_vs_normal_skin_Macrophages
DBI	0.983994	0.0160064	4.11863	0.000728376	0.000159408	0	0.25	2.73824	2.67559	1.45939	-1.60918	6.42301	1.11538	0.5875	0.576923	0.325	19.7752	1.67361	Cutaneous Leishmaniasis	Healthy	Skin	Macrophages	leishmania_Macrophages_vs_normal_skin_Macrophages
CTSH	0.983794	0.0162065	4.106	0.000517025	0.000119408	0	0.25	2.78161	2.71769	1.58289	-1.5071	6.17817	0.653846	0.4375	0.384615	0.3	7.24881	1.79377	Cutaneous Leishmaniasis	Healthy	Skin	Macrophages	leishmania_Macrophages_vs_normal_skin_Macrophages
CXCL9	0.983794	0.0162065	4.106	0.00108667	0.000195384	0	0.25	2.78763	2.77277	1.24387	-1.26699	6.25892	3.65385	0	0.730769	0	62.9342	0	Cutaneous Leishmaniasis	Healthy	Skin	Macrophages	leishmania_Macrophages_vs_normal_skin_Macrophages
CSTB	0.983794	0.0162065	4.106	0.000663408	0.000164914	0	0.25	2.41513	2.30405	1.28062	-1.07788	5.66361	1.65385	0.3875	0.538462	0.175	25.1526	1.47406	Cutaneous Leishmaniasis	Healthy	Skin	Macrophages	leishmania_Macrophages_vs_normal_skin_Macrophages
NEDD8	0.983794	0.0162065	4.106	0.000387109	7.73519e-05	0	0.25	3.33506	3.28438	2.00652	-2.59316	7.49621	0.461538	0.125	0.346154	0.125	8.50061	0.750327	Cutaneous Leishmaniasis	Healthy	Skin	Macrophages	leishmania_Macrophages_vs_normal_skin_Macrophages
RPL6	0.983794	0.0162065	4.106	0.000918948	0.000153004	0	0.25	3.22974	3.26914	1.66674	-2.26629	7.4429	1.96154	0.275	0.846154	0.0625	32.7959	1.36519	Cutaneous Leishmaniasis	Healthy	Skin	Macrophages	leishmania_Macrophages_vs_normal_skin_Macrophages
TUBA1B	0.983794	0.0162065	4.106	0.000771559	0.000125868	0	0.25	3.41977	3.35781	1.90278	-2.89048	7.59511	1.19231	0.325	0.538462	0.2	19.8056	1.42035	Cutaneous Leishmaniasis	Healthy	Skin	Macrophages	leishmania_Macrophages_vs_normal_skin_Macrophages
GBP1	0.983593	0.0164066	4.09353	0.000622518	0.000110531	0	0.25	3.4291	3.31909	2.00783	-2.86567	8.40672	1.53846	0.0625	0.461538	0.05	19.2725	0.125349	Cutaneous Leishmaniasis	Healthy	Skin	Macrophages	leishmania_Macrophages_vs_normal_skin_Macrophages
ATP5MF	0.983593	0.0164066	4.09353	0.000764936	0.000145778	0	0.25	2.97064	3.05414	1.54244	-2.03418	6.76825	0.769231	0.5375	0.461538	0.3375	14.5272	1.55763	Cutaneous Leishmaniasis	Healthy	Skin	Macrophages	leishmania_Macrophages_vs_normal_skin_Macrophages
YWHAH	0.983193	0.0168067	4.06903	0.000302497	5.77597e-05	0	0.25	3.72243	3.72233	2.32736	-3.15043	8.88795	0.346154	0.1375	0.269231	0.1125	5.89761	0.399812	Cutaneous Leishmaniasis	Healthy	Skin	Macrophages	leishmania_Macrophages_vs_normal_skin_Macrophages
GNG10	0.982793	0.0172069	4.04509	0.000394302	7.88534e-05	0	0.25	3.35469	3.274	2.02505	-2.52355	7.66314	0.615385	0	0.461538	0	12.483	0	Cutaneous Leishmaniasis	Healthy	Skin	Macrophages	leishmania_Macrophages_vs_normal_skin_Macrophages
PSME2	0.982793	0.0172069	4.04509	0.000725481	0.00017279	0	0.25	2.52773	2.4986	1.41621	-1.77238	6.01471	1.11538	0.2125	0.615385	0.1875	18.9239	0.645531	Cutaneous Leishmaniasis	Healthy	Skin	Macrophages	leishmania_Macrophages_vs_normal_skin_Macrophages
UQCR11	0.982793	0.0172069	4.04509	0.000552203	9.2311e-05	0	0.25	3.71836	3.71201	2.14065	-2.88825	8.20855	0.615385	0.4125	0.384615	0.275	13.6703	1.6513	Cutaneous Leishmaniasis	Healthy	Skin	Macrophages	leishmania_Macrophages_vs_normal_skin_Macrophages
IFI27	0.982393	0.017607	4.02169	0.000726411	0.000156752	0	0.25	2.61351	2.62894	1.32737	-2.09053	5.82952	1.80769	0.325	0.384615	0.125	22.6514	1.08529	Cutaneous Leishmaniasis	Healthy	Skin	Macrophages	leishmania_Macrophages_vs_normal_skin_Macrophages
EMP1	0.982393	0.017607	4.02169	0.000323143	0.00114958	0	0.25	-1.78266	-2.03829	0.749769	-3.06302	1.83126	0	2.5875	0	0.625	0	7.4721	Cutaneous Leishmaniasis	Healthy	Skin	Macrophages	leishmania_Macrophages_vs_normal_skin_Macrophages
SCPEP1	0.981793	0.0182073	3.98756	0.000311804	7.00745e-05	0	0.25	3.30904	3.25561	2.14561	-2.39929	7.68847	0.384615	0.1125	0.269231	0.1	6.9087	0.389812	Cutaneous Leishmaniasis	Healthy	Skin	Macrophages	leishmania_Macrophages_vs_normal_skin_Macrophages
PILRA	0.981593	0.0184074	3.97643	0.000254606	6.27313e-05	0	0.25	2.75307	2.61141	1.706	-2.1872	6.46226	0.269231	0.2	0.230769	0.125	5.68829	0.552948	Cutaneous Leishmaniasis	Healthy	Skin	Macrophages	leishmania_Macrophages_vs_normal_skin_Macrophages
PLAAT4	0.981593	0.0184074	3.97643	0.000406513	8.86341e-05	0	0.25	3.013	2.84792	1.83551	-2.5179	7.29699	0.538462	0.0875	0.384615	0.0625	7.81917	0.427547	Cutaneous Leishmaniasis	Healthy	Skin	Macrophages	leishmania_Macrophages_vs_normal_skin_Macrophages
NDUFA11	0.981393	0.0186074	3.96541	0.000495778	0.000102971	0	0.25	3.10036	3.11229	1.80191	-1.97921	7.34651	0.346154	0.3625	0.269231	0.2375	6.10545	1.12756	Cutaneous Leishmaniasis	Healthy	Skin	Macrophages	leishmania_Macrophages_vs_normal_skin_Macrophages
NDUFA13	0.981192	0.0188075	3.95451	0.000519838	0.000118735	0	0.25	2.87631	2.87908	1.72074	-2.26358	6.73153	0.5	0.55	0.384615	0.3125	9.99263	1.9305	Cutaneous Leishmaniasis	Healthy	Skin	Macrophages	leishmania_Macrophages_vs_normal_skin_Macrophages
BEX4	0.981192	0.0188075	3.95451	0.000255107	5.13003e-05	0	0.25	3.51961	3.49885	2.23481	-3.06354	8.33096	0.192308	0.1375	0.115385	0.1125	3.06904	0.561567	Cutaneous Leishmaniasis	Healthy	Skin	Macrophages	leishmania_Macrophages_vs_normal_skin_Macrophages
SAMHD1	0.980792	0.0192077	3.93305	0.000535804	0.00012091	0	0.25	2.906	2.89168	1.6975	-1.8299	6.5934	0.692308	0.5625	0.384615	0.3625	6.35856	2.31687	Cutaneous Leishmaniasis	Healthy	Skin	Macrophages	leishmania_Macrophages_vs_normal_skin_Macrophages
ACP5	0.980592	0.0194078	3.92248	0.000534833	0.000172544	0	0.25	1.95394	1.81836	1.13465	-1.24678	4.88357	0.384615	0.475	0.192308	0.3125	7.85574	1.64608	Cutaneous Leishmaniasis	Healthy	Skin	Macrophages	leishmania_Macrophages_vs_normal_skin_Macrophages
NSA2	0.980192	0.0198079	3.90167	0.00050283	0.000123955	0	0.25	2.53572	2.47241	1.4281	-1.74957	5.82684	0.461538	0.425	0.384615	0.25	7.76249	1.49569	Cutaneous Leishmaniasis	Healthy	Skin	Macrophages	leishmania_Macrophages_vs_normal_skin_Macrophages
RPSA	0.980192	0.0198079	3.90167	0.000834725	0.000215033	0	0.25	2.23963	2.19372	1.16365	-1.34291	5.44351	0.807692	0.95	0.5	0.5125	13.4517	3.66086	Cutaneous Leishmaniasis	Healthy	Skin	Macrophages	leishmania_Macrophages_vs_normal_skin_Macrophages
C1orf162	0.979992	0.020008	3.89141	0.000347857	7.61873e-05	0	0.25	2.898	2.82782	1.71206	-2.57483	6.79965	0.5	0.3	0.269231	0.2	5.33367	0.991321	Cutaneous Leishmaniasis	Healthy	Skin	Macrophages	leishmania_Macrophages_vs_normal_skin_Macrophages
CREBL2	0.979792	0.0202081	3.88126	0.000283716	7.63155e-05	0	0.25	2.68921	2.60214	1.80331	-2.40334	6.79525	0.269231	0.2625	0.269231	0.2125	4.88922	1.24616	Cutaneous Leishmaniasis	Healthy	Skin	Macrophages	leishmania_Macrophages_vs_normal_skin_Macrophages
IL18	0.979792	0.0202081	3.88126	0.000371979	8.58648e-05	0	0.25	2.79119	2.80551	1.63737	-2.28441	6.59434	0.307692	0.175	0.153846	0.125	5.38043	0.499494	Cutaneous Leishmaniasis	Healthy	Skin	Macrophages	leishmania_Macrophages_vs_normal_skin_Macrophages
PSMA2	0.979592	0.0204082	3.8712	0.000343451	8.17339e-05	0	0.25	2.75764	2.64465	1.63881	-1.99842	6.62611	0.423077	0.275	0.346154	0.25	8.49438	0.77334	Cutaneous Leishmaniasis	Healthy	Skin	Macrophages	leishmania_Macrophages_vs_normal_skin_Macrophages
CHD2	0.979592	0.0204082	3.8712	0.000167441	0.000442174	0	0.25	-1.46236	-1.52619	0.699941	-3.42152	1.79439	0.0769231	1.1	0.0384615	0.425	0.132261	2.95225	Cutaneous Leishmaniasis	Healthy	Skin	Macrophages	leishmania_Macrophages_vs_normal_skin_Macrophages
BLVRA	0.979592	0.0204082	3.8712	0.000438066	0.000124079	0	0.25	2.33675	2.19084	1.44997	-1.54186	5.77015	0.307692	0.6	0.269231	0.475	4.42715	2.16964	Cutaneous Leishmaniasis	Healthy	Skin	Macrophages	leishmania_Macrophages_vs_normal_skin_Macrophages
POMP	0.979392	0.0206082	3.86124	0.000498673	0.000106713	0	0.25	3.02012	2.9255	1.87477	-2.7263	7.49564	0.653846	0.4125	0.423077	0.275	10.2843	1.4119	Cutaneous Leishmaniasis	Healthy	Skin	Macrophages	leishmania_Macrophages_vs_normal_skin_Macrophages
MICOS10	0.979192	0.0208083	3.85137	0.000438411	9.73173e-05	0	0.25	3.05396	3.02262	1.86547	-2.50562	7.0699	0.423077	0.4625	0.346154	0.3375	7.3392	1.46274	Cutaneous Leishmaniasis	Healthy	Skin	Macrophages	leishmania_Macrophages_vs_normal_skin_Macrophages
GNG5	0.979192	0.0208083	3.85137	0.000474946	0.0001058	0	0.25	2.79447	2.78357	1.58754	-2.18066	6.3033	0.653846	0.2375	0.346154	0.2	9.88188	1.1081	Cutaneous Leishmaniasis	Healthy	Skin	Macrophages	leishmania_Macrophages_vs_normal_skin_Macrophages
SERPING1	0.979192	0.0208083	3.85137	0.000656758	0.000203002	0	0.25	2.00635	1.80042	1.11131	-0.834814	5.15252	0.846154	0.575	0.384615	0.325	15.2382	1.86654	Cutaneous Leishmaniasis	Healthy	Skin	Macrophages	leishmania_Macrophages_vs_normal_skin_Macrophages
RPL36AL	0.978992	0.0210084	3.8416	0.000786751	0.000224353	0	0.25	2.03648	1.89015	1.12019	-0.98739	5.05234	0.807693	0.9625	0.692308	0.5375	14.2577	3.22918	Cutaneous Leishmaniasis	Healthy	Skin	Macrophages	leishmania_Macrophages_vs_normal_skin_Macrophages
ATP5F1B	0.978992	0.0210084	3.8416	0.000391927	0.000136816	0	0.25	1.89952	1.72666	1.19037	-1.00171	4.71176	0.461538	0.4375	0.346154	0.2875	8.27476	1.15114	Cutaneous Leishmaniasis	Healthy	Skin	Macrophages	leishmania_Macrophages_vs_normal_skin_Macrophages
APOC1	0.978591	0.0214086	3.82232	0.000883454	0.000236191	0	0.25	2.17136	2.12419	1.11769	-1.3644	4.86799	1.80769	0.0375	0.692308	0.0375	35.2787	0.108868	Cutaneous Leishmaniasis	Healthy	Skin	Macrophages	leishmania_Macrophages_vs_normal_skin_Macrophages
GTF3C6	0.978591	0.0214086	3.82232	0.000281864	7.41656e-05	0	0.25	2.61664	2.63467	1.60191	-2.16838	6.14163	0.230769	0.1625	0.192308	0.125	4.76846	0.459188	Cutaneous Leishmaniasis	Healthy	Skin	Macrophages	leishmania_Macrophages_vs_normal_skin_Macrophages
ARID4B	0.978391	0.0216086	3.81282	0.00021781	0.000603683	0	0.25	-1.50376	-1.61732	0.662746	-3.0767	1.80633	0.192308	1.625	0.0769231	0.5625	0.784976	4.31016	Cutaneous Leishmaniasis	Healthy	Skin	Macrophages	leishmania_Macrophages_vs_normal_skin_Macrophages
MCTP1	0.977991	0.0220088	3.79406	0.000455385	0.00216297	0	0.25	-2.1751	-2.43486	1.08831	-4.58381	2.59172	0.730769	3.3	0.115385	0.725	2.58257	9.45055	Cutaneous Leishmaniasis	Healthy	Skin	Macrophages	leishmania_Macrophages_vs_normal_skin_Macrophages
RPL7	0.977791	0.0222089	3.7848	0.000527253	0.000136853	0	0.25	2.39734	2.32926	1.3264	-1.30934	5.44754	0.961539	0.3125	0.576923	0.2375	18.8927	1.35515	Cutaneous Leishmaniasis	Healthy	Skin	Macrophages	leishmania_Macrophages_vs_normal_skin_Macrophages
NDUFA6	0.977791	0.0222089	3.7848	0.000258294	6.28846e-05	0	0.25	2.92405	2.78992	1.87239	-2.32042	6.97473	0.269231	0.1875	0.230769	0.15	4.06627	0.529985	Cutaneous Leishmaniasis	Healthy	Skin	Macrophages	leishmania_Macrophages_vs_normal_skin_Macrophages
XRN2	0.977391	0.022609	3.76654	0.000256084	5.72564e-05	0	0.25	3.35359	3.15673	2.21192	-2.88496	7.96428	0.307692	0.1875	0.153846	0.175	2.59271	0.95068	Cutaneous Leishmaniasis	Healthy	Skin	Macrophages	leishmania_Macrophages_vs_normal_skin_Macrophages
RAB8A	0.977191	0.0228091	3.75752	0.000346743	7.20816e-05	0	0.25	3.28746	3.24955	2.00177	-3.01681	7.25427	0.384615	0.0625	0.269231	0.05	6.42225	0.262482	Cutaneous Leishmaniasis	Healthy	Skin	Macrophages	leishmania_Macrophages_vs_normal_skin_Macrophages
PKM	0.977191	0.0228091	3.75752	0.000476786	0.000137409	0	0.25	2.16056	2.04133	1.19329	-1.11405	5.17134	0.384615	0.4375	0.307692	0.325	6.60468	1.42418	Cutaneous Leishmaniasis	Healthy	Skin	Macrophages	leishmania_Macrophages_vs_normal_skin_Macrophages
JAML	0.976591	0.0234094	3.73093	0.00033615	8.88165e-05	0	0.25	2.57441	2.50001	1.6208	-2.09055	6.24058	0.192308	0.475	0.115385	0.25	1.82744	2.38268	Cutaneous Leishmaniasis	Healthy	Skin	Macrophages	leishmania_Macrophages_vs_normal_skin_Macrophages
LY6E	0.976591	0.0234094	3.73093	0.000308279	6.61946e-05	0	0.25	3.13309	3.07554	1.9268	-2.90145	7.45164	0.384615	0.2	0.307692	0.1875	5.11578	0.964321	Cutaneous Leishmaniasis	Healthy	Skin	Macrophages	leishmania_Macrophages_vs_normal_skin_Macrophages
LSM5	0.976591	0.0234094	3.73093	0.000292793	7.09305e-05	0	0.25	2.93891	2.91175	1.87259	-2.58822	7.04936	0.307692	0.175	0.153846	0.125	7.18543	0.498321	Cutaneous Leishmaniasis	Healthy	Skin	Macrophages	leishmania_Macrophages_vs_normal_skin_Macrophages
PRELID1	0.976591	0.0234094	3.73093	0.000355401	7.97689e-05	0	0.25	3.07864	3.01951	1.93685	-2.76196	6.96722	0.461538	0.1875	0.423077	0.15	7.81335	0.562101	Cutaneous Leishmaniasis	Healthy	Skin	Macrophages	leishmania_Macrophages_vs_normal_skin_Macrophages
PICALM	0.97579	0.0242097	3.69649	0.000262304	0.00095425	0	0.25	-1.78904	-1.93795	0.865043	-3.84814	2.03872	0.153846	2.1375	0.0384615	0.65	0.264522	5.82567	Cutaneous Leishmaniasis	Healthy	Skin	Macrophages	leishmania_Macrophages_vs_normal_skin_Macrophages
EFHD2	0.97579	0.0242097	3.69649	0.0005501	0.000189667	0	0.25	1.78639	1.71562	1.01195	-1.43787	4.22276	0.461538	0.6875	0.461538	0.4625	8.04746	2.32822	Cutaneous Leishmaniasis	Healthy	Skin	Macrophages	leishmania_Macrophages_vs_normal_skin_Macrophages
TXN2	0.97559	0.0244098	3.68806	0.000259057	4.93278e-05	0	0.25	3.7613	3.70754	2.39599	-3.40486	9.2801	0.230769	0.1375	0.153846	0.125	2.92151	0.565294	Cutaneous Leishmaniasis	Healthy	Skin	Macrophages	leishmania_Macrophages_vs_normal_skin_Macrophages
COX7C	0.97559	0.0244098	3.68806	0.000968976	0.000289639	0	0.25	1.90391	1.8974	0.948985	-1.46614	4.72271	1.03846	0.8625	0.538462	0.575	17.2006	3.16284	Cutaneous Leishmaniasis	Healthy	Skin	Macrophages	leishmania_Macrophages_vs_normal_skin_Macrophages
MMP9	0.97559	0.0244098	3.68806	0.000257679	5.68779e-05	0	0.25	3.4621	3.45987	2.30673	-3.22214	8.20238	0.269231	0.225	0.230769	0.1125	3.77716	0.802968	Cutaneous Leishmaniasis	Healthy	Skin	Macrophages	leishmania_Macrophages_vs_normal_skin_Macrophages
ATOX1	0.97539	0.0246098	3.67969	0.00067012	0.000172824	0	0.25	2.42052	2.30177	1.39858	-1.80362	5.84771	1.38462	0.2875	0.692308	0.2	23.4836	0.813437	Cutaneous Leishmaniasis	Healthy	Skin	Macrophages	leishmania_Macrophages_vs_normal_skin_Macrophages
PKN1	0.97519	0.0248099	3.67139	0.000294624	7.33328e-05	0	0.25	2.73776	2.65182	1.68027	-2.35216	6.66577	0.115385	0.3375	0.115385	0.2625	2.44849	1.56759	Cutaneous Leishmaniasis	Healthy	Skin	Macrophages	leishmania_Macrophages_vs_normal_skin_Macrophages
VDAC1	0.97499	0.02501	3.66315	0.000414306	0.000125056	0	0.25	2.25292	2.13599	1.39748	-1.31764	6.00716	0.307692	0.4625	0.192308	0.3375	4.83022	1.68877	Cutaneous Leishmaniasis	Healthy	Skin	Macrophages	leishmania_Macrophages_vs_normal_skin_Macrophages
LGALS9	0.97499	0.02501	3.66315	0.000398155	0.000100408	0	0.25	2.67463	2.52181	1.6779	-1.99654	6.49345	0.307692	0.375	0.230769	0.275	4.59092	1.38149	Cutaneous Leishmaniasis	Healthy	Skin	Macrophages	leishmania_Macrophages_vs_normal_skin_Macrophages
SSBP1	0.97499	0.02501	3.66315	0.000351996	0.000106859	0	0.25	2.19203	2.09602	1.32441	-1.19918	5.43789	0.307692	0.325	0.192308	0.2	5.12216	0.770768	Cutaneous Leishmaniasis	Healthy	Skin	Macrophages	leishmania_Macrophages_vs_normal_skin_Macrophages
LDHA	0.97479	0.0252101	3.65498	0.000430324	0.000109502	0	0.25	2.41487	2.41086	1.34789	-1.95675	5.78757	0.346154	0.4	0.307692	0.325	7.08332	1.44839	Cutaneous Leishmaniasis	Healthy	Skin	Macrophages	leishmania_Macrophages_vs_normal_skin_Macrophages
COX5B	0.97459	0.0254102	3.64687	0.000693174	0.000188415	0	0.25	2.29141	2.0698	1.35513	-0.89294	5.88774	1.07692	0.75	0.576923	0.45	16.1657	2.36009	Cutaneous Leishmaniasis	Healthy	Skin	Macrophages	leishmania_Macrophages_vs_normal_skin_Macrophages
ATP5PO	0.97399	0.0260104	3.6229	0.00047875	0.000150572	0	0.25	1.9643	1.87136	1.13825	-1.47754	4.98254	0.384615	0.5125	0.269231	0.325	6.18692	1.57593	Cutaneous Leishmaniasis	Healthy	Skin	Macrophages	leishmania_Macrophages_vs_normal_skin_Macrophages
KLF4	0.97399	0.0260104	3.6229	0.000471424	0.00215449	0	0.25	-2.05291	-2.32418	0.998307	-3.73903	2.05739	0.0384615	4	0.0384615	0.8375	0.604741	12.9966	Cutaneous Leishmaniasis	Healthy	Skin	Macrophages	leishmania_Macrophages_vs_normal_skin_Macrophages
C11orf58	0.97379	0.0262105	3.61504	0.00038468	0.000101689	0	0.25	2.4966	2.43488	1.50221	-1.8167	6.01592	0.307692	0.3625	0.307692	0.275	5.17563	1.3951	Cutaneous Leishmaniasis	Healthy	Skin	Macrophages	leishmania_Macrophages_vs_normal_skin_Macrophages
RAN	0.973589	0.0264106	3.60723	0.000526803	0.000142665	0	0.25	2.17455	2.15173	1.13192	-1.74744	5.28951	0.5	0.475	0.384615	0.3	8.86102	1.31223	Cutaneous Leishmaniasis	Healthy	Skin	Macrophages	leishmania_Macrophages_vs_normal_skin_Macrophages
TTC3	0.973189	0.0268107	3.59178	0.000350217	9.496e-05	0	0.25	2.42936	2.35599	1.49977	-2.23404	6.10264	0.0769231	0.4375	0.0384615	0.35	0.926784	1.96647	Cutaneous Leishmaniasis	Healthy	Skin	Macrophages	leishmania_Macrophages_vs_normal_skin_Macrophages
DYNLRB1	0.972989	0.0270108	3.58414	0.000436121	0.000117187	0	0.25	2.55487	2.40465	1.65466	-2.54925	6.13343	0.384615	0.35	0.269231	0.2625	5.62748	1.30041	Cutaneous Leishmaniasis	Healthy	Skin	Macrophages	leishmania_Macrophages_vs_normal_skin_Macrophages
[truncated: 25,380,267 more chars]
