## Supplementary material for "T Cell Dysfunction in Cutaneous Leishmaniasis at Single-Cell Resolution": Table S3 (part 1 of 3)

### Sheet: t_cells_regulons_v10
TF	MotifID	AUC	NES	MotifSimilarityQvalue	OrthologousIdentity	Annotation	Context	TargetGenes	RankAtMax
ARID3A	tfdimers__MD00128	0.09933530280649926	3.8440033485171137	4.16481e-06	1.0	gene is annotated for similar motif tfdimers__MD00454 ('M00377_forward_9_M01654_forward dimer: Pax-4 / DRI1'; q-value = 4.16e-06)	frozenset({'activating', 'hg38__refseq-r80__10kb_up_and_down_tss.mc9nr.genes_vs_motifs.rankings', 'weight>75.0%'})	[('CHST8', 3.173070049298114), ('ERGIC1', 1.1148165399529968), ('SSH1', 0.6455265306126359), ('NEK6', 0.4846679379619126), ('LY75-CD302', 0.9178516936354618), ('HSPA12A', 1.287676708188008), ('GTF2IRD1', 0.9606204690721748), ('NAV2', 1.2520407986755162), ('ZFP1', 0.9538568462038374)]	699
ARID3A	transfac_pro__M00961	0.08878920844556434	3.2203945049223184	3.83675e-06	1.0	motif similar to tfdimers__MD00216 ('M01654_reverse_5_M00961_forward dimer: DRI1 / VDR'; q-value = 3.84e-06) which is directly annotated	frozenset({'activating', 'hg38__refseq-r80__10kb_up_and_down_tss.mc9nr.genes_vs_motifs.rankings', 'weight>75.0%'})	[('ADAMTS1', 1.0018548670794405), ('MOB3B', 0.4842707856576484), ('ZCCHC14', 0.8961889333216839), ('GTF2IRD1', 0.9606204690721748), ('CHST8', 3.173070049298114), ('LY75-CD302', 0.9178516936354618), ('LINC00539', 0.4068053725300107)]	585
ARID3A	tfdimers__MD00475	0.08545486141280736	3.023228784032923	7.23819e-11	1.0	gene is annotated for similar motif tfdimers__MD00125 ('M01654_reverse_4_M00925_forward dimer: DRI1 / AP-1'; q-value = 7.24e-11)	frozenset({'activating', 'hg38__refseq-r80__10kb_up_and_down_tss.mc9nr.genes_vs_motifs.rankings', 'weight>75.0%'})	[('MICAL3', 0.5271490288133838), ('CHST8', 3.173070049298114), ('AXL', 0.6308000928874293), ('NEK6', 0.4846679379619126), ('GTF2IRD1', 0.9606204690721748), ('SNX33', 0.4284817993621799)]	386
ARNTL2	flyfactorsurvey__tgo_cyc_SANGER_5_FBgn0015014	0.1258896199812005	3.908521620307852	0.0	0.27044	gene is orthologous to FBgn0264075 in D. melanogaster (identity = 27%) which is directly annotated for motif	frozenset({'activating', 'hg38__refseq-r80__10kb_up_and_down_tss.mc9nr.genes_vs_motifs.rankings', 'weight>75.0%'})	[('CCR6', 0.7362961371455067), ('GTF2A1', 0.9390542319998082), ('SYDE2', 1.0946075101778443)]	435
ARNTL2	flyfactorsurvey__tgo_sima_SANGER_5_FBgn0015014	0.12051832952866927	3.7039473768015334	0.0	0.27044	gene is orthologous to FBgn0264075 in D. melanogaster (identity = 27%) which is directly annotated for motif	frozenset({'activating', 'hg38__refseq-r80__10kb_up_and_down_tss.mc9nr.genes_vs_motifs.rankings', 'weight>75.0%'})	[('SLC36A1', 0.5312722255824137), ('KSR2', 0.738068720599883), ('HPS5', 2.0027529599699183), ('GTF2A1', 0.9390542319998082), ('ESPN', 3.283228779678418)]	639
ATF3	transfac_pro__M07666	0.10745937961595273	3.62765300388974	0.0	0.259669	gene is orthologous to FBgn0028550 in D. melanogaster (identity = 25%) which is directly annotated for motif	frozenset({'activating', 'hg38__refseq-r80__10kb_up_and_down_tss.mc9nr.genes_vs_motifs.rankings', 'weight>75.0%'})	[('NR4A1', 0.7383013887649587), ('KLF6', 0.7475737516610494), ('ATF3', 1.0), ('LTA', 0.4876993954550908), ('SOX5', 1.67374942816108), ('SERPINH1', 1.4347682709935736), ('FOS', 0.5006624448774417)]	592
ATF5	tfdimers__MD00177	0.08843637898290779	3.2603378802742684	5.59193e-07	1.0	motif similar to tfdimers__MD00581 ('M01295_reverse_7_M01181_forward dimer: ATF5 / Nkx3-2'; q-value = 5.59e-07) which is directly annotated	frozenset({'activating', 'hg38__refseq-r80__10kb_up_and_down_tss.mc9nr.genes_vs_motifs.rankings', 'weight>75.0%'})	[('NUP58', 0.8350531094654088), ('DPP6', 0.478503874689081), ('GLIS3', 0.5203891301674974), ('PXYLP1', 0.6628722818866428), ('KLHL15', 0.5556490311503798), ('PKN2-AS1', 2.006145137886329)]	1471
BCL6	tfdimers__MD00362	0.10575306881271329	3.3463916196117567	0.0	1.0	gene is directly annotated	frozenset({'activating', 'hg38__refseq-r80__10kb_up_and_down_tss.mc9nr.genes_vs_motifs.rankings', 'weight>75.0%'})	[('POLR2A', 0.4114228131652656), ('SPIN1', 0.4953594311125356), ('BCL6', 1.0), ('SLC20A2', 0.4179889157713222), ('KCNQ3', 0.4256312124394152), ('PLXNA2', 5.583954636818604), ('CDH8', 2.2262617231393502), ('DUSP6', 1.4042469541466092)]	576
CEBPD	tfdimers__MD00376	0.0862614326425257	4.101149914402987	4.7244e-06	1.0	gene is annotated for similar motif tfdimers__MD00298 ('M00912_reverse_6_M00293_forward dimer: C/EBP / Freac-7'; q-value = 4.72e-06)	frozenset({'activating', 'hg38__refseq-r80__10kb_up_and_down_tss.mc9nr.genes_vs_motifs.rankings', 'weight>75.0%'})	[('MBOAT2', 1.757953080296501), ('PIK3C2B', 0.8741189360776018), ('MYC', 0.4753629747884459), ('MYB', 3.1228232588923546), ('GNL2', 0.5896559058246584), ('USH2A', 1.2212942954146278), ('MAD2L2', 0.648494479712136), ('MYO1B', 3.071314986640936), ('ARHGEF9', 0.437324285044034), ('LPAR3', 1.2622339446876163), ('GJA1', 0.5225966612748294), ('PRDM1', 0.6522039687982466), ('DHRS3', 0.4185296321097957)]	1132
CEBPD	tfdimers__MD00404	0.07140086239052265	3.011171038589061	8.75335e-07	1.0	gene is annotated for similar motif tfdimers__MD00298 ('M00912_reverse_6_M00293_forward dimer: C/EBP / Freac-7'; q-value = 8.75e-07)	frozenset({'activating', 'hg38__refseq-r80__10kb_up_and_down_tss.mc9nr.genes_vs_motifs.rankings', 'weight>75.0%'})	[('PPP1R42', 1.1801734646093884), ('LPAR3', 1.2622339446876163), ('DHRS3', 0.4185296321097957), ('GJA1', 0.5225966612748294), ('GRM4', 0.8120110744070452), ('MYO1B', 3.071314986640936), ('STX3', 0.7053152615507363), ('AKAP5', 0.603399028307374), ('BMF', 1.047666211297045), ('SH3PXD2B', 0.5406807453239038), ('MYC', 0.4753629747884459)]	704
CEBPG	tfdimers__MD00467	0.05773965079725789	3.1653649759410727	1.16257e-06	1.0	motif similar to tfdimers__MD00572 ('M01230_reverse_4_M00912_forward dimer: ZNF333 / C/EBP'; q-value = 1.16e-06) which is directly annotated	frozenset({'activating', 'hg38__refseq-r80__10kb_up_and_down_tss.mc9nr.genes_vs_motifs.rankings', 'weight>75.0%'})	[('GADD45B', 0.560634332723748), ('ITGB4', 1.5429081113583942), ('PLK3', 0.5599769066044418), ('PPRC1', 0.5756314329004016), ('ATP6V0A1', 0.7198847647096916), ('PIF1', 0.5044083148704154), ('TSHZ3', 0.8531344653978661), ('UGDH', 0.4267250101108137), ('ANAPC1', 0.6344776032438892), ('MLF2', 1.223526939323226), ('ARHGEF37', 1.4805660514719468), ('PLIN3', 0.7556426397726057), ('GPR160', 0.8110379608389597), ('NR1D1', 1.6341161547456098), ('UTP6', 0.870759310315052), ('SPAG4', 2.6486748763590917), ('SOD2', 1.5253655363790468), ('SOX4', 0.7460247073041224), ('CEBPG', 1.0), ('LAT2', 0.4537961067862761), ('KATNA1', 0.6535121780067253), ('NUP210L', 0.5743516977856611), ('CHST15', 0.6587392827774843), ('ZNF397', 0.8398698475291542), ('TRPM4', 2.7998138821485394), ('VSIG10', 0.7143984933121469), ('LYPD3', 0.4519309195074743), ('ZNF888', 1.5388118958676875), ('LRP1', 0.7757637407792743), ('NRG2', 1.3238067421071544), ('FBXO6', 0.8652413247421867), ('MEF2C', 1.5911375871859608), ('SGCZ', 0.6069227043243857), ('SCARB1', 1.3961435610613115), ('ITPKB-IT1', 0.6747793951544927), ('CATSPERG', 0.8702621110748942), ('VEGFA', 3.802170065363591), ('GFRA2', 1.721691606806149), ('API5', 0.6171035468913479), ('TRIP4', 1.3780928686146732), ('CPEB3', 0.4482832167271184), ('MARCH10', 1.9448950800912408), ('NMT1', 0.5299327829606294), ('CLIC4', 0.6774539404043379), ('VMP1', 1.97907675503968), ('INTS1', 0.47408907753518), ('ALKBH5', 0.561896335235617), ('PFAS', 1.1844569780132213), ('C3orf49', 1.6450813354104767)]	4969
CEBPG	taipale_tf_pairs__ERF_CEBPD_RSMGGAANTTGCGYAAN_CAP	0.059879559141006705	3.360495285605679	2.15661e-07	1.0	gene is annotated for similar motif taipale__CEBPG_full_NTTRCGCAAY ('CEBPG dimeric bZIP full'; q-value = 2.16e-07)	frozenset({'activating', 'hg38__refseq-r80__10kb_up_and_down_tss.mc9nr.genes_vs_motifs.rankings', 'weight>75.0%'})	[('PRR7', 0.6749253571865762), ('MLF2', 1.223526939323226), ('HNRNPU', 0.5673799308083385), ('VEGFA', 3.802170065363591), ('SPAG4', 2.6486748763590917), ('TSHZ3', 0.8531344653978661), ('PFAS', 1.1844569780132213), ('FAM76B', 0.503547773684326), ('MAP3K13', 0.9779508371037164), ('ADNP2', 0.6783755787452364), ('TRMO', 1.126201972520995), ('ATP6V0A1', 0.7198847647096916), ('UFSP2', 2.191370726665022), ('CEBPG', 1.0), ('CRELD1', 1.4055505440830176), ('IRAK2', 0.5401396373753441), ('THBD', 1.469987566830465), ('NUP210L', 0.5743516977856611), ('SEMA6A', 0.4744519669210327), ('ALKBH5', 0.561896335235617), ('ANAPC1', 0.6344776032438892), ('CHST15', 0.6587392827774843), ('PRC1', 0.8685329202678501), ('MTERF1', 0.4882673091844002), ('MEF2C', 1.5911375871859608), ('NRG2', 1.3238067421071544), ('GNG7', 1.9400008422916184)]	2500
CEBPG	tfdimers__MD00558	0.06002632276635231	3.373878116578251	6.20853e-08	1.0	gene is annotated for similar motif tfdimers__MD00298 ('M00912_reverse_6_M00293_forward dimer: C/EBP / Freac-7'; q-value = 6.21e-08)	frozenset({'activating', 'hg38__refseq-r80__10kb_up_and_down_tss.mc9nr.genes_vs_motifs.rankings', 'weight>75.0%'})	[('PRR7', 0.6749253571865762), ('MLF2', 1.223526939323226), ('ADNP2', 0.6783755787452364), ('TRMO', 1.126201972520995), ('VEGFA', 3.802170065363591), ('HNRNPU', 0.5673799308083385), ('PFAS', 1.1844569780132213), ('TSHZ3', 0.8531344653978661), ('MAP3K13', 0.9779508371037164), ('SPAG4', 2.6486748763590917), ('SEMA6A', 0.4744519669210327), ('FAM76B', 0.503547773684326)]	390
CREM	transfac_pro__M01861	0.09753327342638195	6.132792122754982	4.68974e-06	1.0	gene is annotated for similar motif transfac_pro__M00981 ('V$CREBATF_Q6: CREB, ATF'; q-value = 4.69e-06)	frozenset({'activating', 'hg38__refseq-r80__10kb_up_and_down_tss.mc9nr.genes_vs_motifs.rankings', 'weight>75.0%'})	[('TRIM39', 0.5864877885759336), ('JOSD1', 5.618022295490646), ('GTPBP1', 1.3149518974522616), ('ANKRD9', 0.6883410579811707), ('PAK1', 0.6333681976335919), ('UBALD1', 0.700729981192199), ('USP36', 2.0540994399917256), ('CREM', 1.0), ('VPS37B', 2.312537316282705), ('NR1D2', 0.9515364318508416), ('HNRNPH1', 0.7197837176365567), ('PRR7', 1.183039524787305), ('MAP1LC3A', 1.5210354292048769), ('POLR2A', 0.7000344190994167), ('ARIH1', 1.7798561224826164), ('SIAH2', 0.9820280212570868), ('ELL2', 1.7625029685677616), ('PRKCE', 0.5297452562546068), ('FOSL2', 5.066652221616793), ('SAR1A', 0.8521919786201958), ('EIF1', 1.502826930758007), ('EMD', 3.1496023856663915), ('STX4', 0.5956886157532082), ('SYT4', 2.098426190668536), ('NFIL3', 0.8349547562357444), ('CYCS', 0.985143740811656), ('RUNX3', 2.576628893750576), ('JMY', 0.4156476474391072), ('SIK1', 1.0480089739996594), ('HSPA9', 1.7923941741669975), ('ZHX2', 0.4758213289196886), ('ETV3', 1.343594669597595), ('TRAF4', 4.074359824897919), ('LMNB1', 2.327943802351255), ('BCL6', 0.4931827102471411), ('AHR', 1.161478905580522), ('MEF2D', 0.6397155502848533), ('CHGB', 0.4109011331470362), ('RNMT', 0.7486483891730349), ('SRSF6', 1.2590649423180147), ('OSER1', 1.6384546451085658), ('MAF', 2.0144783096453045), ('SPAG9', 0.6643446358413047), ('MCL1', 0.9642922081054124), ('ZBTB21', 1.24963909419543), ('ZNF331', 3.864759800396382), ('RFX1', 1.259082589823511), ('SNHG15', 0.4865209572893809), ('MAT2A', 0.5533124511552905), ('RNF19A', 3.2599385690355853), ('PDE4A', 2.7527349599547506), ('EIF4A3', 0.4963039847480902), ('ZFAND5', 1.1019353469842683), ('SBDS', 0.681608224088216), ('NR3C1', 3.5607935282925185), ('GPAT4', 1.033169723092771), ('KCTD20', 2.383843051753921), ('PTP4A1', 1.866523330891102), ('NAMPT', 2.502131927362879), ('IFRD1', 0.4743011812220657), ('DDX5', 0.4198665202509988), ('NFKB2', 2.7191568959300745), ('KDM2B', 0.4155267050559986), ('NDEL1', 0.6647648973967678), ('RELB', 2.696739070820073), ('JARID2', 0.978891354825886), ('GOLGA8B', 0.5726882272114454), ('NR4A2', 2.035630127982512), ('ANKRD11', 0.4157212565727411), ('RAB3A', 0.4943454390683047), ('TRA2A', 0.7138464782602618), ('SENP3-EIF4A1', 0.868337569522626), ('ARMCX3', 0.5892992063422947), ('GABPB1', 0.4193810474105134), ('MAP2K1', 0.6304373075979053), ('MORF4L2', 2.0033964015332875), ('CMIP', 0.5124148491284127), ('CDKL5', 1.5594629718319717), ('RAB21', 1.6731049644459022), ('CRADD', 2.1631380192729868), ('GNL3', 0.5934731590077928), ('PITPNA', 1.4717079361605112), ('AMD1', 2.146618495054837), ('ATP1B3', 3.4767022876265656), ('NPAS1', 3.407194282641928), ('TPPP', 1.1416300889357374), ('INSIG1', 1.8498353390140445), ('HDAC5', 0.5381680141248486), ('TOB2', 4.599196387069241), ('GRHL2', 1.049162474166725), ('LDHA', 2.013372154774756), ('IFNGR1', 0.4230698175149641), ('LAPTM4A', 2.6510937282323743), ('PHF20', 0.6540062556435052), ('HNRNPUL1', 3.232203141081009), ('RASSF8', 1.8870856553874844), ('PPARG', 0.5169385944465074), ('TSC22D2', 0.4629136393856741), ('CALM2', 0.5513771137689767), ('SRSF7', 1.9269653245568583), ('RASGEF1B', 0.4299077428318152), ('DUSP10', 0.9924077683520168), ('ARID5B', 1.4633084908368807), ('WSB1', 1.4370848033583534), ('IRS2', 3.12508741356713), ('RAB1A', 0.6601534870548332), ('RPL22L1', 1.1131701098725522), ('OXSR1', 0.4882453019209462), ('CHD2', 0.8882601954910327), ('PIK3R1', 0.7495928954278467), ('PRMT9', 4.112010759107555), ('SLC1A4', 0.722097607989479), ('NUP98', 1.5611071093276154), ('ABHD5', 0.813277158070198), ('GLIPR1', 1.6489059203226522), ('PIM3', 2.4165116147977788), ('UBE2B', 5.471113492673636), ('CWC25', 0.6785566420092269), ('PDE4D', 1.4047024321989563), ('GRM5', 0.5509542529356544), ('CACYBP', 0.6432230624272888), ('HES4', 3.848658430939588), ('REL', 1.2991940228462502), ('GATA3', 1.073206297241853), ('TP53INP2', 0.4854808786282), ('SLC25A19', 0.698052512736737), ('JUND', 2.693017386806249), ('RAB9A', 1.671768919799858), ('GPR65', 1.23638512432337), ('ETF1', 3.8895834643411664), ('PFDN2', 1.185464040852411), ('CRTC2', 1.7330921112770945), ('ODC1', 1.3860598724590178), ('YY1', 0.4086117324361681), ('G3BP2', 3.077158968365993), ('BTG1', 2.444982680006461), ('APOL3', 0.4477252418536242), ('NAB1', 0.8133410863031608), ('TLE1', 4.739343816673731), ('IRGQ', 1.7440485539765955), ('PLEKHG1', 0.6324354373008858), ('LATS2', 0.7892033446465959), ('TLE3', 1.7188034520024276), ('DSP', 0.6206596415256868), ('TUBB2A', 1.0523222846287403), ('CHD1', 0.6266913316279191), ('HEXIM1', 0.6788769440574048), ('TPM4', 2.815239800518665), ('PPP1CB', 2.339299398906546), ('RNF24', 0.5955879551766748), ('USP37', 0.4750495727766028), ('CDH18', 0.7793168124774371), ('ARL5B', 0.4698611267650485), ('BANP', 1.2422765913811529), ('PDE4B', 3.018455817468551), ('FNDC3B', 0.4977572997433797), ('HSP90AB1', 0.5037289638709652), ('ALDH1A2', 0.4311608571689216), ('CSNK1D', 1.024299085583091), ('MAP3K13', 0.8302472651791616), ('MPZL2', 0.9390747491491406), ('RGS13', 0.7390404845516647), ('ZBED4', 0.7962474619476542), ('YME1L1', 0.4407331105635074), ('GEM', 0.6586836282092048), ('CTNNA1', 2.2467720840341454), ('SLC38A2', 1.4453323089031098), ('CYTH1', 2.8664549998458986), ('HECW2', 0.8585278934052399), ('TOB1', 0.7788218874516388), ('ARL4A', 0.4736933878878027), ('MYB', 2.303184182506672), ('PABPC1', 0.8723858689947448), ('PNPLA8', 2.630246728478592), ('FRMD4B', 2.385663933712263), ('WEE1', 1.1919980261461065), ('SESN2', 0.9246048294703888), ('SLC25A33', 0.6141244573181566), ('CCR6', 1.495799622806001), ('DUSP16', 2.570973372171224), ('EIF1B', 1.6457184634120232), ('GOLGB1', 1.413514064219648), ('BICDL1', 1.3634481213184917), ('NFE2L2', 4.469681731296905), ('U2AF1', 0.5956184570802581), ('NEBL', 0.4301602508817609), ('DDX3X', 1.6932805782539695), ('ADPRHL1', 1.1786470063661), ('FNBP1', 1.1310213041694144), ('PDP1', 0.6244527807719903), ('SKIL', 1.2758913382483048), ('ZNF267', 2.928571421141032), ('CCDC107', 0.6734243575492161), ('PDCD4', 0.5561399782337646), ('WDR47', 0.9633342791037964), ('PMEPA1', 2.551498170160481), ('ZBTB16', 0.4544374454358507), ('SPTY2D1', 0.6821867444735749), ('DDR2', 0.4753648900231578), ('KLHL24', 0.5500185938660276), ('RALGAPA1', 0.8662750578177373), ('SLC38A1', 0.5413170532637104), ('MYO1D', 0.6216727209465498), ('ICOS', 1.7315375917893132), ('LRIG1', 0.7052632932016684), ('BTG2', 0.7280554391033439), ('MRPS6', 0.568907506329019), ('PER1', 1.3343845532335743), ('MKLN1', 0.4670763308541714), ('PRKAR1A', 1.3626870553021349), ('SDCBP', 3.550957081100033), ('SNX33', 0.4883697292695701), ('FAM118A', 0.9461860850670808), ('FYN', 0.824109669939276)]	3545
CREM	taipale_tf_pairs__JUN_ATGACGTCAT_HT	0.08311993088846123	4.7106284109555565	5.95462e-09	0.297659	gene is orthologous to FBgn0265784 in D. melanogaster (identity = 29%) which is annotated for similar motif nitta__CrebB-17A_TGACAG20NACA_KG_RTGACGTCAY_m1_c2 ('CrebB-17A (fly)'; q-value = 5.95e-09)	frozenset({'activating', 'hg38__refseq-r80__10kb_up_and_down_tss.mc9nr.genes_vs_motifs.rankings', 'weight>75.0%'})	[('PAK1', 0.6333681976335919), ('PRR7', 1.183039524787305), ('VPS37B', 2.312537316282705), ('TP53INP2', 0.4854808786282), ('CTNNA1', 2.2467720840341454), ('ZBTB21', 1.24963909419543), ('USP36', 2.0540994399917256), ('RFX1', 1.259082589823511), ('SPAG9', 0.6643446358413047), ('INSIG1', 1.8498353390140445), ('CHD2', 0.8882601954910327), ('UBE2B', 5.471113492673636), ('BTG3', 0.5566575644168134), ('IRGQ', 1.7440485539765955), ('CACYBP', 0.6432230624272888), ('ARID5B', 1.4633084908368807), ('TRIM39', 0.5864877885759336), ('CALM2', 0.5513771137689767), ('ARIH1', 1.7798561224826164), ('HES4', 3.848658430939588), ('MAP2K1', 0.6304373075979053), ('RAB1A', 0.6601534870548332), ('MAP1LC3A', 1.5210354292048769), ('SKIL', 1.2758913382483048), ('NAMPT', 2.502131927362879), ('CWC25', 0.6785566420092269), ('AHR', 1.161478905580522), ('STX5', 1.4750718214358516), ('EIF1B', 1.6457184634120232), ('SNHG15', 0.4865209572893809), ('ZFAND5', 1.1019353469842683), ('BRD2', 3.534514265025812), ('MTCH1', 0.5546992547659266), ('ZHX2', 0.4758213289196886), ('MKLN1', 0.4670763308541714), ('JUND', 2.693017386806249), ('ELL2', 1.7625029685677616), ('DCAF12', 0.4606064689439689), ('GPR65', 1.23638512432337), ('CYTH1', 2.8664549998458986), ('CDKL5', 1.5594629718319717), ('GOLGA8B', 0.5726882272114454), ('STX4', 0.5956886157532082), ('JOSD1', 5.618022295490646), ('GTPBP1', 1.3149518974522616), ('DUSP2', 1.5778185161218965), ('EMD', 3.1496023856663915), ('PAF1', 1.6182312877512386), ('YPEL5', 2.320189812259074), ('PABPC1', 0.8723858689947448), ('TRAF4', 4.074359824897919), ('PDE4D', 1.4047024321989563), ('TRAK1', 0.4206569526364524), ('OXSR1', 0.4882453019209462), ('PDE4B', 3.018455817468551), ('APOL3', 0.4477252418536242), ('LMO4', 1.6514713355950392), ('WHRN', 0.4546922796058518), ('IL21R', 0.947282640748746), ('PER1', 1.3343845532335743), ('KDM2B', 0.4155267050559986), ('CCR6', 1.495799622806001), ('C17orf100', 0.4157412614894816)]	701
CREM	transfac_pro__M07670	0.08257710448877902	4.657067760093085	0.0	0.16388	gene is orthologous to FBgn0033010 in D. melanogaster (identity = 16%) which is directly annotated for motif	frozenset({'activating', 'hg38__refseq-r80__10kb_up_and_down_tss.mc9nr.genes_vs_motifs.rankings', 'weight>75.0%'})	[('BCL6', 0.4931827102471411), ('AMD1', 2.146618495054837), ('ATP2A2', 0.447085013816888), ('ETF1', 3.8895834643411664), ('JARID2', 0.978891354825886), ('BTG3', 0.5566575644168134), ('ZFAND5', 1.1019353469842683), ('GRHL2', 1.049162474166725), ('ZHX2', 0.4758213289196886), ('ZBTB16', 0.4544374454358507), ('PTMA', 1.330724340567476), ('ZBTB1', 0.7635949988683832), ('MAF', 2.0144783096453045), ('JMY', 0.4156476474391072), ('PHF7', 0.4969413739081265), ('YBX3', 1.2282913014598684), ('UBE2B', 5.471113492673636), ('DDIT4', 1.4190081348590968), ('CDK5R1', 0.7718126884014446), ('NR3C1', 3.5607935282925185), ('GLI3', 1.3596329075050009), ('GABPB1', 0.4193810474105134), ('CRY1', 0.4647591772092808), ('ATP8A2', 1.659714970380165), ('YY1', 0.4086117324361681), ('RUNX3', 2.576628893750576), ('PDGFA', 0.8338387919067807), ('TLE4', 1.220739302285511), ('PTP4A1', 1.866523330891102), ('TSC22D2', 0.4629136393856741), ('AUTS2', 0.7103303008703648), ('TLE1', 4.739343816673731), ('CXCR4', 1.4731835241117612), ('SOCS3', 0.8821549166942346), ('SYAP1', 2.17414160614032), ('GATA3', 1.073206297241853), ('EIF4E', 1.0153607229858783), ('IRF2BP2', 2.203036294009525), ('FYN', 0.824109669939276), ('NR4A2', 2.035630127982512), ('CRTC2', 1.7330921112770945), ('EIF5', 0.7948137740638026), ('CHD1', 0.6266913316279191), ('ARF6', 3.622595212541064), ('RASSF8', 1.8870856553874844), ('PRKCE', 0.5297452562546068), ('TGIF1', 3.151581855971955), ('TPM4', 2.815239800518665), ('CDK16', 0.6008733341475494), ('SLC38A2', 1.4453323089031098), ('CACNA2D3', 0.8119742788340445), ('RNF24', 0.5955879551766748), ('RASGEF1B', 0.4299077428318152), ('PAK1', 0.6333681976335919), ('NUP98', 1.5611071093276154), ('UBALD1', 0.700729981192199), ('FNDC3B', 0.4977572997433797), ('TNFAIP3', 0.749109720785099), ('RFX2', 0.4576159162493042), ('MKLN1', 0.4670763308541714), ('RAB1A', 0.6601534870548332), ('NR1D2', 0.9515364318508416), ('ATL2', 0.4404817908676982), ('TBPL1', 0.7967300192938869), ('NFIL3', 0.8349547562357444), ('TLE3', 1.7188034520024276), ('BHLHE40', 0.8893378605478532), ('NLGN3', 0.657062653989696), ('RASL11A', 0.5300472136129964), ('OXSR1', 0.4882453019209462), ('DYNLL2', 0.6010415845790762), ('NFAT5', 0.5794590855042069), ('ZFP36L2', 1.7608252667489133), ('FURIN', 0.5196753946347226), ('GRM5', 0.5509542529356544), ('DUSP16', 2.570973372171224), ('RANGAP1', 1.2389821004313188), ('BICDL1', 1.3634481213184917), ('PPP1CB', 2.339299398906546), ('MYLIP', 0.6132642980757159), ('DNAJB6', 3.0248896957260456), ('MAFG', 1.0845177745078598), ('ARRDC3', 0.4317152730129532), ('TGFB1', 1.6964068085557455), ('LMO4', 1.6514713355950392), ('NEBL', 0.4301602508817609), ('METRNL', 3.1818786818268165), ('DUSP10', 0.9924077683520168), ('OSER1', 1.6384546451085658), ('YPEL5', 2.320189812259074), ('AGO2', 1.0420259829188407), ('CHST8', 0.5781104619679331), ('SKIL', 1.2758913382483048), ('STAM', 0.4163741079147048), ('CTNNA1', 2.2467720840341454), ('FMNL1', 1.0138301159845358), ('CHTF8', 0.660904342056356), ('WSB1', 1.4370848033583534), ('KDM2B', 0.4155267050559986), ('SLC30A1', 1.918158935168256), ('FGFR1', 0.675048912947544), ('CNOT6L', 1.6526085167399065), ('ENC1', 1.2535541514485036), ('ERF', 1.5859096419880183), ('HOTAIRM1', 0.6272899212329778), ('POLR3E', 2.9029401813717786), ('DCAF12', 0.4606064689439689), ('ANKRD9', 0.6883410579811707), ('GLS', 0.4163627565885503), ('WEE1', 1.1919980261461065), ('ANKRD11', 0.4157212565727411), ('TOR1AIP2', 0.5268238295724794), ('KDM6B', 0.5813144036004063), ('FAM102B', 1.8564959989747971), ('U2AF1', 0.5956184570802581), ('PRKX', 1.133667144441905), ('LATS2', 0.7892033446465959), ('SRSF7', 1.9269653245568583), ('HECW2', 0.8585278934052399), ('NPHP4', 0.4831226342195713), ('FBXO34', 1.900622262075138), ('MYO1D', 0.6216727209465498), ('PRR7', 1.183039524787305), ('TIPARP', 3.4364545314404213), ('CSNK1D', 1.024299085583091), ('PDPK1', 1.2387336399803546), ('ILF2', 0.8585612570243737), ('SLC38A1', 0.5413170532637104), ('ZBED4', 0.7962474619476542), ('MYB', 2.303184182506672), ('NFKB2', 2.7191568959300745), ('SEMA7A', 1.3853107458236849), ('FADS3', 2.114617207803493), ('KLF15', 1.1843132332479882), ('THBS1', 1.5013018823288955), ('RNF139', 0.9386509101346808), ('PABPC1', 0.8723858689947448), ('LRRFIP2', 1.7298817442006162), ('KLF16', 0.4689383837359173), ('GEM', 0.6586836282092048), ('MIDN', 0.5497388338953704), ('LMNB1', 2.327943802351255), ('C2', 0.6988017656148143), ('GOLGB1', 1.413514064219648), ('TOB2', 4.599196387069241), ('NAB1', 0.8133410863031608), ('HOXB2', 0.4735250122730581), ('HDAC5', 0.5381680141248486), ('STAU1', 1.6219834436759013), ('ARIH1', 1.7798561224826164), ('IRS2', 3.12508741356713), ('RAB3A', 0.4943454390683047), ('PMEPA1', 2.551498170160481), ('NAMPT', 2.502131927362879), ('HSP90AB1', 0.5037289638709652), ('SESN2', 0.9246048294703888), ('RBM39', 0.8648052821630278), ('FOSL2', 5.066652221616793), ('HNRNPUL1', 3.232203141081009), ('RAP2C', 1.331470368554036), ('HNRNPH1', 0.7197837176365567), ('WDR26', 0.8353910117048344), ('PMAIP1', 0.5406982354870692), ('PER1', 1.3343845532335743), ('DHRS3', 1.2577037143387182), ('ARL4C', 1.0561425223598964), ('GCLM', 0.4328687768997614), ('DSP', 0.6206596415256868), ('MLF1', 1.0302506171723578), ('CYTH1', 2.8664549998458986), ('G3BP2', 3.077158968365993), ('PPARG', 0.5169385944465074), ('PRMT9', 4.112010759107555), ('CMIP', 0.5124148491284127), ('FAM20C', 2.2186355424256297), ('ABHD5', 0.813277158070198), ('BRPF1', 0.4389551284597341), ('HNRNPLL', 1.0174338332626411), ('SRSF3', 0.7980632716471918), ('GNA13', 1.8471551218821165), ('CRIM1', 0.7512754748521092), ('PPP4R3A', 0.8562060585953672), ('TUBB4B', 1.0205555416661494), ('ATF4', 2.982096866922415), ('SQSTM1', 1.3492533498394277), ('ATP1B1', 1.1732696298025298), ('SIK1', 1.0480089739996594), ('DUSP2', 1.5778185161218965), ('PIM3', 2.4165116147977788), ('RCOR1', 0.8501118498112257), ('TRIM39', 0.5864877885759336), ('UGP2', 0.4239473367964393), ('ARF5', 0.5825200634912377), ('B4GALT1', 3.4582412153426625), ('EZR', 4.626272303868152), ('DNAJB9', 3.1488226321743378), ('RANBP2', 0.8999385491103159), ('NDRG1', 1.1302466647836635), ('GSPT1', 0.6712532607716021), ('JOSD1', 5.618022295490646), ('MIR155HG', 0.5419718166868237), ('BAZ1A', 1.219925623408435), ('DUSP4', 3.692665561586364), ('GTPBP1', 1.3149518974522616), ('ZNF232', 2.195993074805751), ('AHR', 1.161478905580522), ('SPTAN1', 1.2294865272292683), ('RHOG', 2.0794629270744567), ('DTX1', 0.9167848425623462), ('ETV3', 1.343594669597595), ('EIF1AD', 0.7355034072014603), ('ING1', 0.4614334965490724), ('CRK', 0.7245678108986138), ('VDAC1', 0.5159532212166088), ('DAG1', 0.885197777163732), ('UBC', 0.7079716294762732), ('KDM1B', 0.5835855396061653), ('ARID5A', 2.436477281364822), ('HBP1', 0.693611549480042), ('RNF19A', 3.2599385690355853), ('NINJ1', 0.4949268781903109), ('AKIRIN2', 0.6924190002144242), ('DNAJA1', 0.4998107530333474), ('PHF12', 1.1673887353717078), ('AP3M2', 1.816639144953133), ('AZIN1', 0.4207079137974373), ('ARID5B', 1.4633084908368807), ('IST1', 1.950468687147652), ('SNX33', 0.4883697292695701), ('KPNA2', 2.340199292586633), ('DDIT3', 0.4707918647493292), ('ZBTB21', 1.24963909419543), ('GDI1', 0.7624908762055747), ('LDHA', 2.013372154774756), ('VAPA', 0.8954037833915821), ('SMURF2', 1.3157931852791738), ('ISG15', 0.6060555041656012), ('KCTD20', 2.383843051753921), ('STAT5A', 2.1778435847863165), ('MANF', 0.963455394977885), ('BTG1', 2.444982680006461), ('ORAI2', 1.589275044418981), ('ZBTB43', 1.0328510706451954), ('EML4', 2.1341847619907472), ('TOB1', 0.7788218874516388), ('ITPKB', 1.831705907347236), ('VPS37B', 2.312537316282705), ('ARL5B', 0.4698611267650485), ('DEGS1', 1.7931680548404054), ('PTBP1', 0.8306442292778885), ('RAB35', 0.9307561170342724), ('SAR1A', 0.8521919786201958), ('CDKN1B', 1.4943994491731514), ('PIK3R1', 0.7495928954278467), ('ARL4A', 0.4736933878878027), ('MAP2K3', 0.6885953713439157), ('ANKRD13C', 0.4365183785223307), ('CDK5', 2.0868406591849524), ('CDIP1', 0.7549945078194318), ('MAP3K8', 1.803325069202539), ('RAI1', 0.8142259344326138), ('GOLGA8B', 0.5726882272114454), ('SFPQ', 1.1525854375109776), ('BIK', 1.6578321336978312), ('TAGLN2', 0.4278348704330837), ('PDE4B', 3.018455817468551), ('ST3GAL6', 0.7566109130121992), ('PITPNC1', 0.757824189331075), ('ITPRIP', 1.8217507588612276), ('RARA', 0.7340541301857663), ('PDCD4', 0.5561399782337646), ('SLC35B1', 0.5423392230971408), ('BRD1', 0.6517421524558816), ('NPAS1', 3.407194282641928), ('OGT', 0.8773051543711115), ('FAM210A', 0.4198833444529839), ('RNF180', 0.7997570959269231), ('SLC25A44', 0.4729415408648021), ('PITPNM1', 0.5575709004741048)]	4452
CREM	transfac_pro__M07680	0.08447555063615783	4.844387336555261	0.0	0.177258	gene is orthologous to FBgn0004396 in D. melanogaster (identity = 17%) which is directly annotated for motif	frozenset({'activating', 'hg38__refseq-r80__10kb_up_and_down_tss.mc9nr.genes_vs_motifs.rankings', 'weight>75.0%'})	[('VPS37B', 2.312537316282705), ('PAK1', 0.6333681976335919), ('PRR7', 1.183039524787305), ('FAM53C', 2.476726160110818), ('FBXO34', 1.900622262075138), ('TRAF4', 4.074359824897919), ('RFX1', 1.259082589823511), ('FYN', 0.824109669939276), ('RARA', 0.7340541301857663), ('MAP1LC3A', 1.5210354292048769), ('TNFRSF1B', 3.467054518565407), ('ZBTB21', 1.24963909419543), ('HES4', 3.848658430939588), ('ARID5B', 1.4633084908368807), ('RALGAPA1', 0.8662750578177373), ('CYCS', 0.985143740811656), ('ITPRIP', 1.8217507588612276), ('MKNK2', 1.042440721122501), ('JUND', 2.693017386806249), ('RAB1A', 0.6601534870548332), ('WEE1', 1.1919980261461065), ('DUSP16', 2.570973372171224), ('NUP98', 1.5611071093276154), ('BTG2', 0.7280554391033439), ('TPM4', 2.815239800518665), ('DUSP10', 0.9924077683520168), ('ANKRD9', 0.6883410579811707), ('ETF1', 3.8895834643411664), ('RUNX3', 2.576628893750576), ('SPAG9', 0.6643446358413047), ('KDM6B', 0.5813144036004063), ('CSNK1D', 1.024299085583091), ('PDP1', 0.6244527807719903), ('PAF1', 1.6182312877512386), ('NR1D2', 0.9515364318508416), ('GADD45A', 0.9217515150010492), ('OXSR1', 0.4882453019209462), ('ARL4C', 1.0561425223598964), ('TRAK1', 0.4206569526364524), ('CTNNA1', 2.2467720840341454), ('NFIL3', 0.8349547562357444), ('SPOCK2', 1.3018733364267678), ('TUBB2A', 1.0523222846287403), ('GLI3', 1.3596329075050009), ('JARID2', 0.978891354825886), ('SPATA2L', 0.7031644404606864), ('RAB11FIP1', 1.0131748874235802), ('AKIRIN1', 1.5485212157116826), ('METRNL', 3.1818786818268165), ('GEM', 0.6586836282092048), ('PRNP', 1.0130628900814322), ('UBE2O', 1.1852585526611124)]	564
CREM	transfac_pro__M07682	0.09089690733577332	5.477982247290708	0.0	0.297659	gene is orthologous to FBgn0265784 in D. melanogaster (identity = 29%) which is directly annotated for motif	frozenset({'activating', 'hg38__refseq-r80__10kb_up_and_down_tss.mc9nr.genes_vs_motifs.rankings', 'weight>75.0%'})	[('PAK1', 0.6333681976335919), ('VPS37B', 2.312537316282705), ('PRR7', 1.183039524787305), ('MAP1LC3A', 1.5210354292048769), ('RFX1', 1.259082589823511), ('TPM4', 2.815239800518665), ('CTNNA1', 2.2467720840341454), ('TRAF4', 4.074359824897919), ('ZBTB21', 1.24963909419543), ('PDP1', 0.6244527807719903), ('NUP98', 1.5611071093276154), ('JOSD1', 5.618022295490646), ('GTPBP1', 1.3149518974522616), ('ANKRD9', 0.6883410579811707), ('BTG3', 0.5566575644168134), ('CYCS', 0.985143740811656), ('TRAK1', 0.4206569526364524), ('TSC22D2', 0.4629136393856741), ('FBXO34', 1.900622262075138), ('BTG2', 0.7280554391033439), ('SPAG9', 0.6643446358413047), ('ARL4C', 1.0561425223598964), ('BTG1', 2.444982680006461), ('ELL2', 1.7625029685677616), ('RPS29', 0.4157602400196602), ('MAF', 2.0144783096453045), ('OXSR1', 0.4882453019209462), ('PAF1', 1.6182312877512386), ('SIK1', 1.0480089739996594), ('TP53INP2', 0.4854808786282), ('GEM', 0.6586836282092048), ('CSNK1D', 1.024299085583091), ('NR4A2', 2.035630127982512), ('HES4', 3.848658430939588), ('TUBB2A', 1.0523222846287403), ('SNHG15', 0.4865209572893809), ('AKIRIN1', 1.5485212157116826), ('JARID2', 0.978891354825886), ('BRD2', 3.534514265025812), ('RALGAPA1', 0.8662750578177373), ('SKIL', 1.2758913382483048), ('GATA3', 1.073206297241853), ('YY1', 0.4086117324361681), ('RAI1', 0.8142259344326138), ('CHGB', 0.4109011331470362), ('PDE4A', 2.7527349599547506), ('MAP3K13', 0.8302472651791616), ('TRA2A', 0.7138464782602618), ('CHD2', 0.8882601954910327), ('POLB', 1.0169908533250394), ('ARIH1', 1.7798561224826164), ('FYN', 0.824109669939276), ('WNT10A', 0.7209615723287272), ('IRGQ', 1.7440485539765955), ('HDAC5', 0.5381680141248486), ('JUND', 2.693017386806249), ('RELB', 2.696739070820073), ('ERF', 1.5859096419880183), ('WSB1', 1.4370848033583534), ('CREM', 1.0), ('SRSF6', 1.2590649423180147), ('CMIP', 0.5124148491284127), ('FAM53C', 2.476726160110818), ('ARPP19', 2.9500668504988106), ('FGFR1', 0.675048912947544), ('CDIP1', 0.7549945078194318), ('UBC', 0.7079716294762732), ('PER1', 1.3343845532335743), ('UBALD1', 0.700729981192199), ('CYTIP', 0.8125516201227975), ('HSP90AB1', 0.5037289638709652), ('SPATA2L', 0.7031644404606864), ('CCNL1', 1.555592513441784), ('FAM177A1', 5.047474974077032), ('RAB1A', 0.6601534870548332), ('SREBF2', 1.0291968161482827), ('CALM2', 0.5513771137689767), ('LDHA', 2.013372154774756), ('GABARAPL1', 2.308173456193414), ('GPCPD1', 0.5203165200360329), ('DUSP16', 2.570973372171224), ('SPTAN1', 1.2294865272292683), ('EIF1', 1.502826930758007), ('STX5', 1.4750718214358516), ('KDM6B', 0.5813144036004063), ('PMEPA1', 2.551498170160481), ('ZHX2', 0.4758213289196886), ('FURIN', 0.5196753946347226), ('RUNX3', 2.576628893750576), ('MEF2D', 0.6397155502848533), ('TRIM39', 0.5864877885759336), ('MLF1', 1.0302506171723578), ('RNMT', 0.7486483891730349), ('TLE3', 1.7188034520024276), ('G3BP2', 3.077158968365993), ('ATP1B1', 1.1732696298025298), ('ZNF184', 0.9767716320188926), ('CACYBP', 0.6432230624272888), ('INSIG1', 1.8498353390140445), ('UBE2B', 5.471113492673636), ('STAT3', 2.1520296137077484), ('ARID5B', 1.4633084908368807), ('NFIL3', 0.8349547562357444), ('TNFAIP3', 0.749109720785099), ('SLC25A33', 0.6141244573181566), ('MIDN', 0.5497388338953704), ('ATG2A', 1.070231360033456), ('SLC38A1', 0.5413170532637104), ('NR1D2', 0.9515364318508416), ('ZC3H12A', 0.6043427915083303), ('ARF5', 0.5825200634912377), ('RARA', 0.7340541301857663), ('CDC37', 0.8282774652916824), ('NR3C1', 3.5607935282925185), ('GLI3', 1.3596329075050009), ('USP36', 2.0540994399917256), ('ZFAND5', 1.1019353469842683), ('IL21R', 0.947282640748746), ('IFRD1', 0.4743011812220657), ('RAB21', 1.6731049644459022), ('DUSP2', 1.5778185161218965), ('ATL2', 0.4404817908676982), ('OGDH', 0.4439014985468719), ('AZIN1', 0.4207079137974373), ('TNFRSF1B', 3.467054518565407), ('RAB3A', 0.4943454390683047), ('OSER1', 1.6384546451085658), ('BCL6', 0.4931827102471411), ('PRKAR1A', 1.3626870553021349), ('NFKB2', 2.7191568959300745), ('DDX3X', 1.6932805782539695), ('CHMP1B', 0.8317662660062295), ('NRIP3', 0.4567123876866851), ('MPZL3', 2.2986943227997854), ('SPOCK2', 1.3018733364267678), ('HOXB2', 0.4735250122730581), ('RAB5A', 0.7672216767684963), ('MRPL1', 1.6163162193950693), ('FAM102B', 1.8564959989747971), ('WDR47', 0.9633342791037964), ('UBE2O', 1.1852585526611124), ('JMY', 0.4156476474391072), ('ARL5B', 0.4698611267650485), ('CYTH1', 2.8664549998458986), ('FAM118A', 0.9461860850670808), ('NINJ1', 0.4949268781903109), ('MADD', 0.923671398530538), ('ATP8A2', 1.659714970380165), ('GOLGA8B', 0.5726882272114454), ('TSC22D3', 1.961583022855676), ('SRSF3', 0.7980632716471918), ('CHST8', 0.5781104619679331), ('PRNP', 1.0130628900814322), ('IFT27', 1.526324376665142), ('MCL1', 0.9642922081054124), ('KDM2B', 0.4155267050559986), ('PPARG', 0.5169385944465074), ('STK16', 0.8654853113253662), ('CCR6', 1.495799622806001)]	1955
CREM	transfac_pro__M00801	0.07852181525776059	4.256932595745746	0.0	1.0	gene is directly annotated	frozenset({'activating', 'hg38__refseq-r80__10kb_up_and_down_tss.mc9nr.genes_vs_motifs.rankings', 'weight>75.0%'})	[('PAK1', 0.6333681976335919), ('PRR7', 1.183039524787305), ('VPS37B', 2.312537316282705), ('SPAG9', 0.6643446358413047), ('MAP1LC3A', 1.5210354292048769), ('RFX1', 1.259082589823511), ('RPS29', 0.4157602400196602), ('CTNNA1', 2.2467720840341454), ('BRD2', 3.534514265025812), ('BTG3', 0.5566575644168134), ('TRAF4', 4.074359824897919), ('ARIH1', 1.7798561224826164), ('TRAK1', 0.4206569526364524), ('FYN', 0.824109669939276), ('ARL4C', 1.0561425223598964), ('BTG1', 2.444982680006461), ('NUP98', 1.5611071093276154), ('RAB1A', 0.6601534870548332), ('OXSR1', 0.4882453019209462), ('ZBTB21', 1.24963909419543), ('TSC22D2', 0.4629136393856741), ('PDP1', 0.6244527807719903), ('TUBB2A', 1.0523222846287403), ('UBE2O', 1.1852585526611124), ('KDM6B', 0.5813144036004063), ('CSNK1D', 1.024299085583091), ('HES4', 3.848658430939588), ('FBXO34', 1.900622262075138), ('SNHG15', 0.4865209572893809), ('GEM', 0.6586836282092048), ('FAM53C', 2.476726160110818), ('MAF', 2.0144783096453045), ('RAI1', 0.8142259344326138), ('JOSD1', 5.618022295490646), ('GTPBP1', 1.3149518974522616), ('AKIRIN1', 1.5485212157116826), ('MAP3K13', 0.8302472651791616), ('SREBF2', 1.0291968161482827), ('FAM177A1', 5.047474974077032), ('DUSP10', 0.9924077683520168), ('POLB', 1.0169908533250394), ('ATG2A', 1.070231360033456), ('ARID5B', 1.4633084908368807), ('SPATA2L', 0.7031644404606864), ('NR4A2', 2.035630127982512), ('ERF', 1.5859096419880183), ('CYCS', 0.985143740811656), ('ELL2', 1.7625029685677616), ('IRGQ', 1.7440485539765955), ('CHGB', 0.4109011331470362), ('UBALD1', 0.700729981192199), ('PAF1', 1.6182312877512386), ('SIK1', 1.0480089739996594), ('TNFAIP3', 0.749109720785099), ('WNT10A', 0.7209615723287272), ('TP53INP2', 0.4854808786282), ('JARID2', 0.978891354825886), ('RARA', 0.7340541301857663), ('WSB1', 1.4370848033583534), ('CDIP1', 0.7549945078194318), ('IL21R', 0.947282640748746), ('ANKRD9', 0.6883410579811707), ('TPM4', 2.815239800518665), ('PER1', 1.3343845532335743), ('GABARAPL1', 2.308173456193414), ('SKIL', 1.2758913382483048), ('YY1', 0.4086117324361681), ('ZC3H12A', 0.6043427915083303), ('C9orf92', 0.4270965613985196), ('CALM2', 0.5513771137689767), ('STX5', 1.4750718214358516), ('PDE4B', 3.018455817468551), ('MLF1', 1.0302506171723578), ('VAT1', 0.5348528648312147), ('CREM', 1.0), ('MAP3K14', 0.567726625930299), ('RUNX3', 2.576628893750576)]	889
CREM	transfac_pro__M08803	0.07425151663574903	3.8355824666695764	0.0	1.0	gene is directly annotated	frozenset({'activating', 'hg38__refseq-r80__10kb_up_and_down_tss.mc9nr.genes_vs_motifs.rankings', 'weight>75.0%'})	[('XIST', 0.4433561151485268), ('PHF12', 1.1673887353717078), ('PTBP1', 0.8306442292778885), ('NR3C1', 3.5607935282925185), ('CCNL1', 1.555592513441784), ('YY1', 0.4086117324361681), ('RFX1', 1.259082589823511), ('AKAP8L', 1.5063557671848635), ('SRSF3', 0.7980632716471918), ('YWHAE', 0.4520564391970059), ('UBC', 0.7079716294762732), ('UBA1', 1.2104914603358354), ('ATF4', 2.982096866922415), ('SFPQ', 1.1525854375109776), ('PPP4R3A', 0.8562060585953672), ('RAB1A', 0.6601534870548332), ('PRKAR1A', 1.3626870553021349), ('SRSF2', 5.635554223191432), ('SRSF6', 1.2590649423180147), ('PTMA', 1.330724340567476), ('PTP4A1', 1.866523330891102), ('SUPT5H', 2.0368291327021484), ('WSB1', 1.4370848033583534), ('UBXN11', 1.355777541742333), ('STRN4', 0.4626280230989486), ('RPS27', 0.4535138417090203), ('THAP4', 0.4082028407856081), ('DDX3X', 1.6932805782539695), ('EIF1B', 1.6457184634120232), ('ZNF615', 2.0423375700701487), ('AKIRIN2', 0.6924190002144242), ('RBM5', 0.4124383574513888), ('KLF16', 0.4689383837359173), ('MORF4L2', 2.0033964015332875), ('INTS8', 0.507111600768832), ('GDI1', 0.7624908762055747), ('LPXN', 1.6575450021743476), ('HNRNPUL1', 3.232203141081009), ('RALGAPA1', 0.8662750578177373), ('WBP11', 0.993304469411767), ('NUFIP2', 0.5734122833142851), ('RAB5A', 0.7672216767684963), ('CHD2', 0.8882601954910327), ('GAPDH', 0.5533306329138596), ('CACYBP', 0.6432230624272888), ('EIF5', 0.7948137740638026), ('CDKL5', 1.5594629718319717), ('EIF1AX', 1.4709010363672643), ('IRAK1', 1.1018810111722994), ('MANF', 0.963455394977885), ('ZCCHC2', 1.3950188615202566), ('NASP', 0.53057418685929), ('CDKN1B', 1.4943994491731514), ('RBM39', 0.8648052821630278), ('HSPA9', 1.7923941741669975), ('MAP1LC3B2', 0.9477334556617324), ('IST1', 1.950468687147652), ('TLE3', 1.7188034520024276), ('BRD2', 3.534514265025812), ('RNF19A', 3.2599385690355853), ('EZR', 4.626272303868152), ('RBMX', 2.0146963549572137), ('ETF1', 3.8895834643411664), ('ZFAND5', 1.1019353469842683), ('JMJD6', 1.4780792541091048), ('FTH1', 2.7964172815908186), ('SLC38A2', 1.4453323089031098), ('PREX1', 0.606545255845508), ('SLC38A1', 0.5413170532637104), ('JARID2', 0.978891354825886), ('TRA2A', 0.7138464782602618), ('UBALD2', 1.1754770378849209), ('HNRNPLL', 1.0174338332626411), ('JMY', 0.4156476474391072), ('ICOS', 1.7315375917893132), ('RAB9A', 1.671768919799858), ('RNF139', 0.9386509101346808), ('ZHX2', 0.4758213289196886), ('MKLN1', 0.4670763308541714), ('STK40', 0.6577610503897378), ('ZBTB1', 0.7635949988683832), ('YBX3', 1.2282913014598684), ('TUBB2A', 1.0523222846287403), ('TRAK1', 0.4206569526364524), ('FGFR1', 0.675048912947544), ('KCNQ2', 0.7377670657518876), ('HEXIM1', 0.6788769440574048), ('U2AF1', 0.5956184570802581), ('VAPA', 0.8954037833915821), ('SLC25A44', 0.4729415408648021), ('UBE2S', 0.4930876986761619), ('TPM4', 2.815239800518665), ('TUBB4B', 1.0205555416661494), ('DPYS', 1.000917223049724), ('B4GALT1', 3.4582412153426625), ('C9orf92', 0.4270965613985196), ('SCRN1', 0.49233754721726), ('POLR3E', 2.9029401813717786), ('SPTAN1', 1.2294865272292683), ('OXSR1', 0.4882453019209462), ('SDF4', 0.8080739078741341), ('PDE4D', 1.4047024321989563)]	1399
E2F1	transfac_pro__M00425	0.10064274022915086	4.682447511152137	3.82983e-06	1.0	gene is annotated for similar motif transfac_public__M00516 ('V$E2F_03: E2F-1'; q-value = 3.83e-06)	frozenset({'activating', 'hg38__refseq-r80__10kb_up_and_down_tss.mc9nr.genes_vs_motifs.rankings', 'weight>75.0%'})	[('IMPDH2', 0.7311663213733821), ('ABHD2', 0.7527911605964558), ('UTP4', 0.7240836694542793)]	143
E2F1	taipale__E2F1_DBD_TTTGGCGCCAAA	0.08726895285240928	3.9449234460744065	0.0	1.0	gene is directly annotated	frozenset({'activating', 'hg38__refseq-r80__10kb_up_and_down_tss.mc9nr.genes_vs_motifs.rankings', 'weight>75.0%'})	[('SRM', 0.7256620420087517), ('QTRT1', 0.8657109570277601), ('SLC25A39', 0.479874940201571), ('ATAD3A', 2.33939222259249), ('PAK1', 0.4324399164682319), ('PLEKHG2', 0.4646817803126265), ('BATF3', 3.233643297964806), ('ABHD2', 0.7527911605964558), ('ACOX1', 0.7589442840033168)]	2620
E2F1	transfac_pro__M00938	0.0776078885384646	3.4121448677197472	0.0	1.0	gene is directly annotated	frozenset({'activating', 'hg38__refseq-r80__10kb_up_and_down_tss.mc9nr.genes_vs_motifs.rankings', 'weight>75.0%'})	[('QTRT1', 0.8657109570277601), ('BATF3', 3.233643297964806), ('PLEKHG2', 0.4646817803126265), ('ASPSCR1', 1.6093942470353124), ('ACOX1', 0.7589442840033168)]	826
E2F1	transfac_public__M00024	0.08253822507884546	3.684038067830493	0.0	1.0	gene is directly annotated	frozenset({'activating', 'hg38__refseq-r80__10kb_up_and_down_tss.mc9nr.genes_vs_motifs.rankings', 'weight>75.0%'})	[('CHID1', 1.0275964819678336), ('QTRT1', 0.8657109570277601), ('AHCY', 1.9108616844647504), ('PAK1', 0.4324399164682319), ('PLEKHG2', 0.4646817803126265), ('ACOX1', 0.7589442840033168), ('ABHD2', 0.7527911605964558), ('SMUG1', 1.6170002885082555), ('SLC25A39', 0.479874940201571), ('E2F1', 1.0)]	3279
EGR1	transfac_public__M00243	0.08761917550691553	3.3033278106197534	0.0	1.0	gene is directly annotated	frozenset({'activating', 'hg38__refseq-r80__10kb_up_and_down_tss.mc9nr.genes_vs_motifs.rankings', 'weight>75.0%'})	[('NFKBIA', 0.5729574278069605), ('ICAM1', 0.9646963429373844), ('OTULIN', 0.4453409745924784), ('TRAF1', 3.8363342073664217), ('MIR3142HG', 0.6987387174639367), ('TLE3', 0.4923694755797185), ('SKIL', 0.9926767153241502), ('ADRB1', 0.703468280760832)]	427
ELK1	tfdimers__MD00240	0.09180378551063172	3.0344473215525243	6.71288e-12	1.0	motif similar to tfdimers__MD00018 ('M00971_forward_8_M00980_forward dimer: Ets / TBP'; q-value = 6.71e-12) which is directly annotated	frozenset({'activating', 'hg38__refseq-r80__10kb_up_and_down_tss.mc9nr.genes_vs_motifs.rankings', 'weight>75.0%'})	[('SOCS2-AS1', 1.7075454064692046), ('FBXO5', 1.0934212173251292), ('PVT1', 0.9155224985835566), ('IFFO1', 1.0402643208290967), ('CLPX', 0.5237219971660884), ('ZNF462', 0.8252322110061785), ('CPM', 0.6369883176158777), ('CARS', 0.7240046430160397), ('ENTPD4', 0.644833358418128), ('CLIP2', 0.8311888538763736), ('LDLRAD3', 0.5958403961767171), ('DCHS2', 1.747912237720104), ('GRAMD1B', 1.1600515794116733), ('DNAJC6', 0.4655897484428529)]	3083
EP300	tfdimers__MD00276	0.052612343723827074	3.0715559914898263	3.0846e-07	1.0	gene is annotated for similar motif tfdimers__MD00196 ('M01252_reverse_5_M00033_forward dimer: E2F6 / p300'; q-value = 3.08e-07)	frozenset({'activating', 'hg38__refseq-r80__10kb_up_and_down_tss.mc9nr.genes_vs_motifs.rankings', 'weight>75.0%'})	[('RAD9A', 0.4741253765994061), ('MAL2', 0.6892928350572675), ('RCBTB1', 0.4613873402643447), ('STX4', 0.7625583427618077), ('WWP2', 0.4491782818368268), ('BBC3', 0.7848753169407114), ('RAB3A', 0.8912968465266565), ('BLOC1S3', 2.0695819871724632), ('CHAC1', 0.4423784139853186), ('SCAMP3', 1.004371338696301), ('MAEL', 0.4479363417283991), ('ZNF333', 0.6932043878996996), ('ARAP1', 0.4116488439309708), ('SGMS1', 3.626982226029876), ('MBNL2', 2.503025021666504), ('TEC', 0.9108454563714932)]	903
EP300	tfdimers__MD00049	0.06134553594542326	4.00970915051244	4.34743e-09	1.0	gene is annotated for similar motif tfdimers__MD00175 ('M00033_forward_7_M01229_reverse dimer: p300 / GTF2IRD1-isoform2'; q-value = 4.35e-09)	frozenset({'activating', 'hg38__refseq-r80__10kb_up_and_down_tss.mc9nr.genes_vs_motifs.rankings', 'weight>75.0%'})	[('RAD9A', 0.4741253765994061), ('WWP2', 0.4491782818368268), ('RCBTB1', 0.4613873402643447), ('STX4', 0.7625583427618077), ('BBC3', 0.7848753169407114), ('MAL2', 0.6892928350572675), ('IL18', 0.6490601573814142), ('C4orf19', 0.509178811403852), ('STXBP1', 0.8868865107873726), ('MEGF9', 1.0018024121845397), ('ARAP1', 0.4116488439309708), ('MAEL', 0.4479363417283991), ('SGMS1', 3.626982226029876), ('SCAMP3', 1.004371338696301), ('PLXDC1', 0.4357850063958457), ('TEC', 0.9108454563714932)]	974
ETS1	flyfactorsurvey__Ets65A_SANGER_10_FBgn0005658	0.054354575002163286	4.430857669706809	8.09363e-06	1.0	gene is annotated for similar motif taipale__ETS1_full_ACCGGAARYN ('ETS1 monomeric ETS full'; q-value = 8.09e-06)	frozenset({'activating', 'hg38__refseq-r80__10kb_up_and_down_tss.mc9nr.genes_vs_motifs.rankings', 'weight>75.0%'})	[('HMG20A', 0.7349453620799907), ('UBLCP1', 0.4373381368492303), ('APPL2', 1.020535657425525), ('ZNF410', 0.669674989547115), ('INSIG2', 0.9542459764980736), ('RPL37', 0.990939611175466), ('HARS', 2.6574575160928613), ('DDX39B', 3.609059987093297), ('THOC5', 0.5200875791026202), ('ZNF101', 1.5098929145276967), ('TMEM167A', 0.7154675971931568), ('XRCC4', 0.496569946182625), ('TFCP2', 0.6664215242941326), ('GPATCH2L', 0.7368590067218381), ('DNMT1', 2.0283087279855323), ('MDM4', 0.5737639221484402), ('MIATNB', 1.529815462435914), ('ISY1', 1.506366313460866), ('CHMP5', 0.7500332191006166), ('CUL4B', 1.1203869956117138), ('SLC39A9', 0.9429187695037956), ('SENP7', 1.2231580727911304), ('NME7', 0.4555456761150243), ('RPF1', 2.8006990629932527), ('BLZF1', 0.8299388255264453), ('TIMMDC1', 0.6795715945242953), ('CPEB4', 0.6197949756060891), ('ZCCHC9', 0.4943308635453698), ('ING4', 0.4825627519983617), ('TSG101', 4.016126042737368), ('PYM1', 0.9271104039597112), ('NUDT5', 1.5239468934411895), ('CCDC18-AS1', 1.5178024658167686), ('RIOK1', 0.4212447474985183), ('LUC7L2', 0.9384284552023184), ('SCO1', 0.9149916047321228), ('TIGD1', 0.8623154985697211), ('UMAD1', 1.3101402806833589), ('NIPBL', 2.004508692899959), ('THUMPD3', 1.0479866359662406), ('LINC00909', 0.512025743528932), ('MAP3K7', 0.6847720022581691), ('DMTF1', 0.7014355702130005), ('ZNF641', 0.9270315880000016), ('PPME1', 1.689484861124443), ('MED8', 0.5203157277243122), ('COA5', 1.0663073321014722), ('ARHGEF1', 2.104123157440449), ('SDHAF2', 0.6300148671374385), ('CSTF2T', 2.3845940483503667), ('PIK3C3', 1.114427863616763), ('RPL27A', 0.4213229658050584), ('RIPK1', 0.7894790001113562), ('PTRH2', 1.650177998894092), ('AP1S2', 0.6788909700935218), ('MAGED1', 1.3836098420023593), ('TTF1', 2.058862855801122), ('EXOC1', 1.4169647095292532), ('RAPGEF6', 1.0537979436790934), ('MBD1', 1.0308633192948955), ('NUDCD3', 1.1500300240291856), ('RAB11A', 2.2101611243103987), ('EIF2A', 1.0827675859278485), ('TFG', 2.441130533719461), ('FUBP3', 0.9450224701922336), ('CSNK1G1', 0.4618059947486977), ('C6orf89', 0.6572231191330512), ('PSMA6', 0.8718317313489456), ('RAP2C-AS1', 0.6663481102712194), ('ZNF75D', 1.6360980417210174), ('TFB1M', 1.4803303610054055), ('DISP1', 0.5198671067468902), ('CCNDBP1', 0.6064185372449804), ('ZBTB11', 1.295141859762187), ('ADAM17', 0.5447916452017677), ('NOC3L', 0.9041677755755184), ('PSMD14', 0.4496701631006127), ('GTF2H1', 1.0615633696099016), ('ERCC3', 0.6838327292306982), ('SUPT16H', 2.408498563531302), ('USP39', 0.631763277672941), ('RALA', 1.4717886632897497), ('SDAD1', 0.9320601896301344), ('FBXO38', 0.730345950143157), ('CCP110', 1.049043588354585), ('SRPRA', 1.5324682994736816), ('MLEC', 0.6442452783061654), ('EIF4G1', 0.6110629669123747), ('TCF7', 0.5304639275450227), ('ZDHHC5', 0.8853511499891957), ('PSMD6', 0.4934850490233739), ('ZFP3', 0.4891602096645229), ('METTL14', 1.8122864749232697), ('TRAPPC6B', 1.408288175266414), ('C2orf68', 0.7645804397991478), ('SS18', 0.8842189187880692), ('SLC35C2', 1.198128064433927), ('TNKS2', 1.0018526666004417), ('METTL3', 0.4743728788579301), ('RPL6', 3.0573417851065434), ('MRPL3', 2.001825317174395), ('CLK2', 0.9039253983233722), ('FAM120B', 1.105179101555026), ('ZKSCAN1', 2.278960111025902), ('LINC00467', 0.4667264472671527), ('RPL28', 0.7710637412264102), ('HIVEP2', 1.2818229730616155), ('NIFK-AS1', 0.8859467831252315), ('TAF1C', 1.753588716401294), ('SMG7', 0.6342714449830196), ('TOMM70', 0.4795276705587529), ('RMDN2', 0.6433329447430959), ('RPL18A', 0.6875965834013333), ('AZI2', 0.7466397097395061), ('IFT46', 0.4169880681678571), ('LEMD3', 1.2790183989689785), ('SRSF5', 2.9816513593716887), ('ARID2', 0.7160593841727843), ('EXOSC3', 1.1513895341290872), ('ABCB7', 1.237551163766087), ('PRKACA', 0.5245340299559588), ('HNRNPD', 1.1042655622500293), ('ETAA1', 0.8663105156463904), ('GABPA', 0.5957226685282495), ('FBXO3', 0.7009929630564067), ('NAA35', 0.8517624307850573), ('EFCAB7', 0.9075664042517032), ('ZC3H13', 0.984578303659702), ('TMEM230', 0.4648651734140326), ('PSMA3-AS1', 3.08763656723413), ('EYA3', 0.6681018602986863), ('VMA21', 1.1819051137380163), ('UFC1', 0.7098789671295009), ('C9orf64', 0.5731776982652057), ('MTERF1', 0.7102027213608447), ('TPRG1L', 0.8916143636261186), ('TAF12', 0.6640437885199787), ('NEK11', 1.1493125739064811), ('ANKHD1', 1.7682114306922527), ('TBC1D22A', 0.7732925185858135), ('RPL26', 0.4314136750475769), ('USP16', 0.4549826057945943), ('ZNF274', 0.6201508470214812), ('CEP44', 0.4960101662274017), ('ZKSCAN8', 0.5653364916164887), ('UBTF', 1.905987277403835), ('TASP1', 0.9313435511953716), ('HCFC1', 1.00097739622526), ('ERCC6', 1.0966271622110224), ('HDHD2', 1.460896472140404), ('LZIC', 0.9325277582752592), ('XKR6', 1.2370841752017825), ('NSA2', 0.5804374836600689), ('HK1', 1.1010066566627892), ('AAK1', 1.4549975083984257), ('GFM2', 0.5208698600928213), ('HINT1', 0.7450263908453183), ('LYRM7', 0.7309222378106635), ('PABPN1', 2.236345436677611), ('BBIP1', 1.2965806753446951), ('COA6', 0.7409456333809586), ('GNPTG', 0.6832855751694544), ('TADA3', 0.5197100386694034), ('ACIN1', 1.2137919975448976), ('FBXO22', 2.508475901739342), ('GOLGA3', 0.9323218637343856), ('LMAN2', 0.491128367392171), ('ZNF24', 1.2695047310273115), ('ACTR6', 0.4181602674514795), ('PRPF6', 2.506150463535861), ('IGBP1', 0.7061648489165159), ('PCED1B-AS1', 1.7499106441921182), ('SMNDC1', 0.6242357021043781), ('TRIM73', 1.8340369194050885), ('MTX3', 0.4913403211859524), ('TOPBP1', 0.920574811499709), ('NCK2', 2.29220414391686), ('RACK1', 0.5147210377282629), ('FOXN3', 1.1707687114006342), ('CGGBP1', 2.892461947828436), ('PRKACB', 1.145112704647244), ('HSBP1', 0.4731772666728), ('ZNF585A', 1.284212507345229), ('UBE2N', 0.6990512051588268), ('TIMM10B', 0.8156449730365611), ('FAM107B', 0.8492015688684904), ('HMGXB3', 2.013512687040435), ('MTIF2', 1.9887558616712653), ('CORO7', 1.5294388571572202), ('CSNK1A1', 1.2710127712103565), ('KHDRBS1', 1.6692095754890832), ('KCTD10', 1.1030623070425132), ('ATP6V1D', 0.6733845948223502), ('ZNF557', 0.4921176223534512), ('GPATCH2', 2.086877936742862), ('BRD7', 3.0871802426624404), ('JAK1', 1.8128677042805768), ('ZNF585B', 0.7046993315024159), ('NAA20', 1.0542332636525322), ('TTC14', 1.6988257123414203), ('LMBRD1', 1.6332361968994409), ('ARF3', 0.6144588412168732), ('KRCC1', 1.3856757188577256), ('PPP1R11', 0.946804284427953), ('MINK1', 0.7060913258025346), ('GOSR2', 1.893465404033276), ('CLDN5', 0.6161675464852214), ('SDHB', 1.0293455456578906), ('SFXN1', 0.613260544752426), ('PPP1R3F', 1.298226769781105), ('GABPB1-AS1', 0.473458951699641), ('TMEM87A', 0.4676371548830691), ('ATP23', 0.6730443377048436), ('NORAD', 2.851695616240161), ('SZT2', 0.5544038278085107), ('UBE2F', 0.6430036903248249), ('SLC12A6', 1.5574546513142298), ('ASCC2', 0.5420650404631964), ('KIAA0355', 0.625569797928426), ('WDR25', 0.6399797510727822), ('FRA10AC1', 1.1444424198527805), ('TNRC6A', 1.25496184267488), ('GSPT1', 0.9462000784915636), ('SLC20A2', 0.7425033060851663), ('XRN2', 2.2635622834386275), ('SSRP1', 0.5935340248882182), ('SYF2', 0.9829213853097613), ('MBTPS2', 1.0185218948645638), ('ARCN1', 1.7254237792668925), ('GNAQ', 0.6521100515136855), ('PRR3', 0.4871790796233479), ('ENTPD1-AS1', 0.7310048436645232), ('DZIP3', 2.435928199323311), ('MRPL13', 1.0708904112352426), ('ZSCAN16-AS1', 1.0535896290748663), ('TSNAX', 2.084825320477792), ('SET', 0.7095340126849832), ('TRMT6', 0.895290843054268), ('DDT', 0.7188348606453533), ('YIPF4', 1.0222200486094906), ('PPIG', 0.4853508294626869), ('STAMBPL1', 3.527981084746842), ('PHF11', 1.2228949135647145), ('ZNF75A', 1.979830277473772), ('ATM', 1.4153495293832603), ('SLC30A7', 0.6010871846763214), ('LSG1', 0.5366830043186824), ('GNL3L', 0.7131689894337999), ('TRNT1', 0.5305711304824883), ('KCNAB2', 0.4219767382354199), ('KLHL5', 2.1860674243307545), ('FUT8', 1.4838473645306194), ('TAF7', 0.8680845886302184), ('HIF1AN', 0.4205037109358673), ('ARHGEF3', 2.366917891998673), ('CSNK1G3', 1.2991765698129252), ('ERBIN', 0.4724741579071791), ('FAM192A', 1.5020185700057187), ('RPS18', 0.9490623400716224), ('TM9SF3', 2.87800100864854), ('RAB3GAP2', 0.9331006934583156), ('MTIF3', 0.4910907042540505), ('GPR155', 1.657837114855692), ('TNFAIP8', 1.3724758505898274), ('SENP1', 0.5843406395504798), ('EIF4EBP2', 0.6407209023686868), ('CDK6', 3.227036552761356), ('EIF3M', 1.1482497414815815), ('MAPKAP1', 0.8406187462054149), ('ELK3', 0.8852002180349918), ('METTL2B', 1.2359531264685963), ('MTX2', 0.5754875566409423), ('EDEM3', 1.0728305207114015), ('TMEM30A', 1.011827704541464), ('SF1', 0.6082400205914197), ('SERP1', 0.5195246111948013), ('SYMPK', 0.6596407458179008), ('METTL2A', 1.0125087564610529), ('DBNL', 0.881076281431267), ('TCP11L2', 3.0986545060577058), ('SLU7', 1.2852903801186677), ('YRDC', 0.4455433590686118), ('LRRFIP1', 0.6938123125062949), ('C19orf48', 0.4292076617383971), ('U2SURP', 2.106726968874587), ('RPS6KA2', 1.236812535872105), ('RCSD1', 1.4687230978818708), ('NEK9', 0.4631354262516126), ('RFK', 3.255267025201248), ('MGAT4A', 1.2230714498227149), ('SZRD1', 1.1097899378851346), ('TMEM156', 1.7715528492178396), ('ZBTB20', 2.065427275518497), ('EIF3D', 1.576206304449122), ('NUMA1', 1.914479369449908), ('RRS1', 0.7023558839371541), ('CHIC2', 0.694717142280139), ('BNIP3L', 0.6263817543453858), ('ANKRD44', 0.7066959159048294), ('AP1G1', 0.5292642100728953), ('LARS', 0.9119637133509416), ('DYNC1I2', 2.7804956854703877), ('C3orf38', 0.8084975210361667), ('TPP2', 2.935034201614972), ('SEC24B', 0.8116242361226575), ('COX10', 1.3751952928706304), ('SATB1', 0.7360323403613208), ('MRC2', 0.409272359306766), ('COX10-AS1', 0.6268783417900831), ('ELK4', 1.0949383913016577), ('DISC1', 1.04708005706319), ('PREPL', 0.6341193210681471), ('MIER1', 0.5451165917737856), ('PACS1', 1.2204500742082196), ('KLHL20', 1.2801313441733448), ('TRAF3IP3', 1.270888033683074), ('ERCC5', 0.8140915478773415), ('PRKAR1A', 0.5007185195178171), ('WIPF1', 0.6976340504725582), ('RBM34', 1.0983467326546192), ('ZBTB25', 1.5352866457018282), ('ZBTB1', 0.8615809425000738), ('FAM200A', 0.7114943668491943), ('THBS4', 0.5968762907996973), ('TVP23C', 0.4228093479967256), ('TEFM', 0.5988237651954397), ('NEDD9', 0.4080786682841842), ('SMARCA2', 0.9621319485833336), ('RPL7L1', 1.263004042416469), ('FKBP3', 1.5210248116262703), ('XIAP', 0.8812440708062393), ('CDH9', 0.5069677680054325), ('DDX18', 1.2342878649331115), ('RNF214', 0.8835194800155333), ('RAD50', 0.4727014832153596), ('PAG1', 1.850667033769008), ('LONP1', 0.4859248862422177), ('ARHGDIB', 0.4443013140351644), ('WDR89', 0.6444820899013162), ('CREBRF', 2.0756940459350823), ('PIK3CD', 1.316446665133431), ('SCRN3', 0.4879912662893231), ('NOL12', 0.9018467824422144), ('ZNF200', 0.4542766810918924), ('ALKBH3', 0.6576324714863068), ('INO80D', 0.7850280381143462), ('RNF4', 0.5044064661511827), ('TMEM161B-AS1', 1.267489596543013), ('BRD3', 0.7673523048585236), ('NEAT1', 2.676026446574675), ('TP53', 0.5712707533113721), ('TBC1D1', 0.6943971490472713), ('TMEM242', 0.4483003470465929), ('EXOC3-AS1', 1.6566172929692358), ('TRIM44', 1.9575876128504464), ('RPS27A', 0.4323116034897769), ('QSER1', 0.5553399320002216), ('SPATA1', 0.6986338312365614), ('PNISR', 1.2700871918758654), ('ARHGAP4', 0.5285592910938727), ('ZNF227', 1.8293808741637836), ('DDX19B', 0.9519165700292128), ('TXNIP', 2.3527799089289974), ('RB1CC1', 1.464615361679575), ('HERC4', 1.2635896381026288), ('CASP8', 1.4230407119933537), ('ACYP2', 0.6974912609156768), ('CRLF3', 0.5864973422728075), ('HELQ', 0.7572860668681889), ('FAM217B', 0.6180383826897063), ('AP5M1', 0.4466097631879598), ('OARD1', 0.9096419792498736), ('MAP2', 0.6237678263397314), ('EXOC5', 1.1225375175340704), ('EVI2B', 1.976387199139612), ('RBMS1', 1.0585287585148655), ('DCK', 0.8667865698649042), ('ZFC3H1', 1.6335086884239676), ('CNOT2', 1.6533537746776896), ('FLI1', 0.5521673218034052), ('NUDT21', 0.4933375812536411), ('SLIRP', 1.540924154101962), ('MYCBP2', 2.000271408398854), ('FNDC3A', 0.8579197608264285), ('HNRNPU', 2.031307638297334), ('ZNF263', 0.7597395137324946), ('TPCN1', 0.4080510415040202), ('S1PR4', 0.5024241469778854), ('ZNF235', 0.6085004385673755), ('TRAPPC11', 0.8994210647501175), ('IKZF1', 0.9053280244860826), ('CDC37L1', 1.1320570635666), ('LNPEP', 0.9639272174966363), ('AP3S2', 1.0079148723565885), ('RMDN1', 0.9077907947736734), ('ULK4', 0.924720587739302), ('LARP4', 0.5609555038404052), ('AFF1', 3.1210518629293715), ('KRIT1', 2.407328191983236), ('FADD', 0.6821910020144835), ('CD247', 0.7241962978016543), ('UBE2E1', 0.5798739667503323), ('CCZ1', 0.9599009700453432), ('CSGALNACT1', 1.1944080680015696), ('CREB5', 1.014356122553747), ('FAM200B', 0.4760302311071921), ('PMPCB', 2.571520079653304), ('ORC4', 0.5125367707879249), ('RCAN3', 1.0695441802097403), ('APBA2', 0.5050458063469108), ('SNHG6', 0.5168635213238467), ('CKMT2-AS1', 0.9368132839839608), ('FKBP5', 0.8457942163390463), ('MTUS2', 0.5787652864607185), ('ZNF260', 1.464043683134452), ('YTHDF1', 1.097054725572229), ('ELAC1', 0.5020009379434426), ('SLC37A1', 0.52934775904838), ('LAMA2', 0.5599287312300136), ('CHD7', 1.856070141248105), ('TNKS', 0.5828374302975706), ('NECAP2', 0.5194143588796584), ('FAM126A', 2.012155723631506), ('RABGEF1', 0.9048591184110628), ('ZNF394', 0.9028698770849932), ('VPS4B', 1.4351171328459988), ('CLINT1', 3.623819322703527), ('PIK3CA', 0.7853563105911116), ('CEP85L', 1.1036944589723967), ('SLAIN1', 0.4072362431442827), ('FOXO3', 0.422503044472701), ('RICTOR', 1.1561860325169553), ('WWP2', 0.8378063468910233), ('RPL34-AS1', 0.7766245396062897), ('SCAF11', 0.8986288544419888), ('ZNF821', 0.4578033207430706), ('DARS', 3.321137281420792), ('LRRC37B', 0.6701632206417947), ('DUSP28', 1.9641555666813717), ('ERI3', 1.4748258126851), ('CCSER2', 0.8965269275265867)]	2321
ETS1	taipale_tf_pairs__ELK1_HOXA1_RCCGGAAGTAATTA_HT	0.04595268710121584	3.21047168706462	5.97858e-06	1.0	gene is annotated for similar motif jaspar__MA0098.3 ('ETS1'; q-value = 5.98e-06)	frozenset({'activating', 'hg38__refseq-r80__10kb_up_and_down_tss.mc9nr.genes_vs_motifs.rankings', 'weight>75.0%'})	[('UBLCP1', 0.4373381368492303), ('HMG20A', 0.7349453620799907), ('APPL2', 1.020535657425525), ('HARS', 2.6574575160928613), ('TMEM167A', 0.7154675971931568), ('XRCC4', 0.496569946182625), ('RPL37', 0.990939611175466), ('ZNF410', 0.669674989547115), ('DDX39B', 3.609059987093297), ('GPATCH2L', 0.7368590067218381), ('SLC39A9', 0.9429187695037956), ('THOC5', 0.5200875791026202), ('DNMT1', 2.0283087279855323), ('ZNF101', 1.5098929145276967), ('MIATNB', 1.529815462435914), ('TTF1', 2.058862855801122), ('TFCP2', 0.6664215242941326), ('RPF1', 2.8006990629932527), ('LUC7L2', 0.9384284552023184), ('ZCCHC9', 0.4943308635453698), ('CUL4B', 1.1203869956117138), ('MDM4', 0.5737639221484402), ('PYM1', 0.9271104039597112), ('ISY1', 1.506366313460866), ('UMAD1', 1.3101402806833589), ('CHMP5', 0.7500332191006166), ('INSIG2', 0.9542459764980736), ('NME7', 0.4555456761150243), ('ARHGEF1', 2.104123157440449), ('BLZF1', 0.8299388255264453), ('ING4', 0.4825627519983617), ('LINC00909', 0.512025743528932), ('TIMMDC1', 0.6795715945242953), ('PNISR', 1.2700871918758654), ('SCO1', 0.9149916047321228), ('KLHL20', 1.2801313441733448), ('PPME1', 1.689484861124443), ('SS18', 0.8842189187880692), ('TIGD1', 0.8623154985697211), ('RAPGEF6', 1.0537979436790934), ('DMTF1', 0.7014355702130005), ('MTERF1', 0.7102027213608447), ('NIPBL', 2.004508692899959), ('CPEB4', 0.6197949756060891), ('TSG101', 4.016126042737368), ('SDHAF2', 0.6300148671374385), ('RPL27A', 0.4213229658050584), ('CSNK1G1', 0.4618059947486977), ('SENP7', 1.2231580727911304), ('GABPB1-AS1', 0.473458951699641), ('FBXO38', 0.730345950143157), ('PTRH2', 1.650177998894092), ('GTF2H1', 1.0615633696099016), ('NUDCD3', 1.1500300240291856), ('EXOC1', 1.4169647095292532), ('ERCC3', 0.6838327292306982), ('ACIN1', 1.2137919975448976), ('NUDT5', 1.5239468934411895), ('COA5', 1.0663073321014722), ('MAP3K7', 0.6847720022581691), ('ATP6V1D', 0.6733845948223502), ('EDEM3', 1.0728305207114015), ('FUBP3', 0.9450224701922336), ('C6orf89', 0.6572231191330512), ('MED8', 0.5203157277243122), ('RAB11A', 2.2101611243103987), ('RIPK1', 0.7894790001113562), ('CSTF2T', 2.3845940483503667), ('ZNF641', 0.9270315880000016), ('MAGED1', 1.3836098420023593), ('TFG', 2.441130533719461), ('PSMA6', 0.8718317313489456), ('CCDC18-AS1', 1.5178024658167686), ('NSA2', 0.5804374836600689), ('GFM2', 0.5208698600928213), ('RALA', 1.4717886632897497), ('GPATCH2', 2.086877936742862), ('FKBP5', 0.8457942163390463), ('NOC3L', 0.9041677755755184), ('ZBTB6', 0.6949636951845676), ('EIF4G1', 0.6110629669123747), ('PIK3C3', 1.114427863616763), ('RMDN2', 0.6433329447430959), ('TXNIP', 2.3527799089289974), ('RAP2C-AS1', 0.6663481102712194), ('ETAA1', 0.8663105156463904), ('EIF2A', 1.0827675859278485), ('TBC1D22A', 0.7732925185858135), ('SLC35C2', 1.198128064433927), ('TADA3', 0.5197100386694034), ('CSNK1G3', 1.2991765698129252), ('MRPL3', 2.001825317174395), ('RPL6', 3.0573417851065434), ('ZBTB11', 1.295141859762187), ('TIMM10B', 0.8156449730365611), ('TRAPPC6B', 1.408288175266414), ('ARHGAP1', 0.4758241817453478), ('METTL3', 0.4743728788579301), ('MLEC', 0.6442452783061654), ('SRSF5', 2.9816513593716887), ('LMAN2', 0.491128367392171), ('AAK1', 1.4549975083984257), ('TCF7', 0.5304639275450227), ('XRN2', 2.2635622834386275), ('TASP1', 0.9313435511953716), ('MTX3', 0.4913403211859524), ('HINT1', 0.7450263908453183), ('RIOK1', 0.4212447474985183), ('RPL28', 0.7710637412264102), ('SYF2', 0.9829213853097613), ('GABPA', 0.5957226685282495), ('ZDHHC5', 0.8853511499891957), ('CCP110', 1.049043588354585), ('LYRM7', 0.7309222378106635), ('PCED1B-AS1', 1.7499106441921182), ('TFB1M', 1.4803303610054055), ('CGGBP1', 2.892461947828436), ('USP16', 0.4549826057945943), ('CEP44', 0.4960101662274017), ('LZIC', 0.9325277582752592), ('SUPT16H', 2.408498563531302), ('METTL14', 1.8122864749232697), ('ZFP3', 0.4891602096645229), ('EYA3', 0.6681018602986863), ('LEMD3', 1.2790183989689785), ('VMA21', 1.1819051137380163), ('RPL18A', 0.6875965834013333), ('ATP23', 0.6730443377048436), ('ABCB7', 1.237551163766087), ('ZNF75D', 1.6360980417210174), ('THUMPD3', 1.0479866359662406), ('ZKSCAN8', 0.5653364916164887), ('PRR3', 0.4871790796233479), ('ERCC6', 1.0966271622110224), ('TNKS2', 1.0018526666004417), ('HNRNPD', 1.1042655622500293), ('FBXO22', 2.508475901739342), ('ACTR6', 0.4181602674514795), ('USP39', 0.631763277672941), ('PRPF4B', 3.927599408341254), ('KCTD10', 1.1030623070425132), ('ENTPD1-AS1', 0.7310048436645232), ('FOXN3', 1.1707687114006342), ('SMG7', 0.6342714449830196), ('ZNF655', 0.5512746990795199), ('MBD1', 1.0308633192948955), ('TMEM230', 0.4648651734140326), ('GNL3L', 0.7131689894337999), ('FAM217B', 0.6180383826897063), ('DISP1', 0.5198671067468902), ('TAF1C', 1.753588716401294), ('TPRG1L', 0.8916143636261186), ('FAF2', 0.8184606428581648), ('HSBP1', 0.4731772666728), ('C2orf68', 0.7645804397991478), ('ZNF274', 0.6201508470214812), ('FAM120B', 1.105179101555026), ('EVI2B', 1.976387199139612), ('TOPBP1', 0.920574811499709), ('RACK1', 0.5147210377282629), ('PRPF6', 2.506150463535861), ('FBXO3', 0.7009929630564067), ('TSNAX', 2.084825320477792), ('SLU7', 1.2852903801186677), ('UFC1', 0.7098789671295009), ('DZIP3', 2.435928199323311), ('C3orf38', 0.8084975210361667), ('NORAD', 2.851695616240161), ('CCNDBP1', 0.6064185372449804), ('NEK11', 1.1493125739064811), ('MTX2', 0.5754875566409423), ('TFIP11', 0.5484596405661677), ('GOLGA3', 0.9323218637343856), ('NCK2', 2.29220414391686), ('PSMD14', 0.4496701631006127), ('METTL2B', 1.2359531264685963), ('EFCAB7', 0.9075664042517032), ('AZI2', 0.7466397097395061), ('COA6', 0.7409456333809586), ('CLK2', 0.9039253983233722), ('PRKAG1', 1.2714854261242916), ('FRS2', 0.5624263081933762), ('DDT', 0.7188348606453533), ('FAM200A', 0.7114943668491943), ('DOCK9', 0.5505770331125303), ('ANKRD44', 0.7066959159048294), ('WDR25', 0.6399797510727822), ('IGBP1', 0.7061648489165159), ('TTC14', 1.6988257123414203), ('MFSD4B', 1.6187130978227935), ('GNPTG', 0.6832855751694544), ('ZNF585A', 1.284212507345229), ('ZC3H13', 0.984578303659702), ('METTL2A', 1.0125087564610529), ('CBLL1', 2.162740827035752), ('ZNF227', 1.8293808741637836), ('CSNK1A1', 1.2710127712103565), ('ANKHD1', 1.7682114306922527), ('DEF6', 0.4154439578371513), ('KCNAB2', 0.4219767382354199), ('MINK1', 0.7060913258025346), ('NUDT21', 0.4933375812536411), ('STAMBPL1', 3.527981084746842), ('LSG1', 0.5366830043186824), ('RPS18', 0.9490623400716224), ('SMNDC1', 0.6242357021043781), ('PRKACA', 0.5245340299559588), ('FLI1', 0.5521673218034052), ('BBIP1', 1.2965806753446951), ('RFX3', 1.953133043185176), ('ERCC5', 0.8140915478773415), ('ZKSCAN1', 2.278960111025902), ('SLC20A2', 0.7425033060851663), ('ZNF585B', 0.7046993315024159), ('SRPRA', 1.5324682994736816), ('TNRC6A', 1.25496184267488), ('MED6', 1.3871661741160115), ('MAP3K1', 3.54218651016325), ('KHDRBS1', 1.6692095754890832), ('AP1S2', 0.6788909700935218), ('ZNF512', 1.2951193409144175), ('ZNF780B', 0.9382578272539196), ('NAA20', 1.0542332636525322), ('SDAD1', 0.9320601896301344), ('LINC00467', 0.4667264472671527), ('ARID2', 0.7160593841727843), ('SZT2', 0.5544038278085107), ('ELK4', 1.0949383913016577), ('FRA10AC1', 1.1444424198527805), ('UBE2F', 0.6430036903248249), ('HDHD2', 1.460896472140404), ('ARHGEF3', 2.366917891998673), ('TAF7', 0.8680845886302184), ('KIAA0355', 0.625569797928426), ('C9orf64', 0.5731776982652057), ('SET', 0.7095340126849832), ('PSMA3-AS1', 3.08763656723413), ('NUMA1', 1.914479369449908), ('TVP23C', 0.4228093479967256), ('JAK3', 1.0040882051597848), ('TAF12', 0.6640437885199787), ('KRCC1', 1.3856757188577256), ('HCFC1', 1.00097739622526), ('PHF11', 1.2228949135647145), ('SLAIN1', 0.4072362431442827), ('ZNF24', 1.2695047310273115), ('NEAT1', 2.676026446574675), ('ZSCAN16-AS1', 1.0535896290748663), ('RNF214', 0.8835194800155333), ('CDK6', 3.227036552761356), ('FCHSD2', 0.7511923054511085), ('GPR155', 1.657837114855692), ('DYNC1I2', 2.7804956854703877), ('TTTY14', 1.126835920683349), ('MRPL13', 1.0708904112352426), ('MTIF3', 0.4910907042540505), ('NAA35', 0.8517624307850573), ('SLC12A6', 1.5574546513142298), ('ZNF75A', 1.979830277473772), ('MTIF2', 1.9887558616712653), ('XKR6', 1.2370841752017825), ('CDC37L1', 1.1320570635666), ('CKMT2-AS1', 0.9368132839839608), ('UBTF', 1.905987277403835), ('LEF1', 0.7135213464600871), ('RRS1', 0.7023558839371541), ('KIF2A', 3.1611935357308547), ('FAM107B', 0.8492015688684904), ('YIPF4', 1.0222200486094906), ('CSGALNACT1', 1.1944080680015696), ('TBC1D15', 1.2921902413215436), ('CEP85L', 1.1036944589723967), ('TPP2', 2.935034201614972), ('DDX18', 1.2342878649331115), ('OARD1', 0.9096419792498736), ('MBTPS2', 1.0185218948645638), ('EXOSC3', 1.1513895341290872), ('MGAT4A', 1.2230714498227149), ('LMBRD1', 1.6332361968994409), ('PSMD6', 0.4934850490233739), ('COX10', 1.3751952928706304), ('COX10-AS1', 0.6268783417900831), ('NEDD9', 0.4080786682841842), ('ZRANB2', 2.525402005880552), ('ADAM17', 0.5447916452017677), ('ALKBH3', 0.6576324714863068), ('SLC30A7', 0.6010871846763214), ('IFT46', 0.4169880681678571), ('PIK3CA', 0.7853563105911116), ('RPL26', 0.4314136750475769), ('L3MBTL3', 1.571640014085986), ('GOSR2', 1.893465404033276), ('SF3A3', 0.4492075268064495), ('PAIP2', 0.8605286934200048), ('TM9SF3', 2.87800100864854), ('OXNAD1', 1.317490631200654), ('CLINT1', 3.623819322703527), ('PPIG', 0.4853508294626869), ('HK1', 1.1010066566627892), ('HIVEP2', 1.2818229730616155), ('FAM207A', 1.1524821141261463), ('RPS27A', 0.4323116034897769), ('HMGXB3', 2.013512687040435), ('EXOC3-AS1', 1.6566172929692358), ('ASB3', 0.9702364239465312), ('CDH9', 0.5069677680054325), ('TRIM73', 1.8340369194050885), ('ANKS3', 0.4571451396505048), ('PPP1R11', 0.946804284427953), ('UBE2E1', 0.5798739667503323), ('RPL37A', 0.5728978687442866), ('FBRSL1', 0.7807868524488615), ('DGKA', 0.7954455171834904), ('PRPF38A', 1.9824392344173), ('ERVK13-1', 0.6062600987763327), ('ALKBH1', 1.559975909613284), ('VPS4B', 1.4351171328459988), ('SERP1', 0.5195246111948013), ('RBM34', 1.0983467326546192), ('RB1CC1', 1.464615361679575), ('TRMT6', 0.895290843054268), ('POU2F1', 1.2011017937762811), ('BMI1', 1.217303855216142), ('RPL34-AS1', 0.7766245396062897), ('JAK1', 1.8128677042805768), ('MAPKAP1', 0.8406187462054149), ('SZRD1', 1.1097899378851346), ('HNRNPU', 2.031307638297334), ('FAM192A', 1.5020185700057187), ('RAB43', 0.7208671548690767), ('ZMPSTE24', 0.6500573345784936), ('DCAF7', 1.608759660469445), ('ARHGAP4', 0.5285592910938727), ('GTPBP4', 0.747877745314975), ('NIFK-AS1', 0.8859467831252315), ('IKZF1', 0.9053280244860826), ('ST3GAL1', 1.479418750792386), ('TMBIM6', 0.6144892186247601), ('RPL7L1', 1.263004042416469), ('FAM200B', 0.4760302311071921), ('CHIC2', 0.694717142280139), ('CREB5', 1.014356122553747), ('ZNF394', 0.9028698770849932), ('TMEM242', 0.4483003470465929), ('TRAF3IP3', 1.270888033683074), ('ARHGDIB', 0.4443013140351644), ('ZBTB20', 2.065427275518497), ('OSBPL11', 2.1012384766177608), ('ZNF821', 0.4578033207430706), ('GNAQ', 0.6521100515136855), ('PREPL', 0.6341193210681471), ('THBS4', 0.5968762907996973), ('MAPK9', 1.238857573164231), ('SON', 0.8096963490518738), ('LAS1L', 0.8249910665365847), ('BRD7', 3.0871802426624404), ('TRIM44', 1.9575876128504464), ('TGS1', 2.043662617641941), ('SF1', 0.6082400205914197), ('PPP1R3F', 1.298226769781105), ('TOMM70', 0.4795276705587529), ('AFF1', 3.1210518629293715), ('RCAN3', 1.0695441802097403), ('PAG1', 1.850667033769008), ('SLIRP', 1.540924154101962), ('AP5M1', 0.4466097631879598), ('EIF3D', 1.576206304449122), ('EXOC5', 1.1225375175340704), ('LAMA2', 0.5599287312300136), ('WDR89', 0.6444820899013162), ('CORO7', 1.5294388571572202), ('ERBIN', 0.4724741579071791), ('PITPNM2', 1.3112206045869097), ('SERINC1', 1.0871188054542151), ('RFK', 3.255267025201248), ('TP53', 0.5712707533113721), ('PRKACB', 1.145112704647244), ('SDCCAG8', 1.3712271443615465), ('NEK9', 0.4631354262516126), ('SATB1', 0.7360323403613208), ('TJAP1', 0.5083815303743391), ('ZRANB3', 0.5645885355029774), ('SMAP2', 3.02611552811731), ('AQR', 1.7602301685122208), ('LPIN2', 2.759276225174391), ('TTC1', 0.8406756964062175), ('CREBRF', 2.0756940459350823), ('TAPT1-AS1', 0.4405414716232923), ('TAPT1', 0.7711594287526364), ('ELK3', 0.8852002180349918), ('U2SURP', 2.106726968874587), ('NOL12', 0.9018467824422144), ('TAF11', 3.409531818790441), ('CLTA', 0.8696729386828679), ('TMEM30A', 1.011827704541464), ('TMEM156', 1.7715528492178396), ('ZNF557', 0.4921176223534512), ('TMEM161B-AS1', 1.267489596543013), ('SRFBP1', 3.019498544791149), ('SMARCA2', 0.9621319485833336), ('RASA1', 2.157790111485818), ('TMEM71', 0.5052726541321696), ('SNRNP200', 0.9552051993529972), ('WDR73', 1.138624633473988), ('VPS54', 0.6588889312852332), ('CREB1', 0.8309619988303465), ('KIDINS220', 0.7453177344469138), ('ZNF200', 0.4542766810918924), ('MRC2', 0.409272359306766), ('CYFIP2', 0.5607297675250853), ('FAM172A', 0.6785496304323961), ('TPCN1', 0.4080510415040202), ('C19orf48', 0.4292076617383971), ('TEFM', 0.5988237651954397), ('SFXN1', 0.613260544752426), ('RNF20', 1.2376101101715136), ('SENP1', 0.5843406395504798), ('LYSMD3', 0.4095004441597795), ('EGFL6', 1.6794858508405015), ('MDFIC', 5.787372654710567), ('XIAP', 0.8812440708062393), ('RPS6KA2', 1.236812535872105), ('SLC38A1', 0.5628221467306649), ('CASP8', 1.4230407119933537), ('RABGEF1', 0.9048591184110628), ('SLC44A1', 0.4431299843653207), ('ARHGAP15', 3.8757403400948265), ('KDM5A', 1.31440441000608), ('ZNF235', 0.6085004385673755), ('HIF1AN', 0.4205037109358673), ('EIF3M', 1.1482497414815815), ('ESCO1', 0.6787680777649882), ('DCLRE1C', 0.4481174476259518), ('WIPF1', 0.6976340504725582), ('DBR1', 0.6494898462105279), ('GAS5', 0.563429808849235), ('INO80D', 0.7850280381143462), ('C2CD2', 0.5155537251218911), ('GRB2', 0.6835561982276234), ('ABLIM1', 0.927260754007686), ('ACYP2', 0.6974912609156768), ('MAPK8', 0.6299910600736246), ('ITFG1', 0.499597836439966), ('NACA', 1.203032349954937), ('MMADHC', 1.8478767879276463), ('SECISBP2', 1.0263256468701545), ('MKRN1', 1.2882497089607032), ('SMU1', 0.6698132409220376), ('ZNF263', 0.7597395137324946), ('SPATA1', 0.6986338312365614), ('NECAP2', 0.5194143588796584), ('RNASEH1', 1.2056922076914605), ('EIF4EBP2', 0.6407209023686868), ('SLC30A9', 0.7540891852588801), ('ASCC2', 0.5420650404631964), ('ULK4', 0.924720587739302), ('DCK', 0.8667865698649042), ('CLUAP1', 0.4839977299581388), ('PYROXD1', 0.4393712595055306), ('ZNF330', 0.7806507783239798), ('PIK3CD', 1.316446665133431), ('SNX33', 0.9264372957330556), ('SP2', 2.460288876370574), ('TRAPPC11', 0.8994210647501175), ('FOXP1', 2.0832312517519287), ('BNIP3L', 0.6263817543453858), ('ZNF260', 1.464043683134452), ('SEC24B', 0.8116242361226575), ('AP1G1', 0.5292642100728953), ('FOXB1', 0.4500496915558453), ('CCZ1', 0.9599009700453432), ('FNDC3A', 0.8579197608264285), ('KIAA0040', 1.7586740126452076), ('EPB41', 0.9696935879206257), ('CFLAR', 0.4611616129211122), ('SHB', 1.218132244364181), ('LTN1', 2.167158385048949), ('ZGPAT', 0.8324427864280332), ('PABPN1', 2.236345436677611), ('YRDC', 0.4455433590686118), ('SEC13', 1.9974346052984917), ('DOCK10', 1.6340605178817365), ('CCSER2', 0.8965269275265867), ('RASGRP2', 1.928011535500066), ('TTC12', 1.8582671073378128), ('GGNBP2', 0.4112932294236293), ('TES', 1.5964089621527602), ('ATM', 1.4153495293832603), ('TNKS', 0.5828374302975706), ('CYSLTR1', 0.7931611622974588), ('FAM126A', 2.012155723631506), ('ADPRM', 1.0185264796360387), ('SRCAP', 1.0385373376541107), ('GORASP2', 2.093525084310529), ('BMS1', 1.967962270413546), ('CLDN5', 0.6161675464852214), ('TBC1D1', 0.6943971490472713), ('SCMH1', 0.7622686108667274), ('PLCL2', 0.7712074891269135), ('DBNL', 0.881076281431267), ('CDKN2AIP', 0.4718074195016865), ('PTTG1IP', 0.4160730774570574), ('LINC00623', 1.9345438511192), ('RAB3GAP2', 0.9331006934583156), ('STX16', 1.757384933287745), ('RMDN1', 0.9077907947736734), ('BOD1L1', 2.791864157635491), ('CRLF3', 0.5864973422728075), ('CEP164', 0.7047754212588405), ('CEBPZOS', 0.5331176412776415), ('SCRN3', 0.4879912662893231), ('LYPLAL1', 1.050975076377693), ('DIS3', 0.634377299146195), ('REST', 2.5724829053060736), ('DENR', 2.013208207948141), ('TRMT10B', 2.1315690828072364), ('PIBF1', 1.807670833043652), ('C15orf41', 0.7200248475364539), ('ARCN1', 1.7254237792668925), ('PHF10', 1.67200809612616), ('DICER1', 1.614465690545874), ('SNHG22', 0.5387572790368911), ('EIF4A2', 0.6891602238032346), ('LNPEP', 0.9639272174966363), ('EIF2S3', 0.4959331034822242), ('VAMP4', 2.342113269521157), ('TNFAIP8', 1.3724758505898274), ('CCNI', 0.597496570376288), ('RASA3', 2.3136011772294114), ('ELAC1', 0.5020009379434426), ('KLHL5', 2.1860674243307545), ('BRD3', 0.7673523048585236), ('UBE2D2', 1.1970418694188718), ('PLEKHM3', 0.6628586608487208), ('IL6ST', 0.4121860080335064), ('C16orf74', 0.4654644423312691), ('ZADH2', 1.2051643330438262), ('EXOC4', 0.5513483973175456), ('FKBP3', 1.5210248116262703), ('UBE2N', 0.6990512051588268), ('RCSD1', 1.4687230978818708), ('CTDSPL2', 1.7826353339507055), ('PIGC', 0.8146244675685802), ('PCBP1-AS1', 3.6270366492551127), ('PSMF1', 2.57178775072839), ('RNMT', 0.4742500624594627), ('JAK2', 2.609036794151025), ('LRRFIP1', 0.6938123125062949), ('EXOC2', 1.504576781488842), ('GART', 0.4714381143372015), ('STAT6', 0.6194858680282439), ('FOXN2', 1.492516058608756), ('CEP57L1', 0.820296401756197), ('CBR3-AS1', 0.5068209264925891), ('VRK1', 0.5243304659964902), ('HERC4', 1.2635896381026288), ('ELP2', 1.1980420108111771), ('ORC4', 0.5125367707879249), ('SYMPK', 0.6596407458179008), ('FBXL3', 1.151849187554052), ('CNN2', 0.4148557028421981), ('ZBTB14', 0.5746211929993477), ('KMT5B', 0.8304894612442115), ('SLFN12L', 0.4824535947286214), ('HECTD4', 0.5672561902822921), ('ZCCHC7', 3.633335834793292), ('MTUS2', 0.5787652864607185), ('RPS7', 0.6150689033734753), ('MORC2', 0.4587323079230481), ('NDUFB5', 0.4887886504552384), ('VGLL4', 0.4871840393703411), ('FLOT2', 1.7264464552010466), ('RNF170', 1.0195532248630563), ('MAP1S', 0.5906220893734299), ('DCAF16', 0.9930670111926168), ('MSANTD2', 0.6020995021724875), ('ZNF133', 1.0889270450086326), ('FIS1', 0.6257234362352108), ('VPS45', 0.9582290184456058), ('GPRIN3', 1.4827637476546929), ('NUP214', 0.9427127738814908), ('RPRM', 1.129166351895857), ('GIT2', 1.271350808349011), ('FAM78A', 0.503717551882545), ('CNOT2', 1.6533537746776896), ('ACBD3', 0.447372764955128), ('TRNT1', 0.5305711304824883), ('SDHB', 1.0293455456578906), ('NSMAF', 2.398887350218606), ('ZFC3H1', 1.6335086884239676), ('AP3S2', 1.0079148723565885), ('ATF7', 0.547389297663385), ('DISC1', 1.04708005706319), ('GTF2F1', 2.0590794716313527)]	3394
ETS1	taipale_tf_pairs__ETS2_RCCGGAAGTG_HT	0.05395632850124205	4.373011807789779	8.45567e-08	1.0	gene is annotated for similar motif dbtfbs__ETS1_representative_N1 ('ETS1 (human, representative N1)'; q-value = 8.46e-08)	frozenset({'activating', 'hg38__refseq-r80__10kb_up_and_down_tss.mc9nr.genes_vs_motifs.rankings', 'weight>75.0%'})	[('HARS', 2.6574575160928613), ('UBLCP1', 0.4373381368492303), ('APPL2', 1.020535657425525), ('ZNF410', 0.669674989547115), ('HMG20A', 0.7349453620799907), ('TMEM167A', 0.7154675971931568), ('XRCC4', 0.496569946182625), ('RPL37', 0.990939611175466), ('DDX39B', 3.609059987093297), ('THOC5', 0.5200875791026202), ('SLC39A9', 0.9429187695037956), ('MTERF1', 0.7102027213608447), ('GPATCH2L', 0.7368590067218381), ('ZNF101', 1.5098929145276967), ('TTF1', 2.058862855801122), ('NME7', 0.4555456761150243), ('BLZF1', 0.8299388255264453), ('CUL4B', 1.1203869956117138), ('ZCCHC9', 0.4943308635453698), ('INSIG2', 0.9542459764980736), ('PYM1', 0.9271104039597112), ('UMAD1', 1.3101402806833589), ('CHMP5', 0.7500332191006166), ('DNMT1', 2.0283087279855323), ('RPF1', 2.8006990629932527), ('ISY1', 1.506366313460866), ('MDM4', 0.5737639221484402), ('CPEB4', 0.6197949756060891), ('ARHGAP1', 0.4758241817453478), ('CSNK1G1', 0.4618059947486977), ('MIATNB', 1.529815462435914), ('KLHL20', 1.2801313441733448), ('ING4', 0.4825627519983617), ('TFCP2', 0.6664215242941326), ('DMTF1', 0.7014355702130005), ('SDHAF2', 0.6300148671374385), ('TIGD1', 0.8623154985697211), ('LUC7L2', 0.9384284552023184), ('RPL27A', 0.4213229658050584), ('EXOC1', 1.4169647095292532), ('RAPGEF6', 1.0537979436790934), ('NIPBL', 2.004508692899959), ('PNISR', 1.2700871918758654), ('MAP3K7', 0.6847720022581691), ('SLC35C2', 1.198128064433927), ('SUPT16H', 2.408498563531302), ('TSG101', 4.016126042737368), ('RAB11A', 2.2101611243103987), ('NUDCD3', 1.1500300240291856), ('PIK3C3', 1.114427863616763), ('C6orf89', 0.6572231191330512), ('COA5', 1.0663073321014722), ('TIMMDC1', 0.6795715945242953), ('PTRH2', 1.650177998894092), ('FUBP3', 0.9450224701922336), ('GTF2H1', 1.0615633696099016), ('TRAPPC6B', 1.408288175266414), ('MAGED1', 1.3836098420023593), ('FBXO38', 0.730345950143157), ('ERCC3', 0.6838327292306982), ('SYF2', 0.9829213853097613), ('NSA2', 0.5804374836600689), ('GFM2', 0.5208698600928213), ('ATP6V1D', 0.6733845948223502), ('LINC00909', 0.512025743528932), ('PSMA6', 0.8718317313489456), ('PPME1', 1.689484861124443), ('SCO1', 0.9149916047321228), ('ARHGEF1', 2.104123157440449), ('TASP1', 0.9313435511953716), ('LMAN2', 0.491128367392171), ('RMDN2', 0.6433329447430959), ('SRSF5', 2.9816513593716887), ('SENP7', 1.2231580727911304), ('VMA21', 1.1819051137380163), ('ACIN1', 1.2137919975448976), ('BBIP1', 1.2965806753446951), ('AAK1', 1.4549975083984257), ('CGGBP1', 2.892461947828436), ('TFG', 2.441130533719461), ('CSTF2T', 2.3845940483503667), ('EIF2A', 1.0827675859278485), ('FBXO22', 2.508475901739342), ('CCP110', 1.049043588354585), ('ZDHHC5', 0.8853511499891957), ('EIF4G1', 0.6110629669123747), ('ZBTB6', 0.6949636951845676), ('TNKS2', 1.0018526666004417), ('TADA3', 0.5197100386694034), ('ERCC6', 1.0966271622110224), ('LZIC', 0.9325277582752592), ('ETAA1', 0.8663105156463904), ('MTX3', 0.4913403211859524), ('TBC1D22A', 0.7732925185858135), ('USP16', 0.4549826057945943), ('RPL6', 3.0573417851065434), ('GPATCH2', 2.086877936742862), ('MBD1', 1.0308633192948955), ('TSNAX', 2.084825320477792), ('PABPN1', 2.236345436677611), ('NUDT5', 1.5239468934411895), ('ZKSCAN8', 0.5653364916164887), ('ZNF274', 0.6201508470214812), ('GNL3L', 0.7131689894337999), ('SLU7', 1.2852903801186677), ('ZFP3', 0.4891602096645229), ('CEP44', 0.4960101662274017), ('NOC3L', 0.9041677755755184), ('ATP23', 0.6730443377048436), ('HNRNPD', 1.1042655622500293), ('TMEM230', 0.4648651734140326), ('TXNIP', 2.3527799089289974), ('ZBTB11', 1.295141859762187), ('USP39', 0.631763277672941), ('RIPK1', 0.7894790001113562), ('ZNF75D', 1.6360980417210174), ('METTL3', 0.4743728788579301), ('TAF12', 0.6640437885199787), ('RAP2C-AS1', 0.6663481102712194), ('XRN2', 2.2635622834386275), ('NUDT21', 0.4933375812536411), ('SF3A3', 0.4492075268064495), ('METTL14', 1.8122864749232697), ('MFSD4B', 1.6187130978227935), ('FAM120B', 1.105179101555026), ('MED6', 1.3871661741160115), ('TPRG1L', 0.8916143636261186), ('ELK4', 1.0949383913016577), ('MLEC', 0.6442452783061654), ('CCNDBP1', 0.6064185372449804), ('GNPTG', 0.6832855751694544), ('LEMD3', 1.2790183989689785), ('PRR3', 0.4871790796233479), ('CCDC18-AS1', 1.5178024658167686), ('ZC3H13', 0.984578303659702), ('C2orf68', 0.7645804397991478), ('FAM200A', 0.7114943668491943), ('ZKSCAN1', 2.278960111025902), ('FLI1', 0.5521673218034052), ('PRPF4B', 3.927599408341254), ('EYA3', 0.6681018602986863), ('RFX3', 1.953133043185176), ('EDEM3', 1.0728305207114015), ('MTX2', 0.5754875566409423), ('GOLGA3', 0.9323218637343856), ('PRPF6', 2.506150463535861), ('PPP1R11', 0.946804284427953), ('FAM217B', 0.6180383826897063), ('TCF7', 0.5304639275450227), ('AP1S2', 0.6788909700935218), ('SNRK', 0.895652831460782), ('HINT1', 0.7450263908453183), ('ABCB7', 1.237551163766087), ('LYRM7', 0.7309222378106635), ('UFC1', 0.7098789671295009), ('MRPL3', 2.001825317174395), ('C3orf38', 0.8084975210361667), ('ERCC5', 0.8140915478773415), ('RIOK1', 0.4212447474985183), ('NORAD', 2.851695616240161), ('TAF1C', 1.753588716401294), ('CDK6', 3.227036552761356), ('ZRANB2', 2.525402005880552), ('SMG7', 0.6342714449830196), ('THUMPD3', 1.0479866359662406), ('AZI2', 0.7466397097395061), ('NACA', 1.203032349954937), ('ADAM17', 0.5447916452017677), ('OARD1', 0.9096419792498736), ('NEK9', 0.4631354262516126), ('LMBRD1', 1.6332361968994409), ('DISP1', 0.5198671067468902), ('KCTD10', 1.1030623070425132), ('RACK1', 0.5147210377282629), ('FKBP5', 0.8457942163390463), ('RPL28', 0.7710637412264102), ('SMAP2', 3.02611552811731), ('TIMM10B', 0.8156449730365611), ('EIF3D', 1.576206304449122), ('ANKRD44', 0.7066959159048294), ('CSNK1G3', 1.2991765698129252), ('ZNF585A', 1.284212507345229), ('TTC14', 1.6988257123414203), ('ALKBH1', 1.559975909613284), ('FOXN3', 1.1707687114006342), ('WDR25', 0.6399797510727822), ('DDT', 0.7188348606453533), ('TOPBP1', 0.920574811499709), ('TVP23C', 0.4228093479967256), ('PSMD14', 0.4496701631006127), ('ELK3', 0.8852002180349918), ('ZNF780B', 0.9382578272539196), ('SLC30A7', 0.6010871846763214), ('KIAA0355', 0.625569797928426), ('TFIP11', 0.5484596405661677), ('SMNDC1', 0.6242357021043781), ('HSBP1', 0.4731772666728), ('ARID2', 0.7160593841727843), ('NAA20', 1.0542332636525322), ('ACTR6', 0.4181602674514795), ('CHIC2', 0.694717142280139), ('DZIP3', 2.435928199323311), ('ZNF585B', 0.7046993315024159), ('SDAD1', 0.9320601896301344), ('PRKAG1', 1.2714854261242916), ('L3MBTL3', 1.571640014085986), ('NEK11', 1.1493125739064811), ('SRPRA', 1.5324682994736816), ('GSPT1', 0.9462000784915636), ('NIFK-AS1', 0.8859467831252315), ('TFB1M', 1.4803303610054055), ('RPL26', 0.4314136750475769), ('ZNF227', 1.8293808741637836), ('ZNF24', 1.2695047310273115), ('ENTPD1-AS1', 0.7310048436645232), ('FAM192A', 1.5020185700057187), ('ANKHD1', 1.7682114306922527), ('PCED1B-AS1', 1.7499106441921182), ('RPL18A', 0.6875965834013333), ('EXOC3-AS1', 1.6566172929692358), ('COA6', 0.7409456333809586), ('PRKACA', 0.5245340299559588), ('EVI2B', 1.976387199139612), ('HDHD2', 1.460896472140404), ('DYNC1I2', 2.7804956854703877), ('ZSCAN16-AS1', 1.0535896290748663), ('SZT2', 0.5544038278085107), ('C9orf64', 0.5731776982652057), ('NCK2', 2.29220414391686), ('GABPB1-AS1', 0.473458951699641), ('SLIRP', 1.540924154101962), ('FCHSD2', 0.7511923054511085), ('GTPBP4', 0.747877745314975), ('UBE2E1', 0.5798739667503323), ('KCNAB2', 0.4219767382354199), ('CSNK1A1', 1.2710127712103565), ('TAF7', 0.8680845886302184), ('COX10', 1.3751952928706304), ('COX10-AS1', 0.6268783417900831), ('ARHGEF3', 2.366917891998673), ('ZBTB20', 2.065427275518497), ('METTL2B', 1.2359531264685963), ('XKR6', 1.2370841752017825), ('CKMT2-AS1', 0.9368132839839608), ('FRA10AC1', 1.1444424198527805), ('PAIP2', 0.8605286934200048), ('TNRC6A', 1.25496184267488), ('FBXO3', 0.7009929630564067), ('RALA', 1.4717886632897497), ('ESCO1', 0.6787680777649882), ('SS18', 0.8842189187880692), ('RAB43', 0.7208671548690767), ('NECAP2', 0.5194143588796584), ('JAK1', 1.8128677042805768), ('ZNF75A', 1.979830277473772), ('PSMA3-AS1', 3.08763656723413), ('METTL2A', 1.0125087564610529), ('ZNF557', 0.4921176223534512), ('UBTF', 1.905987277403835), ('RBM34', 1.0983467326546192), ('NAA35', 0.8517624307850573), ('ANKIB1', 1.0777236873773073), ('UBE2F', 0.6430036903248249), ('RNF214', 0.8835194800155333), ('HMGXB3', 2.013512687040435), ('GAS5', 0.563429808849235), ('MTIF2', 1.9887558616712653), ('SERP1', 0.5195246111948013), ('IFT46', 0.4169880681678571), ('GSKIP', 0.605754649409466), ('NUMA1', 1.914479369449908), ('ZNF512', 1.2951193409144175), ('DOCK9', 0.5505770331125303), ('VPS4B', 1.4351171328459988), ('SERINC1', 1.0871188054542151), ('SLAIN1', 0.4072362431442827), ('ZNF641', 0.9270315880000016), ('FAF2', 0.8184606428581648), ('PRPF38A', 1.9824392344173), ('GOSR2', 1.893465404033276), ('CEP85L', 1.1036944589723967), ('ITFG1', 0.499597836439966), ('CDH9', 0.5069677680054325), ('GPR155', 1.657837114855692), ('EPB41', 0.9696935879206257), ('FAM200B', 0.4760302311071921), ('CDC37L1', 1.1320570635666), ('TPCN1', 0.4080510415040202), ('EFCAB7', 0.9075664042517032), ('GABPA', 0.5957226685282495), ('BOD1L1', 2.791864157635491), ('RPS18', 0.9490623400716224), ('AQR', 1.7602301685122208), ('STAT6', 0.6194858680282439), ('MRPL13', 1.0708904112352426), ('FAM207A', 1.1524821141261463), ('TTTY14', 1.126835920683349), ('IKZF1', 0.9053280244860826), ('LINC00467', 0.4667264472671527), ('ERVK13-1', 0.6062600987763327), ('TRIM73', 1.8340369194050885), ('PPIG', 0.4853508294626869), ('ULK4', 0.924720587739302), ('TPP2', 2.935034201614972), ('LAS1L', 0.8249910665365847), ('LSG1', 0.5366830043186824), ('STAMBPL1', 3.527981084746842), ('FAM107B', 0.8492015688684904), ('NEDD9', 0.4080786682841842), ('TRIM44', 1.9575876128504464), ('TBC1D15', 1.2921902413215436), ('KRCC1', 1.3856757188577256), ('VPS54', 0.6588889312852332), ('EXOSC3', 1.1513895341290872), ('NOL12', 0.9018467824422144), ('ERBIN', 0.4724741579071791), ('PDE4DIP', 0.4657658845439392), ('RFK', 3.255267025201248), ('MINK1', 0.7060913258025346), ('YIPF4', 1.0222200486094906), ('AP5M1', 0.4466097631879598), ('PSMF1', 2.57178775072839), ('RRS1', 0.7023558839371541), ('EXOC5', 1.1225375175340704), ('WDR73', 1.138624633473988), ('POU2F1', 1.2011017937762811), ('DBR1', 0.6494898462105279), ('LAMA2', 0.5599287312300136), ('TTC1', 0.8406756964062175), ('CSGALNACT1', 1.1944080680015696), ('TBC1D1', 0.6943971490472713), ('TAF11', 3.409531818790441), ('ATM', 1.4153495293832603), ('MAPKAP1', 0.8406187462054149), ('YRDC', 0.4455433590686118), ('LRRC8B', 0.9249160694846904), ('C10orf88', 0.5498907725259774), ('FBXW4', 0.467525518613784), ('RB1CC1', 1.464615361679575), ('KIF2A', 3.1611935357308547), ('ALKBH3', 0.6576324714863068), ('C6orf120', 0.4912512887816971), ('RAB3GAP2', 0.9331006934583156), ('HNRNPU', 2.031307638297334), ('CREB5', 1.014356122553747), ('RPS27A', 0.4323116034897769), ('JAK3', 1.0040882051597848), ('TRMT6', 0.895290843054268), ('TMEM156', 1.7715528492178396), ('KIDINS220', 0.7453177344469138), ('MTIF3', 0.4910907042540505), ('TM9SF3', 2.87800100864854), ('TMEM242', 0.4483003470465929), ('MAP3K1', 3.54218651016325), ('GART', 0.4714381143372015), ('NUTM2B-AS1', 1.0257510650487711), ('CNOT2', 1.6533537746776896), ('HCFC1', 1.00097739622526), ('LEF1', 0.7135213464600871), ('RPL23A', 1.1325725499226564), ('LYSMD3', 0.4095004441597795), ('KIAA0040', 1.7586740126452076), ('ST3GAL1', 1.479418750792386), ('RABGEF1', 0.9048591184110628), ('TRMT10B', 2.1315690828072364), ('MBTPS2', 1.0185218948645638), ('OXNAD1', 1.317490631200654), ('NEAT1', 2.676026446574675), ('CRLF3', 0.5864973422728075), ('SATB1', 0.7360323403613208), ('THBS4', 0.5968762907996973), ('RBMS1', 1.0585287585148655), ('PUM2', 1.10238731822929), ('CASP8', 1.4230407119933537), ('TP53', 0.5712707533113721), ('LINC00623', 1.9345438511192), ('KHDRBS1', 1.6692095754890832), ('SNX33', 0.9264372957330556), ('MMADHC', 1.8478767879276463), ('CFLAR', 0.4611616129211122), ('DDX18', 1.2342878649331115), ('SLC20A2', 0.7425033060851663), ('SDCCAG8', 1.3712271443615465), ('SEC13', 1.9974346052984917), ('SET', 0.7095340126849832), ('EPC2', 0.6944458009850806), ('MGAT4A', 1.2230714498227149), ('EIF2S3', 0.4959331034822242), ('MKRN1', 1.2882497089607032), ('SLC12A6', 1.5574546513142298), ('ARHGDIB', 0.4443013140351644), ('CYFIP2', 0.5607297675250853), ('C19orf48', 0.4292076617383971), ('PSMD6', 0.4934850490233739), ('ZNF235', 0.6085004385673755), ('HIVEP2', 1.2818229730616155), ('SF1', 0.6082400205914197), ('UBE2N', 0.6990512051588268), ('ELP2', 1.1980420108111771), ('WDR89', 0.6444820899013162), ('PRKACB', 1.145112704647244), ('ARHGAP15', 3.8757403400948265), ('FRS2', 0.5624263081933762), ('GNAQ', 0.6521100515136855), ('NARS', 1.4282174752792325), ('RPL7L1', 1.263004042416469), ('TMEM71', 0.5052726541321696), ('DCAF16', 0.9930670111926168), ('TAPT1-AS1', 0.4405414716232923), ('CCZ1', 0.9599009700453432), ('HK1', 1.1010066566627892), ('TGS1', 2.043662617641941), ('TAPT1', 0.7711594287526364), ('RAD21', 1.819479574689), ('BRD7', 3.0871802426624404), ('ZBTB41', 0.5840102331290142), ('SECISBP2', 1.0263256468701545), ('RPL37A', 0.5728978687442866), ('CEBPZOS', 0.5331176412776415), ('SRFBP1', 3.019498544791149), ('NME2', 0.5889207176483784), ('PHF3', 1.3519482439049295), ('FBRSL1', 0.7807868524488615), ('MIRLET7BHG', 1.3429144512598616), ('SUN2', 0.685830556852252), ('SEC22B', 1.248926973127471), ('RNF170', 1.0195532248630563), ('ABHD13', 0.8679353401600806), ('ZMPSTE24', 0.6500573345784936), ('IGBP1', 0.7061648489165159), ('SEC24B', 0.8116242361226575), ('SON', 0.8096963490518738), ('TMEM161B-AS1', 1.267489596543013), ('C2CD2', 0.5155537251218911), ('PITPNM2', 1.3112206045869097), ('LARS', 0.9119637133509416), ('WDR82', 1.5698347343219383), ('SLC25A53', 0.6050784690161153), ('ZBTB40', 0.8282049522784609), ('EIF3M', 1.1482497414815815), ('WIPF1', 0.6976340504725582), ('ZGPAT', 0.8324427864280332), ('ZNF518A', 1.195262351253542), ('ZNF655', 0.5512746990795199), ('TEFM', 0.5988237651954397), ('CLUAP1', 0.4839977299581388), ('RPRM', 1.129166351895857), ('AP1G1', 0.5292642100728953), ('RNF4', 0.5044064661511827), ('MAPK9', 1.238857573164231), ('LPIN2', 2.759276225174391), ('ATF7', 0.547389297663385), ('PHF11', 1.2228949135647145), ('MYCBP2', 2.000271408398854), ('CBR3-AS1', 0.5068209264925891), ('GTF2F1', 2.0590794716313527), ('ZFC3H1', 1.6335086884239676), ('RCSD1', 1.4687230978818708), ('NDUFB5', 0.4887886504552384), ('TTN', 0.7828920220630445), ('PLEKHA1', 0.676549494364247), ('CORO7', 1.5294388571572202), ('SNHG22', 0.5387572790368911), ('TRAF3IP3', 1.270888033683074), ('TNFAIP8', 1.3724758505898274), ('SLC44A1', 0.4431299843653207), ('SZRD1', 1.1097899378851346), ('M6PR', 0.9350807825318834), ('PPP1R3F', 1.298226769781105), ('AP3S2', 1.0079148723565885), ('AKAP7', 0.5170698593903705), ('BNIP3L', 0.6263817543453858), ('MAPK8', 0.6299910600736246), ('EGFL6', 1.6794858508405015), ('CCNI', 0.597496570376288), ('C15orf41', 0.7200248475364539), ('PIGC', 0.8146244675685802), ('CBLL1', 2.162740827035752), ('MAP1S', 0.5906220893734299), ('ZNF263', 0.7597395137324946), ('SRP9', 0.8597981627650588), ('COG4', 0.584706982536969), ('CYSLTR1', 0.7931611622974588), ('DUSP28', 1.9641555666813717), ('ZRANB3', 0.5645885355029774), ('BACH1', 0.8290937295949281), ('SMARCA2', 0.9621319485833336), ('PAG1', 1.850667033769008), ('LGALS8', 0.5227536236428608), ('DRAM2', 1.7938610593570592), ('CEPT1', 0.4821984893750635), ('FOXP1', 2.0832312517519287), ('RASA3', 2.3136011772294114), ('MICU1', 1.944529990325394), ('ANKS3', 0.4571451396505048), ('SYMPK', 0.6596407458179008), ('MRC2', 0.409272359306766), ('FNDC3A', 0.8579197608264285), ('APIP', 0.5644471729101586), ('SF3A1', 0.8023125544197192), ('ZNF394', 0.9028698770849932), ('SLC38A1', 0.5628221467306649), ('SLFN12L', 0.4824535947286214), ('RMDN1', 0.9077907947736734), ('SUPT3H', 1.5411077132445763), ('EIF4A2', 0.6891602238032346), ('PPHLN1', 1.066803434727538), ('SP2', 2.460288876370574), ('ELAC1', 0.5020009379434426), ('SFSWAP', 2.2865921675660927), ('RPS6KA2', 1.236812535872105), ('ZNF200', 0.4542766810918924), ('SFXN1', 0.613260544752426), ('DCAF7', 1.608759660469445), ('HERC4', 1.2635896381026288), ('RAD50', 0.4727014832153596), ('ARCN1', 1.7254237792668925), ('NUP35', 0.8758340173174449), ('ERCC6L2', 1.2300801860702892), ('LINC00476', 0.9147737981058036), ('UBAC2', 0.6577916673119387), ('PUM1', 0.537462787745951), ('NLK', 1.19170869668671), ('TJAP1', 0.5083815303743391), ('ENTPD4', 2.316444530161368), ('PCBP1-AS1', 3.6270366492551127), ('TES', 1.5964089621527602), ('SENP1', 0.5843406395504798), ('FLOT2', 1.7264464552010466), ('TMEM30A', 1.011827704541464), ('HIF1AN', 0.4205037109358673), ('CEP164', 0.7047754212588405), ('MGA', 0.7813552981089418), ('EEF1B2', 1.0413238547457675), ('AFF3', 0.8246429697414703), ('STT3B', 1.6533885497037388), ('LINC00667', 0.6108596472156922), ('TAGAP', 1.997552934356768), ('PHF10', 1.67200809612616), ('C18orf32', 2.6689763014989536), ('TTI1', 1.3204202855310738), ('RNMT', 0.4742500624594627), ('PCNX4', 0.802179721132378), ('QSER1', 0.5553399320002216), ('MAN1A2', 1.2153294654246198), ('PYURF', 0.9586327814733644), ('MPP7', 0.4418980273170173), ('LNPEP', 0.9639272174966363), ('VAMP4', 2.342113269521157), ('SPTBN1', 1.7765347815230264), ('PDE6B', 0.7685901933962086), ('FIS1', 0.6257234362352108), ('KLHL2', 0.5864103130128562), ('KLHL5', 2.1860674243307545), ('LRRFIP1', 0.6938123125062949), ('THRA', 0.815101420021451), ('RASA1', 2.157790111485818), ('FAM172A', 0.6785496304323961), ('CCSER2', 0.8965269275265867), ('SLC16A7', 0.6535137919493618), ('FAM126A', 2.012155723631506), ('JAK2', 2.609036794151025), ('UVRAG', 0.5978591335243366), ('TMBIM6', 0.6144892186247601), ('CDKN2AIP', 0.4718074195016865), ('TRAPPC9', 1.3339783593636736), ('POU2F2', 1.3417598759183702), ('EEPD1', 1.4053380040608467), ('ZNF330', 0.7806507783239798), ('CLINT1', 3.623819322703527), ('SRCAP', 1.0385373376541107), ('DIS3', 0.634377299146195), ('DNAJC13', 0.5151292488342331), ('PIBF1', 1.807670833043652), ('SNRNP200', 0.9552051993529972), ('GTF3A', 1.7857660089330374), ('BNIP2', 0.7906341243886537), ('FUT8', 1.4838473645306194), ('PYROXD1', 0.4393712595055306), ('DTNB', 1.2319485361117817), ('HM13', 1.0903571584823144), ('NCOR1', 1.385370598382115), ('TRMT11', 0.617819201468125), ('OSBPL11', 2.1012384766177608), ('NUP214', 0.9427127738814908), ('ACBD3', 0.447372764955128), ('ZNF568', 0.4670187141494547)]	3226
ETS1	taipale_tf_pairs__FOXO1_ELK3_RCCGGAWGTKKW_CAP	0.04640507893326613	3.2761822341469893	3.29668e-08	1.0	gene is annotated for similar motif transfac_pro__M01078 ('V$CETS1P54_03: c-Ets-1 p54'; q-value = 3.3e-08)	frozenset({'activating', 'hg38__refseq-r80__10kb_up_and_down_tss.mc9nr.genes_vs_motifs.rankings', 'weight>75.0%'})	[('HMG20A', 0.7349453620799907), ('TMEM167A', 0.7154675971931568), ('XRCC4', 0.496569946182625), ('APPL2', 1.020535657425525), ('ZNF410', 0.669674989547115), ('HARS', 2.6574575160928613), ('RPL37', 0.990939611175466), ('GPATCH2L', 0.7368590067218381), ('PYM1', 0.9271104039597112), ('DDX39B', 3.609059987093297), ('SLC39A9', 0.9429187695037956), ('MTERF1', 0.7102027213608447), ('SUPT16H', 2.408498563531302), ('TIMM10B', 0.8156449730365611), ('TTF1', 2.058862855801122), ('THOC5', 0.5200875791026202), ('UBLCP1', 0.4373381368492303), ('TSG101', 4.016126042737368), ('AAK1', 1.4549975083984257), ('DNMT1', 2.0283087279855323), ('CSNK1G1', 0.4618059947486977), ('UMAD1', 1.3101402806833589), ('MIATNB', 1.529815462435914), ('ZCCHC9', 0.4943308635453698), ('DMTF1', 0.7014355702130005), ('ZKSCAN1', 2.278960111025902), ('SDHAF2', 0.6300148671374385), ('ING4', 0.4825627519983617), ('XKR6', 1.2370841752017825), ('PAIP2', 0.8605286934200048), ('CCZ1', 0.9599009700453432), ('TIMMDC1', 0.6795715945242953), ('PSMD14', 0.4496701631006127), ('KLHL20', 1.2801313441733448), ('ISY1', 1.506366313460866), ('SRPRA', 1.5324682994736816), ('LZIC', 0.9325277582752592), ('PPP1R11', 0.946804284427953), ('AP1S2', 0.6788909700935218), ('TPRG1L', 0.8916143636261186), ('ATP6V1D', 0.6733845948223502), ('FAM120B', 1.105179101555026), ('CBLL1', 2.162740827035752), ('TIGD1', 0.8623154985697211), ('CPEB4', 0.6197949756060891), ('RALA', 1.4717886632897497), ('ARHGAP1', 0.4758241817453478), ('KCTD10', 1.1030623070425132), ('LMAN2', 0.491128367392171), ('GABPA', 0.5957226685282495), ('CHMP5', 0.7500332191006166), ('NIPBL', 2.004508692899959), ('ELK3', 0.8852002180349918), ('NUDT5', 1.5239468934411895), ('WWP2', 0.8378063468910233), ('ZNF274', 0.6201508470214812), ('LINC00909', 0.512025743528932), ('PTRH2', 1.650177998894092), ('TAF12', 0.6640437885199787), ('FUBP3', 0.9450224701922336), ('NUDT21', 0.4933375812536411), ('FAM192A', 1.5020185700057187), ('MTX2', 0.5754875566409423), ('RMDN2', 0.6433329447430959), ('ZRANB2', 2.525402005880552), ('FBXO22', 2.508475901739342), ('C6orf89', 0.6572231191330512), ('NME7', 0.4555456761150243), ('BLZF1', 0.8299388255264453), ('GSKIP', 0.605754649409466), ('VMA21', 1.1819051137380163), ('XRN2', 2.2635622834386275), ('PRPF6', 2.506150463535861), ('MLEC', 0.6442452783061654), ('CSTF2T', 2.3845940483503667), ('UBE2N', 0.6990512051588268), ('SLC35C2', 1.198128064433927), ('RBM34', 1.0983467326546192), ('SRSF5', 2.9816513593716887), ('WDR73', 1.138624633473988), ('LMBRD1', 1.6332361968994409), ('TCF7', 0.5304639275450227), ('DGUOK', 1.781282949370849), ('RPF1', 2.8006990629932527), ('PSMA6', 0.8718317313489456), ('SLC30A9', 0.7540891852588801), ('PRKACB', 1.145112704647244), ('ERBIN', 0.4724741579071791), ('NUDCD3', 1.1500300240291856), ('TVP23C', 0.4228093479967256), ('THUMPD3', 1.0479866359662406), ('PRR3', 0.4871790796233479), ('AP5M1', 0.4466097631879598), ('EXOC5', 1.1225375175340704), ('INSIG2', 0.9542459764980736), ('ARHGEF1', 2.104123157440449), ('CUL4B', 1.1203869956117138), ('PRKACA', 0.5245340299559588), ('ERCC6', 1.0966271622110224), ('FBRSL1', 0.7807868524488615), ('TFCP2', 0.6664215242941326), ('NSA2', 0.5804374836600689), ('TMEM230', 0.4648651734140326), ('GFM2', 0.5208698600928213), ('TBC1D22A', 0.7732925185858135), ('ZFC3H1', 1.6335086884239676), ('ZBTB11', 1.295141859762187), ('ZBTB41', 0.5840102331290142), ('COA5', 1.0663073321014722), ('C6orf120', 0.4912512887816971), ('HERC4', 1.2635896381026288), ('RPL27A', 0.4213229658050584), ('TRAPPC6B', 1.408288175266414), ('ZDHHC5', 0.8853511499891957), ('FBXO38', 0.730345950143157), ('EXOC1', 1.4169647095292532), ('DISP1', 0.5198671067468902), ('NOC3L', 0.9041677755755184), ('FAM200A', 0.7114943668491943), ('PIGC', 0.8146244675685802), ('TAF1C', 1.753588716401294), ('GTPBP4', 0.747877745314975), ('ERCC3', 0.6838327292306982), ('MDM4', 0.5737639221484402), ('ADAM17', 0.5447916452017677), ('TRIM44', 1.9575876128504464), ('CGGBP1', 2.892461947828436), ('RABGEF1', 0.9048591184110628), ('RAB11A', 2.2101611243103987), ('IGBP1', 0.7061648489165159), ('ELK4', 1.0949383913016577), ('EIF2A', 1.0827675859278485), ('FAM172A', 0.6785496304323961), ('PRKAG1', 1.2714854261242916), ('TFG', 2.441130533719461), ('UFC1', 0.7098789671295009), ('MRPL3', 2.001825317174395), ('TADA3', 0.5197100386694034), ('CHIC2', 0.694717142280139), ('SECISBP2', 1.0263256468701545), ('RAP2C-AS1', 0.6663481102712194), ('ARHGAP15', 3.8757403400948265), ('KLHL2', 0.5864103130128562), ('ACTR6', 0.4181602674514795), ('COX10', 1.3751952928706304), ('COX10-AS1', 0.6268783417900831), ('ZNF641', 0.9270315880000016), ('PSMD6', 0.4934850490233739), ('USP39', 0.631763277672941), ('SATB1', 0.7360323403613208), ('ASCC2', 0.5420650404631964), ('ZNF585A', 1.284212507345229), ('ZNF101', 1.5098929145276967), ('POLR3D', 1.748129083921278), ('MED6', 1.3871661741160115), ('SEC13', 1.9974346052984917), ('HNRNPD', 1.1042655622500293), ('PPP1R21', 0.6980109418952835), ('GTF2F1', 2.0590794716313527), ('CDC37L1', 1.1320570635666), ('TNRC6A', 1.25496184267488), ('PPME1', 1.689484861124443), ('HNRNPU', 2.031307638297334), ('CCP110', 1.049043588354585), ('METTL14', 1.8122864749232697), ('ZNF75A', 1.979830277473772), ('ZNF821', 0.4578033207430706), ('PNISR', 1.2700871918758654), ('BOD1L1', 2.791864157635491), ('CCNDBP1', 0.6064185372449804), ('HCFC1', 1.00097739622526), ('ALKBH3', 0.6576324714863068), ('ZBTB25', 1.5352866457018282), ('EXOC3-AS1', 1.6566172929692358), ('ERCC5', 0.8140915478773415), ('PSMA3-AS1', 3.08763656723413), ('G2E3', 1.2132048670488509), ('MZB1', 1.0848091722974595), ('RPL6', 3.0573417851065434), ('CKMT2-AS1', 0.9368132839839608), ('TM9SF3', 2.87800100864854), ('ZNF585B', 0.7046993315024159), ('GOLGA3', 0.9323218637343856), ('ORC4', 0.5125367707879249), ('COA6', 0.7409456333809586), ('C9orf64', 0.5731776982652057), ('TASP1', 0.9313435511953716), ('GNL3L', 0.7131689894337999), ('PIK3C3', 1.114427863616763), ('ACIN1', 1.2137919975448976), ('CSNK1G3', 1.2991765698129252), ('TOMM70', 0.4795276705587529), ('ZNF512', 1.2951193409144175), ('C2orf68', 0.7645804397991478), ('RIPK1', 0.7894790001113562), ('SLC30A7', 0.6010871846763214), ('ITFG1', 0.499597836439966), ('ZFP3', 0.4891602096645229), ('CCDC18-AS1', 1.5178024658167686), ('PHC1', 0.528889509539776), ('AZI2', 0.7466397097395061), ('TNKS2', 1.0018526666004417), ('MRC2', 0.409272359306766), ('NOL12', 0.9018467824422144), ('GNPTG', 0.6832855751694544), ('ZC3H13', 0.984578303659702), ('HSBP1', 0.4731772666728), ('FRA10AC1', 1.1444424198527805), ('TRNT1', 0.5305711304824883), ('UBE2E1', 0.5798739667503323), ('NEK11', 1.1493125739064811), ('EIF4G1', 0.6110629669123747), ('TOPBP1', 0.920574811499709), ('ARHGAP25', 1.632781110075327), ('MAP3K7', 0.6847720022581691), ('DCAF10', 1.40838027096059), ('SLU7', 1.2852903801186677), ('OSGEPL1', 0.518971676077834), ('NCK2', 2.29220414391686), ('COX15', 0.4071822108236846), ('PIK3CA', 0.7853563105911116), ('LEMD3', 1.2790183989689785), ('FAM200B', 0.4760302311071921), ('C3orf38', 0.8084975210361667), ('ZKSCAN8', 0.5653364916164887), ('TSNAX', 2.084825320477792), ('NEK9', 0.4631354262516126), ('SYNRG', 0.5672264116275675), ('CDH9', 0.5069677680054325), ('KRIT1', 2.407328191983236), ('EYA3', 0.6681018602986863), ('STAMBPL1', 3.527981084746842), ('EIF3D', 1.576206304449122), ('FOXN3', 1.1707687114006342), ('NECAP2', 0.5194143588796584), ('TTC14', 1.6988257123414203), ('UTP23', 0.6213834597586197), ('FRS2', 0.5624263081933762), ('TAF11', 3.409531818790441), ('TRMT6', 0.895290843054268), ('MTX3', 0.4913403211859524), ('RNF214', 0.8835194800155333), ('VTA1', 0.6920940212293919), ('NORAD', 2.851695616240161), ('MAGED1', 1.3836098420023593), ('ZBTB6', 0.6949636951845676), ('SUN2', 0.685830556852252), ('RNF20', 1.2376101101715136), ('RPL23A', 1.1325725499226564), ('TRAF3IP3', 1.270888033683074), ('ATP23', 0.6730443377048436), ('ENTPD1-AS1', 0.7310048436645232), ('HINT1', 0.7450263908453183), ('LYRM7', 0.7309222378106635), ('NAA20', 1.0542332636525322), ('ANAPC4', 1.6989744733376977), ('TFIP11', 0.5484596405661677), ('SFXN1', 0.613260544752426), ('SPOP', 4.128259271351154), ('ARHGEF3', 2.366917891998673), ('CD247', 0.7241962978016543), ('LUC7L2', 0.9384284552023184), ('SMU1', 0.6698132409220376), ('RPL26', 0.4314136750475769), ('IL16', 1.317592957815766), ('ZER1', 1.0105515665004017), ('FLI1', 0.5521673218034052), ('RASA1', 2.157790111485818), ('SENP7', 1.2231580727911304), ('CYFIP2', 0.5607297675250853), ('MRPL13', 1.0708904112352426), ('CYSLTR1', 0.7931611622974588), ('JAK1', 1.8128677042805768), ('KIAA0355', 0.625569797928426), ('DOCK11', 1.06039972873517), ('ZNF266', 0.4409624389637748), ('PPIG', 0.4853508294626869), ('AKTIP', 0.8121127416465309), ('GOSR2', 1.893465404033276), ('CRLF3', 0.5864973422728075), ('YRDC', 0.4455433590686118), ('ZNF780B', 0.9382578272539196), ('PDCD6', 0.4368409873616658), ('NEDD9', 0.4080786682841842), ('CEP44', 0.4960101662274017), ('ZNF655', 0.5512746990795199), ('SNRNP200', 0.9552051993529972), ('CCDC137', 2.1662671408770264), ('KCNAB2', 0.4219767382354199), ('NME2', 0.5889207176483784), ('EVI2B', 1.976387199139612), ('RPL7L1', 1.263004042416469), ('RCSD1', 1.4687230978818708), ('DBR1', 0.6494898462105279), ('PCBP1-AS1', 3.6270366492551127), ('FAM217B', 0.6180383826897063), ('PYROXD1', 0.4393712595055306), ('ZNF557', 0.4921176223534512), ('MBD1', 1.0308633192948955), ('EDEM3', 1.0728305207114015), ('PIK3R1', 0.8148859375113707), ('PTAR1', 0.6094696866703393), ('EEF1B2', 1.0413238547457675), ('ATM', 1.4153495293832603), ('SYF2', 0.9829213853097613), ('RRS1', 0.7023558839371541), ('RIOK1', 0.4212447474985183), ('ANKS3', 0.4571451396505048), ('SZT2', 0.5544038278085107), ('ACBD3', 0.447372764955128), ('MSANTD2', 0.6020995021724875), ('ZNF235', 0.6085004385673755), ('ZNF75D', 1.6360980417210174), ('TMEM87A', 0.4676371548830691), ('LRRC29', 0.4963083222142492), ('CLINT1', 3.623819322703527), ('BLOC1S6', 2.118029678640974), ('IKZF1', 0.9053280244860826), ('TGS1', 2.043662617641941), ('ZNF227', 1.8293808741637836), ('SCO1', 0.9149916047321228), ('CSNK1A1', 1.2710127712103565), ('CUL4A', 0.470918738964647), ('HM13', 1.0903571584823144), ('CBR3-AS1', 0.5068209264925891), ('GTF2H1', 1.0615633696099016), ('PLPP6', 0.614623172133572), ('ZNF394', 0.9028698770849932), ('ASXL2', 0.4077762594510393), ('HMGXB3', 2.013512687040435), ('DDX50', 3.3642849688664813), ('MGA', 0.7813552981089418), ('TAF7', 0.8680845886302184), ('NIFK-AS1', 0.8859467831252315), ('MICU1', 1.944529990325394), ('TRMT10B', 2.1315690828072364), ('DYNC1I2', 2.7804956854703877), ('ZSCAN16-AS1', 1.0535896290748663), ('ZNF518B', 0.5541076461967551), ('PTTG1IP', 0.4160730774570574), ('RNF4', 0.5044064661511827), ('CEP85L', 1.1036944589723967), ('PPHLN1', 1.066803434727538), ('TFB1M', 1.4803303610054055), ('UBTF', 1.905987277403835), ('ZNF234', 0.5069841436307473), ('GAS5', 0.563429808849235), ('NDUFB5', 0.4887886504552384), ('JAK3', 1.0040882051597848), ('ACYP2', 0.6974912609156768), ('FIS1', 0.6257234362352108), ('ALKBH1', 1.559975909613284), ('MTERF4', 0.733283433384206), ('PDXDC1', 0.4588748044456312), ('C10orf88', 0.5498907725259774), ('COG4', 0.584706982536969), ('ARID2', 0.7160593841727843), ('ELP2', 1.1980420108111771), ('ULK4', 0.924720587739302), ('AKR1A1', 0.4928347943467202), ('UBE2F', 0.6430036903248249), ('PARVG', 0.5230321037473211), ('SS18', 0.8842189187880692), ('METTL3', 0.4743728788579301), ('HDHD2', 1.460896472140404), ('SLC39A10', 1.1937165845924125), ('RPL18A', 0.6875965834013333), ('SLC37A1', 0.52934775904838), ('FLOT2', 1.7264464552010466), ('GCNT4', 0.740894368311478), ('C15orf41', 0.7200248475364539), ('ZKSCAN3', 3.2636825091944304), ('TCAF1', 0.555831337799979), ('SDHB', 1.0293455456578906), ('RPL37A', 0.5728978687442866), ('OXNAD1', 1.317490631200654), ('TRIM73', 1.8340369194050885), ('MFSD4B', 1.6187130978227935), ('SRP54', 0.4137159585015862), ('ZNF766', 0.8066035116824253), ('C16orf74', 0.4654644423312691), ('SLAIN1', 0.4072362431442827), ('TMEM30A', 1.011827704541464), ('MAP3K1', 3.54218651016325), ('SUPT3H', 1.5411077132445763), ('ARHGDIB', 0.4443013140351644), ('TUBGCP2', 0.6393921199013396), ('MIER1', 0.5451165917737856), ('ZGPAT', 0.8324427864280332), ('SDR42E1', 0.7490971169272287), ('DUSP28', 1.9641555666813717), ('ZMPSTE24', 0.6500573345784936), ('NLK', 1.19170869668671), ('RB1CC1', 1.464615361679575), ('SERINC1', 1.0871188054542151), ('UVRAG', 0.5978591335243366), ('RASA3', 2.3136011772294114), ('FKBP5', 0.8457942163390463), ('MAT2B', 1.0029871449371843), ('SMNDC1', 0.6242357021043781), ('GABPB1-AS1', 0.473458951699641), ('RFFL', 0.838713768011195), ('RAPGEF6', 1.0537979436790934), ('TTI1', 1.3204202855310738), ('TBC1D14', 2.357524397500788), ('DDX18', 1.2342878649331115), ('SNED1', 0.7884588676648239), ('CDK5RAP3', 0.7502749137320822), ('BMS1', 1.967962270413546), ('ZNF133', 1.0889270450086326), ('SENP1', 0.5843406395504798), ('ASB8', 1.4157649795745235), ('LGALS8', 0.5227536236428608), ('LAS1L', 0.8249910665365847), ('TMEM161B-AS1', 1.267489596543013), ('FAM126A', 2.012155723631506), ('CCNI', 0.597496570376288), ('ACVR1', 3.0403526448091824), ('FOXN2', 1.492516058608756), ('TECPR1', 0.7975920946006592), ('PNRC2', 0.687631000469051), ('EXOSC3', 1.1513895341290872), ('CASP8', 1.4230407119933537), ('LRRC8B', 0.9249160694846904), ('DENND4A', 0.4567476457727485), ('SLIRP', 1.540924154101962), ('SNHG6', 0.5168635213238467), ('DCAF16', 0.9930670111926168), ('ANKRD44', 0.7066959159048294), ('USP16', 0.4549826057945943), ('ABHD13', 0.8679353401600806), ('NIN', 0.9046518559200128), ('VRK1', 0.5243304659964902), ('L3MBTL3', 1.571640014085986), ('FAM107B', 0.8492015688684904), ('MTIF3', 0.4910907042540505), ('ZNF24', 1.2695047310273115), ('ZRANB3', 0.5645885355029774), ('CFAP36', 0.4635027363502543), ('ANK3', 0.9389354824701746), ('SMG7', 0.6342714449830196), ('DOCK9', 0.5505770331125303), ('TNKS', 0.5828374302975706), ('EIF3M', 1.1482497414815815), ('RMDN1', 0.9077907947736734), ('FAM78A', 0.503717551882545), ('ZBED5', 0.5805481953252972), ('HIVEP2', 1.2818229730616155), ('TAPT1-AS1', 0.4405414716232923), ('TAPT1', 0.7711594287526364), ('CFLAR', 0.4611616129211122), ('TEFM', 0.5988237651954397), ('TPP2', 2.935034201614972), ('ARHGAP4', 0.5285592910938727), ('DISC1', 1.04708005706319), ('TSHZ2', 1.0675698622431216), ('LMBRD2', 1.162673661352863), ('DOCK2', 0.6487623122336678), ('ST3GAL1', 1.479418750792386), ('DGKA', 0.7954455171834904), ('CDKN2AIP', 0.4718074195016865), ('ETAA1', 0.8663105156463904), ('KPNA4', 0.8325930711149079), ('CAAP1', 0.4970104010182197), ('PCED1B', 1.1559980247309545), ('ZNF263', 0.7597395137324946), ('TJAP1', 0.5083815303743391), ('GTF3A', 1.7857660089330374), ('NAA35', 0.8517624307850573), ('TTC39C', 0.8613370013157091), ('TRMT2B', 1.0581933131397672), ('SLFN12L', 0.4824535947286214), ('LIME1', 1.077600674197559), ('IL6ST', 0.4121860080335064), ('REST', 2.5724829053060736), ('BBIP1', 1.2965806753446951), ('CERS6', 0.7889781325242651), ('MGAT4A', 1.2230714498227149), ('GPR155', 1.657837114855692), ('SERINC5', 1.2675542893723872), ('NUP214', 0.9427127738814908), ('VPS54', 0.6588889312852332), ('POLR3B', 1.0530042805762176), ('LSG1', 0.5366830043186824), ('PSMF1', 2.57178775072839), ('SMCHD1', 1.559942477609655), ('LINC00467', 0.4667264472671527), ('SERTAD2', 0.5387746719078026), ('RAD50', 0.4727014832153596), ('CANX', 0.7097869479241158), ('TES', 1.5964089621527602), ('INO80D', 0.7850280381143462), ('NEAT1', 2.676026446574675), ('AK3', 1.6959132597927415), ('SEC22B', 1.248926973127471), ('DIS3', 0.634377299146195), ('CNST', 1.993321549979555), ('CWC15', 1.1764211389603048), ('PIBF1', 1.807670833043652), ('NACA', 1.203032349954937), ('CSTF3', 0.8476860585273697), ('TGOLN2', 0.5089059466660694), ('MINK1', 0.7060913258025346), ('SRFBP1', 3.019498544791149), ('TXNIP', 2.3527799089289974), ('WTAP', 1.4826871886790185), ('SF1', 0.6082400205914197), ('DARS', 3.321137281420792), ('RPS7', 0.6150689033734753), ('TMEM156', 1.7715528492178396), ('MBTPS1', 2.1554064035088776), ('SEMA4D', 1.2146932790575722), ('LCP2', 1.136740686334846), ('SIL1', 0.4237578086452214), ('PITPNM2', 1.3112206045869097), ('XIAP', 0.8812440708062393), ('ZBTB20', 2.065427275518497), ('MAPK8', 0.6299910600736246), ('AGL', 0.4566347305200784), ('TBC1D1', 0.6943971490472713), ('GALT', 0.5527430940943757), ('GGNBP2', 0.4112932294236293), ('ATP8B2', 2.572701594846984), ('WDR82', 1.5698347343219383), ('RPS27A', 0.4323116034897769), ('PUM1', 0.537462787745951), ('BRD7', 3.0871802426624404), ('TDRD7', 0.4325254508601872), ('ZC3H14', 1.9263074715349415), ('C1orf52', 1.231137894359006), ('SRCAP', 1.0385373376541107), ('CNOT10', 0.6628923253643673), ('TRMT11', 0.617819201468125), ('CLK2', 0.9039253983233722), ('VGLL4', 0.4871840393703411), ('PDE4DIP', 0.4657658845439392), ('RACK1', 0.5147210377282629), ('TTN', 0.7828920220630445), ('M6PR', 0.9350807825318834), ('ERVK13-1', 0.6062600987763327), ('JAK2', 2.609036794151025), ('DOCK10', 1.6340605178817365), ('MORC3', 1.2876789549348395), ('POU2F1', 1.2011017937762811), ('PLCL2', 0.7712074891269135), ('PIP4K2B', 0.6949258409371951), ('RPL28', 0.7710637412264102), ('TSPAN14', 1.9858781995397328), ('KLF12', 2.010932078684683), ('RRP36', 0.6030047618331887), ('SRSF4', 0.4361103841726698), ('PMPCB', 2.571520079653304), ('STAT6', 0.6194858680282439), ('ENTPD4', 2.316444530161368), ('FOXP1', 2.0832312517519287), ('ATG2B', 0.777405877776969), ('AP1G1', 0.5292642100728953), ('DIS3L2', 1.545068858358002), ('LINC01004', 0.9101287261210008), ('OARD1', 0.9096419792498736), ('DPH6', 1.152981522480826), ('TMEM243', 1.0985634511814124), ('SYMPK', 0.6596407458179008), ('TRAPPC9', 1.3339783593636736), ('KIDINS220', 0.7453177344469138), ('LINC01422', 1.8385714132049649), ('ZFP62', 1.4640141328211165), ('DBNL', 0.881076281431267), ('KIAA0319L', 1.081986791844456), ('KIAA0040', 1.7586740126452076), ('TRIM4', 2.385976816575803), ('SCAF4', 0.6454810433873591), ('C16orf54', 1.523856998631349), ('KLF7', 1.1761490646482429), ('LINC00426', 1.0305975519407082), ('ATG5', 0.8429441313033486), ('RAB4B', 0.6925936453339088), ('TMEM9B-AS1', 0.6729565136161572), ('DDT', 0.7188348606453533), ('UBAC2', 0.6577916673119387), ('ZNF362', 0.5161983464857633), ('PRPF4B', 3.927599408341254), ('FGFR1OP2', 2.0509870381084205), ('C18orf25', 1.504848167733137), ('SMAP2', 3.02611552811731), ('TTC39B', 1.70556565739086), ('BTF3L4', 0.7746109221388388), ('DENR', 2.013208207948141), ('KLHL5', 2.1860674243307545), ('SBF2', 0.8148021339050553), ('TATDN1', 0.552699127150421), ('CLN5', 0.560952619795691), ('ZNF462', 1.7234901589505818), ('ZNF611', 0.5275360595638865), ('AP3S2', 1.0079148723565885), ('TPCN1', 0.4080510415040202), ('EXOC2', 1.504576781488842), ('MED8', 0.5203157277243122), ('FKBP15', 0.4679186543293241), ('TRIM59', 1.7676909287010538), ('APBA2', 0.5050458063469108), ('TOP2B', 0.4513571910931388), ('ZADH2', 1.2051643330438262), ('TBCEL', 0.6380396632819184), ('SMYD3', 0.5189766067776819), ('SH3BGRL', 1.0015187161699657), ('TRAPPC12', 1.7452158385810153), ('ERCC6L2', 1.2300801860702892), ('LINC00476', 0.9147737981058036), ('ITPR2', 0.430368536343132), ('VPS51', 2.12732280130723), ('ANKHD1', 1.7682114306922527), ('PCGF5', 2.0049924655614357), ('INTS4', 0.4841111666485307), ('CSNK2A1', 0.6081837375838145), ('EAPP', 0.6372555569979199)]	3500
ETS1	taipale__ETS1_DBD_ACCGGAARYN	0.04821565832373139	3.5391714259375	0.0	1.0	gene is directly annotated	frozenset({'activating', 'hg38__refseq-r80__10kb_up_and_down_tss.mc9nr.genes_vs_motifs.rankings', 'weight>75.0%'})	[('ZNF410', 0.669674989547115), ('FUBP3', 0.9450224701922336), ('SLC35C2', 1.198128064433927), ('RIC8B', 1.0765004851981002), ('PDCD10', 0.9382290658880872), ('ADAM17', 0.5447916452017677), ('PABPN1', 2.236345436677611), ('SLC39A9', 0.9429187695037956), ('HARS', 2.6574575160928613), ('TTI1', 1.3204202855310738), ('TAF12', 0.6640437885199787), ('MED6', 1.3871661741160115), ('LMAN2', 0.491128367392171), ('C1orf52', 1.231137894359006), ('MPLKIP', 0.6165320347786926), ('NOC3L', 0.9041677755755184), ('ZC3H13', 0.984578303659702), ('ZMPSTE24', 0.6500573345784936), ('TMEM230', 0.4648651734140326), ('SUGCT', 1.6322811761680451), ('FBXO22', 2.508475901739342), ('METTL14', 1.8122864749232697), ('PPIP5K2', 0.7419951110268118), ('STX18-AS1', 2.015605329584564), ('ARHGEF1', 2.104123157440449), ('NORAD', 2.851695616240161), ('LINC00909', 0.512025743528932), ('ZBTB6', 0.6949636951845676), ('MDM4', 0.5737639221484402), ('SMNDC1', 0.6242357021043781), ('GOSR2', 1.893465404033276), ('FCF1', 0.70844139704797), ('RPL37', 0.990939611175466), ('NSA2', 0.5804374836600689), ('GFM2', 0.5208698600928213), ('TSNAX', 2.084825320477792), ('CCNDBP1', 0.6064185372449804), ('ARHGAP4', 0.5285592910938727), ('SENP1', 0.5843406395504798), ('ZCCHC9', 0.4943308635453698), ('HDHD2', 1.460896472140404), ('SEC22B', 1.248926973127471), ('ERGIC3', 0.5359144971564889), ('FKBP5', 0.8457942163390463), ('THOC5', 0.5200875791026202), ('CEP44', 0.4960101662274017), ('SRRM1', 0.9486533061055128), ('HMGXB3', 2.013512687040435), ('SDHAF2', 0.6300148671374385), ('MAP2K5', 1.956710820455468), ('GAS5', 0.563429808849235), ('C9orf16', 0.7187848828272481), ('VMA21', 1.1819051137380163), ('MTX2', 0.5754875566409423), ('FBXO38', 0.730345950143157), ('HERC4', 1.2635896381026288), ('SLU7', 1.2852903801186677), ('GSKIP', 0.605754649409466), ('FAM200B', 0.4760302311071921), ('MTERF4', 0.733283433384206), ('GSPT1', 0.9462000784915636), ('GTF2H2C', 1.4073909036836991), ('FBXW4', 0.467525518613784), ('GOLGA3', 0.9323218637343856), ('KCNAB2', 0.4219767382354199), ('FBRSL1', 0.7807868524488615), ('THBS4', 0.5968762907996973), ('SATB1', 0.7360323403613208), ('ZBED5', 0.5805481953252972), ('ERCC6', 1.0966271622110224), ('THUMPD3', 1.0479866359662406), ('COA5', 1.0663073321014722), ('EXOC2', 1.504576781488842), ('STAT6', 0.6194858680282439), ('ZKSCAN1', 2.278960111025902), ('LZIC', 0.9325277582752592), ('TJAP1', 0.5083815303743391), ('CCNC', 1.6350104900772495), ('SLC30A7', 0.6010871846763214), ('RTTN', 0.6628615048614149), ('TPR', 2.7586749893732567), ('ARHGAP1', 0.4758241817453478), ('TRIM73', 1.8340369194050885), ('SMARCA2', 0.9621319485833336), ('PRPF6', 2.506150463535861), ('CPEB4', 0.6197949756060891), ('TNFAIP8', 1.3724758505898274), ('TMEM87A', 0.4676371548830691), ('FCHSD2', 0.7511923054511085), ('STT3B', 1.6533885497037388), ('REST', 2.5724829053060736), ('PASK', 0.4087717303095528), ('ZNF549', 0.8588309829624302), ('RAD54L2', 0.4948531644364586), ('UBE3A', 1.263224214140311), ('SFSWAP', 2.2865921675660927), ('NOP2', 1.213321083248912), ('NECAP2', 0.5194143588796584), ('SYF2', 0.9829213853097613), ('PYM1', 0.9271104039597112), ('BBX', 1.2687084395129622), ('TRAPPC6B', 1.408288175266414), ('ZNF274', 0.6201508470214812), ('CSNK2A1', 0.6081837375838145), ('C2orf68', 0.7645804397991478), ('SF3A3', 0.4492075268064495), ('DISP1', 0.5198671067468902), ('CHMP5', 0.7500332191006166), ('ISY1', 1.506366313460866), ('KLF3', 1.2711918703536629), ('PHAX', 1.4030794255555317), ('PLEKHA1', 0.676549494364247), ('POU2F1', 1.2011017937762811), ('RASGRP2', 1.928011535500066), ('XRCC5', 1.0053961102413784), ('FOXN3', 1.1707687114006342), ('PSMD11', 0.649602020047927), ('SETD6', 1.6479232632831031), ('OARD1', 0.9096419792498736), ('FAM207A', 1.1524821141261463), ('PPCS', 1.2077092820518396), ('LIN9', 0.4263740498927985), ('RABGEF1', 0.9048591184110628), ('SMG7', 0.6342714449830196), ('MIRLET7BHG', 1.3429144512598616), ('RNF214', 0.8835194800155333), ('NCOA5', 0.8522995742670835), ('HIPK2', 0.7478359117313857), ('CYP4V2', 0.9082175627316074), ('PIK3C3', 1.114427863616763), ('FKBP15', 0.4679186543293241), ('RASA1', 2.157790111485818), ('BOD1L1', 2.791864157635491), ('FAM200A', 0.7114943668491943), ('EXOC3-AS1', 1.6566172929692358), ('PCNX4', 0.802179721132378), ('MAPK8', 0.6299910600736246), ('SRSF5', 2.9816513593716887), ('BCLAF1', 1.2132117255177293), ('NDUFS4', 1.6339885949969606), ('C19orf48', 0.4292076617383971), ('KLHDC3', 1.4831472695097736), ('ZNF518A', 1.195262351253542), ('KMT5B', 0.8304894612442115), ('NUP214', 0.9427127738814908), ('RSBN1', 1.8007431507850464), ('MTIF2', 1.9887558616712653), ('HCFC1', 1.00097739622526), ('GIMAP7', 0.8254332975330005), ('BMS1', 1.967962270413546), ('ARHGAP5', 0.6159210773680812), ('ZNF462', 1.7234901589505818), ('WWP2', 0.8378063468910233), ('ANKRD17', 0.424215396623767), ('PPP1R11', 0.946804284427953), ('CLPX', 2.11903381791715), ('GPR155', 1.657837114855692), ('GRK6', 0.7465243164611415), ('PHF20L1', 1.7440107631303052), ('SSH2', 0.760584741454209), ('SCO1', 0.9149916047321228), ('HEATR5A', 1.1176027855378543), ('FILIP1L', 0.5540472837236664), ('MGA', 0.7813552981089418), ('EFCAB5', 0.4780684008343508), ('MAP2K6', 1.1712009813552855), ('ARHGEF3', 2.366917891998673), ('GART', 0.4714381143372015), ('PRPF18', 0.4434936970089244), ('USP39', 0.631763277672941), ('OSBPL11', 2.1012384766177608), ('RPL27A', 0.4213229658050584), ('DIDO1', 0.8403395461501336), ('CLNS1A', 0.5654019381620013), ('PCED1B', 1.1559980247309545), ('GALK2', 0.67518208382756), ('LGALS9', 0.4087596589798353), ('PEX14', 0.5864919388419724), ('XIAP', 0.8812440708062393), ('MAT2B', 1.0029871449371843), ('HNRNPR', 0.6718884146268076), ('ME2', 0.9421506416237968), ('CKMT2-AS1', 0.9368132839839608), ('EIF4G1', 0.6110629669123747), ('NIFK-AS1', 0.8859467831252315), ('TM9SF3', 2.87800100864854), ('RPL23A', 1.1325725499226564), ('FRA10AC1', 1.1444424198527805), ('EXOC1', 1.4169647095292532), ('CDKN2AIP', 0.4718074195016865), ('OXNAD1', 1.317490631200654), ('MTDH', 0.7707436516437538), ('EIF4A2', 0.6891602238032346), ('UBE2N', 0.6990512051588268), ('RARS2', 2.54453377969336), ('GTF3C2', 2.1524147395370483), ('OXR1', 0.6267105382689795), ('PRKACB', 1.145112704647244), ('COMMD2', 0.7683910922716148), ('CDK6', 3.227036552761356), ('TGOLN2', 0.5089059466660694), ('SLC37A1', 0.52934775904838), ('SLC25A51', 0.6526572170474958), ('PITPNM2', 1.3112206045869097), ('GLDC', 0.8547918540477579), ('RACK1', 0.5147210377282629), ('PCGF5', 2.0049924655614357), ('PSMF1', 2.57178775072839), ('KLHL20', 1.2801313441733448), ('EXOC6B', 0.4925421411741191), ('CD47', 2.028186494084145), ('NLK', 1.19170869668671), ('NIPBL', 2.004508692899959), ('RPS27A', 0.4323116034897769), ('EEF1B2', 1.0413238547457675), ('CENPC', 1.7967502495202412), ('CCND2', 0.6624715892940035), ('RBM12B', 1.4169391262196531), ('APPL2', 1.020535657425525), ('CGGBP1', 2.892461947828436), ('FAM107B', 0.8492015688684904), ('TRMT11', 0.617819201468125), ('PARP4', 0.8413939858625503), ('CTDSPL2', 1.7826353339507055), ('SNRNP200', 0.9552051993529972), ('UBTF', 1.905987277403835), ('LMBRD1', 1.6332361968994409), ('FAM192A', 1.5020185700057187), ('ANTXR2', 2.4777806751402376), ('KIAA0319L', 1.081986791844456), ('AMBRA1', 2.579633860644256), ('GNPNAT1', 1.0845641833311768), ('DDX1', 2.9526714033363186), ('RAPGEF6', 1.0537979436790934), ('FUT8', 1.4838473645306194), ('ZNF75A', 1.979830277473772), ('ZZEF1', 0.5751962012279476), ('RNF4', 0.5044064661511827), ('IVNS1ABP', 1.1936429338951295), ('PSME3', 1.120309670088115), ('KIF2A', 3.1611935357308547), ('UNC50', 0.4985732025691864), ('UBE2V1', 1.175289787082297), ('ERCC3', 0.6838327292306982), ('FAM204A', 1.2644657904974643), ('DMTF1', 0.7014355702130005), ('GPRIN3', 1.4827637476546929), ('ZNF655', 0.5512746990795199), ('AKAP11', 1.1509175330219046), ('VTI1B', 0.4738521795508267), ('LRRC8C', 2.5249273964650074), ('ANKRD46', 0.7147422903029751), ('DDT', 0.7188348606453533), ('CRAMP1', 0.4779352406823411), ('SLC4A5', 0.4380642825471128), ('IFT140', 1.2753364346414586), ('RBMS1', 1.0585287585148655), ('TRRAP', 0.7768392238808772), ('BAZ2B', 0.6259770796378527), ('PUM2', 1.10238731822929), ('ADD3', 1.2488996914753736), ('SUPT20H', 1.164103930633441), ('PNISR', 1.2700871918758654), ('ERBIN', 0.4724741579071791), ('TTTY14', 1.126835920683349), ('KANK1', 0.7991628600741698), ('EIF5B', 0.9133718978557996), ('SLTM', 1.0843052422973474), ('ACSF3', 0.5788731674420704), ('BTD', 0.9584473180439398), ('ZBTB20', 2.065427275518497), ('MCOLN3', 1.6573204548183291), ('VGLL4', 0.4871840393703411), ('C15orf41', 0.7200248475364539), ('LNPEP', 0.9639272174966363), ('IKZF1', 0.9053280244860826), ('FOXP1', 2.0832312517519287), ('COX10', 1.3751952928706304), ('COX10-AS1', 0.6268783417900831), ('PURA', 1.1986350629432203), ('ITFG1', 0.499597836439966), ('MCC', 1.1718820372794283), ('HAUS6', 0.5285165695669878), ('ZNF148', 0.5067466861400816), ('FAM120B', 1.105179101555026), ('LINC01588', 0.8187461472676306), ('ZNF101', 1.5098929145276967), ('KPNA4', 0.8325930711149079), ('DCAF8', 0.731135403944343), ('TPCN1', 0.4080510415040202), ('DENR', 2.013208207948141), ('EPC2', 0.6944458009850806), ('CUL4A', 0.470918738964647), ('SUN2', 0.685830556852252), ('TTC4', 0.5416324796071719), ('COA6', 0.7409456333809586), ('SLC20A2', 0.7425033060851663), ('IPCEF1', 3.60703978283818), ('LINC00623', 1.9345438511192), ('TTF1', 2.058862855801122), ('SLFN12L', 0.4824535947286214), ('MNAT1', 0.8215882523902232), ('HSBP1', 0.4731772666728), ('TAF7', 0.8680845886302184), ('CFDP1', 1.230080996907169), ('ARMC1', 0.6954379692955007), ('MBTD1', 0.8894078068202169), ('NCKAP1L', 0.9505737818912106), ('STK38', 1.482694280689396), ('PARVG', 0.5230321037473211), ('GRK3', 0.5190545136837564), ('DDX42', 2.2736530785785645), ('EXOSC3', 1.1513895341290872), ('RAD21', 1.819479574689), ('PRKCQ', 1.1220357250793862), ('MBNL1', 1.6741941380894645), ('CEP85L', 1.1036944589723967), ('ZNF557', 0.4921176223534512), ('ARMC2', 1.0249125332068467), ('BACH1', 0.8290937295949281), ('ALG6', 0.4610023519762074), ('FNDC3A', 0.8579197608264285), ('METTL2B', 1.2359531264685963), ('METTL2A', 1.0125087564610529), ('KLHDC2', 1.3801831759247811), ('OVCH1-AS1', 0.7320307315662339), ('ZFC3H1', 1.6335086884239676), ('TBC1D14', 2.357524397500788), ('FAF2', 0.8184606428581648), ('RNF34', 0.7318744768489884), ('PIGC', 0.8146244675685802), ('SDHC', 1.4182472090067315), ('ELK1', 2.070777283413852), ('ENTPD4', 2.316444530161368), ('SERBP1', 0.9976139816654996), ('SF1', 0.6082400205914197), ('AFF3', 0.8246429697414703), ('DBF4', 0.7173899687439774), ('ZKSCAN8', 0.5653364916164887), ('C6orf89', 0.6572231191330512), ('FOXB1', 0.4500496915558453), ('C10orf88', 0.5498907725259774), ('LANCL1-AS1', 0.9628749586073074), ('ANK3', 0.9389354824701746), ('SLC25A40', 0.5684660234752488), ('ZEB1', 1.0439520231650667), ('MTX3', 0.4913403211859524), ('PDCD2', 0.7092445669378983), ('TMEM79', 0.445270206155023), ('NAA20', 1.0542332636525322), ('PORCN', 5.511304794054937), ('CYFIP2', 0.5607297675250853), ('MBNL1-AS1', 2.082425659429226), ('ERVK13-1', 0.6062600987763327), ('RPS4X', 0.4968087254333456), ('VPS13C', 1.989555644754732), ('SCMH1', 0.7622686108667274), ('TMEM167A', 0.7154675971931568), ('XRCC4', 0.496569946182625), ('NME7', 0.4555456761150243), ('NEK9', 0.4631354262516126), ('GPBP1L1', 1.84274451673924), ('BLZF1', 0.8299388255264453), ('KIZ', 0.5100057463709652), ('PIGF', 0.9025397646008292), ('STAMBPL1', 3.527981084746842), ('CHKB', 0.7240980899468976), ('CCDC167', 0.4121498722655517), ('PTCHD1-AS', 1.0142914518519293), ('ACVR1', 3.0403526448091824), ('WDFY1', 0.6519000384459895), ('SRFBP1', 3.019498544791149), ('ETS1', 1.0), ('SNW1', 1.5473734394860703), ('RALGAPB', 0.7542268467352661), ('NDUFC1', 1.3321631339241369), ('TGFBRAP1', 0.5036114507604572), ('ZNF609', 0.4913664017829257), ('SFXN1', 0.613260544752426), ('NUDT21', 0.4933375812536411), ('PPHLN1', 1.066803434727538)]	2232
ETS2	taipale_tf_pairs__FLI1_ONECUT2_RSCGGAANNNNNNRTCGAT_CAP	0.14430867015800547	3.813992330652202	7.14635e-08	1.0	gene is annotated for similar motif transfac_pro__M02064 ('V$CETS2_02: c-ets-2'; q-value = 7.15e-08)	frozenset({'activating', 'hg38__refseq-r80__10kb_up_and_down_tss.mc9nr.genes_vs_motifs.rankings', 'weight>75.0%'})	[('CSRP1', 2.919370660989216), ('IQCJ-SCHIP1', 0.7962818245121255), ('STARD10', 3.7574259627849647), ('KIAA0895', 0.7250556271307069), ('NYAP2', 0.5262065798946317), ('SRGAP2B', 0.4129901328441333), ('MINPP1', 0.9298968645259704), ('DNAJB4', 0.4147753656824859), ('IRF6', 1.039556566908618), ('SDK2', 0.436660143216545), ('CALN1', 0.5120931094216692), ('RARA', 0.6695277070191349), ('SIK1', 1.8428915061181843)]	3820
ETV6	tfdimers__MD00221	0.07130019381665116	3.815447554236711	3.40048e-10	1.0	gene is annotated for similar motif tfdimers__MD00018 ('M00971_forward_8_M00980_forward dimer: Ets / TBP'; q-value = 3.4e-10)	frozenset({'activating', 'hg38__refseq-r80__10kb_up_and_down_tss.mc9nr.genes_vs_motifs.rankings', 'weight>75.0%'})	[('FKBP5', 1.020106634019904), ('GLUL', 0.6272605544040157), ('BCL2L1', 0.5108125842260288), ('CCDC6', 0.442743866043552), ('LINC00534', 0.4439447797352397), ('LPIN1', 0.5458966416782765), ('ST8SIA1', 3.379633581729684), ('PAG1', 1.3807368831899745), ('MICAL2', 0.4476748883088056), ('TRAF1', 0.5813366337329025), ('C1orf198', 0.791360722033942), ('GNA12', 0.4916032621377015), ('PELI1', 0.4675460743833004), ('SIPA1L1', 2.0230680569812223), ('CPNE4', 2.0151262444855464), ('ELOVL5', 0.8018857073160749), ('SYNPO', 1.4585623925469748), ('CLVS1', 0.5898660046534594), ('LINC01281', 0.7885854920225415), ('GPR19', 0.6735082271116641), ('ARHGEF39', 0.6459360622401429)]	443
ETV6	tfdimers__MD00018	0.065987312266801	3.2145012285463874	0.0	1.0	gene is directly annotated	frozenset({'activating', 'hg38__refseq-r80__10kb_up_and_down_tss.mc9nr.genes_vs_motifs.rankings', 'weight>75.0%'})	[('SMAD3', 0.4552234719127113), ('ACVR1', 0.4093470328245724), ('TRERF1', 0.8967582672002634), ('CATSPERB', 0.6206083303996154), ('BTBD3', 0.4507616206626043), ('HDAC4', 0.985321886039825), ('ACVR1B', 0.4222861311014738), ('PTPRM', 0.4940769168625897), ('PHTF2', 1.6702113644679768), ('CREB3L2', 0.4887434951657875), ('BHLHE40-AS1', 0.6229729876127182), ('APOLD1', 0.8100776110140994), ('UBR5', 0.7243046067558186), ('PPP1CB', 1.195546871495188), ('LPIN1', 0.5458966416782765), ('GPRIN3', 2.1904646159338883), ('SIPA1L1', 2.0230680569812223), ('TMEM94', 0.4912087727516083), ('MBD2', 0.4158568063768993), ('LIMK2', 0.7997331268813795), ('TNFSF10', 1.4121520060449346), ('TMEM200A', 0.9762808721337184), ('MAP3K5', 1.1438455858864984), ('TSPAN5', 2.012593346232008), ('FUT8', 2.260177216032815), ('MDGA1', 2.5806247206527737), ('LRRC8B', 0.4925024114020718), ('NAP1L4', 0.4137930706543848), ('CLVS1', 0.5898660046534594), ('TRAF3', 0.6477991900739789), ('NBPF15', 1.0517795860542731), ('CASK', 0.504704299458648), ('TLK1', 0.8434551701495627), ('BRF1', 0.5303614656474803), ('SLC39A8', 1.3366913979322186), ('TBL1XR1', 0.7144919083902107), ('TRPS1', 1.150351410233062), ('CPNE8', 0.4477309903110849), ('RBM47', 0.8556445568485745)]	931
ETV7	tfdimers__MD00581	0.0778389508079316	4.0904982871404965	5.88858e-06	1.0	gene is annotated for similar motif tfdimers__MD00018 ('M00971_forward_8_M00980_forward dimer: Ets / TBP'; q-value = 5.89e-06)	frozenset({'activating', 'hg38__refseq-r80__10kb_up_and_down_tss.mc9nr.genes_vs_motifs.rankings', 'weight>75.0%'})	[('TIFA', 1.1247908960670996), ('STAT1', 0.6094846830008891), ('IRF8', 1.4109202655189177), ('CRTAM', 0.6286254238519386), ('EPAS1', 1.067563540634357), ('IL10', 0.8449754270509919), ('SLC41A2', 3.9556331656056978), ('HLA-DRA', 0.748488166666415)]	2034
ETV7	tfdimers__MD00489	0.0661116333199051	3.354833398123454	3.64196e-06	1.0	gene is annotated for similar motif tfdimers__MD00018 ('M00971_forward_8_M00980_forward dimer: Ets / TBP'; q-value = 3.64e-06)	frozenset({'activating', 'hg38__refseq-r80__10kb_up_and_down_tss.mc9nr.genes_vs_motifs.rankings', 'weight>75.0%'})	[('IL21-AS1', 1.1432846993174457), ('CLN6', 0.4839384426316791)]	223
ETV7	tfdimers__MD00480	0.07463855691329842	3.8897347773514945	4.7336e-07	1.0	gene is annotated for similar motif tfdimers__MD00145 ('M00771_forward_11_M01705_forward dimer: Ets / TCF-4'; q-value = 4.73e-07)	frozenset({'activating', 'hg38__refseq-r80__10kb_up_and_down_tss.mc9nr.genes_vs_motifs.rankings', 'weight>75.0%'})	[('EPAS1', 1.067563540634357), ('CD274', 0.6782671453030611), ('IRF8', 1.4109202655189177), ('STAT1', 0.6094846830008891), ('CRTAM', 0.6286254238519386), ('GBP5', 0.4448266777237638), ('IL21-AS1', 1.1432846993174457)]	3361
ETV7	tfdimers__MD00012	0.08260597108455306	4.389537640882157	5.58865e-12	1.0	gene is annotated for similar motif tfdimers__MD00044 ('M00971_forward_6_M01797_reverse dimer: Ets / SIRT6'; q-value = 5.59e-12)	frozenset({'activating', 'hg38__refseq-r80__10kb_up_and_down_tss.mc9nr.genes_vs_motifs.rankings', 'weight>75.0%'})	[('CD274', 0.6782671453030611), ('EPAS1', 1.067563540634357), ('KCTD10', 0.6171123605276928)]	297
FLI1	flyfactorsurvey__Ets65A_SANGER_10_FBgn0005658	0.06639891827056563	4.875124648345378	9.15864e-06	1.0	gene is annotated for similar motif taipale_cyt_meth__FLI1_NACCGGAARTN_eDBD ('FLI1 [ETS]'; q-value = 9.16e-06)	frozenset({'activating', 'hg38__refseq-r80__10kb_up_and_down_tss.mc9nr.genes_vs_motifs.rankings', 'weight>75.0%'})	[('TMEM161B', 0.4232690105432527), ('TRIP12', 0.775678876315476), ('TFCP2', 1.7356719773760363), ('PEX2', 0.5969803353780727), ('MIATNB', 0.4184617825596819), ('ASB1', 0.6394338127484315), ('PATL1', 0.4575548286294815), ('PYM1', 0.4836487453054164), ('NUDT5', 0.5062441330657059), ('MIEF1', 0.496332368655528), ('ATG16L1', 0.8487095413337442), ('ACOT8', 2.135609537775814), ('PIK3R4', 0.94000382296515), ('MAP3K7', 0.8481524432647275), ('DMTF1', 0.739606940143821), ('C5orf34', 0.8060636074735947), ('OGFOD2', 3.414208795922275), ('FUBP3', 0.5319731991825336), ('SPTLC2', 0.4150089170203865), ('TMEM33', 0.480989115444892), ('NOC3L', 0.5590276252059265), ('GTF2H1', 0.6234624201002592), ('ERCC3', 0.5452610609499733), ('SLF1', 0.7277911039492383), ('OGG1', 0.618553600890046), ('SS18', 0.7413941303181941), ('BMPR1A', 0.4723413138870665), ('EYA3', 0.4157581677206097), ('NEK11', 0.4090593550901694), ('FBXO8', 0.5126480720741228), ('MTA2', 0.7790318774751294), ('MDFI', 0.90460180310066), ('FOXN3', 0.733207933263024), ('PPIL2', 1.036552824649519), ('MTIF2', 0.7040496087159092), ('KRCC1', 0.5827681767924383), ('ZNF184', 0.8407015574243069), ('OR2A1-AS1', 0.8099273970920011), ('GNAQ', 0.5292833346260942), ('PAK1IP1', 0.4467043441470439), ('FUT8', 0.8231643378935909), ('ELK3', 0.4270522366247175), ('METTL2B', 0.7154885438837675), ('KIAA0825', 0.4242202642974188), ('PIK3R3', 0.448484036682692), ('METTL2A', 0.8025115423320616), ('BFAR', 0.5116821292151886), ('LRRFIP1', 1.2286673826716623), ('MAPRE3', 0.7757247922966494), ('TRIO', 0.4394864184083514), ('DYNC1I2', 0.4609748602189651), ('COX10', 0.5204331286279826), ('COX10-AS1', 1.0868672585513213), ('RRS1-AS1', 1.017618953643535), ('ADAMTS14', 0.5611946426380029), ('ARHGEF2', 0.4425081811353861), ('NEDD9', 0.4423400950952637), ('CIB2', 1.286215278753183), ('INO80D', 0.4838293222577214), ('RBMS3', 1.0849244983304287), ('NEAT1', 0.5414694627981639), ('CLHC1', 0.4815171655338343), ('FLT4', 0.4855892066496862), ('ARHGAP4', 0.7344243196978212), ('ZNF227', 1.0833550735389466), ('DDX19B', 0.5131390040276115), ('QPCT', 0.93927676266088), ('COL11A2', 1.7033632919827597), ('FLI1', 1.0), ('ZNF235', 0.702976052086671), ('SH3BP1', 1.354338453476834), ('PLXNC1', 0.5446890841915456), ('SLC9A8', 0.8182187593720349), ('LFNG', 1.184549076653966), ('CLINT1', 0.5651420322081154), ('MTG2', 0.4617474210143704), ('QARS', 0.9095250695464354), ('CEP85L', 0.6777555117965259), ('TEAD1', 0.5096756288587778), ('ERI3', 0.6053775789468447), ('NOL4L', 0.4808830735618737), ('DCAF7', 0.804197030224698), ('CPNE4', 0.7987372715893997), ('RHBDD1', 1.1731894210651754), ('TRAF5', 0.5701914242470107), ('SETD5', 1.1951966673165586), ('SRCAP', 0.5189770765633751), ('NCOA7', 0.514883523802338), ('SOCS7', 0.501438609201154), ('GRM8', 0.5412186741354897), ('EIF3C', 2.3066443077834182), ('CAMK2G', 0.5299161344922821), ('NUMB', 0.9537534088516126), ('PIGB', 0.4985384959933902), ('CAB39', 0.4979138297300573), ('TBC1D31', 0.5093691762597387), ('TMCC1', 0.5101629149231983), ('CLPTM1L', 0.7286057446171625), ('GALK2', 0.7850618406880931), ('MBNL2', 0.5180716298052912), ('LIN9', 0.4415598523105785), ('LINC01572', 0.7983383545821242), ('SH3KBP1', 0.8097751649292224), ('GTF3C5', 0.6071877666444756), ('SMIM7', 0.8298627135874166), ('VPS45', 0.4816374437028099), ('FOXN2', 0.5422886283362696), ('RFFL', 0.4340169816151192), ('FCHSD2', 0.5711968636930183), ('ARHGAP15', 0.5123179497847562), ('ZAP70', 0.7156199065595229)]	3342
FLI1	tfdimers__MD00195	0.05644789595850779	3.545275311968092	6.00724e-06	1.0	motif similar to tfdimers__MD00018 ('M00971_forward_8_M00980_forward dimer: Ets / TBP'; q-value = 6.01e-06) which is directly annotated	frozenset({'activating', 'hg38__refseq-r80__10kb_up_and_down_tss.mc9nr.genes_vs_motifs.rankings', 'weight>75.0%'})	[('TMEM161B', 0.4232690105432527), ('TRIP12', 0.775678876315476), ('PEX2', 0.5969803353780727), ('MIATNB', 0.4184617825596819), ('MTA2', 0.7790318774751294), ('TFCP2', 1.7356719773760363), ('PYM1', 0.4836487453054164), ('PATL1', 0.4575548286294815), ('ASB1', 0.6394338127484315), ('PIK3R4', 0.94000382296515), ('SS18', 0.7413941303181941), ('DMTF1', 0.739606940143821), ('C5orf34', 0.8060636074735947), ('MIEF1', 0.496332368655528), ('GTF2H1', 0.6234624201002592), ('ACOT8', 2.135609537775814), ('ERCC3', 0.5452610609499733), ('NUDT5', 0.5062441330657059), ('MAP3K7', 0.8481524432647275), ('FUBP3', 0.5319731991825336), ('ATG16L1', 0.8487095413337442), ('OGFOD2', 3.414208795922275), ('NOC3L', 0.5590276252059265), ('OGG1', 0.618553600890046), ('FBXO8', 0.5126480720741228), ('EYA3', 0.4157581677206097), ('SPTLC2', 0.4150089170203865), ('BFAR', 0.5116821292151886), ('FOXN3', 0.733207933263024), ('FAF2', 0.8072547305135148), ('OR2A1-AS1', 0.8099273970920011), ('NEK11', 0.4090593550901694), ('METTL2B', 0.7154885438837675), ('METTL2A', 0.8025115423320616), ('ZNF227', 1.0833550735389466), ('PAK1IP1', 0.4467043441470439), ('TRIO', 0.4394864184083514), ('FLI1', 1.0), ('PPIL2', 1.036552824649519), ('TMEM33', 0.480989115444892), ('MED6', 0.6567097261155457), ('ZNF184', 0.8407015574243069), ('KRCC1', 0.5827681767924383), ('RRS1-AS1', 1.017618953643535), ('NEAT1', 0.5414694627981639), ('FCHSD2', 0.5711968636930183), ('DYNC1I2', 0.4609748602189651), ('MTIF2', 0.7040496087159092), ('CDKN2A', 0.8067697149079239), ('DLG2', 0.5211134620913451), ('CEP85L', 0.6777555117965259), ('COX10', 0.5204331286279826), ('COX10-AS1', 1.0868672585513213), ('NEDD9', 0.4423400950952637), ('CLINT1', 0.5651420322081154), ('CLHC1', 0.4815171655338343), ('SLF1', 0.7277911039492383), ('ARHGEF2', 0.4425081811353861), ('MDFI', 0.90460180310066), ('BMPR1A', 0.4723413138870665), ('DCAF7', 0.804197030224698), ('ARHGAP4', 0.7344243196978212), ('QPCT', 0.93927676266088), ('MAPRE3', 0.7757247922966494), ('GNG11', 1.843200014131128), ('GNAQ', 0.5292833346260942), ('MAPK9', 0.4114417526392768), ('COL11A2', 1.7033632919827597)]	1783
FLI1	transfac_pro__M08913	0.06227440832509634	4.3239273299334195	0.0	1.0	gene is directly annotated	frozenset({'activating', 'hg38__refseq-r80__10kb_up_and_down_tss.mc9nr.genes_vs_motifs.rankings', 'weight>75.0%'})	[('TMEM161B', 0.4232690105432527), ('MTA2', 0.7790318774751294), ('PEX2', 0.5969803353780727), ('PYM1', 0.4836487453054164), ('MIATNB', 0.4184617825596819), ('TRIP12', 0.775678876315476), ('ASB1', 0.6394338127484315), ('PATL1', 0.4575548286294815), ('ATG16L1', 0.8487095413337442), ('TFCP2', 1.7356719773760363), ('DMTF1', 0.739606940143821), ('MAP3K7', 0.8481524432647275), ('PIK3R4', 0.94000382296515), ('FUBP3', 0.5319731991825336), ('ACOT8', 2.135609537775814), ('GTF2H1', 0.6234624201002592), ('ERCC3', 0.5452610609499733), ('C5orf34', 0.8060636074735947), ('SPTLC2', 0.4150089170203865), ('MIEF1', 0.496332368655528), ('OGG1', 0.618553600890046), ('NUDT5', 0.5062441330657059), ('FBXO8', 0.5126480720741228), ('NOC3L', 0.5590276252059265), ('MED6', 0.6567097261155457), ('FLI1', 1.0), ('BFAR', 0.5116821292151886), ('EYA3', 0.4157581677206097), ('ZNF184', 0.8407015574243069), ('FOXN3', 0.733207933263024), ('ELK3', 0.4270522366247175), ('OGFOD2', 3.414208795922275), ('NEK11', 0.4090593550901694), ('OR2A1-AS1', 0.8099273970920011), ('ZNF227', 1.0833550735389466), ('PPIL2', 1.036552824649519), ('DYNC1I2', 0.4609748602189651), ('FCHSD2', 0.5711968636930183), ('FLT4', 0.4855892066496862), ('COX10', 0.5204331286279826), ('COX10-AS1', 1.0868672585513213), ('METTL2B', 0.7154885438837675), ('SS18', 0.7413941303181941), ('DLG2', 0.5211134620913451), ('METTL2A', 0.8025115423320616), ('TMEM33', 0.480989115444892), ('MTIF2', 0.7040496087159092), ('GSKIP', 0.7071558972987206), ('FAF2', 0.8072547305135148), ('CEP85L', 0.6777555117965259), ('SLF1', 0.7277911039492383)]	1230
FOS	stark__TGANTCA	0.06906505502735764	3.1071182704823417	4.22084e-06	1.0	gene is annotated for similar motif transfac_pro__M04693 ('V$FOS_02: c-Fos'; q-value = 4.22e-06)	frozenset({'activating', 'hg38__refseq-r80__10kb_up_and_down_tss.mc9nr.genes_vs_motifs.rankings', 'weight>75.0%'})	[('JUNB', 3.4919663790170747), ('ANXA1', 1.0139782848682324), ('LMNA', 0.5544185631913435), ('SERTAD1', 1.4000779064176614), ('S100A2', 1.3384704838370958), ('ATF3', 2.087275313766603), ('CSRNP1', 1.765120135149891), ('UBC', 1.3489249400025345), ('SLC2A1', 0.6466434470305549), ('VIM', 0.8948978241016398), ('SLC38A2', 0.6975570711560568), ('SBSN', 0.82372785775709), ('GEM', 0.525771223913926), ('KLF6', 3.163024675300179), ('CARD19', 0.948134339421036), ('COL1A1', 0.7479045512082948), ('RCC1', 1.9367208556058852), ('ZFP36', 3.223931942884466), ('CCDC130', 0.5324306750812076), ('DUSP1', 6.666431006473384), ('ZFAND2A', 0.8412821055021797), ('NRXN3', 3.813706072973879), ('COL17A1', 1.3717966031598103), ('RHOC', 0.6710232015369502), ('TUBB2A', 1.022102714900251), ('FXYD2', 0.961535472421725), ('MCTP1', 0.8249262437894099), ('PTGER4', 2.688926186368103), ('ZC3H12A', 1.6535173161083965), ('FOXJ2', 1.079109173621444), ('LY6D', 1.479662385042544), ('CLU', 2.573057834887491)]	935
FOS	scertf__badis.CST6	0.08020835500447292	4.047332136876865	7.88969e-08	1.0	gene is annotated for similar motif taipale_cyt_meth__FOS_NRTGACGTCAYN_eDBD ('FOS [bZIP]'; q-value = 7.89e-08)	frozenset({'activating', 'hg38__refseq-r80__10kb_up_and_down_tss.mc9nr.genes_vs_motifs.rankings', 'weight>75.0%'})	[('DUSP1', 6.666431006473384), ('ATF3', 2.087275313766603), ('ATP6V0C', 1.596861479878877), ('CYCS', 0.9454078007705484), ('BTG2', 1.463882190074147), ('JUN', 4.675877139598902), ('SIK1', 1.3084458321357797), ('FSCN1', 1.7652265860428342), ('GEM', 0.525771223913926), ('NR4A2', 1.667785716978185), ('TUBB2A', 1.022102714900251), ('PPP1R15A', 2.7964106538984588), ('FOSB', 4.905073020674514), ('EGR3', 0.7073628203344234), ('ID1', 0.4998859941131773), ('COQ7', 0.4591565015406114), ('MAOA', 0.8761322073450869), ('JUND', 1.6395991190290042), ('DUSP3', 0.4442852123193281), ('UBC', 1.3489249400025345), ('PER1', 1.0228795581510617), ('HSP90AB1', 0.7326154531926294), ('MCM10', 0.447816110234719), ('ACAP1', 0.723625062491303), ('NRXN3', 3.813706072973879), ('ZFAND2A', 0.8412821055021797), ('KLF6', 3.163024675300179), ('PPP1R10', 1.2940573121548278), ('PWWP2B', 1.6555022461028304), ('NR4A1', 1.808503453396049), ('ZNF184', 0.604086396551218), ('TNFAIP3', 0.6012575872517878), ('TRA2B', 0.8884320193477958), ('IER2', 0.6344300990383688), ('ZC3H12A', 1.6535173161083965), ('FOS', 1.0), ('USP36', 1.3267946649650249), ('ING4', 0.9597065282470036), ('EMP2', 0.4642619578599006), ('DUSP2', 0.4375105586030707), ('IL23A', 0.5582274269401309), ('GNAS', 0.4366102658595954), ('JUNB', 3.4919663790170747), ('EGR1', 0.6083103621769901), ('MAD1L1', 0.8870948113401396), ('ACAP3', 0.5680094754473032), ('DDX3X', 0.4610248887015923), ('CHMP1B', 0.5601924636533004), ('AFF4', 0.5578049460802935)]	1545
FOS	taipale_tf_pairs__JUN_ATGACGTCAT_HT	0.07118969355274929	3.2863842515428616	3.10093e-10	1.0	gene is annotated for similar motif taipale_cyt_meth__FOS_NRTGACGTCAYN_eDBD ('FOS [bZIP]'; q-value = 3.1e-10)	frozenset({'activating', 'hg38__refseq-r80__10kb_up_and_down_tss.mc9nr.genes_vs_motifs.rankings', 'weight>75.0%'})	[('ANXA1', 1.0139782848682324), ('S100A2', 1.3384704838370958), ('GEM', 0.525771223913926), ('JUNB', 3.4919663790170747), ('SLC2A1', 0.6466434470305549), ('SBSN', 0.82372785775709), ('LMNA', 0.5544185631913435), ('THRB', 1.219495188417229), ('KLF10', 0.7627430276189162), ('EMP1', 0.4710494040871208), ('ATF3', 2.087275313766603), ('COL1A1', 0.7479045512082948), ('UBC', 1.3489249400025345), ('FOSB', 4.905073020674514), ('DUSP1', 6.666431006473384), ('RCC1', 1.9367208556058852), ('CSRNP1', 1.765120135149891), ('DUSP2', 0.4375105586030707), ('RHOC', 0.6710232015369502), ('ZFP36', 3.223931942884466), ('NRXN3', 3.813706072973879), ('RGCC', 1.010740453979955), ('DGAT2L6', 0.7383842238663919), ('VIM', 0.8948978241016398), ('SLC38A2', 0.6975570711560568), ('TRIM29', 0.9218299248748612), ('TRIM73', 0.4509263215445626), ('FTH1', 0.5116176283061227), ('CARD19', 0.948134339421036), ('DNAJB1', 4.261218952106549), ('COL17A1', 1.3717966031598103), ('SAT1', 0.8696928207178461), ('KIF6', 0.700207538173979), ('SGK1', 3.60769803813237)]	1251
FOS	transfac_pro__M08925	0.07176961324817442	3.335314868160359	0.0	1.0	gene is directly annotated	frozenset({'activating', 'hg38__refseq-r80__10kb_up_and_down_tss.mc9nr.genes_vs_motifs.rankings', 'weight>75.0%'})	[('ANXA1', 1.0139782848682324), ('LMNA', 0.5544185631913435), ('JUNB', 3.4919663790170747), ('S100A2', 1.3384704838370958), ('VIM', 0.8948978241016398), ('UBC', 1.3489249400025345), ('SLC2A1', 0.6466434470305549), ('SERTAD1', 1.4000779064176614), ('CSRNP1', 1.765120135149891), ('CCDC130', 0.5324306750812076), ('SBSN', 0.82372785775709), ('ZFAND2A', 0.8412821055021797), ('GEM', 0.525771223913926), ('ATF3', 2.087275313766603), ('CARD19', 0.948134339421036), ('RCC1', 1.9367208556058852), ('ZFP36', 3.223931942884466), ('SERPINH1', 0.5061870241108551), ('TUBB2A', 1.022102714900251), ('KLF6', 3.163024675300179), ('LY6D', 1.479662385042544), ('MB', 0.963236328645947), ('FXYD2', 0.961535472421725), ('YPEL5', 0.6311053538103998), ('PTGER4', 2.688926186368103), ('NRXN3', 3.813706072973879), ('TRIM73', 0.4509263215445626), ('COL1A1', 0.7479045512082948), ('FOXJ2', 1.079109173621444), ('KLF10', 0.7627430276189162), ('DUSP1', 6.666431006473384), ('TUBB4B', 1.1883843314448084), ('SLC38A2', 0.6975570711560568), ('GJB3', 0.8252308459013254), ('MMP25', 0.8182317446449313), ('ACTN2', 0.8035886316204993), ('PRNP', 0.5057618478047945), ('DNAJB1', 4.261218952106549), ('ZC3H12A', 1.6535173161083965), ('FTH1', 0.5116176283061227), ('COL17A1', 1.3717966031598103), ('PHLDA2', 1.2817824778531148), ('LGALS7', 0.9924903415730796), ('GNAS', 0.4366102658595954), ('SERPINE2', 5.2216414908405815), ('KLF4', 0.588546671617301)]	1523
FOS	transfac_pro__M08933	0.08023175983523	4.049306915126003	0.0	1.0	gene is directly annotated	frozenset({'activating', 'hg38__refseq-r80__10kb_up_and_down_tss.mc9nr.genes_vs_motifs.rankings', 'weight>75.0%'})	[('HSPA8', 1.8698827366378608), ('DNAJB1', 4.261218952106549), ('HSP90AB1', 0.7326154531926294), ('DNAJA1', 0.4698772749359415), ('HSPE1', 0.6075605272958332), ('SERPINH1', 0.5061870241108551), ('EMP2', 0.4642619578599006), ('UBC', 1.3489249400025345), ('HSPA1B', 2.65032946965854), ('KIZ-AS1', 0.5315521390532066), ('HSPH1', 1.5709742235724145), ('GNAS', 0.4366102658595954), ('ATF3', 2.087275313766603), ('GDI1', 0.5389203737494516), ('SRSF7', 1.1545965087222885), ('HSPA1A', 1.2593456741168516), ('IDNK', 0.4237439724375308), ('NR4A2', 1.667785716978185), ('TRIM73', 0.4509263215445626), ('GEM', 0.525771223913926), ('MSRA', 0.6962192740556897), ('GJB2', 0.4480428307338135), ('ACTN2', 0.8035886316204993), ('PLCD1', 1.2542893439793312), ('COL17A1', 1.3717966031598103)]	775
FOS	transfac_pro__M08942	0.08407795368964154	4.373828807400797	0.0	1.0	gene is directly annotated	frozenset({'activating', 'hg38__refseq-r80__10kb_up_and_down_tss.mc9nr.genes_vs_motifs.rankings', 'weight>75.0%'})	[('HSPE1', 0.6075605272958332), ('HSP90AB1', 0.7326154531926294), ('DNAJA1', 0.4698772749359415), ('UBC', 1.3489249400025345), ('HSPA1A', 1.2593456741168516), ('HSPA6', 1.2499167770803388), ('PHLDA2', 1.2817824778531148), ('HSPA1B', 2.65032946965854), ('JUN', 4.675877139598902), ('GEM', 0.525771223913926), ('SERPINE2', 5.2216414908405815), ('DUSP1', 6.666431006473384), ('PER1', 1.0228795581510617), ('ATF3', 2.087275313766603), ('IER5L', 1.8000020118401756), ('SH3D19', 0.789735222832059), ('GNAS', 0.4366102658595954), ('TSC22D3', 1.7436310068865375), ('TRIM73', 0.4509263215445626), ('SIX3', 0.7863202904239908), ('EMP1', 0.4710494040871208), ('MCM10', 0.447816110234719), ('MIR3142HG', 0.7387565515885772), ('HSPH1', 1.5709742235724145), ('FOS', 1.0), ('DNAJB1', 4.261218952106549), ('GDI1', 0.5389203737494516), ('ANK2', 1.7192689415704188), ('SLC43A3', 0.9182401828672716), ('MMP23B', 0.81285658140103), ('SERPINH1', 0.5061870241108551), ('TUBB2A', 1.022102714900251), ('MARCH3', 0.6742886868572299), ('SIK1', 1.3084458321357797), ('LINC01481', 0.8161343216275843), ('THRB', 1.219495188417229), ('USP36', 1.3267946649650249)]	1267
FOSL2	scertf__badis.CST6	0.1614551910180928	7.768908979575447	4.83439e-06	1.0	gene is annotated for similar motif jaspar__MA1131.1 ('FOSL2::JUN'; q-value = 4.83e-06)	frozenset({'activating', 'hg38__refseq-r80__10kb_up_and_down_tss.mc9nr.genes_vs_motifs.rankings', 'weight>75.0%'})	[('JOSD1', 0.7562716012007747), ('ANKRD9', 0.4372735762988741), ('USP36', 0.6216235966880278), ('CREM', 0.9499732933230338), ('VPS37B', 0.7829494261493881), ('SIAH2', 0.8460480723305991), ('WARS2', 1.2100644956670106), ('FOSL2', 1.0), ('EIF1', 0.450126402669288), ('MPP2', 0.7671746012504563), ('NFIL3', 0.5117384315299002), ('CYCS', 1.2594929725282829), ('RUNX3', 1.3229579621031746), ('DVL1', 1.0142192718578504), ('TRAF4', 0.6218210030945878), ('FAM131A', 1.73144507244636), ('CNTN4', 0.456190466070908), ('MEF2D', 0.618969857061232), ('MAFF', 0.7240737535240784), ('OSER1', 0.4199577761535913), ('MCL1', 0.8753243805280642), ('ZBTB21', 0.5634319062675949), ('PWWP2B', 0.4444362162184243), ('NRAS', 1.692980382473884), ('SNHG15', 0.8321654144102995), ('RNF19A', 1.0807184732278934), ('ZFAND5', 0.502504392041019), ('NR3C1', 0.7845193725265975), ('KCTD20', 0.6195458692370285), ('PTP4A1', 0.55175179825983), ('GFOD1', 0.7063958724311717), ('NR4A2', 0.4199900359226295), ('BNIP3L', 0.6081040052729747), ('CMIP', 1.1514602717790745), ('PITPNA', 0.7890038556933351), ('SLC16A3', 1.619517025752814), ('LDHA', 0.8088693558939921), ('LAPTM4A', 0.6091932469976971), ('VAV1', 0.8180159778651509), ('SRSF7', 0.9727307251609733), ('NCAPH2', 0.6322093431444745), ('PIM3', 0.5246417340680348), ('REL', 1.2174797086156102), ('TP53INP2', 0.435619298645383), ('JUND', 0.8861779580103948), ('RAB9A', 0.5592436350250545), ('GPR65', 1.0520453910282122), ('MMP25', 0.9571068794168112), ('BTG1', 0.6141013949599219), ('DNAJB2', 1.1550141169234251)]	1824
FOSL2	taipale_tf_pairs__JUN_ATGACGTCAT_HT	0.13440267404525627	6.031178631963374	9.4806e-09	1.0	gene is annotated for similar motif jaspar__MA1131.1 ('FOSL2::JUN'; q-value = 9.48e-09)	frozenset({'activating', 'hg38__refseq-r80__10kb_up_and_down_tss.mc9nr.genes_vs_motifs.rankings', 'weight>75.0%'})	[('VPS37B', 0.7829494261493881), ('TP53INP2', 0.435619298645383), ('ZBTB21', 0.5634319062675949), ('TMEM39A', 0.5686388594687637), ('USP36', 0.6216235966880278), ('WARS2', 1.2100644956670106), ('SKIL', 0.7279537871196451), ('FAM131A', 1.73144507244636), ('TFDP1', 0.585734240271942), ('SNHG15', 0.8321654144102995), ('BNIP3L', 0.6081040052729747), ('ZFAND5', 0.502504392041019), ('BRD2', 0.5011346009709825), ('JUND', 0.8861779580103948), ('GPR65', 1.0520453910282122), ('JOSD1', 0.7562716012007747), ('PAF1', 0.421585808193288), ('NAP1L5', 0.9006849463830233), ('TRAF4', 0.6218210030945878), ('SLC16A2', 0.6347022381258999), ('PRELID3B', 0.8473121112301907), ('ST7-OT4', 0.4983388301587136), ('PDE4B', 0.8907751973875144), ('LMO4', 0.456662495894052), ('WHRN', 0.6697219690185209), ('IL21R', 0.6672205098306428), ('ANKRD9', 0.4372735762988741), ('STX11', 0.7591917021146859), ('GFOD1', 0.7063958724311717), ('SLC16A3', 1.619517025752814), ('CYSTM1', 0.8108722684853423), ('RARA', 0.5023489741484624), ('DNAJB2', 1.1550141169234251), ('NR3C1', 0.7845193725265975), ('RUNX3', 1.3229579621031746), ('CDKN1A', 0.6670512516671593), ('ARID5A', 0.4315096939908528), ('UBC', 0.5246609174598241), ('STON2', 0.8226228241036433), ('FBXO34', 0.6749816563947793), ('EIF1', 0.450126402669288), ('PWWP2B', 0.4444362162184243), ('CMIP', 1.1514602717790745), ('BTG1', 0.6141013949599219), ('RAB8B', 0.5560122095229227), ('ARL4C', 0.6520301258418428), ('CDC42EP4', 0.6294646357693993), ('PIM3', 0.5246417340680348), ('CNTN4', 0.456190466070908), ('RNF19A', 1.0807184732278934), ('METRNL', 1.4639623077869364), ('MEF2D', 0.618969857061232)]	2273
FOSL2	transfac_pro__M07666	0.1322286253215997	5.8915276542714015	0.0	0.184049	gene is orthologous to FBgn0028550 in D. melanogaster (identity = 18%) which is directly annotated for motif	frozenset({'activating', 'hg38__refseq-r80__10kb_up_and_down_tss.mc9nr.genes_vs_motifs.rankings', 'weight>75.0%'})	[('VPS37B', 0.7829494261493881), ('NECTIN4', 0.8388578983512917), ('FBXO34', 0.6749816563947793), ('TRAF4', 0.6218210030945878), ('RARA', 0.5023489741484624), ('TNFRSF1B', 0.9018701433829016), ('ZBTB21', 0.5634319062675949), ('CYCS', 1.2594929725282829), ('JUND', 0.8861779580103948), ('BNIP3L', 0.6081040052729747), ('FAIM2', 0.7234983275931914), ('TPM4', 0.8603188704947211), ('ANKRD9', 0.4372735762988741), ('RUNX3', 1.3229579621031746), ('KDM6B', 0.7205129426949894), ('CSNK1D', 0.6563163976610592), ('PDP1', 0.7389618459976961), ('PAF1', 0.421585808193288), ('ARL4C', 0.6520301258418428), ('NFIL3', 0.5117384315299002), ('CDC42EP4', 0.6294646357693993), ('AKIRIN1', 0.5130369880009291), ('METRNL', 1.4639623077869364), ('CYSTM1', 0.8108722684853423), ('BRD2', 0.5011346009709825), ('ADAMTSL1', 0.9329989494188896), ('JOSD1', 0.7562716012007747), ('SOGA1', 0.6409779558265233), ('PDE4B', 0.8907751973875144), ('SNHG15', 0.8321654144102995), ('TP53INP2', 0.435619298645383), ('TMEM39A', 0.5686388594687637), ('IL21R', 0.6672205098306428), ('MAFF', 0.7240737535240784), ('BTG1', 0.6141013949599219), ('UBC', 0.5246609174598241), ('MPP2', 0.7671746012504563), ('TFDP1', 0.585734240271942), ('CMIP', 1.1514602717790745), ('FAM131A', 1.73144507244636), ('RBM38', 1.016157497879984), ('NFE2L2', 1.742438286794552), ('RGPD3', 0.8186918513150111), ('STX11', 0.7591917021146859), ('DVL1', 1.0142192718578504), ('IL17A', 0.4797549786366114), ('FAM177A1', 0.9698110502833748), ('CREM', 0.9499732933230338), ('NR4A2', 0.4199900359226295), ('GABARAPL1', 1.431341786605944), ('SLC16A3', 1.619517025752814), ('CLEC2B', 0.7267881820476692), ('CNTN4', 0.456190466070908), ('DHCR7', 0.489324686575354), ('SLC25A4', 0.5005507439944105), ('RNF19A', 1.0807184732278934), ('ZFP36L2', 1.2435962915468988), ('ZDHHC18', 0.5829439370904759), ('PTP4A1', 0.55175179825983), ('PWWP2B', 0.4444362162184243), ('STON2', 0.8226228241036433)]	2587
FOSL2	transfac_pro__M08915	0.12889993828059446	5.677707975508573	0.0	1.0	gene is directly annotated	frozenset({'activating', 'hg38__refseq-r80__10kb_up_and_down_tss.mc9nr.genes_vs_motifs.rankings', 'weight>75.0%'})	[('VPS37B', 0.7829494261493881), ('TPM4', 0.8603188704947211), ('TRAF4', 0.6218210030945878), ('ZBTB21', 0.5634319062675949), ('PDP1', 0.7389618459976961), ('TMEM39A', 0.5686388594687637), ('JOSD1', 0.7562716012007747), ('ANKRD9', 0.4372735762988741), ('NECTIN4', 0.8388578983512917), ('CYCS', 1.2594929725282829), ('FAM131A', 1.73144507244636), ('FBXO34', 0.6749816563947793), ('CYSTM1', 0.8108722684853423), ('ARL4C', 0.6520301258418428), ('BTG1', 0.6141013949599219), ('DVL1', 1.0142192718578504), ('PAF1', 0.421585808193288), ('TP53INP2', 0.435619298645383), ('CSNK1D', 0.6563163976610592), ('NR4A2', 0.4199900359226295), ('SNHG15', 0.8321654144102995), ('AKIRIN1', 0.5130369880009291), ('BNIP3L', 0.6081040052729747), ('BRD2', 0.5011346009709825), ('SKIL', 0.7279537871196451), ('MAFF', 0.7240737535240784), ('MPP2', 0.7671746012504563), ('JUND', 0.8861779580103948), ('ERF', 0.6139189276932295), ('CREM', 0.9499732933230338), ('CMIP', 1.1514602717790745), ('UBC', 0.5246609174598241), ('CCNL1', 0.5669779631636584), ('FAM177A1', 0.9698110502833748), ('WARS2', 1.2100644956670106), ('LDHA', 0.8088693558939921), ('GABARAPL1', 1.431341786605944), ('EIF1', 0.450126402669288), ('KDM6B', 0.7205129426949894), ('CDC42EP4', 0.6294646357693993), ('RUNX3', 1.3229579621031746), ('MEF2D', 0.618969857061232), ('PWWP2B', 0.4444362162184243), ('NFIL3', 0.5117384315299002), ('RARA', 0.5023489741484624), ('NR3C1', 0.7845193725265975), ('USP36', 0.6216235966880278), ('ZFAND5', 0.502504392041019), ('IL21R', 0.6672205098306428), ('DHCR7', 0.489324686575354), ('TNFRSF1B', 0.9018701433829016), ('OSER1', 0.4199577761535913), ('TBCC', 0.4167395377465123), ('DDX3X', 0.4077659132688484), ('DNAJB2', 1.1550141169234251), ('MRPL1', 0.4346829762163469), ('WDR47', 0.435392482157622), ('NINJ1', 0.5499181992351279), ('TSC22D3', 0.6885002248533806), ('MCL1', 0.8753243805280642), ('SLC25A4', 0.5005507439944105), ('ADAMTSL1', 0.9329989494188896), ('RNF19A', 1.0807184732278934), ('NCAPH2', 0.6322093431444745), ('NFE2L2', 1.742438286794552), ('SOGA1', 0.6409779558265233), ('CDKN1A', 0.6670512516671593), ('CNTN4', 0.456190466070908), ('ZNF460', 0.435517694690796), ('PITPNA', 0.7890038556933351), ('C1orf35', 0.4483946203023958)]	2606
FOSL2	transfac_pro__M08924	0.12751645272917664	5.588839171522772	0.0	1.0	gene is directly annotated	frozenset({'activating', 'hg38__refseq-r80__10kb_up_and_down_tss.mc9nr.genes_vs_motifs.rankings', 'weight>75.0%'})	[('VPS37B', 0.7829494261493881), ('TMEM39A', 0.5686388594687637), ('BRD2', 0.5011346009709825), ('TRAF4', 0.6218210030945878), ('ARL4C', 0.6520301258418428), ('BTG1', 0.6141013949599219), ('ZBTB21', 0.5634319062675949), ('PDP1', 0.7389618459976961), ('KDM6B', 0.7205129426949894), ('CSNK1D', 0.6563163976610592), ('FBXO34', 0.6749816563947793), ('MAFF', 0.7240737535240784), ('SNHG15', 0.8321654144102995), ('JOSD1', 0.7562716012007747), ('AKIRIN1', 0.5130369880009291), ('FAM177A1', 0.9698110502833748), ('NECTIN4', 0.8388578983512917), ('ADAMTSL1', 0.9329989494188896), ('FAIM2', 0.7234983275931914), ('NR4A2', 0.4199900359226295), ('ERF', 0.6139189276932295), ('CYCS', 1.2594929725282829), ('CYSTM1', 0.8108722684853423), ('PAF1', 0.421585808193288), ('FAM131A', 1.73144507244636), ('TP53INP2', 0.435619298645383), ('RARA', 0.5023489741484624), ('IL21R', 0.6672205098306428), ('ANKRD9', 0.4372735762988741), ('TPM4', 0.8603188704947211), ('BNIP3L', 0.6081040052729747), ('GABARAPL1', 1.431341786605944), ('SKIL', 0.7279537871196451), ('PDE4B', 0.8907751973875144), ('CREM', 0.9499732933230338), ('RUNX3', 1.3229579621031746), ('CCNL1', 0.5669779631636584), ('CDC42EP4', 0.6294646357693993), ('MPP2', 0.7671746012504563), ('DVL1', 1.0142192718578504), ('CNTN4', 0.456190466070908), ('UBC', 0.5246609174598241), ('LDHA', 0.8088693558939921), ('TBCC', 0.4167395377465123), ('CBLB', 0.6040648976611478), ('RNF19A', 1.0807184732278934), ('TNFRSF1B', 0.9018701433829016), ('WARS2', 1.2100644956670106), ('ZNF460', 0.435517694690796), ('SLC25A4', 0.5005507439944105), ('SCX', 0.7157007773771799), ('JUND', 0.8861779580103948), ('MRPL1', 0.4346829762163469), ('DHCR7', 0.489324686575354), ('NFIL3', 0.5117384315299002), ('MEF2D', 0.618969857061232), ('PWWP2B', 0.4444362162184243), ('B4GALT1', 1.0405223309616374), ('WDR47', 0.435392482157622), ('DDX3X', 0.4077659132688484), ('NR3C1', 0.7845193725265975), ('TNS4', 0.7186496934513177)]	2254
FOSL2	transfac_pro__M08932	0.11503040894307252	4.78679264733012	0.0	1.0	gene is directly annotated	frozenset({'activating', 'hg38__refseq-r80__10kb_up_and_down_tss.mc9nr.genes_vs_motifs.rankings', 'weight>75.0%'})	[('ANKRD9', 0.4372735762988741), ('EIF1', 0.450126402669288), ('FAM131A', 1.73144507244636), ('VPS37B', 0.7829494261493881), ('USP36', 0.6216235966880278), ('TRAF4', 0.6218210030945878), ('NINJ1', 0.5499181992351279), ('TP53INP2', 0.435619298645383), ('JOSD1', 0.7562716012007747), ('WARS2', 1.2100644956670106), ('SKIL', 0.7279537871196451), ('CYCS', 1.2594929725282829), ('NR3C1', 0.7845193725265975), ('PTP4A1', 0.55175179825983), ('ARL4A', 0.5413623247599014), ('PDP1', 0.7389618459976961), ('DVL1', 1.0142192718578504), ('PAF1', 0.421585808193288), ('BNIP3L', 0.6081040052729747), ('PDE4B', 0.8907751973875144), ('UBC', 0.5246609174598241), ('ARID5A', 0.4315096939908528), ('ORAI2', 0.6842511874587915), ('STON2', 0.8226228241036433), ('CSNK1D', 0.6563163976610592), ('ZBTB21', 0.5634319062675949), ('RAB8B', 0.5560122095229227), ('RUNX3', 1.3229579621031746), ('NR4A2', 0.4199900359226295), ('FBXO34', 0.6749816563947793), ('CREM', 0.9499732933230338), ('CMIP', 1.1514602717790745), ('TFDP1', 0.585734240271942), ('CYSTM1', 0.8108722684853423), ('MAP1A', 0.4717081008581003), ('MAP3K8', 0.6820420949619128), ('REL', 1.2174797086156102), ('VAV1', 0.8180159778651509), ('SLC16A3', 1.619517025752814), ('PIM3', 0.5246417340680348), ('MAFF', 0.7240737535240784), ('ARL4C', 0.6520301258418428), ('TMEM39A', 0.5686388594687637), ('MCL1', 0.8753243805280642), ('METRNL', 1.4639623077869364)]	1639
FOSL2	transfac_pro__M08941	0.12920160054368554	5.697085383896454	0.0	1.0	gene is directly annotated	frozenset({'activating', 'hg38__refseq-r80__10kb_up_and_down_tss.mc9nr.genes_vs_motifs.rankings', 'weight>75.0%'})	[('JOSD1', 0.7562716012007747), ('USP36', 0.6216235966880278), ('ANKRD9', 0.4372735762988741), ('CREM', 0.9499732933230338), ('WARS2', 1.2100644956670106), ('VPS37B', 0.7829494261493881), ('EIF1', 0.450126402669288), ('CYCS', 1.2594929725282829), ('DDX3X', 0.4077659132688484), ('FAM131A', 1.73144507244636), ('MAFF', 0.7240737535240784), ('SIAH2', 0.8460480723305991), ('NFIL3', 0.5117384315299002), ('MEF2D', 0.618969857061232), ('PWWP2B', 0.4444362162184243), ('RGPD3', 0.8186918513150111), ('RUNX3', 1.3229579621031746), ('NRAS', 1.692980382473884), ('TPM4', 0.8603188704947211), ('OSER1', 0.4199577761535913), ('SLC16A3', 1.619517025752814), ('TRAF4', 0.6218210030945878), ('RNF19A', 1.0807184732278934), ('ZFAND5', 0.502504392041019), ('DNAJB2', 1.1550141169234251), ('PIM3', 0.5246417340680348), ('CNTN4', 0.456190466070908), ('REL', 1.2174797086156102), ('MCL1', 0.8753243805280642), ('SNHG15', 0.8321654144102995), ('DVL1', 1.0142192718578504), ('MPP2', 0.7671746012504563), ('GPI', 0.4438488259210926), ('NR3C1', 0.7845193725265975), ('TFDP1', 0.585734240271942), ('RAB9A', 0.5592436350250545), ('HNRNPA0', 0.4310982448499956), ('PTP4A1', 0.55175179825983), ('FOSL2', 1.0), ('LDHA', 0.8088693558939921), ('TP53INP2', 0.435619298645383), ('ZBTB21', 0.5634319062675949), ('TSC22D3', 0.6885002248533806), ('TMEM39A', 0.5686388594687637), ('LAPTM4A', 0.6091932469976971), ('SRSF7', 0.9727307251609733), ('NR4A2', 0.4199900359226295), ('BNIP3L', 0.6081040052729747), ('CMIP', 1.1514602717790745), ('CDH7', 0.4218501861024655), ('STX11', 0.7591917021146859)]	1480
FOXJ2	taipale__FOXJ2_DBD_RTAAACAATAAAYA_repr	0.07549466781372247	3.5450325421466884	0.0	1.0	gene is directly annotated	frozenset({'activating', 'hg38__refseq-r80__10kb_up_and_down_tss.mc9nr.genes_vs_motifs.rankings', 'weight>75.0%'})	[('DHX40', 2.747852202975995), ('BAG3', 0.6768320688947308), ('PLPP5', 1.1268336755432755), ('BAIAP2', 1.6220983163936191), ('CD24', 1.24681916675036), ('KIAA0513', 0.5448815366188633), ('PDZD2', 1.2861949340133243), ('SH3GL1', 1.673167730244009), ('TBC1D2', 0.4567417520176638), ('NEK6', 1.3464944387460442), ('GPAM', 0.5316630241566763), ('TPO', 0.7916138331471197), ('CDC42EP3', 0.4754164314112139), ('RDH13', 0.7350692810769539), ('NFIX', 0.5651833724551588), ('ADD3-AS1', 0.6397252995762911), ('CAMK2N1', 0.4099882675504967), ('FOXJ2', 1.0), ('FRMD4A', 0.911329483305013), ('HPSE', 0.8978666615995464), ('AGAP3', 1.0239328816450552), ('EHBP1', 1.1517636990722129), ('RMND5A', 1.522997518754373), ('CELSR1', 0.9949381297368824)]	3781
FOXO1	tfdimers__MD00577	0.06583936249282617	3.2348460478492274	5.68072e-06	1.0	gene is annotated for similar motif tfdimers__MD00532 ('M00473_forward_10_M01307_forward dimer: FOXO1 / POU5F1'; q-value = 5.68e-06)	frozenset({'activating', 'hg38__refseq-r80__10kb_up_and_down_tss.mc9nr.genes_vs_motifs.rankings', 'weight>75.0%'})	[('BCL11B', 2.2830585584307603), ('CLEC16A', 0.5119693862157607), ('ATP2A2', 2.511007561115584), ('HIVEP2', 0.9765501874214556), ('SATB1', 0.832650729210835), ('LEF1', 0.4073669888068403), ('ANKH', 1.05117481841747), ('BCL11A', 0.5630412031902365), ('SETD1B', 0.4975906906310834), ('CEP120', 0.5049149912186968), ('RHEB', 0.6765328596925899), ('HIVEP1', 2.2866443929256555), ('NR3C2', 0.4135696175969449), ('SIN3A', 0.7800910656622265), ('ZBTB25', 0.6866607620604117), ('SMARCA2', 0.463067968074848), ('CHD7', 0.6403094829803174), ('RREB1', 0.9977011854262652), ('NCOA3', 1.9548275712459413), ('NCK2', 0.543543722592408), ('NKAIN2', 0.8119126667532972), ('SPEN', 0.4887578374103224), ('PTCH1', 1.1994200957324246), ('ZBED5', 0.5843406556419145), ('KCNMA1', 0.7133135672841927), ('NOL4L', 1.1962238445413478), ('USP9X', 0.4826683478677847), ('KLF9', 0.4781498179714804), ('SMCHD1', 0.8000642201897118), ('SCAI', 0.7524818870363008), ('FOXP1', 0.8201966866361259), ('PELI1', 1.643600724419639), ('CEP170', 0.6837078202223189), ('ARID4B', 0.5228981823749617), ('TBL1XR1', 0.7515253844034626), ('PRDM16', 0.5523134903160831), ('KIF1B', 0.5211428539426036), ('FOXO1', 1.0), ('SFMBT2', 0.588232793974527), ('TTBK2', 0.5337067393519105), ('HS3ST3B1', 0.942186503882035), ('FBXL3', 0.4668520708072737), ('TRPC3', 0.7014841526774769), ('MKLN1', 0.4954969931673577), ('MED12L', 1.2179409093101752), ('BMPR2', 0.7273828227103347), ('LRRC37B', 1.3678583877039991), ('TRAF3', 0.5774722507123361), ('DSCAML1', 0.600324597841453), ('HPCAL1', 1.5511624827001878), ('ERGIC3', 0.7592688036880159), ('RERE', 1.2449771463411488), ('PACS1', 0.9230546589442936), ('SFI1', 1.3995299213696637), ('UBE2E1', 0.590518410143198), ('MAN1C1', 0.5042918591442094), ('SPTBN1', 0.7458008840260518), ('DUSP16', 1.101227372414503), ('ETV6', 1.8460466743084765), ('GNAQ', 0.5957035821247523), ('PDE8A', 0.7619986120788282), ('MLLT3', 1.0919702499872872), ('FSD1', 0.4934099848079989), ('AGO2', 0.9523448100822148), ('CLPTM1L', 0.4382374375701294), ('ERC1', 0.820164539718006), ('FUT8', 0.9232187581637143), ('SIAH1', 0.530842393646307), ('SLIT3', 0.511731248406696), ('INPP4B', 0.5539295208372205), ('SNN', 0.6040694730634848), ('ANKRD17', 0.5796702180057823), ('EZH2', 0.4631664370958614), ('STK3', 1.1149690223136306), ('DNMT3A', 1.515782891089737), ('UBA2', 1.328661693956025), ('GLS', 0.5434204139184088), ('CPSF6', 0.7145318483331004), ('LINC01184', 0.7505901453271782), ('PAG1', 0.5349431187609951), ('TTC39C', 0.9156649630506803), ('MYC', 0.7221109455474948), ('NFATC1', 0.7482309253129218), ('SBNO2', 0.4109907761960414), ('LRFN4', 0.8306260249214391), ('ITSN2', 0.4568065653619946), ('DGKA', 0.897085248986589), ('PDE7A', 1.0531866353345485), ('SNX1', 0.5563021440661962), ('AFF3', 0.9862694597040572), ('HIF1A', 1.8649792215682075), ('FBXW8', 1.0743134456327983), ('MYH10', 1.8321957891731968), ('MYB', 0.7273177559065077), ('OSBPL10', 0.4321169724482956), ('ARID1B', 0.5305304566786415), ('PCED1B', 0.8145976068672478), ('FILIP1L', 0.4304585170709252), ('ZNF518B', 0.660301285782689), ('SOCS7', 0.8404024852829389), ('SFXN1', 2.1210756421157617), ('HSF2', 0.6950869559028711), ('MFSD14C', 1.119726190286196), ('UXS1', 0.8012872819693331), ('PMEPA1', 0.7330765718460511), ('LDLRAD4', 2.09939588576121), ('NAP1L4', 0.7486412479114162), ('PIK3IP1', 0.4582187345478161), ('QSER1', 0.5165745362282068), ('EPHB1', 1.4819988401967437), ('RBM47', 1.4803728280929078), ('SETD5', 0.5011727247295216), ('ARMC8', 0.4687114723838421), ('SLC20A2', 0.6867249261092635), ('ZDBF2', 3.906233772742309), ('ZFYVE9', 0.4280327007762754), ('MAGI1', 0.975862754216761), ('ZNF280C', 0.4652329517131012), ('ELOVL7', 0.7954083523301633), ('PLCG1', 0.6644653114772091), ('TCF20', 0.9555533262678796), ('FAM107B', 0.4444067304056709), ('CBX7', 0.5161128305187545), ('DUSP6', 0.6948090431986942), ('NRP1', 0.408856459774256), ('TBC1D4', 0.5731751614169549), ('PLCL1', 0.8355011296682647), ('AGBL5', 0.4170126534615554), ('LRRC8B', 1.2932019896466032), ('CASK', 0.5307796256961402), ('AKTIP', 0.4777714064576369), ('PVT1', 0.993142052896897), ('ITPR1', 0.644911383167633), ('GAPVD1', 0.54731822265438), ('SPPL3', 1.0202279959702023), ('TFE3', 0.4802084165487171), ('PHTF2', 1.1398617019854047), ('ZEB1', 0.7988996839370794), ('FTX', 0.7428901283181627), ('CAMSAP2', 0.4847557726730351), ('UGCG', 0.8517968365736381), ('PDK3', 1.3391804463504096), ('PAN3-AS1', 0.7001317794614785), ('RBM6', 0.8579484248869015), ('FGFR3', 1.510295328555103), ('TLK1', 1.904978625046819), ('DOCK9', 1.8080618137281963), ('LRCH1', 1.0277823634851933), ('PUM1', 0.7845448048667274), ('NETO2', 1.3403012789339863), ('NBPF15', 1.7320437782848168), ('BACH1', 0.4902906059596303), ('EFCAB2', 0.5169070546775223), ('CMTM8', 0.8051533257771354), ('NDFIP1', 0.5170384601621673), ('STX16-NPEPL1', 0.6673589150076604), ('MYEF2', 1.0017321014002585), ('SDK1', 0.8806860043483142), ('LIMA1', 0.4294634166933143), ('RNF19B', 1.0775721851405915), ('GPBP1', 0.9948450469019192), ('MAN2A1', 1.6951379314021184), ('ARID5B', 1.0437902932758292), ('SSH2', 1.3696954404613262), ('ACVR1', 0.4824339157437293), ('TMEM63B', 0.4128985551025141), ('CEBPB', 1.0817342839122803), ('SV2C', 0.9473255325338116), ('YTHDC2', 0.4567347431485827), ('TMEM200A', 1.1241192049028443), ('DBNL', 0.7159578359539416), ('CEP85L', 1.0886507485035557), ('PPP2R2D', 0.4887690770285626), ('DNAJC6', 0.4661135057459888), ('ICA1L', 0.6409517223869824), ('INPP5A', 1.4679793502848733), ('DCP1A', 0.5089264360317789), ('MTA3', 0.5306921186311976), ('TMTC2', 0.6977538706240783), ('TMED8', 0.700043642483192), ('ASXL1', 0.544869709190341), ('ZMYM2', 0.4197174937782501), ('CS', 1.200089499343829), ('RING1', 1.897766584751216), ('ARG2', 0.5995859336964542), ('GATAD2B', 0.6267430131841254), ('SNX9', 0.7217925511766574), ('CDK5', 2.0299384277112225), ('TRIM26', 0.6374980021089207), ('GOLGA8B', 0.5689177436196953), ('TNRC6B', 1.1546871286224445), ('PDE4B', 0.5472961076804996), ('YPEL2', 1.1951122117996271), ('IL6ST', 0.8831451326230244), ('CYLD', 0.5847983494696943), ('GNG4', 0.5393349210968017), ('CTSB', 2.068141131658165), ('SLC37A3', 0.5441732050734812), ('VAPB', 0.5471193199211893), ('PNISR', 0.528566683539956), ('CPSF7', 0.7526460693006766), ('UBQLN1', 0.4978789269894534), ('SATB1-AS1', 0.7432512312370857), ('RASA2', 0.4988266965275075), ('SLC43A2', 0.5211084183644547), ('PPFIBP1', 1.434406266248974), ('FKBP1A', 0.5546486076719784), ('PCF11', 0.948417736321214), ('CAMK4', 0.9376411324902852), ('SH2B2', 1.701525139273134), ('BIRC2', 0.8032521307398286), ('REV1', 0.849577772804874), ('NFKB1', 0.6338004325464492), ('UBQLN2', 0.4224923234786201), ('DTNB', 0.7596021101548319), ('ST3GAL2', 1.1732937707523672), ('AFF4', 0.4795417210203825), ('TDP1', 0.5591387884174118)]	4939
FOXP3	tfdimers__MD00494	0.06624815361890694	3.135197039866861	5.44496e-06	1.0	motif similar to tfdimers__MD00335 ('M01599_forward_5_M00794_forward dimer: FOXP3 / TTF-1 (Nkx2-1)'; q-value = 5.44e-06) which is directly annotated	frozenset({'activating', 'hg38__refseq-r80__10kb_up_and_down_tss.mc9nr.genes_vs_motifs.rankings', 'weight>75.0%'})	[('SGMS1', 0.5622941617185565), ('NINJ2', 0.4196610902361103), ('TTN', 2.1205412645178376), ('ANKS1B', 0.9682536733205692), ('ZDBF2', 0.4480438565333357), ('LTB', 0.787259803866218), ('PHACTR1', 2.0553768451769634), ('CASK', 0.6465081284945826), ('LGALS3', 0.8840849139391006), ('TRIB2', 0.5261750760120126), ('IKZF2', 1.737775640030029), ('PLCH1', 0.5554219942669367), ('BORCS5', 1.4141426638016663), ('IL1R2', 0.8087446829883342), ('METTL9', 1.2235041594131044), ('LRCH2', 0.454157782989491), ('FOXP3', 1.0), ('ENTPD1', 1.291516888528215)]	1062
GATA6	yetfasco__YJL110C_2133	0.1531844643322617	4.274269656929381	3.14546e-06	1.0	motif similar to transfac_public__M00462 ('V$GATA6_01: GATA-6'; q-value = 3.15e-06) which is directly annotated	frozenset({'activating', 'hg38__refseq-r80__10kb_up_and_down_tss.mc9nr.genes_vs_motifs.rankings', 'weight>75.0%'})	[('GATA6', 1.0), ('MBD1', 0.6133636182521498), ('FGFR2', 0.997488759031414)]	148
GATA6	transfac_pro__M03549	0.13202710921887217	3.5633955930271357	4.36884e-07	1.0	gene is annotated for similar motif tfdimers__MD00046 ('M01889_forward_14_M00789_forward dimer: Smad4 / GATA'; q-value = 4.37e-07)	frozenset({'activating', 'hg38__refseq-r80__10kb_up_and_down_tss.mc9nr.genes_vs_motifs.rankings', 'weight>75.0%'})	[('GATA6', 1.0), ('EEF1A2', 0.65162878426107), ('FGFR2', 0.997488759031414)]	563
IRF1	tfdimers__MD00105	0.05660867662344767	3.9146897793863205	4.15016e-07	1.0	gene is annotated for similar motif transfac_pro__M07216 ('V$IRF1_05: IRF1'; q-value = 4.15e-07)	frozenset({'activating', 'hg38__refseq-r80__10kb_up_and_down_tss.mc9nr.genes_vs_motifs.rankings', 'weight>75.0%'})	[('FAM111A', 0.5787472152641315), ('PAK3', 1.047205175994372), ('KCNE3', 0.5538459908525892), ('SP2', 0.4732712229123672), ('SLC20A1', 0.4262071222673558), ('ABCA1', 0.7914247783433727), ('NFKBIZ', 0.6136192020805635), ('CASP14', 0.4641381802253848), ('CCDC12', 0.6652049594590462), ('JDP2', 2.541715438015993), ('MOB3B', 1.1320637166766443), ('COQ10A', 2.2417127121005747), ('KIAA0408', 0.7555413517370142), ('KDM4B', 0.5247056667187515), ('ITGB2', 0.508648778283377), ('CCL5', 0.749635180098661), ('PAPPA', 0.496310357878752), ('DLG3', 0.5313675987243605), ('PRDM1', 1.0313979756861764), ('PTAFR', 0.7479026690567419), ('MYC', 0.5331055737812821), ('LINC00470', 0.893578186412914), ('SLC27A2', 0.555803548198896), ('LPIN1', 0.7689099643255374), ('ZBTB16', 1.383199748788633), ('PRSS12', 0.5117347234093965), ('NR2C2AP', 1.0055308640715117), ('SAA1', 0.4770739760507931), ('ART3', 0.5462159080079239), ('NFYC', 0.991124405053059), ('GSDMD', 1.1053110920154938), ('ODC1', 1.5487441697665485), ('PLEKHH1', 1.4428765988070755), ('IDH2', 0.604431065655425), ('APOL6', 0.9539956192562674), ('ADAM11', 1.0376295458895526), ('FICD', 1.624390749258057), ('C4orf45', 0.4261445729198556), ('FMNL3', 0.5373779536707312), ('SOCS3', 0.8756538648435171), ('MSANTD3', 0.4169918277430644), ('MLC1', 0.6175292071435343), ('KIAA0319', 1.8686065241651693), ('FDPS', 0.500164749621086), ('RGS1', 1.331976556021622), ('RND1', 0.6907400905442128), ('NOTCH1', 1.334747557563699), ('PTPRB', 0.8074486790777116), ('INSC', 1.4693551710167638), ('FAM124B', 0.9636487896219984), ('NRXN2', 1.4301510154404646), ('PDAP1', 0.4512347788951353), ('C3AR1', 1.022075106661959), ('GLRX', 0.9158506791581952), ('MIR155HG', 0.8868376050315953), ('TANK', 0.7296136207534778), ('DUSP2', 0.4535686907917652), ('SLC22A3', 0.9377191369377834), ('FAM155A', 0.8287449626455285), ('PSMB2', 1.6736164856263862), ('HDAC11', 2.111929451214639), ('NACC2', 1.88741840135444)]	4265
IRF1	tfdimers__MD00007	0.057489468789321076	4.02163035696316	4.48981e-13	1.0	gene is annotated for similar motif transfac_pro__M07216 ('V$IRF1_05: IRF1'; q-value = 4.49e-13)	frozenset({'activating', 'hg38__refseq-r80__10kb_up_and_down_tss.mc9nr.genes_vs_motifs.rankings', 'weight>75.0%'})	[('SSBP4', 0.5604910591234485), ('SOCS3', 0.8756538648435171), ('IRF1', 1.0), ('C3orf14', 0.9282948885494328), ('ICAM1', 0.4405842534617159), ('NRXN2', 1.4301510154404646), ('AIM2', 0.4183611404707084), ('GSDMD', 1.1053110920154938), ('ZNF226', 1.0607756161548871), ('EIF4A3', 0.995456721676088), ('PFN1', 0.5242098570824543), ('ABHD17C', 1.1398485020485742), ('UHRF1', 0.6503003295460515), ('JDP2', 2.541715438015993), ('ODC1', 1.5487441697665485), ('MXD4', 0.4258835205533574), ('KIF1C', 0.7339596891014964), ('NACC2', 1.88741840135444), ('ZFP36', 0.4989165607944356), ('PTPRB', 0.8074486790777116), ('PRDM1', 1.0313979756861764), ('PPP1R18', 1.428520794656695)]	1149
JUNB	scertf__badis.CST6	0.10278973778769498	5.940953156796339	3.68877e-07	0.282421	gene is orthologous to FBgn0001291 in D. melanogaster (identity = 28%) which is annotated for similar motif nitta__Jra_TACATT20NTAC_KD_NATGACGTCATN_m2_c4 ('Jra (fly)'; q-value = 3.69e-07)	frozenset({'activating', 'hg38__refseq-r80__10kb_up_and_down_tss.mc9nr.genes_vs_motifs.rankings', 'weight>75.0%'})	[('FOSB', 3.015758950374767), ('JOSD1', 0.4821033857468711), ('USP36', 0.5510364692238877), ('CREM', 0.722299424821127), ('PRR7', 1.398668256892449), ('MAP1LC3A', 0.6613433985264625), ('DUSP1', 2.594558089808803), ('ARIH1', 0.921131050141153), ('SIAH2', 0.7717142668300625), ('EIF1', 1.497118944335766), ('EMD', 0.4761087012880445), ('ILF3', 1.2796190673105166), ('BIRC2', 0.4999882313495666), ('CYCS', 2.9058258750811747), ('JMY', 0.5509922254529431), ('COQ7', 1.2182559007778058), ('DVL1', 1.2517978904890177), ('FOS', 3.864194009941724), ('HSPA9', 0.7844479150079218), ('ETV3', 0.7680658228267832), ('INO80D', 0.6378786410082828), ('RBM3', 1.247007225639145), ('UBB', 3.604599828829836), ('BCL6', 1.5120967183269756), ('CHGB', 1.2941305596445565), ('ERRFI1', 0.6209772489138247), ('SPAG9', 0.6001283285828914), ('MCL1', 0.9236964289672378), ('ZNF331', 3.043807560918919), ('ACTG1', 0.9595046939434668), ('KDM6A', 0.5318037905793133), ('SNHG15', 1.8249292250168352), ('DUSP8', 0.6579369912083624), ('NABP1', 1.3333935387082936), ('RHEB', 0.4868006866532499), ('EIF4A3', 0.8689603221150835), ('ZFAND5', 0.7340719022057541), ('HOOK2', 0.6334920238656983), ('NR4A1', 4.562834938851114), ('PKM', 1.7026660084209662), ('KLF10', 0.9761791137353372), ('HUWE1', 1.3218167896633362), ('ZFP36L1', 1.3305135995732564), ('CDKN2C', 0.7172539627803678), ('NAMPT', 0.5504479028481979), ('IFRD1', 1.1028346346155178), ('NFKB2', 1.41705604816972), ('RELB', 0.4865989599603548), ('TFRC', 0.5214120260877858), ('NR4A2', 1.2180871322250597), ('CBX4', 0.8393674678702266), ('CCNG2', 0.4555236353286174), ('CHN1', 0.4335185208421884), ('AMD1', 0.7089025193100975), ('HNRNPC', 0.4370072406510587), ('KLF6', 0.9791149616880472), ('NAF1', 0.7800954510157895), ('INSIG1', 0.4682196945676934), ('RAB11FIP3', 0.439666572231032), ('LETM2', 0.5964679053689246), ('MECOM', 0.8564674475524052), ('LDHA', 1.6589263101386096), ('UBE2H', 0.6501757043585769), ('IFNGR1', 1.0715921159094894), ('SRSF7', 1.8773560014782256), ('RASGEF1B', 1.0116559117377986), ('DUSP10', 1.761724309062727), ('WSB1', 0.7629597437574671), ('SH3D19', 0.4900372989624481), ('IRS2', 1.659610726362709), ('RPL22L1', 0.8843953832768114), ('SREBF1', 0.6852314282094363), ('CHD2', 0.4850214556865179), ('HACL1', 0.4245640669002216), ('PRMT9', 1.6082375845956778), ('PMVK', 0.9801145107531806), ('HECA', 1.031826972164289), ('NELFE', 0.7527409214771571), ('ABHD5', 1.4433482759883436), ('LETM1', 0.4705124034696795), ('PELI1', 1.5674171954917502), ('PIM3', 2.272586857477412), ('TRPS1', 0.458498950243684), ('ANXA2', 0.5234655498963117), ('BMP2', 0.4097135643153451), ('RGS7', 0.5818672116158636), ('CACYBP', 0.5330661459388502), ('HES4', 0.6145642178955562), ('REL', 1.4247542753775049), ('TP53INP2', 0.5597738980002103), ('MOSPD3', 1.5596523524204011), ('JUND', 1.8803077676083544), ('MRPL23', 0.885848480262515), ('CRTC2', 0.6802962723799075), ('OTUD7B', 0.4972220547661646), ('G3BP2', 0.5522770236164809), ('BTG1', 1.513165533533798), ('ACTRT3', 0.490752281968409), ('JUNB', 1.0), ('EGR1', 1.039581738474942), ('TUBB2A', 2.0565932946967838), ('CAPN15', 0.8766087311268052), ('CHD1', 0.5979290977657924), ('ABHD3', 1.6747833606867286), ('CITED2', 0.7566047543064804), ('UGCG', 0.4409983833489093), ('HEXIM1', 0.8044705230981588), ('TPM4', 0.4613161506230533), ('PPP1CB', 0.5351482912400614), ('ARL5B', 1.119682430297056), ('PDE4B', 0.8823467183016913), ('HSP90AB1', 0.6015315411685094), ('ZFAND2A', 1.043444025067919), ('KCNQ1OT1', 0.5510759800245313), ('MPZL2', 0.5039418376982259), ('DSCAML1', 0.4793385147391673), ('NFKBID', 0.63596476486733), ('LUZP1', 0.7421418560130884), ('GATA2', 0.5716520561186792), ('RGS13', 0.4376157480871066), ('CXorf21', 0.6484863430244148), ('GEM', 1.3670782915208333), ('CIRBP', 0.921967254491723), ('SLC38A2', 0.4243531284110534), ('NFKBIZ', 2.3187732739019067), ('ITGB8', 1.762770177781308), ('PLAC9', 0.8788450035990951), ('TOB1', 0.6710351865716203), ('ARL4A', 1.4874952339025589), ('SLC9A3', 0.4909414545842986), ('CCR6', 1.2624740403739023), ('SPPL3', 0.4746432373970077), ('PLK3', 3.239922940396353), ('CDH20', 0.7111861136415474), ('MFN2', 0.7906204834159856), ('DDX3X', 1.330726833433368), ('HNRNPL', 0.5535263891207353), ('PMP22', 0.6196787959465655), ('CCDC107', 1.0212259328609852), ('PMEPA1', 0.7097334142249212), ('IL22', 0.5584342536211756), ('SPTY2D1', 0.4867757460722465), ('DNAJB4', 0.4575381268160978), ('AFF4', 1.4810921155671597), ('LINC01229', 0.4128517144935273), ('ICOS', 0.5790507695643538), ('LRIG1', 0.6766862946910824), ('BTG2', 2.925101682262637), ('EPB41L5', 0.443195432290742), ('TRAF1', 0.8499529347091712), ('JUP', 0.4619001822361849), ('C5orf30', 0.5938981752132124)]	3468
JUNB	taipale_tf_pairs__JUN_ATGACGTCAT_HT	0.09140634002744691	4.963840951430168	5.42985e-11	1.0	gene is annotated for similar motif jaspar__MA1139.1 ('FOSL2::JUNB'; q-value = 5.43e-11)	frozenset({'activating', 'hg38__refseq-r80__10kb_up_and_down_tss.mc9nr.genes_vs_motifs.rankings', 'weight>75.0%'})	[('PRR7', 1.398668256892449), ('JUN', 1.5612650116554263), ('UBE2H', 0.6501757043585769), ('MAP1LC3A', 0.6613433985264625), ('SAXO1', 1.1194094319660393), ('HECA', 1.031826972164289), ('LETM2', 0.5964679053689246), ('DUSP8', 0.6579369912083624), ('HES4', 0.6145642178955562), ('PMVK', 0.9801145107531806), ('CYCS', 2.9058258750811747), ('ITPRIP', 0.4937829516398195), ('JUND', 1.8803077676083544), ('RBM3', 1.247007225639145), ('COQ7', 1.2182559007778058), ('BTG2', 2.925101682262637), ('TPM4', 0.4613161506230533), ('DUSP10', 1.761724309062727), ('SPAG9', 0.6001283285828914), ('TNFRSF12A', 0.5530033127273748), ('KLF6', 0.9791149616880472), ('FOSB', 3.015758950374767), ('CKB', 0.4565869758594212), ('DUSP1', 2.594558089808803), ('KDM6B', 2.1076247360040803), ('PAF1', 0.6327835765779068), ('GADD45A', 0.8888034127278562), ('FOS', 3.864194009941724), ('CDC42EP4', 0.540999761063759), ('ACAP3', 1.3812562812809324), ('DOK2', 0.4684071107364662), ('C17orf107', 0.5347906670743641), ('ZFP36L1', 1.3305135995732564), ('SPOCK2', 0.8011469150198556), ('TUBB2A', 2.0565932946967838), ('MASTL', 0.8967597504467265), ('S100A8', 0.8570287971088392), ('DXO', 0.5206126322032689), ('GEM', 1.3670782915208333), ('PRNP', 1.5746726760538596), ('NR4A1', 4.562834938851114), ('ESYT2', 1.269554052392161), ('PCBP4', 0.5451064186277158), ('LINC01229', 0.4128517144935273), ('BRD2', 2.024385879407624), ('LINC00963', 0.4984269070703495), ('JOSD1', 0.4821033857468711), ('ADCY2', 1.3816293979118153), ('PDE4B', 0.8823467183016913), ('RAB6B', 0.9265064985255164), ('TNFAIP3', 2.356655582403097), ('SNHG15', 1.8249292250168352), ('PAK6', 0.5196833153932915), ('TP53INP2', 0.5597738980002103), ('IRAK2', 0.4067685498946712), ('ZBTB10', 1.0845915039909937), ('TRIB3', 4.738875203459211), ('TRA2B', 2.1824796519336824), ('DHX36', 0.9948731048431184), ('GATA2', 0.5716520561186792)]	974
JUNB	transfac_pro__M07684	0.07430963679981563	3.496318007307229	0.0	0.282421	gene is orthologous to FBgn0001291 in D. melanogaster (identity = 28%) which is directly annotated for motif	frozenset({'activating', 'hg38__refseq-r80__10kb_up_and_down_tss.mc9nr.genes_vs_motifs.rankings', 'weight>75.0%'})	[('PRR7', 1.398668256892449), ('MAP1LC3A', 0.6613433985264625), ('UBE2H', 0.6501757043585769), ('DUSP1', 2.594558089808803), ('TPM4', 0.4613161506230533), ('LETM2', 0.5964679053689246), ('HECA', 1.031826972164289), ('DUSP8', 0.6579369912083624), ('JOSD1', 0.4821033857468711), ('DOK2', 0.4684071107364662), ('CYCS', 2.9058258750811747), ('BTG2', 2.925101682262637), ('SPAG9', 0.6001283285828914), ('TNFRSF12A', 0.5530033127273748), ('BTG1', 1.513165533533798), ('DVL1', 1.2517978904890177), ('JUN', 1.5612650116554263), ('BIRC2', 0.4999882313495666), ('PAF1', 0.6327835765779068), ('IRF2BPL', 0.6173849177933558), ('FSCN1', 0.4264173265548837), ('PMVK', 0.9801145107531806), ('TP53INP2', 0.5597738980002103), ('GEM', 1.3670782915208333), ('GATA2', 0.5716520561186792), ('NR4A2', 1.2180871322250597), ('HES4', 0.6145642178955562), ('TUBB2A', 2.0565932946967838), ('SNHG15', 1.8249292250168352), ('PPP1R15A', 3.626331004926481), ('FOSB', 3.015758950374767), ('NECTIN2', 0.4895464533336831), ('MASTL', 0.8967597504467265), ('CKB', 0.4565869758594212), ('BRD2', 2.024385879407624), ('CHGB', 1.2941305596445565), ('COQ7', 1.2182559007778058), ('CHD2', 0.4850214556865179), ('ARL4D', 1.8921266624754864), ('ARIH1', 0.921131050141153), ('AREG', 0.4762581012516306), ('JUND', 1.8803077676083544), ('RELB', 0.4865989599603548), ('ERF', 0.6636884472877823), ('WSB1', 0.7629597437574671), ('CREM', 0.722299424821127), ('DHX36', 0.9948731048431184), ('ESYT2', 1.269554052392161), ('CIRBP', 0.921967254491723), ('LINC00963', 0.4984269070703495), ('LIMK1', 0.7875987450754629), ('UBC', 1.8598169437288576), ('PER1', 0.6841721816141797), ('CYTIP', 0.4734165794720523), ('HSP90AB1', 0.6015315411685094), ('TRPS1', 0.458498950243684), ('CCNL1', 0.930995606821689), ('ACAP1', 1.598601269462947), ('RBM3', 1.247007225639145), ('LDHA', 1.6589263101386096), ('GABARAPL1', 0.5101894697638087), ('ZFAND2A', 1.043444025067919), ('KLF6', 0.9791149616880472), ('PPM1D', 0.5404015312218732), ('EIF1', 1.497118944335766), ('KDM6B', 2.1076247360040803), ('PMEPA1', 0.7097334142249212), ('CDC42EP4', 0.540999761063759), ('HEXIM2', 0.6864928017280484), ('RAB11FIP3', 0.439666572231032), ('FURIN', 0.5836645798253248), ('LUZP1', 0.7421418560130884), ('G3BP2', 0.5522770236164809), ('NR4A1', 4.562834938851114), ('DXO', 0.5206126322032689), ('ATP1B1', 0.8485722722097243), ('CACYBP', 0.5330661459388502), ('INSIG1', 0.4682196945676934), ('TRIB1', 1.0902182924147306), ('TNFAIP3', 2.356655582403097), ('ZFP36L1', 1.3305135995732564), ('MIDN', 1.237433017733022), ('TRA2B', 2.1824796519336824), ('IER2', 1.88386673506842), ('ADCY2', 1.3816293979118153), ('SREBF1', 0.6852314282094363), ('ZC3H12A', 3.2690886776275887), ('ARF5', 1.0939603768485275), ('CDC37', 0.5364797423788711), ('FOS', 3.864194009941724), ('OLFM2', 0.5212476119379894), ('USP36', 0.5510364692238877), ('ZFAND5', 0.7340719022057541), ('MFN2', 0.7906204834159856), ('CENPM', 1.5157157428034842), ('IFRD1', 1.1028346346155178), ('DUSP2', 5.236694841043406), ('KDM6A', 0.5318037905793133), ('DYRK1A', 0.5169370004765201), ('NELFE', 0.7527409214771571), ('BCL6', 1.5120967183269756), ('JUNB', 1.0), ('ENSA', 0.5961982146546938), ('EGR1', 1.039581738474942), ('NFKB2', 1.41705604816972), ('ACAP3', 1.3812562812809324), ('DDX3X', 1.330726833433368), ('AFF4', 1.4810921155671597), ('IRAK2', 0.4067685498946712), ('SPOCK2', 0.8011469150198556), ('TGM1', 0.9763452124673812), ('MOSPD3', 1.5596523524204011), ('SAXO1', 1.1194094319660393), ('RHEB', 0.4868006866532499), ('JMY', 0.5509922254529431), ('NFKBID', 0.63596476486733), ('HOOK2', 0.6334920238656983), ('ARL5B', 1.119682430297056), ('RAB6B', 0.9265064985255164), ('S100A8', 0.8570287971088392), ('NINJ1', 0.9112660730162698), ('PCBP4', 0.5451064186277158), ('TSC22D3', 1.594514445479443), ('SRSF3', 0.897658218068781), ('IRX5', 0.4474790795127739), ('PRNP', 1.5746726760538596), ('MCL1', 0.9236964289672378), ('CCR6', 1.2624740403739023), ('LINC01229', 0.4128517144935273), ('ALKBH5', 2.0492815820570187), ('HSPH1', 0.6046084083081019), ('ITPRIP', 0.4937829516398195), ('C17orf107', 0.5347906670743641), ('ACTG1', 0.9595046939434668), ('CBX4', 0.8393674678702266)]	2066
JUNB	taipale_cyt_meth__JUNB_NATGACGTCAYN_eDBD_repr	0.08360046932126507	4.293811518991684	0.0	1.0	gene is directly annotated	frozenset({'activating', 'hg38__refseq-r80__10kb_up_and_down_tss.mc9nr.genes_vs_motifs.rankings', 'weight>75.0%'})	[('PRR7', 1.398668256892449), ('UBE2H', 0.6501757043585769), ('SPAG9', 0.6001283285828914), ('MAP1LC3A', 0.6613433985264625), ('HECA', 1.031826972164289), ('DUSP8', 0.6579369912083624), ('BRD2', 2.024385879407624), ('TNFRSF12A', 0.5530033127273748), ('ARIH1', 0.921131050141153), ('IRF2BPL', 0.6173849177933558), ('BTG1', 1.513165533533798), ('HEXIM2', 0.6864928017280484), ('TUBB2A', 2.0565932946967838), ('FSCN1', 0.4264173265548837), ('DUSP1', 2.594558089808803), ('KDM6B', 2.1076247360040803), ('GATA2', 0.5716520561186792), ('HES4', 0.6145642178955562), ('NECTIN2', 0.4895464533336831), ('ACAP3', 1.3812562812809324), ('SNHG15', 1.8249292250168352), ('GEM', 1.3670782915208333), ('CKB', 0.4565869758594212), ('JOSD1', 0.4821033857468711), ('BIRC2', 0.4999882313495666), ('DUSP10', 1.761724309062727), ('PPP1R15A', 3.626331004926481), ('PAK6', 0.5196833153932915), ('MASTL', 0.8967597504467265), ('LIMK1', 0.7875987450754629), ('ESYT2', 1.269554052392161), ('JUN', 1.5612650116554263), ('KLF6', 0.9791149616880472), ('NR4A2', 1.2180871322250597), ('ERF', 0.6636884472877823), ('PMVK', 0.9801145107531806), ('CYCS', 2.9058258750811747), ('CHGB', 1.2941305596445565), ('FOSB', 3.015758950374767), ('PAF1', 0.6327835765779068), ('SLC3A2', 1.116743706327508), ('DHX36', 0.9948731048431184), ('TNFAIP3', 2.356655582403097), ('TP53INP2', 0.5597738980002103), ('ARL4D', 1.8921266624754864), ('WSB1', 0.7629597437574671), ('TRPS1', 0.458498950243684), ('TPM4', 0.4613161506230533), ('PER1', 0.6841721816141797), ('GABARAPL1', 0.5101894697638087), ('LETM2', 0.5964679053689246), ('ZC3H12A', 3.2690886776275887), ('S100A8', 0.8570287971088392), ('HSPH1', 0.6046084083081019), ('IRAK2', 0.4067685498946712), ('PDE4B', 0.8823467183016913), ('ZFP36L1', 1.3305135995732564), ('DXO', 0.5206126322032689), ('FOS', 3.864194009941724), ('PPM1D', 0.5404015312218732), ('CREM', 0.722299424821127), ('ACAP1', 1.598601269462947), ('CCNL1', 0.930995606821689), ('RAB10', 0.408140737133919), ('TGM1', 0.9763452124673812), ('CHD2', 0.4850214556865179), ('RBM3', 1.247007225639145), ('CIRBP', 0.921967254491723), ('LINC01229', 0.4128517144935273), ('CDC42EP4', 0.540999761063759), ('JMY', 0.5509922254529431), ('SPOCK2', 0.8011469150198556), ('AREG', 0.4762581012516306), ('SAXO1', 1.1194094319660393), ('IL22', 0.5584342536211756), ('SREBF1', 0.6852314282094363), ('DVL1', 1.2517978904890177), ('RNF19B', 0.4346586052013632), ('MFN2', 0.7906204834159856), ('XAB2', 0.9280578943438318), ('MFSD13A', 0.8291915911513409), ('LPIN1', 0.4187199674444938), ('LUZP1', 0.7421418560130884), ('GADD45A', 0.8888034127278562), ('UBC', 1.8598169437288576), ('LDHA', 1.6589263101386096), ('PMEPA1', 0.7097334142249212), ('CYTIP', 0.4734165794720523), ('PRNP', 1.5746726760538596), ('CDC37', 0.5364797423788711), ('CFL2', 1.546954094926064), ('LINC00963', 0.4984269070703495), ('FURIN', 0.5836645798253248), ('RELB', 0.4865989599603548), ('COQ7', 1.2182559007778058), ('FHL3', 0.7122548178433673), ('IER2', 1.88386673506842), ('ITPRIP', 0.4937829516398195), ('IER5', 0.9768911171335964), ('JUND', 1.8803077676083544), ('DYRK1A', 0.5169370004765201), ('RAB6B', 0.9265064985255164), ('FADS3', 0.7887485424717814), ('NAMPT', 0.5504479028481979), ('ADCY2', 1.3816293979118153), ('ERRFI1', 0.6209772489138247), ('RAB11FIP3', 0.439666572231032), ('INSIG1', 0.4682196945676934), ('CDH20', 0.7111861136415474), ('ENSA', 0.5961982146546938), ('PMAIP1', 0.8945791022623857), ('NR4A1', 4.562834938851114), ('DDX3X', 1.330726833433368), ('HSP90AB1', 0.6015315411685094), ('ZNF331', 3.043807560918919), ('BTG2', 2.925101682262637), ('LRIG1', 0.6766862946910824), ('TRIB1', 1.0902182924147306), ('DOK2', 0.4684071107364662), ('NFKB2', 1.41705604816972), ('EPG5', 1.3094731146801453), ('C5orf30', 0.5938981752132124), ('LIMA1', 3.3788795204760924), ('CCR6', 1.2624740403739023)]	2500
JUNB	transfac_pro__M08921	0.0813821930293221	4.103402215426714	0.0	1.0	gene is directly annotated	frozenset({'activating', 'hg38__refseq-r80__10kb_up_and_down_tss.mc9nr.genes_vs_motifs.rankings', 'weight>75.0%'})	[('PRR7', 1.398668256892449), ('EIF1', 1.497118944335766), ('ZFP36L1', 1.3305135995732564), ('DUSP1', 2.594558089808803), ('NR4A1', 4.562834938851114), ('MAP1LC3A', 0.6613433985264625), ('UBE2H', 0.6501757043585769), ('EMD', 0.4761087012880445), ('USP36', 0.5510364692238877), ('HECA', 1.031826972164289), ('MIDN', 1.237433017733022), ('NINJ1', 0.9112660730162698), ('BCL6', 1.5120967183269756), ('NELFE', 0.7527409214771571), ('TP53INP2', 0.5597738980002103), ('JOSD1', 0.4821033857468711), ('COQ7', 1.2182559007778058), ('CD83', 0.8556919409267472), ('NAMPT', 0.5504479028481979), ('CYCS', 2.9058258750811747), ('ENSA', 0.5961982146546938), ('S100A8', 0.8570287971088392), ('DUSP8', 0.6579369912083624), ('DLGAP2-AS1', 0.8104589587750325), ('LETM2', 0.5964679053689246), ('ARL4A', 1.4874952339025589), ('IER2', 1.88386673506842), ('NAF1', 0.7800954510157895), ('ETV3', 0.7680658228267832), ('ILF3', 1.2796190673105166), ('DVL1', 1.2517978904890177), ('PAF1', 0.6327835765779068), ('IRF2BPL', 0.6173849177933558), ('CRB3', 0.4872019000500392), ('COL27A1', 0.9853048529630436), ('CCR6', 1.2624740403739023), ('PELI1', 1.5674171954917502), ('RHEB', 0.4868006866532499), ('PDE4B', 0.8823467183016913), ('UBC', 1.8598169437288576), ('PMAIP1', 0.8945791022623857), ('SLC35F2', 4.411461793642292), ('ARID5A', 1.5208273639773815), ('LINC01229', 0.4128517144935273), ('HES4', 0.6145642178955562), ('TRA2B', 2.1824796519336824), ('MOSPD3', 1.5596523524204011), ('SPAG9', 0.6001283285828914), ('KLF6', 0.9791149616880472), ('TRIB1', 1.0902182924147306), ('NFKB2', 1.41705604816972), ('RELB', 0.4865989599603548), ('PMVK', 0.9801145107531806), ('PHLDA2', 1.351071688841319), ('TUBB2A', 2.0565932946967838), ('NR4A2', 1.2180871322250597), ('IL10', 0.5275390450914637), ('IFNGR1', 1.0715921159094894), ('INSIG1', 0.4682196945676934), ('CREM', 0.722299424821127), ('NFKBIZ', 2.3187732739019067), ('EHD4', 1.1671813038249084), ('FURIN', 0.5836645798253248), ('TFRC', 0.5214120260877858), ('TNFAIP3', 2.356655582403097), ('ARIH1', 0.921131050141153), ('IRX5', 0.4474790795127739), ('GEM', 1.3670782915208333), ('SH3D19', 0.4900372989624481), ('MFN2', 0.7906204834159856), ('NPIPB15', 1.1708272605671115), ('FSCN1', 0.4264173265548837), ('REL', 1.4247542753775049), ('FOSB', 3.015758950374767), ('MASTL', 0.8967597504467265), ('RAB10', 0.408140737133919), ('CHN1', 0.4335185208421884), ('PIM3', 2.272586857477412), ('MCL1', 0.9236964289672378), ('ARL4D', 1.8921266624754864), ('CKB', 0.4565869758594212), ('OLFM2', 0.5212476119379894), ('ARL5B', 1.119682430297056), ('PLK3', 3.239922940396353), ('CD9', 0.8303072662939033), ('BIRC2', 0.4999882313495666), ('TNFRSF12A', 0.5530033127273748), ('IFRD1', 1.1028346346155178), ('CHGB', 1.2941305596445565), ('IL4I1', 0.472232005253565), ('JMY', 0.5509922254529431), ('CDKN1A', 1.6349452669804712), ('PKM', 1.7026660084209662), ('LINC00963', 0.4984269070703495), ('CACYBP', 0.5330661459388502), ('DUSP2', 5.236694841043406), ('AFF4', 1.4810921155671597), ('SRSF3', 0.897658218068781), ('JUN', 1.5612650116554263), ('SREBF1', 0.6852314282094363), ('ERRFI1', 0.6209772489138247), ('CENPM', 1.5157157428034842), ('CHD2', 0.4850214556865179), ('CCNL1', 0.930995606821689), ('BTG1', 1.513165533533798), ('GATA2', 0.5716520561186792), ('RAB11FIP3', 0.439666572231032), ('ADCY2', 1.3816293979118153), ('IRS2', 1.659610726362709), ('OTUD7B', 0.4972220547661646), ('TUBA1A', 0.8385343921279409), ('CTSH', 1.000003066660094), ('NABP1', 1.3333935387082936)]	2351
JUNB	transfac_pro__M08924	0.0804262652293703	4.021348619439448	0.0	1.0	gene is directly annotated	frozenset({'activating', 'hg38__refseq-r80__10kb_up_and_down_tss.mc9nr.genes_vs_motifs.rankings', 'weight>75.0%'})	[('FOSB', 3.015758950374767), ('JOSD1', 0.4821033857468711), ('USP36', 0.5510364692238877), ('JMY', 0.5509922254529431), ('CREM', 0.722299424821127), ('ILF3', 1.2796190673105166), ('RBM3', 1.247007225639145), ('EIF1', 1.497118944335766), ('ARIH1', 0.921131050141153), ('ETV3', 0.7680658228267832), ('CYCS', 2.9058258750811747), ('MAP1LC3A', 0.6613433985264625), ('DDX3X', 1.330726833433368), ('BIRC2', 0.4999882313495666), ('UBB', 3.604599828829836), ('SIAH2', 0.7717142668300625), ('CHD2', 0.4850214556865179), ('JUNB', 1.0), ('PRR7', 1.398668256892449), ('EMD', 0.4761087012880445), ('HEXIM1', 0.8044705230981588), ('HSPA9', 0.7844479150079218), ('DOK2', 0.4684071107364662), ('ZFP36L1', 1.3305135995732564), ('KDM6A', 0.5318037905793133), ('HNRNPC', 0.4370072406510587), ('BCL6', 1.5120967183269756), ('ARL5B', 1.119682430297056), ('NFKB2', 1.41705604816972), ('NAMPT', 0.5504479028481979), ('HOOK2', 0.6334920238656983), ('COQ7', 1.2182559007778058), ('TFRC', 0.5214120260877858), ('SPTY2D1', 0.4867757460722465), ('PRMT9', 1.6082375845956778), ('EIF4A3', 0.8689603221150835), ('TPM4', 0.4613161506230533), ('BMP2', 0.4097135643153451), ('CITED2', 0.7566047543064804), ('HUWE1', 1.3218167896633362), ('NABP1', 1.3333935387082936), ('OTUD7B', 0.4972220547661646), ('WSB1', 0.7629597437574671), ('CDKN2C', 0.7172539627803678), ('ABHD3', 1.6747833606867286), ('FOS', 3.864194009941724), ('RAB10', 0.408140737133919), ('ZFAND5', 0.7340719022057541), ('RPL22L1', 0.8843953832768114), ('PIM3', 2.272586857477412), ('DUSP1', 2.594558089808803), ('INO80D', 0.6378786410082828), ('AMD1', 0.7089025193100975), ('REL', 1.4247542753775049), ('MCL1', 0.9236964289672378), ('SNHG15', 1.8249292250168352), ('DVL1', 1.2517978904890177), ('ZNF331', 3.043807560918919), ('CAPN15', 0.8766087311268052), ('ACTG1', 0.9595046939434668), ('ERRFI1', 0.6209772489138247), ('NAF1', 0.7800954510157895), ('RHEB', 0.4868006866532499), ('BHLHE40', 1.1136532111986617), ('ANXA2', 0.5234655498963117), ('HNRNPL', 0.5535263891207353), ('IFRD1', 1.1028346346155178), ('HNRNPA0', 0.559223393705508), ('SH3D19', 0.4900372989624481), ('CHD1', 0.5979290977657924), ('PMVK', 0.9801145107531806), ('HACL1', 0.4245640669002216), ('LDHA', 1.6589263101386096), ('TP53INP2', 0.5597738980002103), ('PGAM1', 1.1048660602919549), ('TSC22D3', 1.594514445479443), ('RAB11FIP3', 0.439666572231032), ('CCR6', 1.2624740403739023), ('AFF4', 1.4810921155671597), ('IRS2', 1.659610726362709), ('CCNG2', 0.4555236353286174), ('IRF2BP2', 1.6156096667931996), ('UGCG', 0.4409983833489093), ('SRSF7', 1.8773560014782256), ('KLF6', 0.9791149616880472), ('PKM', 1.7026660084209662), ('ACTRT3', 0.490752281968409), ('NR4A2', 1.2180871322250597), ('MECOM', 0.8564674475524052), ('ABHD5', 1.4433482759883436)]	1249
JUNB	transfac_pro__M08927	0.08197539206134699	4.154320405813332	0.0	1.0	gene is directly annotated	frozenset({'activating', 'hg38__refseq-r80__10kb_up_and_down_tss.mc9nr.genes_vs_motifs.rankings', 'weight>75.0%'})	[('PRR7', 1.398668256892449), ('DUSP1', 2.594558089808803), ('MAP1LC3A', 0.6613433985264625), ('UBE2H', 0.6501757043585769), ('JUN', 1.5612650116554263), ('CYCS', 2.9058258750811747), ('COQ7', 1.2182559007778058), ('LETM2', 0.5964679053689246), ('FOSB', 3.015758950374767), ('HECA', 1.031826972164289), ('TPM4', 0.4613161506230533), ('DUSP8', 0.6579369912083624), ('JOSD1', 0.4821033857468711), ('TP53INP2', 0.5597738980002103), ('TNFRSF12A', 0.5530033127273748), ('PMVK', 0.9801145107531806), ('PAF1', 0.6327835765779068), ('HES4', 0.6145642178955562), ('JUND', 1.8803077676083544), ('CKB', 0.4565869758594212), ('BTG1', 1.513165533533798), ('DVL1', 1.2517978904890177), ('CHGB', 1.2941305596445565), ('DOK2', 0.4684071107364662), ('NR4A1', 4.562834938851114), ('ARIH1', 0.921131050141153), ('EIF1', 1.497118944335766), ('RBM3', 1.247007225639145), ('SAXO1', 1.1194094319660393), ('PPP1R15A', 3.626331004926481), ('SPAG9', 0.6001283285828914), ('CHD2', 0.4850214556865179), ('EMD', 0.4761087012880445), ('TUBB2A', 2.0565932946967838), ('USP36', 0.5510364692238877), ('DXO', 0.5206126322032689), ('SNHG15', 1.8249292250168352), ('BTG2', 2.925101682262637), ('MASTL', 0.8967597504467265), ('JMY', 0.5509922254529431), ('BIRC2', 0.4999882313495666), ('GATA2', 0.5716520561186792), ('ESYT2', 1.269554052392161), ('AREG', 0.4762581012516306), ('NR4A2', 1.2180871322250597), ('LINC00963', 0.4984269070703495), ('BRD2', 2.024385879407624), ('GEM', 1.3670782915208333), ('RELB', 0.4865989599603548), ('NECTIN2', 0.4895464533336831), ('UBC', 1.8598169437288576), ('ARL4D', 1.8921266624754864), ('FSCN1', 0.4264173265548837), ('WSB1', 0.7629597437574671), ('HSP90AB1', 0.6015315411685094), ('ZFP36L1', 1.3305135995732564), ('RHEB', 0.4868006866532499), ('KDM6A', 0.5318037905793133), ('PER1', 0.6841721816141797), ('DHX36', 0.9948731048431184), ('ITPRIP', 0.4937829516398195), ('KLF6', 0.9791149616880472), ('IRF2BPL', 0.6173849177933558), ('LIMK1', 0.7875987450754629), ('SPOCK2', 0.8011469150198556), ('TRA2B', 2.1824796519336824), ('IER2', 1.88386673506842), ('ZFAND2A', 1.043444025067919), ('TRPS1', 0.458498950243684), ('TRIB3', 4.738875203459211), ('CACYBP', 0.5330661459388502), ('NELFE', 0.7527409214771571), ('CREM', 0.722299424821127), ('ENSA', 0.5961982146546938), ('ACAP1', 1.598601269462947), ('FOS', 3.864194009941724), ('CIRBP', 0.921967254491723), ('RAB11FIP3', 0.439666572231032), ('G3BP2', 0.5522770236164809), ('CDC42EP4', 0.540999761063759), ('MOSPD3', 1.5596523524204011), ('GABARAPL1', 0.5101894697638087), ('FURIN', 0.5836645798253248), ('IRAK2', 0.4067685498946712), ('CYTIP', 0.4734165794720523), ('MFN2', 0.7906204834159856), ('SREBF1', 0.6852314282094363), ('KDM6B', 2.1076247360040803), ('CBX4', 0.8393674678702266), ('ILF3', 1.2796190673105166), ('C17orf107', 0.5347906670743641), ('ADCY2', 1.3816293979118153), ('ERF', 0.6636884472877823), ('OLFM2', 0.5212476119379894), ('ATP1B1', 0.8485722722097243), ('DUSP10', 1.761724309062727), ('NFKB2', 1.41705604816972), ('RAB6B', 0.9265064985255164), ('NINJ1', 0.9112660730162698), ('LDHA', 1.6589263101386096), ('INSIG1', 0.4682196945676934), ('TRIB1', 1.0902182924147306), ('LINC01229', 0.4128517144935273), ('HEXIM2', 0.6864928017280484), ('NFKBID', 0.63596476486733), ('PPM1D', 0.5404015312218732), ('CCNL1', 0.930995606821689), ('DLGAP2-AS1', 0.8104589587750325), ('DNAJB4', 0.4575381268160978), ('CDC37', 0.5364797423788711), ('NAF1', 0.7800954510157895), ('AFF4', 1.4810921155671597), ('MIDN', 1.237433017733022), ('ACTG1', 0.9595046939434668), ('CCR6', 1.2624740403739023), ('RAB10', 0.408140737133919), ('PCBP4', 0.5451064186277158), ('LUZP1', 0.7421418560130884), ('TNFAIP3', 2.356655582403097), ('CENPM', 1.5157157428034842), ('SRSF3', 0.897658218068781), ('ACAP3', 1.3812562812809324), ('S100A8', 0.8570287971088392), ('EGR1', 1.039581738474942), ('IFNGR1', 1.0715921159094894), ('DYRK1A', 0.5169370004765201), ('HSPH1', 0.6046084083081019), ('PELI1', 1.5674171954917502), ('RCC2', 0.408878625161627), ('IRX5', 0.4474790795127739), ('ZFAND5', 0.7340719022057541), ('GADD45A', 0.8888034127278562), ('PRNP', 1.5746726760538596), ('CD83', 0.8556919409267472), ('ZNF331', 3.043807560918919), ('HERPUD1', 0.9695940203309203), ('ARF5', 1.0939603768485275), ('NABP1', 1.3333935387082936), ('SH3PXD2B', 0.6374680634481443), ('XAB2', 0.9280578943438318)]	2572
JUNB	transfac_pro__M08945	0.07911939407272385	3.90917123752809	0.0	1.0	gene is directly annotated	frozenset({'activating', 'hg38__refseq-r80__10kb_up_and_down_tss.mc9nr.genes_vs_motifs.rankings', 'weight>75.0%'})	[('DUSP1', 2.594558089808803), ('PRR7', 1.398668256892449), ('MAP1LC3A', 0.6613433985264625), ('TPM4', 0.4613161506230533), ('UBE2H', 0.6501757043585769), ('DUSP8', 0.6579369912083624), ('IRF2BPL', 0.6173849177933558), ('FSCN1', 0.4264173265548837), ('BIRC2', 0.4999882313495666), ('TP53INP2', 0.5597738980002103), ('HECA', 1.031826972164289), ('USP36', 0.5510364692238877), ('CREM', 0.722299424821127), ('SPAG9', 0.6001283285828914), ('JOSD1', 0.4821033857468711), ('PMVK', 0.9801145107531806), ('DVL1', 1.2517978904890177), ('GEM', 1.3670782915208333), ('GATA2', 0.5716520561186792), ('BTG1', 1.513165533533798), ('TNFRSF12A', 0.5530033127273748), ('HES4', 0.6145642178955562), ('SNHG15', 1.8249292250168352), ('JUND', 1.8803077676083544), ('TUBB2A', 2.0565932946967838), ('BTG2', 2.925101682262637), ('ZFAND2A', 1.043444025067919), ('BRD2', 2.024385879407624), ('CHD2', 0.4850214556865179), ('MASTL', 0.8967597504467265), ('CYTIP', 0.4734165794720523), ('NELFE', 0.7527409214771571), ('PER1', 0.6841721816141797), ('MFN2', 0.7906204834159856), ('ESYT2', 1.269554052392161), ('CIRBP', 0.921967254491723), ('CACYBP', 0.5330661459388502), ('NECTIN2', 0.4895464533336831), ('PAF1', 0.6327835765779068), ('LETM2', 0.5964679053689246), ('PPP1R15A', 3.626331004926481), ('ERF', 0.6636884472877823), ('CKB', 0.4565869758594212), ('LMO4', 0.5756347890227821), ('DUSP2', 5.236694841043406), ('ARF5', 1.0939603768485275), ('XAB2', 0.9280578943438318), ('NR4A2', 1.2180871322250597), ('CYCS', 2.9058258750811747), ('PPM1D', 0.5404015312218732), ('ARIH1', 0.921131050141153), ('LDHA', 1.6589263101386096), ('FOSB', 3.015758950374767), ('INSIG1', 0.4682196945676934), ('IRX5', 0.4474790795127739), ('JMY', 0.5509922254529431), ('RHEB', 0.4868006866532499), ('MIDN', 1.237433017733022), ('CENPM', 1.5157157428034842), ('HSP90AB1', 0.6015315411685094), ('EMD', 0.4761087012880445), ('NR4A1', 4.562834938851114), ('CHGB', 1.2941305596445565), ('ARL5B', 1.119682430297056), ('DHX36', 0.9948731048431184), ('IER2', 1.88386673506842), ('EGR1', 1.039581738474942), ('CCNL1', 0.930995606821689), ('REL', 1.4247542753775049), ('ARL4A', 1.4874952339025589), ('EIF1', 1.497118944335766), ('DOK2', 0.4684071107364662), ('CDC42EP4', 0.540999761063759), ('BCL6', 1.5120967183269756), ('UBC', 1.8598169437288576), ('FOS', 3.864194009941724), ('ZFAND5', 0.7340719022057541), ('CCR6', 1.2624740403739023), ('AREG', 0.4762581012516306), ('WSB1', 0.7629597437574671), ('JUN', 1.5612650116554263), ('ARL4D', 1.8921266624754864), ('NAMPT', 0.5504479028481979), ('G3BP2', 0.5522770236164809), ('ATP1B1', 0.8485722722097243), ('RAB11FIP3', 0.439666572231032), ('TRA2B', 2.1824796519336824), ('RELB', 0.4865989599603548), ('PMEPA1', 0.7097334142249212), ('CDKN1A', 1.6349452669804712), ('NINJ1', 0.9112660730162698), ('CDKN1B', 1.3562528983047546), ('ZC3H12A', 3.2690886776275887), ('KLF6', 0.9791149616880472), ('PMAIP1', 0.8945791022623857), ('BAG3', 1.2357294390297275), ('MOSPD3', 1.5596523524204011), ('ACAP1', 1.598601269462947), ('DDX3X', 1.330726833433368), ('LUZP1', 0.7421418560130884), ('LIMK1', 0.7875987450754629), ('LINC01229', 0.4128517144935273), ('TRIB1', 1.0902182924147306)]	1461
JUND	scertf__badis.CST6	0.09313550129246677	5.7915364484524625	3.68877e-07	0.291066	gene is orthologous to FBgn0001291 in D. melanogaster (identity = 29%) which is annotated for similar motif nitta__Jra_TACATT20NTAC_KD_NATGACGTCATN_m2_c4 ('Jra (fly)'; q-value = 3.69e-07)	frozenset({'activating', 'hg38__refseq-r80__10kb_up_and_down_tss.mc9nr.genes_vs_motifs.rankings', 'weight>75.0%'})	[('TRIM39', 0.7967373264932611), ('KLF9', 1.2232379140262049), ('FOSB', 4.653449106406113), ('JOSD1', 2.792381363267662), ('GTPBP1', 1.7711266912175123), ('ANKRD9', 1.127717165061542), ('ATP6V0C', 0.5746911170871348), ('USP36', 0.4897726234202397), ('CSNK1G2', 0.4837154457206991), ('CREM', 3.889346938939717), ('VPS37B', 0.477460958573706), ('TMUB2', 0.602624475123872), ('NR1D2', 1.2035774314852836), ('HNRNPH1', 3.4536865884463817), ('PRR7', 1.8290919766078264), ('MAP1LC3A', 1.6340750400357773), ('DUSP1', 0.9363822563104374), ('GNB2', 0.9610173812037108), ('ARIH1', 1.0279692978694277), ('SIAH2', 0.4483442532515542), ('GPBP1', 1.3296935740919515), ('PRKCE', 0.6402964422100653), ('FOSL2', 1.2807832719526429), ('EIF1', 5.322739773112913), ('RSRC2', 0.9287033812378144), ('EMD', 2.2048908799118663), ('ATF3', 1.1334196551322548), ('SPSB3', 1.5524570544532394), ('NFIL3', 0.4763117723253771), ('CYCS', 2.839558601696361), ('RUNX3', 1.36190970579488), ('JMY', 1.1095248477143382), ('SIK1', 1.623188133507696), ('CDKN1C', 0.9598116328682296), ('FOS', 3.8827912683314127), ('HSPA9', 0.5210537930961553), ('ZHX2', 0.5705800327015587), ('ETV3', 0.6612402889127492), ('TRAF4', 2.435502283845552), ('FAM131A', 0.6263300154104943), ('RBM3', 0.656793840693409), ('UBB', 2.1067404638936), ('BCL6', 1.828163749426721), ('AHR', 2.859652927123616), ('BRAF', 0.4117191684317375), ('CHGB', 0.512884574789364), ('MAFF', 1.4000214341442363), ('SRSF6', 0.5065081909343107), ('OSER1', 3.3314838072976194), ('MAF', 0.5844309423313452), ('SPAG9', 0.7659884227600682), ('MCL1', 3.325665877505936), ('EIF4A2', 0.9579280417831332), ('ZBTB21', 1.1455185643729455), ('ZNF331', 2.470214932337176), ('ACTG1', 1.2440347424487035), ('BRINP1', 1.0378496367049572), ('KDM6A', 1.4764267243469158), ('SLC25A3', 1.3887087853947284), ('SNHG15', 0.5792477043970486), ('DUSP8', 0.6790871853098353), ('FAM107B', 0.8503411959837859), ('NABP1', 2.4694931507335878), ('MAT2A', 0.9674973764704172), ('RHEB', 1.4582990512127976), ('RNF19A', 1.5129412918585523), ('PDE4A', 0.6689724305814443), ('EIF4A3', 2.6926879767082474), ('ZFAND5', 1.1682979531573874), ('HSPA4', 1.1660137793738543), ('NR4A1', 2.947872142563898), ('PKM', 1.1330968972489266), ('SBDS', 3.855650323000791), ('KLF10', 0.9207645348390324), ('CRELD1', 0.4281216822849968), ('HUWE1', 0.5057885133768234), ('RNF166', 1.016327373179596), ('TNNT3', 0.7936837041253486), ('PTP4A1', 4.515666990071729), ('ZFP36L1', 3.1446900556394906), ('NAMPT', 1.768908397595613), ('ZNF521', 0.4308096199286593), ('IFRD1', 2.0793644222355945), ('NFKB2', 2.6924357927639475), ('RELB', 0.4104240132244171), ('GOLGA8B', 0.8636992520715919), ('LIN7A', 1.0784275814945512), ('TFRC', 1.8122561958780223), ('NR4A2', 5.288665090740947), ('TCF7L2', 0.4695194206976901), ('YWHAG', 0.8861686748253687), ('TRA2A', 0.8519321713453947), ('SENP3-EIF4A1', 1.261138881809684), ('SLC16A5', 1.5797699005283343), ('ARMCX3', 1.6626482195503234), ('MAP2K1', 0.4626107492266923), ('CBX4', 1.1611684122969614), ('MORF4L2', 0.5256555185479556), ('QKI', 0.6923336469016225), ('RAB21', 1.2934043459249187), ('KIAA1217', 1.1507655121443872), ('CHN1', 0.5239138880226111), ('AMD1', 2.586936907777222), ('HNRNPC', 0.5788189196872559), ('KLF6', 6.5816239267423375), ('ATP1B3', 1.823949543839732), ('ENO1', 0.4721851179127626), ('TPPP', 1.7703283595145245), ('CCDC184', 1.8567310365770249), ('MDFI', 0.7220614795098103), ('CEBPB', 1.525132036368917), ('INSIG1', 1.4976150448228451), ('TOB2', 0.5510163272883741), ('GRHL2', 1.0468496101542684), ('MECOM', 1.026283217940063), ('LDHA', 3.572956452686072), ('UBE2H', 0.7172471231931656), ('RXRA', 2.1727626040590904), ('LAPTM4A', 2.50960436520048), ('PHF20', 1.3155947426712116), ('HNRNPUL1', 1.221379180056376), ('SRSF7', 4.710825043911262), ('RASGEF1B', 1.8837465803998596), ('DUSP10', 2.9057479002402684), ('ARID5B', 0.7835860608651632), ('WSB1', 1.9570719745206868), ('IRS2', 1.3088772446157562), ('RPL22L1', 4.33000954394481), ('RBFOX1', 1.485625204677012), ('SPRY2', 0.8677189487339588), ('SLC16A1', 1.0754248075466977), ('CHD2', 0.441295707187718), ('EZH2', 0.9899639680919056), ('PRMT9', 0.72629086170534), ('NUP98', 1.1015447167476706), ('HECA', 0.8990996302335005), ('ABHD5', 2.295935995892868), ('EYA1', 1.1411950968733124), ('PIM3', 3.241644716593522), ('ZNRF1', 1.0282409661443035), ('ZNF165', 0.9173553487083256), ('CPLX1', 0.7570419005718997), ('UBE2B', 2.053691955585195), ('CWC25', 0.4601049392168234), ('PDE4D', 0.5741944514725656), ('ANXA2', 1.3846070777193586), ('PRPF4', 1.822144677798048), ('CACYBP', 2.457533892368479), ('ATP6V0D1', 0.5915566715740641), ('HES4', 1.027394506543904), ('REL', 4.771934460499214), ('GATA3', 1.4252593610612336), ('TP53INP2', 4.123900696545567), ('MAPK6', 0.8071771528549957), ('UAP1', 0.4115438166636833), ('KLF4', 0.51645852388108), ('JUND', 1.0), ('FBRS', 1.0400615427249758), ('RAB9A', 0.6733765409254171), ('CCNI', 0.4557436806440491), ('NAB2', 0.4838048827942329), ('ETF1', 2.047928959939292), ('PFDN2', 1.7088171270006849), ('GNL2', 0.4307222679878341), ('MMP25', 0.9000410799828815), ('CRTC2', 1.009671128687474), ('ODC1', 3.022714082413954), ('KMT2E', 0.7092638608662792), ('BCL2L2-PABPN1', 0.8287738711336179), ('SLC12A7', 1.3347481832841963), ('G3BP2', 1.6899876832522087), ('BTG1', 4.188087817285044), ('DNAJB2', 1.9089749190039025)]	1824
JUND	taipale_tf_pairs__JUN_ATGACGTCAT_HT	0.07787905626846381	4.284770434121554	5.98671e-09	1.0	gene is annotated for similar motif jaspar__MA1145.1 ('FOSL2::JUND'; q-value = 5.99e-09)	frozenset({'activating', 'hg38__refseq-r80__10kb_up_and_down_tss.mc9nr.genes_vs_motifs.rankings', 'weight>75.0%'})	[('PRR7', 1.8290919766078264), ('VPS37B', 0.477460958573706), ('TP53INP2', 4.123900696545567), ('DUSP1', 0.9363822563104374), ('UBE2H', 0.7172471231931656), ('BRAF', 0.4117191684317375), ('ATP6V0C', 0.5746911170871348), ('ZBTB21', 1.1455185643729455), ('USP36', 0.4897726234202397), ('DOK2', 1.4904480594409968), ('SPRED2', 0.4618470280318106), ('HECA', 0.8990996302335005), ('SPAG9', 0.7659884227600682), ('INSIG1', 1.4976150448228451), ('PCBP4', 0.6400327902794097), ('DUSP8', 0.6790871853098353), ('CHD2', 0.441295707187718), ('UBE2B', 2.053691955585195), ('BTG3', 1.9285925767029664), ('ESYT2', 0.939882271588878), ('WIPF2', 0.6389801142184205), ('CLSTN3', 0.4108317323929966), ('CACYBP', 2.457533892368479), ('ARID5B', 0.7835860608651632), ('TRIM39', 0.7967373264932611), ('ARIH1', 1.0279692978694277), ('HES4', 1.027394506543904), ('MAP2K1', 0.4626107492266923), ('TRMT61A', 0.4503214862551715), ('MAP1LC3A', 1.6340750400357773), ('SKIL', 2.004857035971868), ('FAM131A', 0.6263300154104943), ('NAMPT', 1.768908397595613), ('CNTROB', 0.6970263335480363), ('CWC25', 0.4601049392168234), ('RHEB', 1.4582990512127976), ('ACAD9', 0.4590013922411807), ('AHR', 2.859652927123616), ('STX5', 0.9719342980861506), ('EIF1B', 0.9930599435907904), ('NFKBID', 1.067906257972601), ('SNHG15', 0.5792477043970486), ('CSNK1G2', 0.4837154457206991), ('ZFAND5', 1.1682979531573874), ('BRD2', 2.8073317885946425), ('RNF166', 1.016327373179596), ('MTCH1', 1.7178701167736292), ('ZHX2', 0.5705800327015587), ('JUND', 1.0), ('HIPK1', 0.796509195291137), ('GOLGA8B', 0.8636992520715919), ('JOSD1', 2.792381363267662), ('GTPBP1', 1.7711266912175123), ('DUSP2', 2.640586862774634), ('EMD', 2.2048908799118663), ('ZFAND2A', 0.4437230983045829), ('PAF1', 1.2648647852992527), ('YPEL5', 6.0889079602585365), ('LSAMP', 0.8308634330083479), ('PABPC1', 0.4564987455644698), ('FSCN1', 2.0423811800067435), ('TRAF4', 2.435502283845552), ('PDE4D', 0.5741944514725656), ('PRELID3B', 1.1740060619554973), ('PDE4B', 1.4770592482949356), ('LMO4', 0.8645652689649314), ('WHRN', 1.4486565964883085), ('ZNF165', 0.9173553487083256), ('PER1', 2.0875880369529707), ('CPLX1', 0.7570419005718997), ('CCR6', 1.318223751354137), ('FAM107B', 0.8503411959837859), ('EFCAB6', 0.4650633920811544), ('ATF3', 1.1334196551322548), ('ID3', 0.5380514853341505), ('CRIP1', 0.503573052262862), ('KIAA1217', 1.1507655121443872), ('BAIAP2', 1.197011519474731), ('EDNRB-AS1', 0.567760392145454), ('ANKRD9', 1.127717165061542), ('SPPL3', 0.5779174532658078), ('CEBPB', 1.525132036368917), ('ELMSAN1', 0.8422438352002806), ('STX11', 2.2809609537927646), ('TUBB2A', 3.712265314442473), ('FOS', 3.8827912683314127), ('KLHL4', 1.1733804535521866), ('SFN', 0.4453336095189058), ('FBLN1', 7.2031656394779375), ('SLC25A3', 1.3887087853947284)]	832
JUND	transfac_pro__M07684	0.06909143625369277	3.416882327535832	0.0	0.291066	gene is orthologous to FBgn0001291 in D. melanogaster (identity = 29%) which is directly annotated for motif	frozenset({'activating', 'hg38__refseq-r80__10kb_up_and_down_tss.mc9nr.genes_vs_motifs.rankings', 'weight>75.0%'})	[('VPS37B', 0.477460958573706), ('PRR7', 1.8290919766078264), ('JUN', 0.7069452024662974), ('UBE2H', 0.7172471231931656), ('FAM53C', 0.743483986873465), ('FBXO34', 0.6622170211965628), ('TRAF4', 2.435502283845552), ('RARA', 3.068069358666248), ('MAP1LC3A', 1.6340750400357773), ('TNFRSF1B', 2.035254636116529), ('HECA', 0.8990996302335005), ('ZBTB21', 1.1455185643729455), ('BRAF', 0.4117191684317375), ('PLEKHG2', 1.5290831805929437), ('CSNK1G2', 0.4837154457206991), ('DUSP8', 0.6790871853098353), ('HES4', 1.027394506543904), ('ARID5B', 0.7835860608651632), ('ATP6V0C', 0.5746911170871348), ('CYCS', 2.839558601696361), ('ITPRIP', 1.5679115015575755), ('MKNK2', 3.1442682307316416), ('JUND', 1.0), ('WEE1', 2.1571725101667), ('RBM3', 0.656793840693409), ('DUSP16', 1.2152570749483558), ('NUP98', 1.1015447167476706), ('TPM4', 2.051627139916594), ('DUSP10', 2.9057479002402684), ('ATF3', 1.1334196551322548), ('ANKRD9', 1.127717165061542), ('HIPK1', 0.796509195291137), ('ETF1', 2.047928959939292), ('RUNX3', 1.36190970579488), ('SPAG9', 0.7659884227600682), ('TNFRSF12A', 0.8610898897131897), ('KLF6', 6.5816239267423375), ('FOSB', 4.653449106406113), ('CKB', 0.9557650780650362), ('CLCN5', 1.4271983179236805), ('DUSP1', 0.9363822563104374), ('KDM6B', 3.3006728919971224), ('CSNK1D', 2.342313747732644), ('PAF1', 1.2648647852992527), ('NR1D2', 1.2035774314852836), ('GADD45A', 4.102973481288668), ('TIMP2', 1.265176779510756), ('YWHAG', 0.8861686748253687), ('ZNF165', 0.9173553487083256), ('ARL4C', 1.5343880941884211), ('NFIL3', 0.4763117723253771), ('FOS', 3.8827912683314127), ('DOK2', 1.4904480594409968), ('ZFP36L1', 3.1446900556394906), ('SPOCK2', 1.3283838061760704), ('TUBB2A', 3.712265314442473), ('MXD1', 1.511334499288964), ('SPATA2L', 0.5729642398946873), ('RAB11FIP1', 1.9196132230307013), ('AKIRIN1', 1.1992131583597698), ('METRNL', 1.2819327127024307), ('GEM', 1.7927347317216855), ('SLC16A1', 1.0754248075466977), ('PRNP', 4.006174339834169), ('NR4A1', 2.947872142563898), ('CYSTM1', 3.188876759219847), ('ZYX', 2.3214345982182127), ('SIK1', 1.623188133507696), ('ESYT2', 0.939882271588878), ('PCBP4', 0.6400327902794097), ('BRD2', 2.8073317885946425), ('CNTROB', 0.6970263335480363), ('JOSD1', 2.792381363267662), ('SH3PXD2A', 0.6224303310481608), ('GTPBP1', 1.7711266912175123), ('RNF166', 1.016327373179596), ('GNAS', 1.1703330746358642), ('SBF1', 0.5642166988532542), ('PDE4B', 1.4770592482949356), ('BTG3', 1.9285925767029664), ('KIAA1217', 1.1507655121443872), ('ACTR1B', 0.4565002430750208), ('RPS29', 0.5766720459706854), ('EPB41L2', 0.945699160712128), ('NRG1', 0.4470803283569117), ('TNFAIP3', 2.810426568465115), ('SNHG15', 0.5792477043970486), ('STX5', 0.9719342980861506), ('KLF9', 1.2232379140262049), ('KMT2E', 0.7092638608662792), ('TP53INP2', 4.123900696545567), ('PPP1R10', 3.404275761326969)]	853
JUND	homer__ATGACGTCATCN_JunD	0.06560062199963072	3.072120472982738	0.0	1.0	gene is directly annotated	frozenset({'activating', 'hg38__refseq-r80__10kb_up_and_down_tss.mc9nr.genes_vs_motifs.rankings', 'weight>75.0%'})	[('VPS37B', 0.477460958573706), ('PRR7', 1.8290919766078264), ('MAP1LC3A', 1.6340750400357773), ('UBE2H', 0.7172471231931656), ('DUSP1', 0.9363822563104374), ('TPM4', 2.051627139916594), ('ATF3', 1.1334196551322548), ('TRAF4', 2.435502283845552), ('CSNK1G2', 0.4837154457206991), ('BRAF', 0.4117191684317375), ('HECA', 0.8990996302335005), ('GPBP1', 1.3296935740919515), ('DUSP8', 0.6790871853098353), ('ZBTB21', 1.1455185643729455), ('ATP6V0C', 0.5746911170871348), ('NUP98', 1.1015447167476706), ('JOSD1', 2.792381363267662), ('GTPBP1', 1.7711266912175123), ('ANKRD9', 1.127717165061542), ('BTG3', 1.9285925767029664), ('DOK2', 1.4904480594409968), ('PLEKHG2', 1.5290831805929437), ('CYCS', 2.839558601696361), ('FAM131A', 0.6263300154104943), ('FBXO34', 0.6622170211965628), ('SPAG9', 0.7659884227600682), ('TNFRSF12A', 0.8610898897131897), ('CYSTM1', 3.188876759219847), ('ARL4C', 1.5343880941884211), ('CLSTN3', 0.4108317323929966), ('BTG1', 4.188087817285044), ('RPS29', 0.5766720459706854), ('MAF', 0.5844309423313452), ('JUN', 0.7069452024662974), ('PAF1', 1.2648647852992527), ('IRF2BPL', 1.3922117706919583), ('SIK1', 1.623188133507696), ('FSCN1', 2.0423811800067435), ('TP53INP2', 4.123900696545567), ('GEM', 1.7927347317216855), ('CNTROB', 0.6970263335480363), ('CSNK1D', 2.342313747732644), ('NR4A2', 5.288665090740947), ('HES4', 1.027394506543904), ('TUBB2A', 3.712265314442473), ('SNHG15', 0.5792477043970486), ('RNF166', 1.016327373179596), ('PPP1R15A', 4.567635555553388), ('AKIRIN1', 1.1992131583597698), ('FOSB', 4.653449106406113), ('ZNF165', 0.9173553487083256), ('KIAA1217', 1.1507655121443872), ('GNB2', 0.9610173812037108), ('CKB', 0.9557650780650362), ('BRD2', 2.8073317885946425), ('KLF9', 1.2232379140262049), ('SKIL', 2.004857035971868), ('GATA3', 1.4252593610612336), ('MAFF', 1.4000214341442363), ('CHGB', 0.512884574789364), ('DTL', 1.9781537379035297), ('PDE4A', 0.6689724305814443), ('TRA2A', 0.8519321713453947), ('CHD2', 0.441295707187718), ('ARL4D', 0.7600956869239825), ('ARIH1', 1.0279692978694277), ('MXD1', 1.511334499288964), ('JUND', 1.0), ('RELB', 0.4104240132244171), ('ERF', 1.63698273362104), ('SLC25A25', 0.5471839586599935), ('CEBPB', 1.525132036368917), ('WSB1', 1.9570719745206868), ('CREM', 3.889346938939717), ('GRK2', 2.676980327334304), ('SRSF6', 0.5065081909343107), ('ESYT2', 0.939882271588878), ('CIRBP', 0.6753945804240737), ('FAM53C', 0.743483986873465), ('ARPP19', 0.6805472024450754), ('FGFR1', 1.295743963168844), ('UBC', 4.203594813908613), ('PER1', 2.0875880369529707), ('MGRN1', 0.5356847502863897), ('ATG101', 1.0203318178545675), ('CYTIP', 1.1149891437490511), ('FAM117A', 0.5870886110584437), ('HSP90AB1', 1.012771023114074), ('SPATA2L', 0.5729642398946873), ('CCNL1', 3.0625411489429366), ('ELMSAN1', 0.8422438352002806), ('ACAP1', 1.597684414145305), ('FAM177A1', 1.9476389681265096), ('SREBF2', 1.2024939467899545), ('RBM3', 0.656793840693409), ('LDHA', 3.572956452686072), ('GABARAPL1', 2.9003089474563915), ('ZFAND2A', 0.4437230983045829), ('CCNI', 0.4557436806440491), ('DUSP16', 1.2152570749483558), ('SPRED2', 0.4618470280318106), ('KLF6', 6.5816239267423375), ('PPP1R10', 3.404275761326969), ('SPTAN1', 1.5554891723053936), ('TRMT61A', 0.4503214862551715), ('EIF1', 5.322739773112913), ('STX5', 0.9719342980861506), ('KDM6B', 3.3006728919971224), ('PMEPA1', 1.717050879169165), ('ZHX2', 0.5705800327015587), ('RUNX3', 1.36190970579488), ('ACAD9', 0.4590013922411807), ('TRIM39', 0.7967373264932611), ('TLE2', 3.1129543668662585), ('MLF1', 2.6637149240564875), ('LUZP1', 0.9134395486185886), ('TLE3', 1.3939548817621417), ('CBFB', 0.4486103182680725), ('G3BP2', 1.6899876832522087), ('EIF4A2', 0.9579280417831332), ('NR4A1', 2.947872142563898), ('ATP1B1', 2.220420454656204), ('CACYBP', 2.457533892368479), ('INSIG1', 1.4976150448228451), ('UBE2B', 2.053691955585195), ('ARID5B', 0.7835860608651632), ('NFIL3', 0.4763117723253771), ('DNAJA2', 0.4272343130107675), ('TNFAIP3', 2.810426568465115), ('ZFP36L1', 3.1446900556394906), ('BRINP1', 1.0378496367049572), ('SLC25A33', 1.3519795124547025), ('MIDN', 3.465140291271424), ('TRA2B', 3.5623830006924115), ('CRELD1', 0.4281216822849968), ('RXRA', 2.1727626040590904), ('IER2', 1.5006243143596487), ('TIMP2', 1.265176779510756), ('CNNM4', 0.5645166300667339), ('EEF1D', 0.4565292811687272), ('NR1D2', 1.2035774314852836), ('ZC3H12A', 1.657163985955987), ('ARF5', 0.7743462137927176), ('RARA', 3.068069358666248), ('CDC37', 0.5168990206555473), ('FOS', 3.8827912683314127), ('USP36', 0.4897726234202397), ('ZFAND5', 1.1682979531573874), ('RELT', 0.7190328906047937), ('EMC7', 0.4501226233120081), ('IFRD1', 2.0793644222355945), ('KMT2E', 0.7092638608662792), ('CPLX1', 0.7570419005718997), ('RAB21', 1.2934043459249187), ('ACTR1B', 0.4565002430750208), ('CLCN5', 1.4271983179236805), ('DUSP2', 2.640586862774634), ('HIPK1', 0.796509195291137), ('ARMC5', 0.6262073598635463), ('YWHAG', 0.8861686748253687), ('KDM6A', 1.4764267243469158), ('AZIN1', 1.221571988833375), ('FBLN1', 7.2031656394779375), ('TNFRSF1B', 2.035254636116529), ('GNAS', 1.1703330746358642), ('PPP1R2', 0.9813253119845312), ('OSER1', 3.3314838072976194), ('BCL6', 1.828163749426721), ('JUNB', 4.887980680478884), ('NFKB2', 2.6924357927639475), ('ANKRD28', 1.7428295741954765), ('DDX3X', 1.7245761162259554), ('CHMP1B', 2.5060151640966413), ('AFF4', 0.4275085787401215), ('MPZL3', 2.3450013322244883), ('SPOCK2', 1.3283838061760704), ('FAM107B', 0.8503411959837859), ('DNAJB2', 1.9089749190039025), ('SPRY2', 0.8677189487339588), ('PPP1R12C', 1.0971730750170094), ('MRPL1', 0.9780719346054348), ('WDR47', 0.7848868690197085), ('RHEB', 1.4582990512127976), ('JMY', 1.1095248477143382), ('NFKBID', 1.067906257972601), ('ARL5B', 0.6366996396779453), ('FAM118A', 0.6409382821233316), ('NINJ1', 1.895218282151284), ('KMT2E-AS1', 0.4784758582009256), ('PCBP4', 0.6400327902794097), ('GOLGA8B', 0.8636992520715919), ('TSC22D3', 3.6629380394133153), ('ZMYM2', 0.826133660492566), ('SRSF3', 3.379471529992373), ('CHST8', 0.8403432295045966), ('PRNP', 4.006174339834169), ('MCL1', 3.325665877505936), ('STK16', 1.0143700496311217), ('CCR6', 1.318223751354137), ('ALKBH5', 0.5829897588587525), ('TMEM259', 3.982629906770781), ('HSPH1', 2.09310553448572), ('ITPRIP', 1.5679115015575755), ('SLC25A4', 1.4755552982012623), ('HSPA14', 1.7987796093618458), ('CUTA', 0.8126832690418512), ('ACTG1', 1.2440347424487035), ('CBX4', 1.1611684122969614), ('SLC16A5', 1.5797699005283343), ('ARHGAP17', 0.824957219765581), ('ZYX', 2.3214345982182127), ('ELF1', 0.45854596618091), ('GADD45A', 4.102973481288668), ('SQSTM1', 3.3417338624844177), ('DES', 0.7109532891127319), ('DUSP14', 2.1006865313201013), ('PHF20', 1.3155947426712116), ('NABP1', 2.4694931507335878), ('SH3PXD2A', 0.6224303310481608), ('EMP1', 0.564780917866357), ('RNF19A', 1.5129412918585523)]	2245
JUND	transfac_pro__M08930	0.0769738967872969	4.195374540017394	0.0	1.0	gene is directly annotated	frozenset({'activating', 'hg38__refseq-r80__10kb_up_and_down_tss.mc9nr.genes_vs_motifs.rankings', 'weight>75.0%'})	[('PRR7', 1.8290919766078264), ('VPS37B', 0.477460958573706), ('UBE2H', 0.7172471231931656), ('SPAG9', 0.7659884227600682), ('MAP1LC3A', 1.6340750400357773), ('BRAF', 0.4117191684317375), ('HECA', 0.8990996302335005), ('RPS29', 0.5766720459706854), ('DUSP8', 0.6790871853098353), ('BRD2', 2.8073317885946425), ('CNTROB', 0.6970263335480363), ('CLSTN3', 0.4108317323929966), ('TNFRSF12A', 0.8610898897131897), ('BTG3', 1.9285925767029664), ('TRAF4', 2.435502283845552), ('ARIH1', 1.0279692978694277), ('IRF2BPL', 1.3922117706919583), ('ARL4C', 1.5343880941884211), ('MXD1', 1.511334499288964), ('BTG1', 4.188087817285044), ('ATF3', 1.1334196551322548), ('NUP98', 1.1015447167476706), ('ZNF165', 0.9173553487083256), ('CSNK1G2', 0.4837154457206991), ('ATP6V0C', 0.5746911170871348), ('ZBTB21', 1.1455185643729455), ('TUBB2A', 3.712265314442473), ('FSCN1', 2.0423811800067435), ('DUSP1', 0.9363822563104374), ('KDM6B', 3.3006728919971224), ('CSNK1D', 2.342313747732644), ('HES4', 1.027394506543904), ('FBXO34', 0.6622170211965628), ('MAFF', 1.4000214341442363), ('TIMP2', 1.265176779510756), ('ELMSAN1', 0.8422438352002806), ('SNHG15', 0.5792477043970486), ('GNAS', 1.1703330746358642), ('GEM', 1.7927347317216855), ('FAM53C', 0.743483986873465), ('CKB', 0.9557650780650362), ('MAF', 0.5844309423313452), ('KIAA1217', 1.1507655121443872), ('JOSD1', 2.792381363267662), ('GTPBP1', 1.7711266912175123), ('AKIRIN1', 1.1992131583597698), ('SREBF2', 1.2024939467899545), ('FAM177A1', 1.9476389681265096), ('DUSP10', 2.9057479002402684), ('ACTR1B', 0.4565002430750208), ('DTL', 1.9781537379035297), ('ARID5B', 0.7835860608651632), ('PPP1R15A', 4.567635555553388), ('SLC25A25', 0.5471839586599935), ('SPATA2L', 0.5729642398946873), ('ESYT2', 0.939882271588878), ('JUN', 0.7069452024662974), ('GNB2', 0.9610173812037108), ('KLF6', 6.5816239267423375), ('NR4A2', 5.288665090740947), ('GPBP1', 1.3296935740919515), ('PLEKHG2', 1.5290831805929437), ('ERF', 1.63698273362104), ('CYCS', 2.839558601696361), ('CHGB', 0.512884574789364), ('CYSTM1', 3.188876759219847), ('MGRN1', 0.5356847502863897), ('FOSB', 4.653449106406113), ('PAF1', 1.2648647852992527), ('SLC3A2', 7.931746122422166), ('SIK1', 1.623188133507696), ('TNFAIP3', 2.810426568465115), ('FAM131A', 0.6263300154104943), ('PPP1R10', 3.404275761326969), ('TP53INP2', 4.123900696545567), ('RARA', 3.068069358666248), ('ARL4D', 0.7600956869239825), ('WSB1', 1.9570719745206868), ('ANKRD9', 1.127717165061542), ('EPB41L2', 0.945699160712128), ('TPM4', 2.051627139916594), ('PER1', 2.0875880369529707), ('GABARAPL1', 2.9003089474563915), ('SKIL', 2.004857035971868), ('ZC3H12A', 1.657163985955987), ('NRG1', 0.4470803283569117), ('HSPH1', 2.09310553448572), ('STX5', 0.9719342980861506), ('CEBPB', 1.525132036368917), ('PDE4B', 1.4770592482949356), ('TLE2', 3.1129543668662585), ('MLF1', 2.6637149240564875), ('ZFP36L1', 3.1446900556394906), ('FOS', 3.8827912683314127), ('CREM', 3.889346938939717), ('KLF9', 1.2232379140262049), ('RNF11', 0.5102514456152294), ('CCNI', 0.4557436806440491), ('RUNX3', 1.36190970579488), ('BRINP1', 1.0378496367049572), ('LASP1', 0.4227078672354704), ('ACAP1', 1.597684414145305), ('CCNL1', 3.0625411489429366), ('ACAD9', 0.4590013922411807), ('GRK2', 2.676980327334304), ('CHD2', 0.441295707187718), ('RBM3', 0.656793840693409), ('CIRBP', 0.6753945804240737)]	1010
JUND	transfac_pro__M08932	0.07073514817208272	3.5792195726859353	0.0	1.0	gene is directly annotated	frozenset({'activating', 'hg38__refseq-r80__10kb_up_and_down_tss.mc9nr.genes_vs_motifs.rankings', 'weight>75.0%'})	[('LMNA', 6.126332684356012), ('IER5L', 1.9970024400376651), ('RARA', 3.068069358666248), ('KLHL24', 0.5519070310428529), ('LUZP1', 0.9134395486185886), ('LMO4', 0.8645652689649314), ('DUSP16', 1.2152570749483558), ('GNB2', 0.9610173812037108), ('PPP1R2', 0.9813253119845312), ('HSP90AB1', 1.012771023114074), ('MYADM', 4.08271891380211), ('HNRNPUL1', 1.221379180056376), ('TGFB1', 2.1836131519841864), ('BCL6', 1.828163749426721), ('GATA3', 1.4252593610612336), ('ZSWIM6', 0.7708172073620633), ('IVNS1ABP', 0.4242608156477972), ('LARP1B', 1.0466886721562825), ('TNXB', 2.18781795310892), ('NAMPT', 1.768908397595613), ('ATF3', 1.1334196551322548), ('ZFP36L1', 3.1446900556394906), ('NFKB2', 2.6924357927639475), ('KDM6B', 3.3006728919971224), ('MIDN', 3.465140291271424), ('IRS2', 1.3088772446157562), ('LGALS1', 2.1613701002003034), ('MAF', 0.5844309423313452), ('MECOM', 1.026283217940063), ('ZFP36L2', 4.6644677677644), ('CIRBP', 0.6753945804240737), ('SAT1', 2.5320897585440707), ('ERF', 1.63698273362104), ('BAZ2A', 0.6624999965373966), ('DUSP5', 3.21509399012053), ('ACTG1', 1.2440347424487035), ('MEPCE', 1.4960782659655816), ('AHNAK', 0.4878022272570189), ('NFE2L2', 1.293837894948366), ('HES1', 0.6339169381271437), ('TCIRG1', 1.388556760165413), ('SH2B2', 0.4200981419848832), ('JUN', 0.7069452024662974), ('CDC37', 0.5168990206555473), ('CLIC1', 0.702874638912276), ('MB21D2', 0.4390710067485899), ('CPD', 1.9745372295486296), ('CCNE2', 0.6403806912050074), ('S100A10', 1.5248869902910067), ('GNAS', 1.1703330746358642), ('CPLX1', 0.7570419005718997), ('TIAM1', 0.8264493131121077), ('KLF9', 1.2232379140262049), ('CXCR4', 2.308975349612969), ('NAB2', 0.4838048827942329), ('FBLN2', 8.760021331481394), ('JUNB', 4.887980680478884), ('DNAJB1', 0.689402999965293), ('BAG3', 1.6434316814361027), ('TLE3', 1.3939548817621417), ('PEG10', 0.729501716370665), ('EMD', 2.2048908799118663), ('LRP1', 9.31023385941534), ('MMP25', 0.9000410799828815), ('GSN', 0.7877271759292533), ('COL1A1', 2.0542745297529006), ('CSNK1D', 2.342313747732644), ('RHOF', 0.6788642298322375), ('PRDX1', 3.527278119742257), ('SERTAD3', 2.911379701384743), ('AFF4', 0.4275085787401215), ('BCL3', 1.462336972016404), ('ZNF521', 0.4308096199286593), ('RFX2', 0.8016721213572439), ('SPRY2', 0.8677189487339588), ('TNFRSF1B', 2.035254636116529), ('RAD21-AS1', 0.7663716320840306), ('PDCD1', 1.98177608508764), ('UAP1', 0.4115438166636833), ('PDGFA', 0.4132291166019938), ('ACAP1', 1.597684414145305), ('EFNB1', 1.0374387216595762), ('TOB1', 1.7110122936723222), ('CHD2', 0.441295707187718), ('BEX5', 2.1900184482676783), ('SGK1', 1.0680286441127598), ('DUSP2', 2.640586862774634), ('FXYD7', 3.642852409725839), ('GPR108', 0.969511562162372), ('CNTNAP2', 1.2525129501551533), ('MEX3D', 0.6317657080269075), ('PGK1', 2.2780315355126084), ('KLF10', 0.9207645348390324), ('CD82', 1.163422703414527), ('TLE4', 0.6683048467254425), ('FNBP1', 0.9483195345044536), ('SPTAN1', 1.5554891723053936), ('COL1A2', 9.340686617846286), ('FAM107B', 0.8503411959837859), ('ATP1A1', 1.1707833854466827), ('FOSL2', 1.2807832719526429), ('DUSP4', 2.351572525154652), ('ZHX2', 0.5705800327015587), ('OSER1', 3.3314838072976194), ('KDM6A', 1.4764267243469158), ('TUBA1A', 1.6338163168383812), ('REL', 4.771934460499214), ('SAPCD2', 0.6402173401115517), ('PLAUR', 1.0165454046735518), ('SARAF', 1.828453730647334), ('MIR503HG', 0.8404582672433767), ('EMP1', 0.564780917866357), ('DDIT4', 1.6186858941105189), ('ARID5B', 0.7835860608651632), ('SPSB3', 1.5524570544532394), ('CAPZA1', 1.5724742089807984), ('ZNRF1', 1.0282409661443035), ('UAP1L1', 0.786948775179799), ('TRAPPC5', 0.4412662508117501), ('IRF2BPL', 1.3922117706919583), ('ZNF579', 2.560177822422189), ('SLC6A6', 1.659076849421228), ('PDLIM7', 0.6631320968662098), ('TNFAIP3', 2.810426568465115), ('KCNH5', 0.4264180092337079), ('AMD1', 2.586936907777222), ('RHEB', 1.4582990512127976), ('GPBP1', 1.3296935740919515), ('CAMK2N1', 3.227913570670484), ('EDEM1', 0.4798234683860179), ('OGT', 0.7002033087795947), ('GJC1', 0.4230070727227609), ('JUND', 1.0), ('MMP9', 0.7426048328687801), ('CEBPB', 1.525132036368917), ('PLEC', 1.259628486247116), ('TGIF1', 1.938845965893717), ('OAT', 1.5667753466201546), ('RELB', 0.4104240132244171), ('ARID5A', 1.3717666141971985), ('BAIAP2', 1.197011519474731), ('FGFR1', 1.295743963168844), ('HEXIM1', 3.2468772007727127), ('KLF16', 2.358267961229598), ('CYSTM1', 3.188876759219847), ('ATG101', 1.0203318178545675), ('ANKRD9', 1.127717165061542), ('ENO2', 0.4999809448174325), ('RASSF2', 1.4421428169833173), ('PER1', 2.0875880369529707), ('KLHL25', 0.6750205346656075), ('FAM118A', 0.6409382821233316), ('ID2', 1.0310683016865525), ('PXDC1', 0.4649152967705478), ('TFRC', 1.8122561958780223), ('N4BP3', 2.4172326964830426), ('SH3GLB2', 1.3722740012207642), ('NR1D1', 0.8934155304087403), ('RHOC', 0.5870218244905954), ('PLEKHA7', 0.423044669353124), ('RAB8B', 1.547433621392336), ('GRPEL1', 1.605620968657988), ('MORF4L2', 0.5256555185479556), ('GLUL', 0.5637659664462278), ('STX3', 1.0598646309321311), ('SLC16A1', 1.0754248075466977), ('TCF7L2', 0.4695194206976901), ('FAM117A', 0.5870886110584437), ('BHLHE40', 0.4280877740481826), ('TMUB2', 0.602624475123872), ('SPATA2L', 0.5729642398946873), ('PPP1CB', 1.7483075009448523), ('IFRD1', 2.0793644222355945), ('ZNF296', 1.201734490921461), ('TMSB10', 0.5956729751468491), ('HNRNPA0', 1.522420974411707), ('VASP', 0.9459550911644912), ('MAP3K8', 0.5224444561487525), ('PLEKHG2', 1.5290831805929437), ('G3BP2', 1.6899876832522087), ('CRIP1', 0.503573052262862), ('RXRA', 2.1727626040590904), ('ITM2C', 1.0803700267211926), ('AGAP3', 0.7370257358037925), ('HSPH1', 2.09310553448572), ('MAP3K11', 0.9561894004251738), ('GNAI2', 0.4840932195766159), ('NRG1', 0.4470803283569117), ('ARL5B', 0.6366996396779453), ('ZC3H12D', 1.0542885437903426), ('EIF1', 5.322739773112913), ('UGP2', 1.1900286879303974), ('LASP1', 0.4227078672354704), ('LTBP3', 0.4569059978190433), ('APOE', 1.048966407702988), ('SKIL', 2.004857035971868), ('ZBTB21', 1.1455185643729455), ('GINS2', 0.7411088270208446), ('ITPRIP', 1.5679115015575755), ('PTMA', 1.0478208916509195), ('METRNL', 1.2819327127024307), ('LAPTM4A', 2.50960436520048), ('CDKN2D', 0.5845875835958477), ('RSRP1', 0.6170026597046709), ('DUSP10', 2.9057479002402684), ('PMEPA1', 1.717050879169165), ('CNNM4', 0.5645166300667339), ('NFIL3', 0.4763117723253771), ('KLF15', 2.003802104098101), ('EYA1', 1.1411950968733124), ('TOX3', 0.58104336608311), ('RNF24', 0.5293473779774591), ('SPRED2', 0.4618470280318106), ('ETV3', 0.6612402889127492), ('SLC30A1', 0.744059513741354), ('SLC25A4', 1.4755552982012623), ('FTH1', 3.3461800540968283), ('ZBTB10', 0.5850598929666997), ('NBPF9', 1.546081335822964), ('BTG3', 1.9285925767029664), ('CHST8', 0.8403432295045966), ('DUSP1', 0.9363822563104374), ('NTMT1', 1.572327407447285), ('MMP2', 4.775987302212185), ('SRSF2', 2.8466710562992543), ('ANXA2', 1.3846070777193586), ('SQSTM1', 3.3417338624844177), ('CDK17', 0.6344416293917131), ('CAMK2G', 0.5053214555427095), ('THBS1', 0.6031932849672651), ('LDHA', 3.572956452686072), ('BRINP1', 1.0378496367049572), ('NABP1', 2.4694931507335878), ('DDIT3', 3.745849837360893), ('ARF1', 0.8800195140293884), ('ARMCX3', 1.6626482195503234), ('TOB2', 0.5510163272883741), ('CTSZ', 1.2699543266626554), ('UBE2R2', 0.4893554486472705), ('SBF1', 0.5642166988532542), ('SLC38A2', 3.37026611267716), ('LYPD3', 2.125199224728705), ('NR4A2', 5.288665090740947), ('CD24', 0.5095837938183528), ('SREBF2', 1.2024939467899545), ('KDSR', 2.660415699972406), ('PRSS22', 2.045003354688016), ('CITED2', 0.5596935713865404), ('BTG1', 4.188087817285044), ('RCOR1', 0.5475791753415875), ('PCBP4', 0.6400327902794097), ('MAPK6', 0.8071771528549957), ('ARIH1', 1.0279692978694277), ('TUBB2A', 3.712265314442473), ('ODC1', 3.022714082413954), ('CARD19', 2.2663403805094147), ('RTN3', 1.2336154347313035), ('ZFAND5', 1.1682979531573874), ('SERTAD1', 1.7129435684612746), ('STK24', 0.8739967637433731), ('EZH2', 0.9899639680919056), ('EFNB2', 0.6563187855684128), ('FBRS', 1.0400615427249758), ('CAMK1D', 0.4553272843145803), ('CD9', 1.04403979835463), ('GABARAPL1', 2.9003089474563915), ('EIF1B', 0.9930599435907904), ('SRSF7', 4.710825043911262), ('TAGLN2', 0.8693596445508929), ('KIAA1217', 1.1507655121443872), ('TXN', 2.83228026639846), ('FBXO34', 0.6622170211965628), ('ZFAND2A', 0.4437230983045829), ('EML4', 0.744323760385882), ('LSAMP', 0.8308634330083479), ('GADD45G', 1.1540902673318496), ('YWHAG', 0.8861686748253687), ('DSP', 0.7466045990371268), ('PTPRD', 0.5032344821636389), ('IER2', 1.5006243143596487), ('TRA2A', 0.8519321713453947), ('ORAI2', 1.822195363299168), ('STAT5A', 0.8119902543232116), ('YBX3', 1.0613427145950871), ('KMT5A', 0.9668699453684548), ('ICOS', 1.1528703536027651), ('TUBB4B', 6.879761717761719), ('TRABD', 0.968930146258768), ('EPB41L2', 0.945699160712128), ('PRNP', 4.006174339834169), ('PHLDA2', 3.6759864869088568), ('SLC16A5', 1.5797699005283343), ('ATP1B1', 2.220420454656204), ('MAT2A', 0.9674973764704172), ('SOCS1', 1.6064329017261816), ('EZR', 2.2261812346296685), ('DEGS1', 1.4679790486771451), ('FMNL1', 2.609486493028184), ('FAM177A1', 1.9476389681265096), ('FBLN1', 7.2031656394779375), ('ITPKB', 1.0194501788783414), ('PTPN7', 1.1525109050252058), ('GPR132', 1.152276475018239), ('WWTR1', 0.587819800234399), ('TNFRSF13C', 0.5997008962510705), ('PLXNB1', 0.6833958377918892), ('PPP1R10', 3.404275761326969), ('PPP1R12C', 1.0971730750170094), ('CBX4', 1.1611684122969614), ('RUNX3', 1.36190970579488), ('UBC', 4.203594813908613)]	4445
JUND	transfac_pro__M08935	0.06830167559084195	3.338883519532601	0.0	1.0	gene is directly annotated	frozenset({'activating', 'hg38__refseq-r80__10kb_up_and_down_tss.mc9nr.genes_vs_motifs.rankings', 'weight>75.0%'})	[('HNRNPH1', 3.4536865884463817), ('NFIL3', 0.4763117723253771), ('VPS37B', 0.477460958573706), ('SPRED2', 0.4618470280318106), ('KLF9', 1.2232379140262049), ('DUSP1', 0.9363822563104374), ('ZBTB21', 1.1455185643729455), ('ATP6V0C', 0.5746911170871348), ('FAM53C', 0.743483986873465), ('NR1D2', 1.2035774314852836), ('RXRA', 2.1727626040590904), ('JUN', 0.7069452024662974), ('RANGAP1', 0.4772622646586089), ('PRR7', 1.8290919766078264), ('FOSB', 4.653449106406113), ('EIF5', 2.562180130345822), ('ATP1B1', 2.220420454656204), ('KDM6A', 1.4764267243469158), ('ACTG1', 1.2440347424487035), ('FOSL2', 1.2807832719526429), ('HES4', 1.027394506543904), ('DOK2', 1.4904480594409968), ('RARA', 3.068069358666248), ('GNB2', 0.9610173812037108), ('PDE4D', 0.5741944514725656), ('UBE2H', 0.7172471231931656), ('ZFP36L2', 4.6644677677644), ('CDKN1C', 0.9598116328682296), ('ANKRD9', 1.127717165061542), ('CHD2', 0.441295707187718), ('SREBF2', 1.2024939467899545), ('DDIT3', 3.745849837360893), ('JUND', 1.0), ('CHN1', 0.5239138880226111), ('EMD', 2.2048908799118663), ('TUBB2A', 3.712265314442473), ('AZIN1', 1.221571988833375), ('EMC7', 0.4501226233120081), ('MSL1', 0.4380657383622472), ('BTG1', 4.188087817285044), ('HECA', 0.8990996302335005), ('DUSP8', 0.6790871853098353), ('PODNL1', 0.921522392888625), ('PRKCE', 0.6402964422100653), ('MAF', 0.5844309423313452), ('MIDN', 3.465140291271424), ('BRAF', 0.4117191684317375), ('GTPBP1', 1.7711266912175123), ('JOSD1', 2.792381363267662), ('CSNK1G2', 0.4837154457206991), ('KLF6', 6.5816239267423375), ('TP53INP2', 4.123900696545567), ('INSIG1', 1.4976150448228451), ('LMO4', 0.8645652689649314), ('NFKBIZ', 0.9603314883208188), ('RHEB', 1.4582990512127976), ('FOS', 3.8827912683314127), ('EPB41L2', 0.945699160712128), ('USP36', 0.4897726234202397), ('SPRY2', 0.8677189487339588), ('OAZ1', 1.0096755172860477), ('LONRF1', 1.391345786194205), ('NR1D1', 0.8934155304087403), ('RUNX3', 1.36190970579488), ('RNF166', 1.016327373179596), ('MAP1LC3A', 1.6340750400357773), ('TRAF4', 2.435502283845552), ('SPAG9', 0.7659884227600682), ('DDIT4', 1.6186858941105189), ('CBX4', 1.1611684122969614), ('UBE2B', 2.053691955585195), ('CRELD1', 0.4281216822849968), ('DUSP16', 1.2152570749483558), ('KIAA1217', 1.1507655121443872), ('PER1', 2.0875880369529707), ('IL13', 0.4981797311666823), ('TMUB2', 0.602624475123872), ('ING1', 0.4699662330374513), ('WEE1', 2.1571725101667), ('ACTR1B', 0.4565002430750208), ('BUD31', 0.7724755973070369), ('MAPK6', 0.8071771528549957), ('BRD2', 2.8073317885946425), ('STX11', 2.2809609537927646), ('PTP4A1', 4.515666990071729), ('RBM39', 1.3665564834690334), ('MAFG', 0.8276231770908952), ('SBDS', 3.855650323000791), ('ELMSAN1', 0.8422438352002806), ('NBPF9', 1.546081335822964), ('GOLGA8B', 0.8636992520715919), ('SIK1', 1.623188133507696), ('CCDC85B', 0.8551720566984929), ('PDE4B', 1.4770592482949356), ('SLC16A5', 1.5797699005283343), ('FBXO34', 0.6622170211965628), ('EIF1', 5.322739773112913), ('MDFI', 0.7220614795098103), ('ZHX2', 0.5705800327015587), ('GATA3', 1.4252593610612336), ('KDM6B', 3.3006728919971224), ('ATF3', 1.1334196551322548), ('UBALD2', 0.8596776883309359), ('CAMK2N1', 3.227913570670484), ('CDK17', 0.6344416293917131), ('ARID5A', 1.3717666141971985), ('ARL4C', 1.5343880941884211), ('BAIAP2', 1.197011519474731), ('UBE2A', 1.6921096979203738), ('PXDC1', 0.4649152967705478), ('OSER1', 3.3314838072976194), ('STK16', 1.0143700496311217), ('NAMPT', 1.768908397595613), ('KLHL24', 0.5519070310428529), ('TXLNG', 0.7828319002542103), ('PPAN', 2.679170793662273), ('ATF4', 2.051889657511611), ('HUWE1', 0.5057885133768234), ('MTCH1', 1.7178701167736292), ('PEG10', 0.729501716370665), ('CCDC184', 1.8567310365770249), ('TIMP2', 1.265176779510756), ('LRP1', 9.31023385941534), ('RNF19A', 1.5129412918585523), ('HES1', 0.6339169381271437), ('WSB1', 1.9570719745206868), ('METRNL', 1.2819327127024307), ('PMEPA1', 1.717050879169165), ('KRT1', 1.1780982088708316), ('PDE4A', 0.6689724305814443), ('CEP72', 0.6376201008438016), ('BCL6', 1.828163749426721), ('ARID5B', 0.7835860608651632), ('GNAS', 1.1703330746358642), ('MKNK2', 3.1442682307316416), ('FMNL1', 2.609486493028184), ('BCL3', 1.462336972016404), ('ARIH1', 1.0279692978694277), ('SYNJ2', 0.4414524806006332), ('GABARAPL1', 2.9003089474563915), ('DUSP5', 3.21509399012053), ('TUBA4A', 1.1166204251554086), ('ESYT2', 0.939882271588878), ('CYCS', 2.839558601696361), ('SPATA2L', 0.5729642398946873), ('ODC1', 3.022714082413954), ('KMT2E', 0.7092638608662792), ('PRDX1', 3.527278119742257), ('LCAT', 0.5116013139113872), ('ZNF165', 0.9173553487083256), ('KMT2E-AS1', 0.4784758582009256), ('ELL', 0.7924242444659207), ('RYBP', 0.4840543125856267), ('ENO1', 0.4721851179127626), ('CXorf21', 0.638984274895198), ('KAT2B', 0.4843554236782986), ('RASL10A', 0.7525793934872107), ('CCR6', 1.318223751354137), ('KLF10', 0.9207645348390324), ('LIMS2', 0.7254288658354755), ('CIRBP', 0.6753945804240737), ('SNHG15', 0.5792477043970486), ('CAMK2G', 0.5053214555427095), ('TNNT3', 0.7936837041253486), ('SPTAN1', 1.5554891723053936), ('SH2B2', 0.4200981419848832), ('CNTROB', 0.6970263335480363), ('WWTR1', 0.587819800234399), ('RBM3', 0.656793840693409), ('RAP2C', 0.7206143654279072), ('HSP90AB1', 1.012771023114074), ('HIPK1', 0.796509195291137), ('PKM', 1.1330968972489266), ('CAMK1D', 0.4553272843145803), ('LARP1B', 1.0466886721562825), ('BTG3', 1.9285925767029664), ('FAM107B', 0.8503411959837859), ('SPOCK2', 1.3283838061760704), ('PTMA', 1.0478208916509195), ('DUSP2', 2.640586862774634), ('NR4A1', 2.947872142563898), ('RPS29', 0.5766720459706854), ('ARHGAP17', 0.824957219765581), ('CEBPB', 1.525132036368917), ('LTC4S', 1.0050238235846685), ('SLC38A2', 3.37026611267716), ('SGK1', 1.0680286441127598), ('NUP98', 1.1015447167476706), ('CADPS', 2.43446989825701), ('ACAD9', 0.4590013922411807), ('YWHAG', 0.8861686748253687), ('LUZP1', 0.9134395486185886), ('IRS2', 1.3088772446157562), ('NR4A2', 5.288665090740947), ('CAMTA1', 0.550727287522649), ('CLSTN3', 0.4108317323929966), ('KDSR', 2.660415699972406), ('ZMYM2', 0.826133660492566), ('WIPF2', 0.6389801142184205), ('TNFAIP3', 2.810426568465115), ('LTBR', 0.4189462157762477), ('ZNRF1', 1.0282409661443035), ('RBFOX1', 1.485625204677012), ('DYNLL2', 1.793329783655938), ('TCF7L2', 0.4695194206976901), ('CDKN1A', 5.324754162783387), ('RELT', 0.7190328906047937), ('ID2', 1.0310683016865525), ('HSPA9', 0.5210537930961553), ('STAT5A', 0.8119902543232116), ('BAG3', 1.6434316814361027), ('KLF4', 0.51645852388108), ('MMP25', 0.9000410799828815), ('RHOF', 0.6788642298322375), ('CLCN5', 1.4271983179236805), ('GJC1', 0.4230070727227609), ('IVNS1ABP', 0.4242608156477972), ('AHNAK', 0.4878022272570189), ('HNRNPA0', 1.522420974411707), ('TNXB', 2.18781795310892), ('SRGN', 3.249142927305812), ('LSAMP', 0.8308634330083479), ('MARCKSL1', 2.9730203836547404), ('CYSTM1', 3.188876759219847), ('RHEBL1', 0.7308220934023473), ('JMY', 1.1095248477143382), ('ECE1', 0.5219698851214782), ('EMP1', 0.564780917866357), ('G3BP2', 1.6899876832522087), ('SYNC', 0.8717449610043807), ('KMT5A', 0.9668699453684548), ('DUSP4', 2.351572525154652), ('MORF4L2', 0.5256555185479556), ('NFKB2', 2.6924357927639475), ('HBP1', 3.183338814676436), ('EFCAB6', 0.4650633920811544), ('MAFF', 1.4000214341442363), ('S100A10', 1.5248869902910067), ('RELB', 0.4104240132244171), ('ZC3H12D', 1.0542885437903426), ('SQSTM1', 3.3417338624844177), ('SPSB3', 1.5524570544532394), ('AGO2', 0.6357609792596107), ('PIM3', 3.241644716593522), ('COTL1', 1.3138928830674623), ('MCL1', 3.325665877505936), ('RUVBL2', 0.698881159939036), ('HSPH1', 2.09310553448572), ('MYADM', 4.08271891380211), ('ZFAND5', 1.1682979531573874), ('CRIM1', 0.6880105330775711), ('TRMT61A', 0.4503214862551715), ('TNFRSF13C', 0.5997008962510705), ('FAM117A', 0.5870886110584437), ('SLC25A25', 0.5471839586599935), ('MXD1', 1.511334499288964), ('SLC25A4', 1.4755552982012623), ('ORAI2', 1.822195363299168), ('UBE2R2', 0.4893554486472705), ('CLIP2', 0.4491926521223537), ('IRF2BP2', 2.2251207475575367), ('AFF4', 0.4275085787401215), ('PRNP', 4.006174339834169), ('UAP1', 0.4115438166636833), ('GPR183', 1.851613258859532), ('DNAJA4', 0.853349702231101), ('PHF13', 0.4667479873047678), ('TIAM1', 0.8264493131121077), ('RNF24', 0.5293473779774591), ('HSPB1', 1.2070157163251063), ('ABCA13', 0.6922828058185014), ('ARPP19', 0.6805472024450754), ('SUSD6', 0.6173304239664471), ('OGT', 0.7002033087795947), ('TRABD', 0.968930146258768), ('MRPL1', 0.9780719346054348), ('CCNI', 0.4557436806440491), ('DMKN', 1.434728002486404), ('SRSF3', 3.379471529992373), ('ZBTB10', 0.5850598929666997), ('HNRNPL', 0.6689425359707153), ('FBLN1', 7.2031656394779375), ('DCAF4', 0.8152555299236341), ('RCOR1', 0.5475791753415875), ('DUSP14', 2.1006865313201013), ('ZYX', 2.3214345982182127), ('CPLX1', 0.7570419005718997), ('TLE3', 1.3939548817621417), ('NFE2L2', 1.293837894948366), ('ZNF232', 0.4951470030331892), ('ZFP36L1', 3.1446900556394906), ('ERF', 1.63698273362104), ('PDGFA', 0.4132291166019938), ('EDNRB-AS1', 0.567760392145454), ('MAP2K1', 0.4626107492266923), ('EIF4A2', 0.9579280417831332), ('BRINP1', 1.0378496367049572), ('GINS2', 0.7411088270208446), ('HNRNPC', 0.5788189196872559), ('SAR1B', 0.4075471900883312), ('KRTDAP', 1.5089052870853688), ('ZNF521', 0.4308096199286593), ('NDRG1', 2.779446373709225), ('AMD1', 2.586936907777222), ('SARAF', 1.828453730647334), ('TNFRSF1B', 2.035254636116529), ('ZSWIM6', 0.7708172073620633), ('EZR', 2.2261812346296685), ('PRMT9', 0.72629086170534), ('NTMT1', 1.572327407447285), ('NRG1', 0.4470803283569117), ('ABCG1', 0.9755427362825866), ('PTGER4', 4.232828882372378)]	4645
KLF4	transfac_pro__M07461	0.07257156924808328	3.4202498228298306	0.0	1.0	gene is directly annotated	frozenset({'activating', 'hg38__refseq-r80__10kb_up_and_down_tss.mc9nr.genes_vs_motifs.rankings', 'weight>75.0%'})	[('ABHD11', 1.2630099451707657), ('TLCD2', 2.3373938340109266), ('VEGFA', 0.5252453831853924), ('ALDH3A1', 0.9728234038821072), ('DDIT3', 0.5866673945709013), ('SGK1', 0.9373315659245598), ('FOSB', 0.6191472199481988)]	579
MAFK	tfdimers__MD00130	0.1420658366744039	3.4293558306481793	1.777e-06	1.0	gene is annotated for similar motif tfdimers__MD00530 ('M00983_forward_1_M00192_forward dimer: MAF / GR'; q-value = 1.78e-06)	frozenset({'activating', 'hg38__refseq-r80__10kb_up_and_down_tss.mc9nr.genes_vs_motifs.rankings', 'weight>75.0%'})	[('MAFK', 1.0), ('ERCC4', 0.6313524740749692), ('ELMSAN1', 0.9103059788812364), ('EMP1', 2.233017047762082), ('RAI2', 1.7784670537799414)]	270
MAFK	tfdimers__MD00572	0.145837729478793	3.5589012901517054	1.45726e-06	1.0	gene is annotated for similar motif tfdimers__MD00476 ('M01216_reverse_6_M00983_forward dimer: FOXO1 / MAF'; q-value = 1.46e-06)	frozenset({'activating', 'hg38__refseq-r80__10kb_up_and_down_tss.mc9nr.genes_vs_motifs.rankings', 'weight>75.0%'})	[('RAI2', 1.7784670537799414), ('MAFK', 1.0), ('ERCC4', 0.6313524740749692), ('DPP10', 1.942083056837297), ('NEK6', 0.4238141686762447), ('ELMSAN1', 0.9103059788812364)]	865
MZF1	tfdimers__MD00398	0.0786488670884312	3.2671780993342305	3.37379e-07	1.0	motif similar to tfdimers__MD00197 ('M00083_forward_4_M00183_forward dimer: MZF1 / c-Myb'; q-value = 3.37e-07) which is directly annotated	frozenset({'activating', 'hg38__refseq-r80__10kb_up_and_down_tss.mc9nr.genes_vs_motifs.rankings', 'weight>75.0%'})	[('ARFIP2', 4.695113739096879), ('PITPNM1', 1.4117928927390149), ('TNFRSF13B', 0.5045716623522333), ('BEGAIN', 1.4466130335252771), ('DPYSL2', 0.4160756549535087), ('FUNDC1', 1.562977330835379)]	617
NFKB1	transfac_pro__M01239	0.0706121536843138	3.3095769016188696	3.97437e-06	0.869969	gene is orthologous to ENSMUSG00000028163 in M. musculus (identity = 86%) which is annotated for similar motif swissregulon__mm__Nfkb1 ('mm__Nfkb1'; q-value = 3.97e-06)	frozenset({'activating', 'hg38__refseq-r80__10kb_up_and_down_tss.mc9nr.genes_vs_motifs.rankings', 'weight>75.0%'})	[('DYRK1A', 0.51835851822546), ('CHD7', 0.4928052962780467), ('BCL2', 1.171714779299494), ('CDK6', 1.1285501096112114), ('YAP1', 0.4913313920700174), ('PDE4D', 0.5191130142250496), ('KCNQ3', 0.5747657900407653), ('KDM6B', 0.4993681778221021), ('UBALD2', 0.5011170850136012), ('LMNB1', 0.5354147641679781), ('FOXP4', 0.4710327080650556), ('POU3F1', 0.5724601494198852), ('TAB2', 0.5192168860837102), ('CELSR1', 0.4341935652510935), ('DNMT3B', 3.791714967389456), ('KLF9', 0.4300354641930869), ('FRAT2', 0.9970530922158508), ('NDRG4', 0.5151119337184707), ('ATP2A2', 0.6756570627935486), ('TXLNG', 0.4857675021429546), ('MDFI', 2.529620902686934), ('DHRS3', 0.4665418173978338), ('TFE3', 1.9570441405548624), ('NBPF12', 1.2910404935953337), ('SERTAD2', 1.484882024379044), ('ADGRL3', 0.6085536995507459), ('BCL2L11', 0.4364759921595086), ('VGLL3', 2.8603531016290047), ('CHD1', 0.5647053952716891), ('NFKBIZ', 2.455930064186177), ('REV1', 0.4372570794591243), ('TET3', 0.6752888784397308), ('RCOR1', 0.5988097511816116), ('AP3B2', 0.5861839662884029), ('KCTD12', 3.302555078426162), ('SRGAP2B', 1.105699119682796), ('BTG2', 0.4491968838953868), ('RFWD3', 2.0246700011562964), ('CEBPB', 1.4445884312776112), ('KCNC4', 2.30576684569961), ('PIM1', 1.0207047938219225), ('ILF3', 0.5928297522981447), ('KRT1', 0.6847308914701945), ('ERCC1', 0.5084400894540083), ('CPEB1', 0.8437533662507409), ('NOTCH1', 0.5870647319911673), ('FAM126A', 0.7041828629343034), ('TACC1', 0.5850856222048108), ('NFKBIA', 0.78360965111059), ('MYO1B', 0.957707309290856), ('NETO2', 0.7907563757108541), ('RYBP', 0.5528097072837422), ('NRIP3', 0.4716623041417299), ('PLXNA3', 0.5938418107790251), ('RBMS1', 0.8344767146583618), ('DUSP5', 0.6274380674955677), ('CD81-AS1', 0.6494445953088843), ('HIPK1', 0.6172065195962707), ('LTBP1', 1.7432988448162166), ('NCKAP5L', 1.871405085527656), ('TP53BP1', 0.4786577648832585), ('GAD1', 0.6132971873893007), ('NDEL1', 0.4276020892965727), ('FOXO3B', 0.5877641638269393), ('OSBPL8', 3.0346570734929124), ('GRK5', 3.888725465252749), ('ARHGAP5', 0.5363061404774149), ('PLXNA4', 0.4701424024258144), ('TRIOBP', 0.4376995815632204), ('RNF208', 0.410277253732329), ('MACROD2', 0.4657925015116372), ('N4BP2L1', 0.4742050775057108), ('UGCG', 1.7866882313915984), ('PRDM2', 0.5132786306504041), ('FMNL3', 2.040686153752778), ('EMP2', 0.5294132353334621), ('NAB1', 0.4909999216805453), ('E4F1', 1.3730406343295452), ('CBX6', 0.5234788569840695), ('REL', 0.6620923921341159)]	3516
NFKB2	jaspar__MA0023.1	0.09741702722840224	3.307196091591122	0.0	0.223333	gene is orthologous to FBgn0260632 in D. melanogaster (identity = 22%) which is directly annotated for motif	frozenset({'activating', 'hg38__refseq-r80__10kb_up_and_down_tss.mc9nr.genes_vs_motifs.rankings', 'weight>75.0%'})	[('RORC', 0.6994187838919916), ('CXXC5', 1.7668665734223103), ('EPHB3', 0.5647112027214848), ('ITPR3', 0.4640975200247983), ('GPRIN1', 1.0828345139766973), ('LRRC32', 0.495100049932793), ('MAP1B', 0.4579205642879148), ('SH2B3', 1.2561845917771333), ('ZC3H12A', 0.4067416403673201), ('GDI1', 1.693563659967139), ('FRAT2', 0.8988755450994441), ('TRIP10', 2.221516523529138), ('FGFR3', 0.9159040645504044), ('N4BP3', 2.078452750679504), ('MAPKAPK3', 0.5759320081540059), ('SHC1', 0.6686618239193044), ('ULK1', 0.7304723488144147), ('CIC', 1.7405545235421975), ('ANKRD50', 0.7045621033509833), ('LIMA1', 0.7800366183330412), ('DUSP7', 1.032144712789807), ('KIF5C', 0.703506765640793), ('KCNC4', 0.6498538479568682), ('SMAD3', 0.657626875313262), ('EHBP1L1', 0.9835269556545436), ('TRIB3', 0.4107483683459597), ('RGL2', 0.7652920282413496), ('VEGFA', 0.7940843397244173), ('KDM5B', 0.6514080473713554), ('CELSR1', 0.5048786900355257), ('ZFP64', 1.0723412590415298), ('FBXO2', 2.489576875154537), ('SYNGR1', 1.8467277087335647)]	2474
NR1D1	taipale_tf_pairs__RORB_AANTAGGTCAGTAGGTCA_HT	0.10119885953763182	3.3183626765025287	1.8140600000000002e-23	1.0	gene is annotated for similar motif taipale_cyt_meth__NR1D1_NAWNTRGGTCANTRGGTCAN_eDBD ('NR1D1 [Nuclear_receptor]'; q-value = 1.81e-23)	frozenset({'activating', 'hg38__refseq-r80__10kb_up_and_down_tss.mc9nr.genes_vs_motifs.rankings', 'weight>75.0%'})	[('BNIPL', 1.6431022700211426), ('ATXN7L3', 1.2755067326121363), ('NR1D1', 1.0), ('FLNB', 0.6845518803669182), ('ADAMTSL1', 1.1951533955582223), ('C1QTNF7', 0.40972528517819), ('CTR9', 0.4225954747574462), ('MAFB', 0.5851428751947954), ('ACOX1', 0.7261837789964601), ('CACNA2D3', 0.6067851477421407), ('RCAN1', 0.4850492073707287)]	2455
NR3C1	flyfactorsurvey__phol_SANGER_5_FBgn0035997	0.06545906864650548	3.263741480111681	4.04579e-06	1.0	gene is annotated for similar motif transfac_pro__M04764 ('V$NR3C1_07: GR'; q-value = 4.05e-06)	frozenset({'activating', 'hg38__refseq-r80__10kb_up_and_down_tss.mc9nr.genes_vs_motifs.rankings', 'weight>75.0%'})	[('KMT2E', 0.8887429985652587), ('CRK', 0.5048416950257606), ('AKAP8', 0.761011107958683), ('ADNP2', 0.4654685737042202), ('AP1G1', 0.6872833727131946), ('RNMT', 0.4468655438566646), ('PPP2R2A', 0.5019065649557664), ('DNAJB9', 0.7252867644491153), ('CRKL', 0.7807778270371827), ('RBM23', 0.626822971215842), ('NUFIP2', 0.6212491498183372), ('ARID5B', 2.343524402010751), ('LMO4', 1.523450071778914), ('AKAP8L', 0.5083654775667645), ('BTAF1', 0.8338840778389601), ('POLR2A', 0.6089575010070133), ('SIAH1', 0.785057665468305), ('DOCK5', 0.8049254592844053), ('ACHE', 3.813406048717376), ('RAB6A', 0.9597008605583092), ('RSRC2', 1.5189258557192271), ('TAX1BP1', 0.427661814766747), ('PROX1', 0.7543870075716197), ('YWHAZ', 1.5832154649739356), ('ASH1L-AS1', 0.6714245453714189), ('RNF40', 0.5757713607842755), ('GNAI3', 1.369940555880703), ('ATP6V1A', 0.5553388451882648), ('SFPQ', 0.789489693867106), ('TLE3', 0.5127012927440169), ('TNRC18', 0.5012307907217255), ('ZBTB1', 2.4290946304803454), ('PCYOX1', 1.0529158308839777), ('NAA50', 0.4066117173157706), ('WNK1', 0.798838529290638), ('TGIF1', 2.1365628663644345), ('CLASP1', 0.4473625791369314), ('XBP1', 0.4124381017115475), ('AGPAT3', 0.6355263610131566), ('TIRAP', 0.642291626752655), ('FYN', 1.7021277712751304), ('DPY19L1', 0.5561697262085942), ('PRKAR1A', 1.7217609686991815), ('PCNT', 0.8645137638083931), ('MECP2', 0.5454569793520829), ('GTDC1', 0.5611809118450042), ('USP8', 0.5815010695568129), ('TCEANC', 1.405201232649846), ('BRD1', 0.7278719138772133), ('AHNAK', 0.7050280868333096), ('NR3C1', 1.0), ('MAP4', 0.4862726673736222), ('ARF1', 0.4166548143554958), ('FASN', 0.957791050165657), ('RRBP1', 1.0580976475152983), ('PC', 1.3430089424582916), ('PHRF1', 0.4499902401706949), ('PRPF38B', 0.8781083121168746), ('MERTK', 3.5282680136377564), ('RPTOR', 0.8118221874904139), ('ATXN1', 0.5266356650178862), ('DENND3', 1.5734629960933826), ('ST3GAL2', 0.4475384307232607), ('HEXIM1', 0.7415199631704326), ('TGFBR3', 0.5518272172413807), ('AHR', 0.6926162406378674), ('MARK2', 0.4479162704808537), ('TAB3', 0.6858673888027329), ('METTL9', 0.7369903891447), ('RBM28', 0.4474110034053978), ('ARID5A', 0.5042904374080385), ('PRR5L', 0.6949548139316684), ('MTSS1', 0.9289854477810936), ('SHOC2', 0.9741596640493272), ('RALGAPA1', 1.6206404351108563), ('CMIP', 0.6930261943296414), ('ZNF628', 0.5745958916705496), ('KLHL29', 0.4532545593810161), ('NTMT1', 0.9186573316382256), ('PLEKHG3', 0.4199992990955918), ('MORN4', 1.0516377952473148), ('SLC16A3', 0.4886666185717463), ('FOXP2', 1.2483684087200742), ('SSH1', 0.4577278072800971), ('GFPT1', 0.5106432528874835), ('ITGB1', 1.5932488806342413), ('RFX2', 0.9017028367909884), ('PALD1', 0.4473005531773756), ('SATB2', 0.7812972814955524), ('ARHGAP12', 0.9062498461115402), ('EIF4E', 0.6061454774831503), ('ACTN2', 0.6110383429581858), ('ARFGAP3', 0.8068959872445701), ('ENSA', 0.796240181245904), ('PHLDB2', 1.2141450396014248), ('CLDND1', 0.7537663960530548), ('PHF12', 0.7201894476536047), ('CSRP1', 0.4271434804814549), ('ZFYVE28', 1.1502614157033435), ('PHF6', 0.4184125630897549), ('HSD11B1', 0.5425678139954342), ('RB1CC1', 0.7768456430003803), ('ELMSAN1', 0.4312067031882627), ('CSNK1D', 0.941929794221009), ('PPP2R5C', 1.1772248901339737), ('MBP', 1.1973759622515543), ('PHACTR1', 4.694513944872295), ('LRRFIP2', 0.440926923143453), ('SUPT6H', 1.2450673744280023), ('LUCAT1', 0.4838096270076788)]	2758
POU6F2	taipale_tf_pairs__POU2F1_GSC2_NNGATTANNNATGCAWNNN_CAP	0.12875430822255046	3.6983494757930226	4.12036e-07	0.113889	gene is orthologous to FBgn0000028 in D. melanogaster (identity = 11%) which is annotated for similar motif flyfactorsurvey__acj6_SOLEXA_5_FBgn0000028 ('acj6_SOLEXA_5_FBgn0000028'; q-value = 4.12e-07)	frozenset({'activating', 'hg38__refseq-r80__10kb_up_and_down_tss.mc9nr.genes_vs_motifs.rankings', 'weight>75.0%'})	[('ATXN7L3', 0.9275942572927328), ('GPC3', 0.4418590753777487), ('FAM222A', 2.226479128738237), ('ADAMTSL1', 0.4711816055756834), ('DUSP6', 0.953500467910643)]	338
RARB	tfdimers__MD00513	0.12132402309654895	3.065883697241303	2.07042e-06	1.0	gene is annotated for similar motif tfdimers__MD00121 ('M00160_forward_7_M00963_reverse dimer: SRY / T3R'; q-value = 2.07e-06)	frozenset({'activating', 'hg38__refseq-r80__10kb_up_and_down_tss.mc9nr.genes_vs_motifs.rankings', 'weight>75.0%'})	[('MEF2B', 0.5749657064076278), ('KCNH3', 1.1577476798127455), ('PTAFR', 0.4251013125171391), ('IFT27', 2.0370885911475254), ('BCL7A', 0.5190283771488984)]	871
RARB	tfdimers__MD00529	0.1312609104337317	3.4180865841349837	2.16829e-08	1.0	motif similar to tfdimers__MD00121 ('M00160_forward_7_M00963_reverse dimer: SRY / T3R'; q-value = 2.17e-08) which is directly annotated	frozenset({'activating', 'hg38__refseq-r80__10kb_up_and_down_tss.mc9nr.genes_vs_motifs.rankings', 'weight>75.0%'})	[('RARB', 1.0), ('PTAFR', 0.4251013125171391), ('PRCC', 0.5981471525316121), ('ST6GALNAC4', 1.6777709004246653)]	829
RARB	hocomoco__RARB_HUMAN.H11MO.0.D	0.13001879951658385	3.3740612232732734	0.0	1.0	gene is directly annotated	frozenset({'activating', 'hg38__refseq-r80__10kb_up_and_down_tss.mc9nr.genes_vs_motifs.rankings', 'weight>75.0%'})	[('RARB', 1.0), ('APBA1', 0.7039241493461081), ('REEP3', 0.4533675970770226)]	188
REL	transfac_pro__M07883	0.07360354505169867	3.1369413082166506	0.0	0.258944	gene is orthologous to FBgn0011274 in D. melanogaster (identity = 25%) which is directly annotated for motif	frozenset({'activating', 'hg38__refseq-r80__10kb_up_and_down_tss.mc9nr.genes_vs_motifs.rankings', 'weight>75.0%'})	[('NR4A3', 0.4630186851206395), ('JOSD1', 1.071969989441636), ('GTPBP1', 0.4852531068201025), ('CXorf40B', 0.6442844307455308), ('CXorf40A', 0.5838634790154184), ('CREM', 0.8603928111616578), ('VPS37B', 0.7093337770733726), ('TMUB2', 0.9397683432254648), ('MDGA2', 0.7521146650300298), ('HNRNPH1', 1.2402827075178635), ('PRR7', 0.4998699344956813), ('MAP1LC3A', 1.2936303967458702), ('TEAD1', 0.4114669902843762), ('ARIH1', 1.2035386116493827), ('SIAH2', 2.855249387803247), ('ELL2', 1.1878361310232497), ('GPBP1', 1.6912971481952976), ('FOSL2', 2.8076101810581107), ('SAR1A', 0.5353624960428421), ('EIF1', 0.6700628850524667), ('EMD', 1.8863124274063887), ('SYT4', 0.9323486342688428), ('BCAS2', 0.6127723118920217), ('CYCS', 0.4575828925072798), ('IGF2BP3', 0.5204062926379542), ('RUNX3', 1.5489109727142252), ('JMY', 1.601827055673744), ('CDKN1C', 0.810658884543737), ('HSPA9', 1.0279109065058876), ('ETV3', 0.5655366106781591), ('TRAF4', 1.3091110610237378), ('CDH4', 3.0278732375480994), ('GOLGA8A', 0.538580205570768), ('BCL6', 2.222635021149192), ('EFNA3', 2.4709794198903143), ('PICALM', 0.8583446313059055), ('MEF2D', 2.036388787515769), ('BRAF', 0.5522107068043384), ('CHGB', 1.3308892201651616), ('STARD3NL', 0.4748236080003284), ('MAFF', 0.5518836409943535), ('OSER1', 0.4386208967987874), ('SPAG9', 0.7754324712961046), ('MCL1', 0.929826422050258), ('ZNF331', 1.842670380761692), ('NABP1', 0.5282687624556103), ('RHEB', 1.9840823902879103), ('RNF19A', 0.8345090773765418), ('PDE4A', 0.8301456178441018), ('ZFAND5', 1.3343530188659545), ('TOPORS', 0.599973376649962), ('BTAF1', 0.5501518436329342), ('HSPA4', 1.1493700551076882), ('HOOK2', 0.6650903861785822), ('NR4A1', 0.6082865426875413), ('KLF10', 1.4359883475995403), ('HUWE1', 0.8497812339818617), ('ZFP36L1', 2.98499876415164), ('NAMPT', 2.339213077434537), ('ZNF521', 0.8635868594198224), ('NFKB2', 1.846612260271837), ('NDEL1', 0.4107847639028765), ('RELB', 2.544900213282021), ('JARID2', 1.319932821645592), ('GFOD1', 0.5884495084437805), ('PRDM2', 1.5984668246629503), ('TFRC', 0.4128530542955325), ('NR4A2', 2.3880738722990387), ('ARHGAP44', 1.162578134875277), ('YWHAG', 0.7040566861353429), ('TRA2A', 0.7741053856809185), ('MAP2K1', 0.5461955216179549), ('CHAF1A', 0.6635323779608985), ('CMIP', 0.6454213946645168), ('QKI', 0.8224427767745849), ('RAB21', 2.0967511167470856), ('GNL3', 1.0904742884628638), ('CHN1', 0.613119823626614), ('AMD1', 0.6141176645698337), ('HNRNPC', 0.9469215336872168), ('KLF6', 1.0295944379336304), ('NAF1', 0.9631127436557704), ('INSIG1', 0.8130373667192835), ('TOB2', 1.1149900814332685), ('MECOM', 0.8145354249199671), ('UBE2H', 0.6465134760644377), ('RXRA', 0.6612757130490335), ('TSC22D2', 2.352697657759712), ('SRSF7', 0.6472492744136815), ('HOMER1', 0.982161990258478), ('RASGEF1B', 1.3224101879635035), ('DUSP10', 0.7751472267594091), ('WSB1', 1.7175174664730275), ('RAB1A', 0.5964217164444394), ('RPL22L1', 1.535732098074413), ('RBFOX1', 0.6053883245576211), ('OXSR1', 0.6905501311829981), ('SREBF1', 0.5032973974001638), ('SLC16A1', 0.5873552086411064), ('EZH2', 0.5270622664622773), ('PRMT9', 0.9892596331673076), ('NUP98', 0.7919708937346442), ('HECA', 0.4077641265093387), ('ABHD5', 1.1832144100762234), ('PIM3', 2.700912301240212), ('NEGR1', 1.0190659956521468), ('PDE4D', 1.156868490927092), ('CACYBP', 0.4807079650104976), ('ATP6V0D1', 0.6186334684510313), ('REL', 1.0), ('GATA3', 1.6607011467962025), ('MAPK6', 0.5811224900386658), ('UAP1', 0.4550938513687022), ('CENPN', 0.8071262952079704), ('JUND', 1.680664850248482), ('TNIP2', 0.4861163187286623), ('NAB2', 1.036343057965098), ('ETF1', 1.14621966903897), ('SLC35F5', 0.4603824855820447), ('PFDN2', 0.4677007192239555), ('KMT2E', 0.421960829734206), ('L1CAM', 0.8167890655120689), ('YY1', 0.6349045198614094), ('G3BP2', 0.9886229272401866), ('BTG1', 0.7316158097657993), ('ZMYM2', 0.7665553833643651), ('CDK17', 1.568459442945926), ('PFN2', 0.6328860840768671), ('JUNB', 1.0448398920424633), ('NPHP3-AS1', 2.183727536959233), ('B3GNT2', 0.5092965684296031), ('POM121C', 2.13016945738018), ('CDC42SE2', 0.4468083725479813), ('CHD1', 1.3176821143540651), ('ABHD3', 0.9017929014419082), ('HEXIM1', 0.7373610142317435), ('LRRC32', 0.6508430969834615), ('TPM4', 0.5238141094582659), ('PPP1CB', 0.988716868485828), ('VAV2', 1.2580311613485158), ('ARL5B', 1.3971469337716345), ('BANP', 0.4273547007416419), ('WRAP73', 1.3176530341772157), ('ADGRL3', 0.6458971584959472), ('PDE4B', 0.745905413853861), ('THRA', 0.7702034982732966), ('ZNF367', 1.0660837502514462), ('CSNK1D', 0.5003119038847461)]	2358
RELB	flyfactorsurvey__dl_NBT_FBgn0000462	0.07132469971259432	3.152535552501428	0.0	0.284974	gene is orthologous to FBgn0260632 in D. melanogaster (identity = 28%) which is directly annotated for motif	frozenset({'activating', 'hg38__refseq-r80__10kb_up_and_down_tss.mc9nr.genes_vs_motifs.rankings', 'weight>75.0%'})	[('CASZ1', 0.8926353443032716), ('NAB1', 0.4987848558825559), ('NOTCH1', 0.5442030306017615), ('TEX30', 0.4499494480071547), ('MTURN', 0.4968748646632059), ('ST3GAL4', 0.4206809818637615), ('KCTD6', 0.6768787872792735), ('SF3A1', 0.7573475783801724), ('EOMES', 0.4202184893895702), ('KRT8', 0.8961892446274627), ('ECE1', 1.0506067956483829), ('BIRC3', 0.8841393323325791), ('CDH3', 1.0341393061054016), ('CCNG1', 0.4264621658585469), ('EPB41L2', 0.424452323909212), ('ARHGEF39', 0.6286536653482323), ('AP1S3', 0.6476473413827836), ('ZBTB16', 0.6014342558633323), ('EMP2', 0.7696516440976838), ('CNTN4', 1.314847503754348), ('GBP6', 0.5386994035384823), ('GTF2IRD1', 0.4732563082793748), ('PAK6', 1.562558323926566), ('ITPR3', 1.5039480786735222), ('TPM2', 1.4522729871458158), ('CCL3L1', 0.7761705690711507), ('ICAM1', 0.5312241349238519), ('SPOCK1', 0.8510846073339294)]	2652
SOX5	transfac_pro__M08974	0.06983312707094096	3.1115693761353134	0.0	1.0	gene is directly annotated	frozenset({'activating', 'hg38__refseq-r80__10kb_up_and_down_tss.mc9nr.genes_vs_motifs.rankings', 'weight>75.0%'})	[('SMCO4', 1.1271372490936733), ('OSM', 0.4130663715015353), ('COL6A3', 0.6928093480369717), ('DEC1', 0.4891764482978613), ('DPF3', 0.6206185319123855), ('POLR1E', 1.43072048691932)]	402
STAT1	taipale_tf_pairs__IRF2_NAANCGAAASYR_HT	0.06181040463721409	5.683196660574298	6.25111e-06	1.0	gene is annotated for similar motif hocomoco__STAT1_HUMAN.H11MO.1.A ('STAT1_HUMAN'; q-value = 6.25e-06)	frozenset({'activating', 'hg38__refseq-r80__10kb_up_and_down_tss.mc9nr.genes_vs_motifs.rankings', 'weight>75.0%'})	[('IRF2', 0.9523178770138836), ('C5orf56', 1.2101005434606191), ('USP18', 0.6803844536925462), ('RFX5', 0.7503485761562144), ('HERC6', 0.8254684665479398), ('ZNFX1', 0.9525589963962164), ('RTP4', 3.013640317603197), ('OAS2', 1.0616128108780218), ('XAF1', 3.0078804598539968), ('ORC4', 0.5980365551569938), ('DDX60', 1.9225353138415435), ('ISG15', 0.4424730250243986), ('RNF213', 2.3709162289691936), ('MX1', 2.0874844077003205), ('JAK2', 1.486555465413328), ('IFI44L', 0.5565228479678548), ('DLEU2', 1.0503300243826803), ('HOXB3', 0.9833507500103756), ('NUB1', 1.815513984138388), ('NMI', 1.6187306823749985), ('SAMD9L', 2.1713881365988934), ('IRF1', 5.316647828617445), ('EIF2AK2', 0.9470377906712124), ('IFIT3', 0.4956012356495349), ('SP110', 2.3600631312121294), ('DDX58', 0.4088937010532964), ('IFIT5', 0.8241344166394148), ('ELK4', 0.5385904525353473), ('SBNO2', 1.0669929407847465), ('FAM111A', 0.763640357462291), ('TRIM21', 1.6268303114720728), ('FAS', 0.5113016194617708), ('PARP12', 0.7503676330905665), ('DTX3L', 1.8165429154873367), ('GNG5', 0.6231224231224161), ('SHISA5', 1.096660387500925), ('PARP9', 6.424826976400553), ('LINC-PINT', 0.9598316954240624), ('MX2', 0.8904787636268836), ('SLC9A7', 0.7596591225970598), ('RSAD2', 1.3059105289370951), ('MRC1', 0.6367604386629775), ('NBR1', 0.506252496037174), ('CASP4', 1.911372697927041), ('KLF8', 0.6378033751450806), ('IFIH1', 2.752407701653893), ('FOXB1', 1.3174375681525103), ('TAPBP', 2.1094577623301887), ('FER', 0.9681457996205488), ('TCAF2', 0.940732925550295), ('BAMBI', 1.5412260000077969), ('LINC01578', 0.8947805294121443), ('PSMA6', 1.6725060619204408), ('ATP6V0A2', 0.4366893325640038), ('PLSCR1', 2.297568181142705), ('EIF4E3', 0.4130520717551915), ('TBC1D1', 0.7219649958860419), ('TANK', 1.716007005499192), ('STARD13', 0.9293335167378404), ('PDCD4', 0.8013628080878108), ('USP15', 0.4283855458090744), ('LINC00963', 0.4345971650155434), ('SMARCD3', 0.8596330391276629), ('ELAVL4', 0.5301427534761519), ('WARS', 0.4758954970048993), ('TLE3', 0.5595229538400108), ('GSDMD', 0.4721060268387145), ('PSMA5', 0.5460695669007425), ('NUGGC', 1.1526356969060962), ('ISG20', 2.7323910530080644), ('WIPF1', 0.6925358744998581), ('ZNF217', 0.4432278751798252), ('CD5', 0.69915946630239), ('LINC00470', 0.5733798611869577), ('GPRIN3', 0.6720379508108414), ('PPP1R3B', 0.504036335210472), ('SEMA5A', 0.6126467364699729), ('ESR2', 0.5418662662624213), ('DYNC1I2', 0.7560977242607734), ('ZNF821', 1.1170013760568114), ('PTGER2', 0.4348922112348253), ('KLHL5', 0.4669968484285337), ('PRKAB2', 0.526930164451131), ('ZNF277', 0.9378261694951812), ('CD274', 0.6835729335022295), ('STON1', 0.5556840290504059), ('CCDC102A', 0.416249880382587), ('AIDA', 0.685936533289937), ('HERC5', 1.2954825198694344), ('DISC1', 0.4909056544569862), ('PLSCR2', 0.8286774524214252), ('PARD3B', 1.2324296476149887), ('BTN3A1', 0.6000555374287372), ('IFI44', 1.1089835921080695), ('SARS', 0.7496254480961185), ('NAPA', 1.3309289102141546), ('UBE3A', 0.4168663723941588), ('OPTN', 0.4207111268422415), ('NLRC5', 0.8129647834043017), ('ATP7A', 0.5586199073911743), ('TP53INP1', 1.3211420876017148), ('STAT1', 1.0), ('AZI2', 0.9173391871449312), ('ATAD1', 0.9141468706144096), ('MIR155HG', 0.7060251343467406), ('GIMAP4', 0.5780394969540931), ('ADD2', 0.5472878666188737), ('GUCY1A2', 0.716277942582355), ('CLIC5', 0.8836019016251979), ('SRXN1', 0.472122654581627), ('DEK', 0.983396521968424), ('CORIN', 1.1935523373744996), ('NBR2', 0.6149548618552992), ('EPSTI1', 5.528333637628301), ('MRPS18A', 0.6442833737358804), ('APOL3', 1.9107553944546325), ('IRF9', 4.594418657368736), ('TIAM2', 0.5392827783685199), ('MNT', 0.4077423114860142), ('GAD1', 0.4281850370950622)]	3918
STAT1	transfac_pro__M07323	0.04407395595541829	3.23799273573291	4.6112e-06	1.0	gene is annotated for similar motif hocomoco__STAT1_HUMAN.H11MO.1.A ('STAT1_HUMAN'; q-value = 4.61e-06)	frozenset({'activating', 'hg38__refseq-r80__10kb_up_and_down_tss.mc9nr.genes_vs_motifs.rankings', 'weight>75.0%'})	[('HARS2', 0.5542001600124431), ('CPSF3', 0.5527650905038783), ('TMEM234', 2.1706302504149404), ('PPID', 0.6204806253089352), ('ZCCHC9', 0.485029344836788), ('CPSF7', 0.52715056261142), ('CHMP5', 0.9284741134092112), ('MFAP1', 0.4288538412629847), ('YWHAB', 0.5937844905820464), ('SBNO2', 1.0669929407847465), ('GTF2H1', 0.6805807242874212), ('TANK', 1.716007005499192), ('WDR45', 0.8212369824062373), ('PSMA6', 1.6725060619204408), ('SCO1', 0.5239983438313303), ('MKRN3', 1.0895206296492632), ('ATP7A', 0.5586199073911743), ('XRN2', 1.349983629658073), ('ELK4', 0.5385904525353473), ('CCNDBP1', 0.420796526127932), ('METTL23', 0.5811196481120355), ('AZI2', 0.9173391871449312), ('NEK9', 0.4309048461565576), ('EGR1', 0.6492114423732299), ('TVP23C', 0.7106414547197313), ('MED25', 0.6519292766035195), ('STARD13', 0.9293335167378404), ('KCNK1', 0.6016619766784138), ('FAM192A', 0.577350077316955), ('GEN1', 0.853862084189912), ('EVI2B', 0.4349168391385703), ('DYNC1I2', 0.7560977242607734), ('FAM149B1', 0.9090842760999186), ('COX5B', 0.4486591580203963), ('ARAP1', 0.5191459994954052), ('METTL2A', 0.565362507273639), ('RNF214', 1.220162283077761), ('VPS4B', 1.0063899452511658), ('WARS', 0.4758954970048993), ('GPR155', 0.5054232930232844), ('MRPL13', 0.5225562382266419), ('FAM207A', 0.7516840832170765), ('DLEU2', 1.0503300243826803), ('C17orf49', 0.681866284954335), ('GOLGA1', 0.5620819000968358), ('TBC1D1', 0.7219649958860419), ('TAF11', 0.5496571024579255), ('BAMBI', 1.5412260000077969), ('ALKBH3', 1.7215039185113203), ('RPL26L1', 0.8289121525673012), ('JAK3', 1.8698832187408436), ('LINC00892', 0.5020179199864437), ('TNF', 0.6627193459445632), ('OTUD5', 0.4290783706899299), ('PIDD1', 0.8665837779751236), ('NEAT1', 0.6604661560968528), ('LINC00298', 0.8470567957883389), ('ZNF829', 1.1890479491303534), ('RAD21', 0.6219993865224288), ('ZBTB41', 0.6646608278980841), ('BBS4', 1.242913132769465), ('RBM22', 0.7995433081315557), ('WIPF1', 0.6925358744998581), ('IKBKE', 1.7075352525539822), ('ZSCAN12', 0.534547796293629), ('PHF11', 1.567794305298017), ('NBR1', 0.506252496037174), ('RCE1', 0.5200766106055978), ('SRP9', 0.4555660526639446), ('TNFSF13', 0.8795931424230866), ('USP36', 0.7258641058374362), ('ELAC1', 0.8939848770808082), ('RNF6', 1.5820166426718278), ('DLGAP1-AS5', 0.5459867180294559), ('CMC2', 0.5727158741620968), ('HIF1AN', 1.226516265641557), ('CEP164', 0.4274375772408492), ('ARPC1B', 0.5808538610159165), ('RBM19', 0.613723739832253), ('ATP6V0C', 0.5299164861171318), ('KLHL5', 0.4669968484285337), ('JAK2', 1.486555465413328), ('TMBIM6', 0.4245714943121028), ('SEMA5A', 0.6126467364699729), ('MARK1', 0.6973582983254834), ('LINC00539', 0.7697691258703298), ('NBR2', 0.6149548618552992), ('MRPS18A', 0.6442833737358804), ('GUCY1A2', 0.716277942582355), ('FOXB1', 1.3174375681525103), ('LRRC28', 0.6445156773380178), ('PHC1', 0.9535855549979738), ('IL2RG', 0.5347045143563769), ('GNG5', 0.6231224231224161), ('EDC3', 0.4887243499491111), ('GAD1', 0.4281850370950622), ('CLIC5', 0.8836019016251979), ('ARL5A', 0.7991624634349208), ('WDFY1', 3.1295412904140254), ('UBE3A', 0.4168663723941588), ('FAM160B1', 0.7626658358393756), ('LINC01578', 0.8947805294121443), ('ZNF821', 1.1170013760568114)]	3814
STAT1	tfdimers__MD00138	0.04337736672485565	3.1419587014607484	1.28089e-06	1.0	gene is annotated for similar motif hocomoco__STAT1_HUMAN.H11MO.1.A ('STAT1_HUMAN'; q-value = 1.28e-06)	frozenset({'activating', 'hg38__refseq-r80__10kb_up_and_down_tss.mc9nr.genes_vs_motifs.rankings', 'weight>75.0%'})	[('HARS2', 0.5542001600124431), ('SBNO2', 1.0669929407847465), ('YWHAB', 0.5937844905820464), ('ZCCHC9', 0.485029344836788), ('PPID', 0.6204806253089352), ('TMEM234', 2.1706302504149404), ('C17orf49', 0.681866284954335), ('CPSF7', 0.52715056261142), ('CPSF3', 0.5527650905038783), ('CHMP5', 0.9284741134092112), ('ATP7A', 0.5586199073911743), ('FAM149B1', 0.9090842760999186), ('EGR1', 0.6492114423732299), ('FAM192A', 0.577350077316955), ('WDR45', 0.8212369824062373), ('MKRN3', 1.0895206296492632), ('XRN2', 1.349983629658073), ('ZSCAN12', 0.534547796293629), ('PSMA6', 1.6725060619204408), ('TVP23C', 0.7106414547197313), ('ZBTB41', 0.6646608278980841), ('GOLGA1', 0.5620819000968358), ('ELK4', 0.5385904525353473), ('COX5B', 0.4486591580203963), ('ZNF821', 1.1170013760568114), ('CCNDBP1', 0.420796526127932), ('ALKBH3', 1.7215039185113203), ('SNF8', 0.4776577277666036), ('ORC4', 0.5980365551569938), ('METTL23', 0.5811196481120355), ('PHC1', 0.9535855549979738), ('AZI2', 0.9173391871449312), ('STARD13', 0.9293335167378404), ('NEK9', 0.4309048461565576), ('MPG', 0.4671061973595116), ('TAF11', 0.5496571024579255), ('RNF214', 1.220162283077761), ('TANK', 1.716007005499192), ('MRPL13', 0.5225562382266419), ('EVI2B', 0.4349168391385703), ('KCNK1', 0.6016619766784138), ('NBR1', 0.506252496037174), ('DLEU2', 1.0503300243826803), ('SCO1', 0.5239983438313303), ('ARPC1B', 0.5808538610159165), ('EDC3', 0.4887243499491111), ('PCID2', 0.9471139429364892), ('GTF2H1', 0.6805807242874212), ('ARAP1', 0.5191459994954052), ('DYNC1I2', 0.7560977242607734), ('IKBKE', 1.7075352525539822), ('CXCR3', 1.0777672826168714), ('JAK3', 1.8698832187408436), ('TNFSF13', 0.8795931424230866), ('MARK1', 0.6973582983254834), ('GEN1', 0.853862084189912), ('SRP14-AS1', 0.6313265207239297), ('PIDD1', 0.8665837779751236), ('OTUD5', 0.4290783706899299), ('LINC00298', 0.8470567957883389), ('ZNF579', 0.6099114997672673), ('CLIC5', 0.8836019016251979), ('LINC00891', 1.8376952104952595), ('LINC00539', 0.7697691258703298), ('MRPS18A', 0.6442833737358804), ('NBR2', 0.6149548618552992), ('IL11RA', 0.5043617931052756), ('USP36', 0.7258641058374362), ('IRF1', 5.316647828617445), ('DISC1', 0.4909056544569862), ('PTPN6', 0.4614227049725764), ('RPL26L1', 0.8289121525673012), ('GPR155', 0.5054232930232844), ('RNF6', 1.5820166426718278), ('SMCHD1', 0.4121984951743972), ('NEAT1', 0.6604661560968528), ('GAD1', 0.4281850370950622), ('FAM160B1', 0.7626658358393756), ('MED25', 0.6519292766035195), ('TBC1D1', 0.7219649958860419), ('GSDMD', 0.4721060268387145), ('AAAS', 0.4992953672489572), ('JAK2', 1.486555465413328), ('LINC00963', 0.4345971650155434), ('NAPA', 1.3309289102141546), ('LINC00470', 0.5733798611869577), ('ELP3', 0.6918217241183447), ('NIPAL2', 0.5996712593563437), ('LINC00426', 0.596770459593726), ('ATG5', 0.765333782896113), ('RAB4B', 1.3653811847861663), ('APOL1', 1.344330572735426), ('KLHL5', 0.4669968484285337)]	3302
STAT1	tfdimers__MD00026	0.06256154603643525	5.786751432470185	5.91451e-07	1.0	motif similar to transfac_public__M00258 ('V$ISRE_01: ISGF-3'; q-value = 5.91e-07) which is directly annotated	frozenset({'activating', 'hg38__refseq-r80__10kb_up_and_down_tss.mc9nr.genes_vs_motifs.rankings', 'weight>75.0%'})	[('IRF1', 5.316647828617445), ('IRF2', 0.9523178770138836), ('C5orf56', 1.2101005434606191), ('FAS', 0.5113016194617708), ('ETV7', 3.4251882605260344), ('IRF9', 4.594418657368736), ('RNF213', 2.3709162289691936), ('STARD13', 0.9293335167378404), ('SBNO2', 1.0669929407847465), ('PLSCR1', 2.297568181142705), ('JAK2', 1.486555465413328), ('USP18', 0.6803844536925462), ('PARP14', 2.784433402371612), ('DTX3L', 1.8165429154873367), ('PARP9', 6.424826976400553), ('GIMAP4', 0.5780394969540931), ('AZI2', 0.9173391871449312), ('GPRIN3', 0.6720379508108414), ('CLIC5', 0.8836019016251979), ('ADAR', 1.7068337965091942), ('ARPC1B', 0.5808538610159165), ('CCDC167', 0.7240069139749725), ('PDCD4', 0.8013628080878108), ('UBE3A', 0.4168663723941588), ('HERC6', 0.8254684665479398), ('LINC00470', 0.5733798611869577), ('NMI', 1.6187306823749985), ('RTP4', 3.013640317603197), ('DLEU2', 1.0503300243826803), ('PTPN2', 1.061795476306905), ('LINC00298', 0.8470567957883389), ('MRPS18A', 0.6442833737358804), ('MIR155HG', 0.7060251343467406), ('NBR1', 0.506252496037174), ('LEKR1', 0.4767310750863018), ('ELAVL4', 0.5301427534761519), ('LINC00539', 0.7697691258703298), ('PSMA5', 0.5460695669007425), ('SELPLG', 0.606423985330265), ('ERP27', 0.9183893978771748), ('TLE3', 0.5595229538400108), ('SAMD9L', 2.1713881365988934), ('MX1', 2.0874844077003205), ('RDH10-AS1', 2.3217075514591534), ('ADD2', 0.5472878666188737), ('TCERG1', 0.4310738952854042), ('ADAMTSL4-AS1', 1.4385303460982022), ('UBE2V1', 0.8386550565206143), ('OLFML2B', 0.7955873990258652), ('TBC1D1', 0.7219649958860419), ('DYNC1I2', 0.7560977242607734)]	1530
STAT1	tfdimers__MD00007	0.0754498455753995	7.5635739059314275	4.17679e-08	1.0	motif similar to tfdimers__MD00383 ('M01705_forward_5_M00492_forward dimer: TCF-4 / STAT1'; q-value = 4.18e-08) which is directly annotated	frozenset({'activating', 'hg38__refseq-r80__10kb_up_and_down_tss.mc9nr.genes_vs_motifs.rankings', 'weight>75.0%'})	[('C5orf56', 1.2101005434606191), ('USP18', 0.6803844536925462), ('DTX3L', 1.8165429154873367), ('NMI', 1.6187306823749985), ('PARP9', 6.424826976400553), ('ISG15', 0.4424730250243986), ('IRF2', 0.9523178770138836), ('ZNFX1', 0.9525589963962164), ('HERC6', 0.8254684665479398), ('TBC1D1', 0.7219649958860419), ('TRIM21', 1.6268303114720728), ('DDX60', 1.9225353138415435), ('RTP4', 3.013640317603197), ('ZNF821', 1.1170013760568114), ('ADAR', 1.7068337965091942), ('ELK4', 0.5385904525353473), ('EPSTI1', 5.528333637628301), ('OAS2', 1.0616128108780218), ('DDX58', 0.4088937010532964), ('PARP14', 2.784433402371612), ('IRF1', 5.316647828617445), ('CLIC5', 0.8836019016251979), ('TAPBP', 2.1094577623301887), ('XRN2', 1.349983629658073), ('LINC01402', 0.8215552440730499), ('RSAD2', 1.3059105289370951), ('FER', 0.9681457996205488), ('RAB5B', 0.4741696717674938), ('MX1', 2.0874844077003205), ('TNFSF10', 3.4605039088049576), ('IFIT5', 0.8241344166394148), ('UBE3A', 0.4168663723941588), ('RNF213', 2.3709162289691936), ('RDH10-AS1', 2.3217075514591534), ('SBNO2', 1.0669929407847465), ('SHISA5', 1.096660387500925), ('PARP12', 0.7503676330905665), ('AZI2', 0.9173391871449312), ('NDC80', 0.6673036188164652), ('PARD3B', 1.2324296476149887), ('JAK2', 1.486555465413328), ('STARD13', 0.9293335167378404), ('GRB10', 0.541075674344055), ('STAT1', 1.0), ('ZBTB41', 0.6646608278980841), ('NUB1', 1.815513984138388), ('TMED7', 0.6367721133681875), ('PARP10', 1.1837626064225009), ('EIF2AK2', 0.9470377906712124), ('NBR1', 0.506252496037174), ('ABCA3', 1.72716799821275), ('XAF1', 3.0078804598539968), ('PRKAB2', 0.526930164451131), ('HOXB3', 0.9833507500103756), ('GARNL3', 0.513371886927615), ('SAMD9L', 2.1713881365988934), ('GPRIN3', 0.6720379508108414), ('PCAT1', 0.7570311383664041), ('KCNA2', 0.6083718756664801), ('MRPS28', 0.4128843337265858), ('ESR2', 0.5418662662624213), ('GBP3', 3.08778397602954), ('PPP1R3B', 0.504036335210472), ('CCDC14', 0.4454171258020163), ('LINC00298', 0.8470567957883389), ('LINC01578', 0.8947805294121443), ('TIAM2', 0.5392827783685199), ('LINC-PINT', 0.9598316954240624), ('TAP2', 2.0944283746862054), ('CD5', 0.69915946630239), ('KLF8', 0.6378033751450806), ('DNM3', 1.037016873165521), ('MIR181A1HG', 1.642815588301452), ('BISPR', 2.386447818482602), ('ITGA2', 0.9590757973927648), ('WIPF1', 0.6925358744998581), ('FOXB1', 1.3174375681525103), ('YWHAB', 0.5937844905820464), ('TANK', 1.716007005499192), ('SLC25A13', 0.7766263661951868), ('CCDC167', 0.7240069139749725), ('RAB40B', 0.5588812428077193), ('OLFML2B', 0.7955873990258652), ('RBCK1', 0.9596547997458936), ('IDH2', 0.4629659445406188), ('ZCCHC9', 0.485029344836788), ('CCDC102A', 0.416249880382587), ('BAMBI', 1.5412260000077969), ('LINC00539', 0.7697691258703298), ('DLEU2', 1.0503300243826803), ('ABRA', 0.7543527892463473), ('AIDA', 0.685936533289937), ('MIR155HG', 0.7060251343467406), ('PSMA6', 1.6725060619204408), ('HLA-E', 1.3817982704456868), ('NUGGC', 1.1526356969060962), ('SLC9A7', 0.7596591225970598), ('GAD1', 0.4281850370950622), ('IFIH1', 2.752407701653893), ('TAP1', 4.696076536936479), ('TLE3', 0.5595229538400108), ('SVBP', 0.4497698019697301), ('GNG5', 0.6231224231224161), ('TRIM69', 2.203791937399492), ('AP1S3', 0.906263199034136), ('ARAP1', 0.5191459994954052), ('OPTN', 0.4207111268422415), ('RNASEH2B-AS1', 0.6574314661706187), ('SEMA5A', 0.6126467364699729), ('APOL2', 2.4690055981848777), ('FAM111A', 0.763640357462291), ('TP53INP1', 1.3211420876017148), ('FAR2', 0.5021681439943808), ('STAT2', 3.3916840380786795), ('LINC00963', 0.4345971650155434), ('FAM192A', 0.577350077316955), ('TMEM179B', 0.5148297491856839), ('GSDMD', 0.4721060268387145), ('ETV7', 3.4251882605260344), ('USF3', 2.0473637867823373), ('MITD1', 0.8703701998497438), ('LRRC28', 0.6445156773380178), ('STON1', 0.5556840290504059), ('HAAO', 1.2905343763293713), ('LINC00470', 0.5733798611869577), ('PDCD4', 0.8013628080878108), ('NBR2', 0.6149548618552992), ('SMARCD3', 0.8596330391276629)]	4173
TCF7L1	tfdimers__MD00193	0.10621220144366099	4.593426516958349	2.20447e-09	1.0	gene is annotated for similar motif tfdimers__MD00263 ('M00492_forward_5_M01594_forward dimer: STAT1 / TCF-3'; q-value = 2.2e-09)	frozenset({'activating', 'hg38__refseq-r80__10kb_up_and_down_tss.mc9nr.genes_vs_motifs.rankings', 'weight>75.0%'})	[('CASZ1', 0.7870731433310761), ('NTMT1', 0.4317434860050283), ('PRKD1', 0.5900654826863564), ('FHL1', 1.9609574440852908), ('LTBP1', 1.182627837651451), ('RNF122', 0.6398619845159348)]	537
TEAD1	taipale_tf_pairs__TEAD4_DLX3_RCATTCCNNNYMATTA_CAP	0.105964690159668	3.2748848515468656	5.2345e-06	1.0	gene is annotated for similar motif hocomoco__TEAD1_HUMAN.H11MO.0.A ('TEAD1_HUMAN'; q-value = 5.23e-06)	frozenset({'activating', 'hg38__refseq-r80__10kb_up_and_down_tss.mc9nr.genes_vs_motifs.rankings', 'weight>75.0%'})	[('FARP1', 0.4574759523010567), ('ITGA2', 0.7328533159337736), ('TOR3A', 0.555130985045788), ('TFRC', 0.4248718495687889), ('GTF3C4', 0.5169638427833482), ('CTNNA3', 0.5470034895791298), ('TEAD1', 1.0)]	2729
TFAP4	taipale_tf_pairs__FLI1_MAX_RSCGGAANCACGTGN_CAP	0.09437922724092358	3.246454751022864	6.59617e-06	1.0	gene is annotated for similar motif taipale_tf_pairs__TFAP4_FLI1_RSCGGAWRCASSTGN_CAP ('TFAP4 [bHLH] - FLI1 [ETS]'; q-value = 6.6e-06)	frozenset({'activating', 'hg38__refseq-r80__10kb_up_and_down_tss.mc9nr.genes_vs_motifs.rankings', 'weight>75.0%'})	[('HOOK1', 0.4856329150197239), ('ENOX1', 2.2012619499418644)]	111
TFAP4	tfdimers__MD00582	0.10541864261836274	3.711135305809302	6.45502e-06	1.0	motif similar to tfdimers__MD00287 ('M00285_reverse_10_M00175_forward dimer: TCF11 / AP-4'; q-value = 6.46e-06) which is directly annotated	frozenset({'activating', 'hg38__refseq-r80__10kb_up_and_down_tss.mc9nr.genes_vs_motifs.rankings', 'weight>75.0%'})	[('STRN4', 1.4090187678086163), ('ENOX1', 2.2012619499418644)]	226
TFAP4	transfac_pro__M07634	0.09056985151208893	3.086107235638811	0.0	0.363905	gene is orthologous to FBgn0001994 in D. melanogaster (identity = 36%) which is directly annotated for motif	frozenset({'activating', 'hg38__refseq-r80__10kb_up_and_down_tss.mc9nr.genes_vs_motifs.rankings', 'weight>75.0%'})	[('HOOK1', 0.4856329150197239), ('ENOX1', 2.2012619499418644), ('SYS1', 0.6304396712192496)]	613
TFAP4	taipale_tf_pairs__TFAP4_DLX3_NNCAGCTGNNNNNNNTAATTN_HT	0.1484879110627381	5.524043949131041	0.0	1.0	gene is directly annotated	frozenset({'activating', 'hg38__refseq-r80__10kb_up_and_down_tss.mc9nr.genes_vs_motifs.rankings', 'weight>75.0%'})	[('FAM133A', 2.70702585502357), ('STRN4', 1.4090187678086163), ('HOOK1', 0.4856329150197239), ('ENOX1', 2.2012619499418644), ('SCAMP1-AS1', 1.08339005132243), ('SYS1', 0.6304396712192496)]	3483
TFAP4	taipale_tf_pairs__TFAP4_FLI1_ACCGGAAACAGCTGNN_HT	0.13476638420275208	4.946465653921137	0.0	1.0	gene is directly annotated	frozenset({'activating', 'hg38__refseq-r80__10kb_up_and_down_tss.mc9nr.genes_vs_motifs.rankings', 'weight>75.0%'})	[('ENOX1', 2.2012619499418644), ('RXFP2', 1.9319455085596144), ('MALRD1', 0.6688702797279847)]	680
VDR	tfdimers__MD00084	0.10594124405054982	3.076110971628877	6.26236e-11	1.0	motif similar to tfdimers__MD00216 ('M01654_reverse_5_M00961_forward dimer: DRI1 / VDR'; q-value = 6.26e-11) which is directly annotated	frozenset({'activating', 'hg38__refseq-r80__10kb_up_and_down_tss.mc9nr.genes_vs_motifs.rankings', 'weight>75.0%'})	[('PRRC2A', 0.5382533131804855), ('RCAN2', 7.364906084566868), ('CDKN1C', 1.7085183686839571), ('NMRK1', 0.4357221180798731), ('BHLHE40-AS1', 0.4221641259491402), ('MAST4', 1.199459116424698), ('ITGB8', 1.3194994596640148)]	706
YY1	tfdimers__MD00454	0.06677943488826417	3.4217794499496947	3.00294e-06	1.0	motif similar to tfdimers__MD00370 ('M01035_reverse_6_M00734_forward dimer: YY1 / CIZ'; q-value = 3e-06) which is directly annotated	frozenset({'activating', 'hg38__refseq-r80__10kb_up_and_down_tss.mc9nr.genes_vs_motifs.rankings', 'weight>75.0%'})	[('DNMT3B', 0.7349058599113368), ('COL13A1', 0.528258154059127), ('PLEKHG5', 0.5180252077532029), ('GPBP1', 1.6883883933142565), ('SLC45A4', 0.6656949417446864), ('EPB41L2', 0.519247228045501), ('DUSP7', 0.546063377292401), ('GYG1', 0.7613754772795917), ('CDR2L', 0.5944091275707525), ('GLS', 0.6687749589387673), ('MORN4', 0.9266152875697904), ('FAM53A', 1.4341023612395891), ('PAFAH1B2', 0.7099700841187159), ('ZNF730', 1.2609628547566931), ('PKIG', 1.3043110876156172)]	517
ZNF34	transfac_pro__M06476	0.08094135494430915	3.201281553226593	0.0	1.0	gene is directly annotated	frozenset({'activating', 'hg38__refseq-r80__10kb_up_and_down_tss.mc9nr.genes_vs_motifs.rankings', 'weight>75.0%'})	[('CHERP', 0.7252458968709893), ('ZNF584', 1.605092251332806), ('C14orf28', 0.5705942934299781), ('CSTF2', 0.8969383777277296), ('JRK', 2.7447371986327145)]	920
ZNF362	transfac_pro__M05524	0.0874708152665936	3.3432690606059037	0.0	1.0	gene is directly annotated	frozenset({'activating', 'hg38__refseq-r80__10kb_up_and_down_tss.mc9nr.genes_vs_motifs.rankings', 'weight>75.0%'})	[('DNAAF1', 5.060639425454008), ('TRPV1', 0.5110926196406427), ('TMEM108', 1.1705144521116202), ('RNF43', 0.6998353533147045), ('CCDC178', 2.0885218066903173), ('RBM47', 2.845032217798946), ('GRAMD1B', 0.837572285517779), ('DRAIC', 0.4122877960480481), ('INTS12', 0.5119440073617462), ('TRPC3', 0.5124392656313193), ('LINC01266', 0.7709348682888291)]	1126
ZNF397	transfac_pro__M06519	0.07677824703018703	3.1879412878558915	0.0	1.0	gene is directly annotated	frozenset({'activating', 'hg38__refseq-r80__10kb_up_and_down_tss.mc9nr.genes_vs_motifs.rankings', 'weight>75.0%'})	[('NIT1', 2.919640027640151), ('FARP1', 2.80976493678787), ('POU6F1', 2.177313222207424), ('TMEM63C', 0.4590110852890751), ('ACKR1', 1.1198027233144254), ('KCNQ3', 0.8368266314377941), ('CBR3-AS1', 2.8371957230576035), ('LIF', 0.450483562795785), ('TEAD1', 3.037022895283017), ('APOA1-AS', 0.8366673725500127)]	1158
ZNF418	hocomoco__ZN418_HUMAN.H11MO.1.D	0.07072518815502567	3.1832249058210604	0.0	1.0	gene is directly annotated	frozenset({'activating', 'hg38__refseq-r80__10kb_up_and_down_tss.mc9nr.genes_vs_motifs.rankings', 'weight>75.0%'})	[('ZNF275', 0.7827358085346591), ('QSOX1', 1.651091896107327), ('ZNF287', 1.312923301522677), ('ZNF630', 0.5031404348571525), ('POLR3B', 0.7649720962989778), ('HADH', 0.4787432692433115), ('TBC1D7', 0.8659061569490472)]	4711
ZNF80	elemento__CCCAGCC	0.12210733628754308	3.2804423201503234	2.22822e-06	1.0	gene is annotated for similar motif transfac_pro__M05680 ('V$ZNF80_01: ZNF80'; q-value = 2.23e-06)	frozenset({'activating', 'hg38__refseq-r80__10kb_up_and_down_tss.mc9nr.genes_vs_motifs.rankings', 'weight>75.0%'})	[('AGPAT2', 0.5390573720855418), ('LUCAT1', 0.8641158993642423), ('LINC00937', 0.8581957695003534), ('SULF2', 0.6036431664749076), ('PTHLH', 2.578149858065743), ('GSTM3', 0.6785055650465907), ('NUDT13', 0.4975163366217032)]	907
ARID3A	transfac_pro__M00961	0.13775121973054028	3.8650911620199504	3.83675e-06	1.0	motif similar to tfdimers__MD00216 ('M01654_reverse_5_M00961_forward dimer: DRI1 / VDR'; q-value = 3.84e-06) which is directly annotated	frozenset({'activating', 'weight>90.0%', 'hg38__refseq-r80__10kb_up_and_down_tss.mc9nr.genes_vs_motifs.rankings'})	[('CHST8', 3.173070049298114), ('ERGIC1', 1.1148165399529968), ('LY75-CD302', 0.9178516936354618), ('HSPA12A', 1.287676708188008), ('GTF2IRD1', 0.9606204690721748), ('NAV2', 1.2520407986755162), ('ZFP1', 0.9538568462038374)]	699
ARID3A	tfdimers__MD00467	0.1268072154335079	3.438643848597601	0.0	1.0	gene is directly annotated	frozenset({'activating', 'weight>90.0%', 'hg38__refseq-r80__10kb_up_and_down_tss.mc9nr.genes_vs_motifs.rankings'})	[('ADAMTS1', 1.0018548670794405), ('ZCCHC14', 0.8961889333216839), ('GTF2IRD1', 0.9606204690721748), ('CHST8', 3.173070049298114), ('LY75-CD302', 0.9178516936354618)]	427
ATF3	transfac_pro__M07666	0.12127031019202364	3.100061484071508	0.0	0.259669	gene is orthologous to FBgn0028550 in D. melanogaster (identity = 25%) which is directly annotated for motif	frozenset({'activating', 'weight>90.0%', 'hg38__refseq-r80__10kb_up_and_down_tss.mc9nr.genes_vs_motifs.rankings'})	[('ATF3', 1.0), ('SLC38A2', 0.9620503244591732), ('SOX5', 1.67374942816108), ('SERPINH1', 1.4347682709935736)]	83
ATF3	tfdimers__MD00119	0.11899556868537667	3.0196299159226156	0.0	1.0	gene is directly annotated	frozenset({'activating', 'weight>90.0%', 'hg38__refseq-r80__10kb_up_and_down_tss.mc9nr.genes_vs_motifs.rankings'})	[('IFIT2', 1.9349362362334577), ('ATF3', 1.0), ('OASL', 2.2253646777117373), ('IFIT3', 7.155414690911844), ('SOX5', 1.67374942816108), ('NFKBIE', 0.8886057948352433), ('POMC', 0.7887344823374983), ('CCL3', 4.468261309252101), ('CCL4', 5.831214625481292), ('SLC38A2', 0.9620503244591732)]	1738
CEBPD	tfdimers__MD00247	0.07956363860167405	3.0279523786126843	8.37795e-06	1.0	gene is annotated for similar motif tfdimers__MD00298 ('M00912_reverse_6_M00293_forward dimer: C/EBP / Freac-7'; q-value = 8.38e-06)	frozenset({'activating', 'weight>90.0%', 'hg38__refseq-r80__10kb_up_and_down_tss.mc9nr.genes_vs_motifs.rankings'})	[('MYO1B', 3.071314986640936), ('SLC22A15', 2.677091046749194), ('BMF', 1.047666211297045), ('ZBTB16', 1.1443571408869797), ('PPP1R42', 1.1801734646093884), ('RAB15', 1.1058770249975214), ('GRM4', 0.8120110744070452), ('ME1', 0.897677694568203), ('NFKB1', 1.3588874425008637), ('MYB', 3.1228232588923546), ('USH2A', 1.2212942954146278), ('EIF4EBP1', 4.064900377782275), ('MBOAT2', 1.757953080296501), ('AGBL1', 1.7332863857942318), ('PIK3C2B', 0.8741189360776018), ('LPAR3', 1.2622339446876163)]	4829
CEBPD	tfdimers__MD00404	0.08437961595273265	3.3016470943207	8.75335e-07	1.0	gene is annotated for similar motif tfdimers__MD00298 ('M00912_reverse_6_M00293_forward dimer: C/EBP / Freac-7'; q-value = 8.75e-07)	frozenset({'activating', 'weight>90.0%', 'hg38__refseq-r80__10kb_up_and_down_tss.mc9nr.genes_vs_motifs.rankings'})	[('MBOAT2', 1.757953080296501), ('PIK3C2B', 0.8741189360776018), ('MYB', 3.1228232588923546), ('USH2A', 1.2212942954146278), ('MYO1B', 3.071314986640936), ('LPAR3', 1.2622339446876163)]	897
CEBPD	tfdimers__MD00054	0.08437961595273265	3.3016470943207	9.82096e-11	1.0	gene is annotated for similar motif tfdimers__MD00298 ('M00912_reverse_6_M00293_forward dimer: C/EBP / Freac-7'; q-value = 9.82e-11)	frozenset({'activating', 'weight>90.0%', 'hg38__refseq-r80__10kb_up_and_down_tss.mc9nr.genes_vs_motifs.rankings'})	[('PPP1R42', 1.1801734646093884), ('LPAR3', 1.2622339446876163), ('GRM4', 0.8120110744070452), ('MYO1B', 3.071314986640936)]	210
CEBPG	taipale_tf_pairs__FLI1_CEBPB_RNCGGANNTTGCGCAAN_CAP	0.07528365283165873	3.7893505062816697	3.36982e-06	1.0	gene is annotated for similar motif jaspar__MA0838.1 ('CEBPG'; q-value = 3.37e-06)	frozenset({'activating', 'weight>90.0%', 'hg38__refseq-r80__10kb_up_and_down_tss.mc9nr.genes_vs_motifs.rankings'})	[('ZNF397', 0.8398698475291542), ('C3orf49', 1.6450813354104767), ('WDFY3', 1.5284170450884191), ('POMT2', 2.026809737795237), ('ZC3H3', 1.195394924350248), ('PEBP4', 3.898002272605508), ('MLF2', 1.223526939323226), ('PID1', 1.4433922024652874), ('SOD2', 1.5253655363790468), ('VEGFA', 3.802170065363591), ('DSCC1', 0.925162169073638), ('TBC1D2', 1.2965331630096657), ('MAP3K13', 0.9779508371037164), ('DHX40', 3.768183685001772), ('ZNF77', 2.0213449361807827), ('ARHGEF40', 2.062741566591398), ('TGFB2', 1.410064074271055), ('TRMO', 1.126201972520995)]	2655
CEBPG	taipale_tf_pairs__ERF_CEBPD_RSMGGAANTTGCGYAAN_CAP	0.07852192121025209	4.03192632957907	2.15661e-07	1.0	gene is annotated for similar motif taipale__CEBPG_full_NTTRCGCAAY ('CEBPG dimeric bZIP full'; q-value = 2.16e-07)	frozenset({'activating', 'weight>90.0%', 'hg38__refseq-r80__10kb_up_and_down_tss.mc9nr.genes_vs_motifs.rankings'})	[('TGFB2', 1.410064074271055), ('DHX40', 3.768183685001772), ('MAP3K13', 0.9779508371037164), ('MEF2C', 1.5911375871859608), ('MLF2', 1.223526939323226), ('C3orf49', 1.6450813354104767), ('BCL2A1', 1.4181937783081138), ('SLC41A1', 0.8056792343211197), ('ZNF397', 0.8398698475291542), ('NRG2', 1.3238067421071544), ('ADM', 1.1389517272311074)]	903
CREM	transfac_pro__M01861	0.104438764933012	5.823584892209934	4.68974e-06	1.0	gene is annotated for similar motif transfac_pro__M00981 ('V$CREBATF_Q6: CREB, ATF'; q-value = 4.69e-06)	frozenset({'activating', 'weight>90.0%', 'hg38__refseq-r80__10kb_up_and_down_tss.mc9nr.genes_vs_motifs.rankings'})	[('JOSD1', 5.618022295490646), ('GTPBP1', 1.3149518974522616), ('USP36', 2.0540994399917256), ('CREM', 1.0), ('VPS37B', 2.312537316282705), ('NR1D2', 0.9515364318508416), ('PRR7', 1.183039524787305), ('MAP1LC3A', 1.5210354292048769), ('ARIH1', 1.7798561224826164), ('SIAH2', 0.9820280212570868), ('ELL2', 1.7625029685677616), ('FOSL2', 5.066652221616793), ('SAR1A', 0.8521919786201958), ('EIF1', 1.502826930758007), ('EMD', 3.1496023856663915), ('SYT4', 2.098426190668536), ('NFIL3', 0.8349547562357444), ('CYCS', 0.985143740811656), ('RUNX3', 2.576628893750576), ('SIK1', 1.0480089739996594), ('HSPA9', 1.7923941741669975), ('ETV3', 1.343594669597595), ('TRAF4', 4.074359824897919), ('LMNB1', 2.327943802351255), ('AHR', 1.161478905580522), ('SRSF6', 1.2590649423180147), ('OSER1', 1.6384546451085658), ('MAF', 2.0144783096453045), ('MCL1', 0.9642922081054124), ('ZBTB21', 1.24963909419543), ('ZNF331', 3.864759800396382), ('RFX1', 1.259082589823511), ('RNF19A', 3.2599385690355853), ('PDE4A', 2.7527349599547506), ('ZFAND5', 1.1019353469842683), ('NR3C1', 3.5607935282925185), ('GPAT4', 1.033169723092771), ('KCTD20', 2.383843051753921), ('PTP4A1', 1.866523330891102), ('NAMPT', 2.502131927362879), ('NFKB2', 2.7191568959300745), ('RELB', 2.696739070820073), ('JARID2', 0.978891354825886), ('NR4A2', 2.035630127982512), ('SENP3-EIF4A1', 0.868337569522626), ('MORF4L2', 2.0033964015332875), ('CDKL5', 1.5594629718319717), ('RAB21', 1.6731049644459022), ('CRADD', 2.1631380192729868), ('PITPNA', 1.4717079361605112), ('AMD1', 2.146618495054837), ('ATP1B3', 3.4767022876265656), ('NPAS1', 3.407194282641928), ('TPPP', 1.1416300889357374), ('INSIG1', 1.8498353390140445), ('TOB2', 4.599196387069241), ('GRHL2', 1.049162474166725), ('LDHA', 2.013372154774756), ('LAPTM4A', 2.6510937282323743), ('HNRNPUL1', 3.232203141081009), ('RASSF8', 1.8870856553874844), ('SRSF7', 1.9269653245568583), ('DUSP10', 0.9924077683520168), ('ARID5B', 1.4633084908368807), ('WSB1', 1.4370848033583534), ('IRS2', 3.12508741356713), ('RPL22L1', 1.1131701098725522), ('CHD2', 0.8882601954910327), ('PRMT9', 4.112010759107555), ('NUP98', 1.5611071093276154), ('ABHD5', 0.813277158070198), ('GLIPR1', 1.6489059203226522), ('PIM3', 2.4165116147977788), ('UBE2B', 5.471113492673636), ('PDE4D', 1.4047024321989563), ('HES4', 3.848658430939588), ('REL', 1.2991940228462502), ('GATA3', 1.073206297241853), ('JUND', 2.693017386806249), ('RAB9A', 1.671768919799858), ('GPR65', 1.23638512432337), ('ETF1', 3.8895834643411664), ('PFDN2', 1.185464040852411), ('CRTC2', 1.7330921112770945), ('ODC1', 1.3860598724590178), ('G3BP2', 3.077158968365993), ('BTG1', 2.444982680006461), ('NAB1', 0.8133410863031608), ('TLE1', 4.739343816673731), ('IRGQ', 1.7440485539765955), ('LATS2', 0.7892033446465959), ('TLE3', 1.7188034520024276), ('TUBB2A', 1.0523222846287403), ('TPM4', 2.815239800518665), ('PPP1CB', 2.339299398906546), ('CDH18', 0.7793168124774371), ('BANP', 1.2422765913811529), ('PDE4B', 3.018455817468551), ('CSNK1D', 1.024299085583091), ('MAP3K13', 0.8302472651791616), ('MPZL2', 0.9390747491491406), ('ZBED4', 0.7962474619476542), ('CTNNA1', 2.2467720840341454), ('SLC38A2', 1.4453323089031098), ('CYTH1', 2.8664549998458986), ('HECW2', 0.8585278934052399), ('TOB1', 0.7788218874516388), ('MYB', 2.303184182506672), ('PABPC1', 0.8723858689947448), ('PNPLA8', 2.630246728478592), ('FRMD4B', 2.385663933712263), ('WEE1', 1.1919980261461065), ('SESN2', 0.9246048294703888), ('CCR6', 1.495799622806001), ('DUSP16', 2.570973372171224), ('EIF1B', 1.6457184634120232), ('GOLGB1', 1.413514064219648), ('BICDL1', 1.3634481213184917), ('NFE2L2', 4.469681731296905), ('DDX3X', 1.6932805782539695), ('ADPRHL1', 1.1786470063661), ('FNBP1', 1.1310213041694144), ('SKIL', 1.2758913382483048), ('ZNF267', 2.928571421141032), ('WDR47', 0.9633342791037964), ('PMEPA1', 2.551498170160481)]	3202
CREM	taipale_tf_pairs__JUN_ATGACGTCAT_HT	0.09394192645572573	4.923055634326617	5.95462e-09	0.297659	gene is orthologous to FBgn0265784 in D. melanogaster (identity = 29%) which is annotated for similar motif nitta__CrebB-17A_TGACAG20NACA_KG_RTGACGTCAY_m1_c2 ('CrebB-17A (fly)'; q-value = 5.95e-09)	frozenset({'activating', 'weight>90.0%', 'hg38__refseq-r80__10kb_up_and_down_tss.mc9nr.genes_vs_motifs.rankings'})	[('PRR7', 1.183039524787305), ('VPS37B', 2.312537316282705), ('CTNNA1', 2.2467720840341454), ('ZBTB21', 1.24963909419543), ('USP36', 2.0540994399917256), ('RFX1', 1.259082589823511), ('INSIG1', 1.8498353390140445), ('CHD2', 0.8882601954910327), ('UBE2B', 5.471113492673636), ('IRGQ', 1.7440485539765955), ('ARID5B', 1.4633084908368807), ('ARIH1', 1.7798561224826164), ('HES4', 3.848658430939588), ('MAP1LC3A', 1.5210354292048769), ('SKIL', 1.2758913382483048), ('NAMPT', 2.502131927362879), ('AHR', 1.161478905580522), ('STX5', 1.4750718214358516), ('EIF1B', 1.6457184634120232), ('ZFAND5', 1.1019353469842683), ('BRD2', 3.534514265025812), ('JUND', 2.693017386806249), ('ELL2', 1.7625029685677616), ('GPR65', 1.23638512432337), ('CYTH1', 2.8664549998458986), ('CDKL5', 1.5594629718319717), ('JOSD1', 5.618022295490646), ('GTPBP1', 1.3149518974522616), ('DUSP2', 1.5778185161218965), ('EMD', 3.1496023856663915), ('PAF1', 1.6182312877512386), ('YPEL5', 2.320189812259074), ('PABPC1', 0.8723858689947448), ('TRAF4', 4.074359824897919), ('PDE4D', 1.4047024321989563), ('PDE4B', 3.018455817468551), ('LMO4', 1.6514713355950392), ('IL21R', 0.947282640748746), ('PER1', 1.3343845532335743), ('CCR6', 1.495799622806001)]	688
CREM	transfac_pro__M07670	0.088451372152686	4.452018111687449	0.0	0.16388	gene is orthologous to FBgn0033010 in D. melanogaster (identity = 16%) which is directly annotated for motif	frozenset({'activating', 'weight>90.0%', 'hg38__refseq-r80__10kb_up_and_down_tss.mc9nr.genes_vs_motifs.rankings'})	[('AMD1', 2.146618495054837), ('ETF1', 3.8895834643411664), ('JARID2', 0.978891354825886), ('ZFAND5', 1.1019353469842683), ('GRHL2', 1.049162474166725), ('PTMA', 1.330724340567476), ('MAF', 2.0144783096453045), ('YBX3', 1.2282913014598684), ('UBE2B', 5.471113492673636), ('DDIT4', 1.4190081348590968), ('NR3C1', 3.5607935282925185), ('GLI3', 1.3596329075050009), ('ATP8A2', 1.659714970380165), ('RUNX3', 2.576628893750576), ('PDGFA', 0.8338387919067807), ('TLE4', 1.220739302285511), ('PTP4A1', 1.866523330891102), ('TLE1', 4.739343816673731), ('CXCR4', 1.4731835241117612), ('SOCS3', 0.8821549166942346), ('SYAP1', 2.17414160614032), ('GATA3', 1.073206297241853), ('EIF4E', 1.0153607229858783), ('IRF2BP2', 2.203036294009525), ('FYN', 0.824109669939276), ('NR4A2', 2.035630127982512), ('CRTC2', 1.7330921112770945), ('EIF5', 0.7948137740638026), ('ARF6', 3.622595212541064), ('RASSF8', 1.8870856553874844), ('TGIF1', 3.151581855971955), ('TPM4', 2.815239800518665), ('SLC38A2', 1.4453323089031098), ('CACNA2D3', 0.8119742788340445), ('NUP98', 1.5611071093276154), ('NR1D2', 0.9515364318508416), ('TBPL1', 0.7967300192938869), ('NFIL3', 0.8349547562357444), ('TLE3', 1.7188034520024276), ('BHLHE40', 0.8893378605478532), ('ZFP36L2', 1.7608252667489133), ('DUSP16', 2.570973372171224), ('RANGAP1', 1.2389821004313188), ('BICDL1', 1.3634481213184917), ('PPP1CB', 2.339299398906546), ('DNAJB6', 3.0248896957260456), ('MAFG', 1.0845177745078598), ('TGFB1', 1.6964068085557455), ('LMO4', 1.6514713355950392), ('METRNL', 3.1818786818268165), ('DUSP10', 0.9924077683520168), ('OSER1', 1.6384546451085658), ('YPEL5', 2.320189812259074), ('AGO2', 1.0420259829188407), ('SKIL', 1.2758913382483048), ('CTNNA1', 2.2467720840341454), ('FMNL1', 1.0138301159845358), ('WSB1', 1.4370848033583534), ('SLC30A1', 1.918158935168256), ('CNOT6L', 1.6526085167399065), ('ENC1', 1.2535541514485036), ('ERF', 1.5859096419880183), ('POLR3E', 2.9029401813717786), ('WEE1', 1.1919980261461065), ('FAM102B', 1.8564959989747971), ('PRKX', 1.133667144441905), ('LATS2', 0.7892033446465959), ('SRSF7', 1.9269653245568583), ('HECW2', 0.8585278934052399), ('FBXO34', 1.900622262075138), ('PRR7', 1.183039524787305), ('TIPARP', 3.4364545314404213), ('CSNK1D', 1.024299085583091), ('PDPK1', 1.2387336399803546), ('ILF2', 0.8585612570243737), ('ZBED4', 0.7962474619476542), ('MYB', 2.303184182506672), ('NFKB2', 2.7191568959300745), ('SEMA7A', 1.3853107458236849), ('FADS3', 2.114617207803493), ('KLF15', 1.1843132332479882), ('THBS1', 1.5013018823288955), ('RNF139', 0.9386509101346808), ('PABPC1', 0.8723858689947448), ('LRRFIP2', 1.7298817442006162), ('LMNB1', 2.327943802351255), ('GOLGB1', 1.413514064219648), ('TOB2', 4.599196387069241), ('NAB1', 0.8133410863031608), ('STAU1', 1.6219834436759013), ('ARIH1', 1.7798561224826164), ('IRS2', 3.12508741356713), ('PMEPA1', 2.551498170160481), ('NAMPT', 2.502131927362879), ('SESN2', 0.9246048294703888), ('RBM39', 0.8648052821630278), ('FOSL2', 5.066652221616793), ('HNRNPUL1', 3.232203141081009), ('RAP2C', 1.331470368554036), ('WDR26', 0.8353910117048344), ('PER1', 1.3343845532335743), ('DHRS3', 1.2577037143387182), ('ARL4C', 1.0561425223598964), ('MLF1', 1.0302506171723578), ('CYTH1', 2.8664549998458986), ('G3BP2', 3.077158968365993), ('PRMT9', 4.112010759107555), ('FAM20C', 2.2186355424256297), ('ABHD5', 0.813277158070198), ('HNRNPLL', 1.0174338332626411), ('SRSF3', 0.7980632716471918), ('GNA13', 1.8471551218821165), ('PPP4R3A', 0.8562060585953672), ('TUBB4B', 1.0205555416661494), ('ATF4', 2.982096866922415), ('SQSTM1', 1.3492533498394277), ('ATP1B1', 1.1732696298025298), ('SIK1', 1.0480089739996594), ('DUSP2', 1.5778185161218965), ('PIM3', 2.4165116147977788), ('RCOR1', 0.8501118498112257), ('B4GALT1', 3.4582412153426625), ('EZR', 4.626272303868152), ('DNAJB9', 3.1488226321743378), ('RANBP2', 0.8999385491103159), ('NDRG1', 1.1302466647836635), ('JOSD1', 5.618022295490646), ('BAZ1A', 1.219925623408435), ('DUSP4', 3.692665561586364), ('GTPBP1', 1.3149518974522616), ('ZNF232', 2.195993074805751), ('AHR', 1.161478905580522), ('SPTAN1', 1.2294865272292683), ('RHOG', 2.0794629270744567), ('DTX1', 0.9167848425623462), ('ETV3', 1.343594669597595), ('DAG1', 0.885197777163732), ('ARID5A', 2.436477281364822), ('RNF19A', 3.2599385690355853), ('PHF12', 1.1673887353717078), ('AP3M2', 1.816639144953133), ('ARID5B', 1.4633084908368807), ('IST1', 1.950468687147652), ('KPNA2', 2.340199292586633), ('ZBTB21', 1.24963909419543), ('LDHA', 2.013372154774756), ('VAPA', 0.8954037833915821), ('SMURF2', 1.3157931852791738), ('KCTD20', 2.383843051753921), ('STAT5A', 2.1778435847863165), ('MANF', 0.963455394977885), ('BTG1', 2.444982680006461), ('ORAI2', 1.589275044418981), ('ZBTB43', 1.0328510706451954), ('EML4', 2.1341847619907472), ('TOB1', 0.7788218874516388), ('ITPKB', 1.831705907347236), ('VPS37B', 2.312537316282705), ('DEGS1', 1.7931680548404054), ('PTBP1', 0.8306442292778885), ('RAB35', 0.9307561170342724), ('SAR1A', 0.8521919786201958), ('CDKN1B', 1.4943994491731514), ('CDK5', 2.0868406591849524), ('MAP3K8', 1.803325069202539), ('RAI1', 0.8142259344326138), ('SFPQ', 1.1525854375109776), ('BIK', 1.6578321336978312), ('PDE4B', 3.018455817468551)]	4243
CREM	transfac_pro__M07680	0.08985397393039467	4.572348051099106	0.0	0.177258	gene is orthologous to FBgn0004396 in D. melanogaster (identity = 17%) which is directly annotated for motif	frozenset({'activating', 'weight>90.0%', 'hg38__refseq-r80__10kb_up_and_down_tss.mc9nr.genes_vs_motifs.rankings'})	[('VPS37B', 2.312537316282705), ('PRR7', 1.183039524787305), ('FAM53C', 2.476726160110818), ('FBXO34', 1.900622262075138), ('TRAF4', 4.074359824897919), ('RFX1', 1.259082589823511), ('FYN', 0.824109669939276), ('MAP1LC3A', 1.5210354292048769), ('TNFRSF1B', 3.467054518565407), ('ZBTB21', 1.24963909419543), ('HES4', 3.848658430939588), ('ARID5B', 1.4633084908368807), ('RALGAPA1', 0.8662750578177373), ('CYCS', 0.985143740811656), ('ITPRIP', 1.8217507588612276), ('MKNK2', 1.042440721122501), ('JUND', 2.693017386806249), ('WEE1', 1.1919980261461065), ('DUSP16', 2.570973372171224), ('NUP98', 1.5611071093276154), ('TPM4', 2.815239800518665), ('DUSP10', 0.9924077683520168), ('ETF1', 3.8895834643411664), ('RUNX3', 2.576628893750576), ('CSNK1D', 1.024299085583091), ('PAF1', 1.6182312877512386), ('NR1D2', 0.9515364318508416), ('GADD45A', 0.9217515150010492), ('ARL4C', 1.0561425223598964), ('CTNNA1', 2.2467720840341454), ('NFIL3', 0.8349547562357444), ('SPOCK2', 1.3018733364267678), ('TUBB2A', 1.0523222846287403), ('GLI3', 1.3596329075050009), ('JARID2', 0.978891354825886), ('RAB11FIP1', 1.0131748874235802), ('AKIRIN1', 1.5485212157116826), ('METRNL', 3.1818786818268165), ('PRNP', 1.0130628900814322), ('UBE2O', 1.1852585526611124), ('SIK1', 1.0480089739996594), ('ATG2A', 1.070231360033456), ('MAP3K13', 0.8302472651791616), ('BRD2', 3.534514265025812), ('JOSD1', 5.618022295490646), ('GTPBP1', 1.3149518974522616), ('PDE4B', 3.018455817468551), ('CYTH1', 2.8664549998458986)]	754
CREM	transfac_pro__M07682	0.10164651843789681	5.584036606360398	0.0	0.297659	gene is orthologous to FBgn0265784 in D. melanogaster (identity = 29%) which is directly annotated for motif	frozenset({'activating', 'weight>90.0%', 'hg38__refseq-r80__10kb_up_and_down_tss.mc9nr.genes_vs_motifs.rankings'})	[('NFIL3', 0.8349547562357444), ('NFE2L2', 4.469681731296905), ('FOSL2', 5.066652221616793), ('CHD2', 0.8882601954910327), ('NR1D2', 0.9515364318508416), ('NDRG1', 1.1302466647836635), ('PER1', 1.3343845532335743), ('LATS2', 0.7892033446465959), ('DUSP16', 2.570973372171224), ('RASSF8', 1.8870856553874844), ('MORF4L2', 2.0033964015332875), ('LMNB1', 2.327943802351255), ('BHLHE40', 0.8893378605478532), ('FYN', 0.824109669939276), ('OAZ1', 1.6180389076392507), ('PMEPA1', 2.551498170160481), ('GRHL2', 1.049162474166725), ('RBM39', 0.8648052821630278), ('MCL1', 0.9642922081054124), ('RNF149', 1.2779667238227252), ('OGT', 0.8773051543711115), ('PTMA', 1.330724340567476), ('MKNK2', 1.042440721122501), ('ENC1', 1.2535541514485036), ('DDIT4', 1.4190081348590968), ('ATP1B1', 1.1732696298025298), ('ABHD5', 0.813277158070198), ('NUP98', 1.5611071093276154), ('KLF15', 1.1843132332479882), ('DLC1', 2.100646127642165), ('PDE4D', 1.4047024321989563), ('CXCL2', 2.09636706548146), ('WEE1', 1.1919980261461065), ('ARIH1', 1.7798561224826164), ('ZBTB43', 1.0328510706451954)]	565
CREM	transfac_pro__M00801	0.0902070538236285	4.6026389596346045	0.0	1.0	gene is directly annotated	frozenset({'activating', 'weight>90.0%', 'hg38__refseq-r80__10kb_up_and_down_tss.mc9nr.genes_vs_motifs.rankings'})	[('VPS37B', 2.312537316282705), ('PRR7', 1.183039524787305), ('MAP1LC3A', 1.5210354292048769), ('RFX1', 1.259082589823511), ('TPM4', 2.815239800518665), ('CTNNA1', 2.2467720840341454), ('TRAF4', 4.074359824897919), ('ZBTB21', 1.24963909419543), ('NUP98', 1.5611071093276154), ('JOSD1', 5.618022295490646), ('GTPBP1', 1.3149518974522616), ('CYCS', 0.985143740811656), ('FBXO34', 1.900622262075138), ('ARL4C', 1.0561425223598964), ('BTG1', 2.444982680006461), ('ELL2', 1.7625029685677616), ('MAF', 2.0144783096453045), ('PAF1', 1.6182312877512386), ('SIK1', 1.0480089739996594), ('CSNK1D', 1.024299085583091), ('NR4A2', 2.035630127982512), ('HES4', 3.848658430939588), ('TUBB2A', 1.0523222846287403), ('AKIRIN1', 1.5485212157116826), ('JARID2', 0.978891354825886), ('BRD2', 3.534514265025812), ('RALGAPA1', 0.8662750578177373), ('SKIL', 1.2758913382483048), ('GATA3', 1.073206297241853), ('RAI1', 0.8142259344326138), ('PDE4A', 2.7527349599547506), ('MAP3K13', 0.8302472651791616), ('CHD2', 0.8882601954910327), ('POLB', 1.0169908533250394), ('ARIH1', 1.7798561224826164), ('FYN', 0.824109669939276), ('IRGQ', 1.7440485539765955), ('JUND', 2.693017386806249), ('RELB', 2.696739070820073), ('ERF', 1.5859096419880183), ('WSB1', 1.4370848033583534), ('CREM', 1.0), ('SRSF6', 1.2590649423180147), ('FAM53C', 2.476726160110818), ('ARPP19', 2.9500668504988106), ('PER1', 1.3343845532335743), ('CYTIP', 0.8125516201227975), ('CCNL1', 1.555592513441784), ('FAM177A1', 5.047474974077032), ('SREBF2', 1.0291968161482827), ('LDHA', 2.013372154774756), ('GABARAPL1', 2.308173456193414), ('DUSP16', 2.570973372171224), ('SPTAN1', 1.2294865272292683), ('EIF1', 1.502826930758007), ('STX5', 1.4750718214358516), ('PMEPA1', 2.551498170160481), ('RUNX3', 2.576628893750576), ('MLF1', 1.0302506171723578), ('TLE3', 1.7188034520024276), ('G3BP2', 3.077158968365993), ('ATP1B1', 1.1732696298025298), ('ZNF184', 0.9767716320188926), ('INSIG1', 1.8498353390140445), ('UBE2B', 5.471113492673636), ('STAT3', 2.1520296137077484), ('ARID5B', 1.4633084908368807), ('NFIL3', 0.8349547562357444), ('ATG2A', 1.070231360033456), ('NR1D2', 0.9515364318508416), ('CDC37', 0.8282774652916824), ('NR3C1', 3.5607935282925185), ('GLI3', 1.3596329075050009), ('USP36', 2.0540994399917256), ('ZFAND5', 1.1019353469842683), ('IL21R', 0.947282640748746), ('RAB21', 1.6731049644459022), ('DUSP2', 1.5778185161218965), ('TNFRSF1B', 3.467054518565407), ('OSER1', 1.6384546451085658), ('PRKAR1A', 1.3626870553021349), ('NFKB2', 2.7191568959300745), ('DDX3X', 1.6932805782539695), ('CHMP1B', 0.8317662660062295), ('MPZL3', 2.2986943227997854), ('SPOCK2', 1.3018733364267678), ('MRPL1', 1.6163162193950693), ('FAM102B', 1.8564959989747971), ('WDR47', 0.9633342791037964), ('UBE2O', 1.1852585526611124), ('CYTH1', 2.8664549998458986), ('FAM118A', 0.9461860850670808), ('MADD', 0.923671398530538), ('ATP8A2', 1.659714970380165), ('TSC22D3', 1.961583022855676), ('SRSF3', 0.7980632716471918), ('PRNP', 1.0130628900814322), ('IFT27', 1.526324376665142), ('MCL1', 0.9642922081054124), ('STK16', 0.8654853113253662), ('CCR6', 1.495799622806001), ('ITPRIP', 1.8217507588612276), ('ELF1', 0.8610050637909277), ('GADD45A', 0.9217515150010492), ('CDKL5', 1.5594629718319717), ('SQSTM1', 1.3492533498394277), ('RNF19A', 3.2599385690355853), ('MARCKSL1', 1.7022495257452157), ('EMD', 3.1496023856663915), ('ETF1', 3.8895834643411664), ('NFE2L2', 4.469681731296905), ('HECW2', 0.8585278934052399), ('C17orf53', 0.910233703710122)]	2369
CREM	transfac_pro__M08803	0.08487360387675244	4.145079501802516	0.0	1.0	gene is directly annotated	frozenset({'activating', 'weight>90.0%', 'hg38__refseq-r80__10kb_up_and_down_tss.mc9nr.genes_vs_motifs.rankings'})	[('PRR7', 1.183039524787305), ('VPS37B', 2.312537316282705), ('MAP1LC3A', 1.5210354292048769), ('RFX1', 1.259082589823511), ('CTNNA1', 2.2467720840341454), ('BRD2', 3.534514265025812), ('TRAF4', 4.074359824897919), ('ARIH1', 1.7798561224826164), ('FYN', 0.824109669939276), ('ARL4C', 1.0561425223598964), ('BTG1', 2.444982680006461), ('NUP98', 1.5611071093276154), ('ZBTB21', 1.24963909419543), ('TUBB2A', 1.0523222846287403), ('UBE2O', 1.1852585526611124), ('CSNK1D', 1.024299085583091), ('HES4', 3.848658430939588), ('FBXO34', 1.900622262075138), ('FAM53C', 2.476726160110818), ('MAF', 2.0144783096453045), ('RAI1', 0.8142259344326138), ('JOSD1', 5.618022295490646), ('GTPBP1', 1.3149518974522616), ('AKIRIN1', 1.5485212157116826), ('MAP3K13', 0.8302472651791616), ('SREBF2', 1.0291968161482827), ('FAM177A1', 5.047474974077032), ('DUSP10', 0.9924077683520168), ('POLB', 1.0169908533250394), ('ATG2A', 1.070231360033456), ('ARID5B', 1.4633084908368807), ('NR4A2', 2.035630127982512), ('ERF', 1.5859096419880183), ('CYCS', 0.985143740811656), ('ELL2', 1.7625029685677616), ('IRGQ', 1.7440485539765955), ('PAF1', 1.6182312877512386), ('SIK1', 1.0480089739996594), ('JARID2', 0.978891354825886), ('WSB1', 1.4370848033583534), ('IL21R', 0.947282640748746), ('TPM4', 2.815239800518665), ('PER1', 1.3343845532335743), ('GABARAPL1', 2.308173456193414), ('SKIL', 1.2758913382483048), ('STX5', 1.4750718214358516), ('PDE4B', 3.018455817468551), ('MLF1', 1.0302506171723578), ('CREM', 1.0), ('RUNX3', 2.576628893750576), ('CCNL1', 1.555592513441784), ('GLI3', 1.3596329075050009), ('CHD2', 0.8882601954910327), ('CDKL5', 1.5594629718319717), ('HIP1R', 0.8482853766652574), ('SPOCK2', 1.3018733364267678), ('SAT1', 0.9091980519815006), ('SPTAN1', 1.2294865272292683), ('GADD45A', 0.9217515150010492), ('LDHA', 2.013372154774756), ('PMEPA1', 2.551498170160481), ('GPR183', 2.0965992155193875), ('CYTIP', 0.8125516201227975), ('PRNP', 1.0130628900814322), ('RNF19A', 3.2599385690355853), ('CDC37', 0.8282774652916824), ('C17orf53', 0.910233703710122), ('TNFRSF1B', 3.467054518565407), ('ZNF184', 0.9767716320188926), ('MPZL3', 2.2986943227997854), ('HECW2', 0.8585278934052399), ('RELB', 2.696739070820073), ('ITPRIP', 1.8217507588612276), ('TLE3', 1.7188034520024276), ('JUND', 2.693017386806249), ('MRPL1', 1.6163162193950693), ('FADS3', 2.114617207803493), ('NAMPT', 2.502131927362879), ('NFIL3', 0.8349547562357444), ('PDE4A', 2.7527349599547506), ('CYTH1', 2.8664549998458986), ('INSIG1', 1.8498353390140445), ('CACNA2D3', 0.8119742788340445), ('ATP8A2', 1.659714970380165), ('B4GALT1', 3.4582412153426625), ('CHMP1B', 0.8317662660062295), ('STK16', 0.8654853113253662), ('WDR47', 0.9633342791037964), ('DDX3X', 1.6932805782539695), ('NR3C1', 3.5607935282925185), ('ZNF331', 3.864759800396382)]	2257
E2F1	transfac_pro__M00425	0.13628050924949003	5.52950807215925	3.82983e-06	1.0	gene is annotated for similar motif transfac_public__M00516 ('V$E2F_03: E2F-1'; q-value = 3.83e-06)	frozenset({'activating', 'weight>90.0%', 'hg38__refseq-r80__10kb_up_and_down_tss.mc9nr.genes_vs_motifs.rankings'})	[('TUBA1B', 1.537603834424714), ('AHCY', 1.9108616844647504), ('TGFB1I1', 0.794486730801143), ('CHID1', 1.0275964819678336), ('ASPSCR1', 1.6093942470353124), ('NOP16', 1.3172473346139548), ('CKS1B', 1.4530833640449583)]	4017
E2F1	tfdimers__MD00094	0.0878877400295421	3.3302877355797835	3.01498e-06	1.0	motif similar to tfdimers__MD00314 ('M01250_forward_6_M00925_forward dimer: E2F1 / AP-1'; q-value = 3.01e-06) which is directly annotated	frozenset({'activating', 'weight>90.0%', 'hg38__refseq-r80__10kb_up_and_down_tss.mc9nr.genes_vs_motifs.rankings'})	[('QTRT1', 0.8657109570277601), ('BATF3', 3.233643297964806), ('ASPSCR1', 1.6093942470353124), ('ATAD3A', 2.33939222259249)]	1443
E2F1	tfdimers__MD00126	0.11472181191531265	4.549768198377846	2.69802e-06	1.0	motif similar to tfdimers__MD00452 ('M00623_forward_9_M01250_forward dimer: Crx / E2F1'; q-value = 2.7e-06) which is directly annotated	frozenset({'activating', 'weight>90.0%', 'hg38__refseq-r80__10kb_up_and_down_tss.mc9nr.genes_vs_motifs.rankings'})	[('CHID1', 1.0275964819678336), ('QTRT1', 0.8657109570277601), ('AHCY', 1.9108616844647504)]	570
E2F1	tfdimers__MD00356	0.08940001406766547	3.399013371097892	1.67042e-07	1.0	motif similar to tfdimers__MD00240 ('M01250_forward_7_M01594_forward dimer: E2F1 / TCF-3'; q-value = 1.67e-07) which is directly annotated	frozenset({'activating', 'weight>90.0%', 'hg38__refseq-r80__10kb_up_and_down_tss.mc9nr.genes_vs_motifs.rankings'})	[('BATF3', 3.233643297964806), ('QTRT1', 0.8657109570277601), ('ASPSCR1', 1.6093942470353124)]	383
E2F1	taipale__E2F1_DBD_TTTGGCGCCAAA	0.10927059154533306	4.302036256393967	0.0	1.0	gene is directly annotated	frozenset({'activating', 'weight>90.0%', 'hg38__refseq-r80__10kb_up_and_down_tss.mc9nr.genes_vs_motifs.rankings'})	[('C11orf96', 1.0043933072857918), ('EXO1', 2.709255512296845)]	140
E2F1	taipale_tf_pairs__E2F1_EOMES_RGGTGTNNNGGCGSNNTNNCRSNN_CAP	0.09696138425828234	3.7426415486884337	0.0	1.0	gene is directly annotated	frozenset({'activating', 'weight>90.0%', 'hg38__refseq-r80__10kb_up_and_down_tss.mc9nr.genes_vs_motifs.rankings'})	[('C11orf96', 1.0043933072857918), ('AHCY', 1.9108616844647504), ('SMUG1', 1.6170002885082555)]	1133
E2F1	transfac_pro__M00938	0.09337412956319899	3.579617948157107	0.0	1.0	gene is directly annotated	frozenset({'activating', 'weight>90.0%', 'hg38__refseq-r80__10kb_up_and_down_tss.mc9nr.genes_vs_motifs.rankings'})	[('QTRT1', 0.8657109570277601), ('AHCY', 1.9108616844647504), ('CHID1', 1.0275964819678336), ('E2F1', 1.0), ('TUBA1B', 1.537603834424714)]	2698
E2F1	transfac_public__M00024	0.08570725188155026	3.231194958786232	0.0	1.0	gene is directly annotated	frozenset({'activating', 'weight>90.0%', 'hg38__refseq-r80__10kb_up_and_down_tss.mc9nr.genes_vs_motifs.rankings'})	[('SMUG1', 1.6170002885082555), ('CHID1', 1.0275964819678336)]	216
EGR1	transfac_pro__M08996	0.10476503090978719	3.1914319763354446	0.0	0.930582	motif is annotated for orthologous gene ENSMUSG00000038418 in M. musculus (identity = 93%)	frozenset({'activating', 'weight>90.0%', 'hg38__refseq-r80__10kb_up_and_down_tss.mc9nr.genes_vs_motifs.rankings'})	[('ICAM1', 0.9646963429373844), ('EGR1', 1.0), ('CD69', 1.3223505838356515), ('TAF13', 1.1895573245737687), ('PRKCSH', 1.0301870691110466), ('TRAF1', 3.8363342073664217), ('SKIL', 0.9926767153241502), ('SHF', 2.334217390069893), ('P2RX5', 0.9584089153001072), ('IER2', 4.310422994260802), ('FERMT1', 1.3050373056341495)]	3167
EGR1	transfac_public__M00243	0.1229279501066798	3.910097190274593	0.0	1.0	gene is directly annotated	frozenset({'activating', 'weight>90.0%', 'hg38__refseq-r80__10kb_up_and_down_tss.mc9nr.genes_vs_motifs.rankings'})	[('TAF13', 1.1895573245737687), ('EGR1', 1.0), ('EDC3', 1.3294389123553187), ('PRKX-AS1', 1.0520616983137585), ('CPSF1', 1.1212437699196864), ('TRAF1', 3.8363342073664217), ('ATAD3B', 3.4515775764864576), ('BTG2', 1.721982913889552), ('SHF', 2.334217390069893), ('TPCN2', 1.2508284621931176)]	4419
EP300	tfdimers__MD00276	0.07837784010754652	4.057142642172809	3.0846e-07	1.0	gene is annotated for similar motif tfdimers__MD00196 ('M01252_reverse_5_M00033_forward dimer: E2F6 / p300'; q-value = 3.08e-07)	frozenset({'activating', 'weight>90.0%', 'hg38__refseq-r80__10kb_up_and_down_tss.mc9nr.genes_vs_motifs.rankings'})	[('EP300', 1.0), ('CLNK', 1.0546411878937885), ('ETFBKMT', 4.239311306712843), ('LYPD6B', 0.8605202725261215), ('ADAMTS1', 0.9193457023207612), ('MMP25', 1.1194248464192444), ('SGMS1', 3.626982226029876), ('ATP10B', 1.2210587663003225), ('TEC', 0.9108454563714932), ('BBC3', 0.7848753169407114)]	895
EP300	tfdimers__MD00049	0.07551491212055832	3.8396290202335566	4.34743e-09	1.0	gene is annotated for similar motif tfdimers__MD00175 ('M00033_forward_7_M01229_reverse dimer: p300 / GTF2IRD1-isoform2'; q-value = 4.35e-09)	frozenset({'activating', 'weight>90.0%', 'hg38__refseq-r80__10kb_up_and_down_tss.mc9nr.genes_vs_motifs.rankings'})	[('RAB3A', 0.8912968465266565), ('SGMS1', 3.626982226029876), ('STXBP1', 0.8868865107873726), ('LYPD6B', 0.8605202725261215), ('EP300', 1.0), ('RBBP8', 1.7437982854891052), ('MBNL2', 2.503025021666504), ('LETM1', 0.8510021714352586)]	676
ESRRA	homer__CAAAGGTCAG_Erra	0.1021356474643033	3.06305028291074	0.0	1.0	gene is directly annotated	frozenset({'activating', 'weight>90.0%', 'hg38__refseq-r80__10kb_up_and_down_tss.mc9nr.genes_vs_motifs.rankings'})	[('SYNPO', 2.633129224105951), ('TRMO', 1.2469224838997963), ('SCAMP3', 1.0241339817008952), ('FEN1', 1.0199802022856428)]	616
ETS1	flyfactorsurvey__Ets65A_SANGER_10_FBgn0005658	0.05412028303743136	3.9324135911170846	8.09363e-06	1.0	gene is annotated for similar motif taipale__ETS1_full_ACCGGAARYN ('ETS1 monomeric ETS full'; q-value = 8.09e-06)	frozenset({'activating', 'weight>90.0%', 'hg38__refseq-r80__10kb_up_and_down_tss.mc9nr.genes_vs_motifs.rankings'})	[('APPL2', 1.020535657425525), ('INSIG2', 0.9542459764980736), ('RPL37', 0.990939611175466), ('HARS', 2.6574575160928613), ('DDX39B', 3.609059987093297), ('ZNF101', 1.5098929145276967), ('DNMT1', 2.0283087279855323), ('MIATNB', 1.529815462435914), ('ISY1', 1.506366313460866), ('CUL4B', 1.1203869956117138), ('SLC39A9', 0.9429187695037956), ('SENP7', 1.2231580727911304), ('RPF1', 2.8006990629932527), ('BLZF1', 0.8299388255264453), ('TSG101', 4.016126042737368), ('PYM1', 0.9271104039597112), ('NUDT5', 1.5239468934411895), ('CCDC18-AS1', 1.5178024658167686), ('LUC7L2', 0.9384284552023184), ('SCO1', 0.9149916047321228), ('TIGD1', 0.8623154985697211), ('UMAD1', 1.3101402806833589), ('NIPBL', 2.004508692899959), ('THUMPD3', 1.0479866359662406), ('ZNF641', 0.9270315880000016), ('PPME1', 1.689484861124443), ('COA5', 1.0663073321014722), ('ARHGEF1', 2.104123157440449), ('CSTF2T', 2.3845940483503667), ('PIK3C3', 1.114427863616763), ('RIPK1', 0.7894790001113562), ('PTRH2', 1.650177998894092), ('MAGED1', 1.3836098420023593), ('TTF1', 2.058862855801122), ('EXOC1', 1.4169647095292532), ('RAPGEF6', 1.0537979436790934), ('MBD1', 1.0308633192948955), ('NUDCD3', 1.1500300240291856), ('RAB11A', 2.2101611243103987), ('EIF2A', 1.0827675859278485), ('TFG', 2.441130533719461), ('FUBP3', 0.9450224701922336), ('PSMA6', 0.8718317313489456), ('ZNF75D', 1.6360980417210174), ('TFB1M', 1.4803303610054055), ('ZBTB11', 1.295141859762187), ('NOC3L', 0.9041677755755184), ('GTF2H1', 1.0615633696099016), ('SUPT16H', 2.408498563531302), ('RALA', 1.4717886632897497), ('SDAD1', 0.9320601896301344), ('CCP110', 1.049043588354585), ('SRPRA', 1.5324682994736816), ('ZDHHC5', 0.8853511499891957), ('METTL14', 1.8122864749232697), ('TRAPPC6B', 1.408288175266414), ('SS18', 0.8842189187880692), ('SLC35C2', 1.198128064433927), ('TNKS2', 1.0018526666004417), ('RPL6', 3.0573417851065434), ('MRPL3', 2.001825317174395), ('CLK2', 0.9039253983233722), ('FAM120B', 1.105179101555026), ('ZKSCAN1', 2.278960111025902), ('HIVEP2', 1.2818229730616155), ('NIFK-AS1', 0.8859467831252315), ('TAF1C', 1.753588716401294), ('LEMD3', 1.2790183989689785), ('SRSF5', 2.9816513593716887), ('EXOSC3', 1.1513895341290872), ('ABCB7', 1.237551163766087), ('HNRNPD', 1.1042655622500293), ('ETAA1', 0.8663105156463904), ('NAA35', 0.8517624307850573), ('EFCAB7', 0.9075664042517032), ('ZC3H13', 0.984578303659702), ('PSMA3-AS1', 3.08763656723413), ('VMA21', 1.1819051137380163), ('TPRG1L', 0.8916143636261186), ('NEK11', 1.1493125739064811), ('ANKHD1', 1.7682114306922527), ('UBTF', 1.905987277403835), ('TASP1', 0.9313435511953716), ('HCFC1', 1.00097739622526), ('ERCC6', 1.0966271622110224), ('HDHD2', 1.460896472140404), ('LZIC', 0.9325277582752592), ('XKR6', 1.2370841752017825), ('HK1', 1.1010066566627892), ('AAK1', 1.4549975083984257), ('PABPN1', 2.236345436677611), ('BBIP1', 1.2965806753446951), ('ACIN1', 1.2137919975448976), ('FBXO22', 2.508475901739342), ('GOLGA3', 0.9323218637343856), ('ZNF24', 1.2695047310273115), ('PRPF6', 2.506150463535861), ('PCED1B-AS1', 1.7499106441921182), ('TRIM73', 1.8340369194050885), ('TOPBP1', 0.920574811499709), ('NCK2', 2.29220414391686), ('FOXN3', 1.1707687114006342), ('CGGBP1', 2.892461947828436), ('PRKACB', 1.145112704647244), ('ZNF585A', 1.284212507345229), ('TIMM10B', 0.8156449730365611), ('FAM107B', 0.8492015688684904), ('HMGXB3', 2.013512687040435), ('MTIF2', 1.9887558616712653), ('CORO7', 1.5294388571572202), ('CSNK1A1', 1.2710127712103565), ('KHDRBS1', 1.6692095754890832), ('KCTD10', 1.1030623070425132), ('GPATCH2', 2.086877936742862), ('BRD7', 3.0871802426624404), ('JAK1', 1.8128677042805768), ('NAA20', 1.0542332636525322), ('TTC14', 1.6988257123414203), ('LMBRD1', 1.6332361968994409), ('KRCC1', 1.3856757188577256), ('PPP1R11', 0.946804284427953), ('GOSR2', 1.893465404033276), ('SDHB', 1.0293455456578906), ('PPP1R3F', 1.298226769781105), ('NORAD', 2.851695616240161), ('SLC12A6', 1.5574546513142298), ('FRA10AC1', 1.1444424198527805), ('TNRC6A', 1.25496184267488), ('GSPT1', 0.9462000784915636), ('XRN2', 2.2635622834386275), ('SYF2', 0.9829213853097613), ('MBTPS2', 1.0185218948645638), ('ARCN1', 1.7254237792668925), ('DZIP3', 2.435928199323311), ('MRPL13', 1.0708904112352426), ('ZSCAN16-AS1', 1.0535896290748663), ('TSNAX', 2.084825320477792), ('TRMT6', 0.895290843054268), ('YIPF4', 1.0222200486094906), ('STAMBPL1', 3.527981084746842), ('PHF11', 1.2228949135647145), ('ZNF75A', 1.979830277473772), ('ATM', 1.4153495293832603), ('KLHL5', 2.1860674243307545), ('FUT8', 1.4838473645306194), ('TAF7', 0.8680845886302184), ('ARHGEF3', 2.366917891998673), ('CSNK1G3', 1.2991765698129252), ('FAM192A', 1.5020185700057187), ('RPS18', 0.9490623400716224), ('TM9SF3', 2.87800100864854), ('RAB3GAP2', 0.9331006934583156), ('GPR155', 1.657837114855692), ('TNFAIP8', 1.3724758505898274), ('CDK6', 3.227036552761356), ('EIF3M', 1.1482497414815815), ('MAPKAP1', 0.8406187462054149), ('ELK3', 0.8852002180349918), ('METTL2B', 1.2359531264685963), ('EDEM3', 1.0728305207114015), ('TMEM30A', 1.011827704541464), ('METTL2A', 1.0125087564610529), ('DBNL', 0.881076281431267), ('TCP11L2', 3.0986545060577058), ('SLU7', 1.2852903801186677), ('U2SURP', 2.106726968874587), ('RPS6KA2', 1.236812535872105), ('RCSD1', 1.4687230978818708), ('RFK', 3.255267025201248), ('MGAT4A', 1.2230714498227149), ('SZRD1', 1.1097899378851346), ('TMEM156', 1.7715528492178396), ('ZBTB20', 2.065427275518497), ('EIF3D', 1.576206304449122), ('NUMA1', 1.914479369449908), ('LARS', 0.9119637133509416), ('DYNC1I2', 2.7804956854703877), ('C3orf38', 0.8084975210361667), ('TPP2', 2.935034201614972), ('SEC24B', 0.8116242361226575), ('COX10', 1.3751952928706304), ('ELK4', 1.0949383913016577), ('DISC1', 1.04708005706319), ('PACS1', 1.2204500742082196), ('KLHL20', 1.2801313441733448), ('TRAF3IP3', 1.270888033683074), ('ERCC5', 0.8140915478773415), ('RBM34', 1.0983467326546192), ('ZBTB25', 1.5352866457018282), ('ZBTB1', 0.8615809425000738), ('SMARCA2', 0.9621319485833336), ('RPL7L1', 1.263004042416469), ('FKBP3', 1.5210248116262703), ('XIAP', 0.8812440708062393), ('DDX18', 1.2342878649331115), ('RNF214', 0.8835194800155333), ('PAG1', 1.850667033769008), ('CREBRF', 2.0756940459350823), ('PIK3CD', 1.316446665133431), ('NOL12', 0.9018467824422144), ('INO80D', 0.7850280381143462), ('TMEM161B-AS1', 1.267489596543013), ('NEAT1', 2.676026446574675), ('EXOC3-AS1', 1.6566172929692358), ('TRIM44', 1.9575876128504464), ('PNISR', 1.2700871918758654), ('ZNF227', 1.8293808741637836), ('DDX19B', 0.9519165700292128), ('TXNIP', 2.3527799089289974), ('RB1CC1', 1.464615361679575), ('HERC4', 1.2635896381026288), ('CASP8', 1.4230407119933537), ('OARD1', 0.9096419792498736), ('EXOC5', 1.1225375175340704), ('EVI2B', 1.976387199139612), ('RBMS1', 1.0585287585148655), ('DCK', 0.8667865698649042), ('ZFC3H1', 1.6335086884239676), ('CNOT2', 1.6533537746776896), ('SLIRP', 1.540924154101962), ('MYCBP2', 2.000271408398854), ('FNDC3A', 0.8579197608264285), ('HNRNPU', 2.031307638297334), ('TRAPPC11', 0.8994210647501175), ('IKZF1', 0.9053280244860826), ('CDC37L1', 1.1320570635666), ('LNPEP', 0.9639272174966363), ('AP3S2', 1.0079148723565885), ('RMDN1', 0.9077907947736734), ('ULK4', 0.924720587739302), ('AFF1', 3.1210518629293715), ('KRIT1', 2.407328191983236), ('CCZ1', 0.9599009700453432), ('CSGALNACT1', 1.1944080680015696), ('CREB5', 1.014356122553747), ('PMPCB', 2.571520079653304), ('RCAN3', 1.0695441802097403), ('CKMT2-AS1', 0.9368132839839608), ('FKBP5', 0.8457942163390463), ('ZNF260', 1.464043683134452), ('YTHDF1', 1.097054725572229), ('CHD7', 1.856070141248105), ('FAM126A', 2.012155723631506), ('RABGEF1', 0.9048591184110628), ('ZNF394', 0.9028698770849932), ('VPS4B', 1.4351171328459988), ('CLINT1', 3.623819322703527), ('PIK3CA', 0.7853563105911116), ('CEP85L', 1.1036944589723967), ('RICTOR', 1.1561860325169553), ('WWP2', 0.8378063468910233), ('SCAF11', 0.8986288544419888), ('DARS', 3.321137281420792), ('DUSP28', 1.9641555666813717), ('ERI3', 1.4748258126851), ('CCSER2', 0.8965269275265867), ('GTF2F1', 2.0590794716313527), ('KIAA0040', 1.7586740126452076), ('ETS1', 1.0), ('DCAF7', 1.608759660469445), ('CPNE4', 0.8862585163529964), ('KMT5B', 0.8304894612442115), ('UBN1', 1.290562440342634), ('L3MBTL3', 1.571640014085986), ('CYP4V2', 0.9082175627316074), ('MIR762HG', 0.959203057176957), ('PAIP2', 0.8605286934200048), ('POU2F1', 1.2011017937762811), ('FNBP1L', 1.366631014159209), ('REST', 2.5724829053060736), ('LRRC8D', 2.469889378348074), ('LINC00623', 1.9345438511192), ('C1orf52', 1.231137894359006), ('TRAF5', 1.3781029508047395), ('ZNF780B', 0.9382578272539196), ('EPB41', 0.9696935879206257), ('MAP3K1', 3.54218651016325), ('SRCAP', 1.0385373376541107), ('WDR73', 1.138624633473988), ('SP2', 2.460288876370574)]	2575
ETS1	taipale_tf_pairs__ETS2_RCCGGAAGTG_HT	0.054277700963660074	3.9535240228727204	8.45567e-08	1.0	gene is annotated for similar motif dbtfbs__ETS1_representative_N1 ('ETS1 (human, representative N1)'; q-value = 8.46e-08)	frozenset({'activating', 'weight>90.0%', 'hg38__refseq-r80__10kb_up_and_down_tss.mc9nr.genes_vs_motifs.rankings'})	[('APPL2', 1.020535657425525), ('HARS', 2.6574575160928613), ('RPL37', 0.990939611175466), ('DDX39B', 3.609059987093297), ('SLC39A9', 0.9429187695037956), ('DNMT1', 2.0283087279855323), ('ZNF101', 1.5098929145276967), ('MIATNB', 1.529815462435914), ('TTF1', 2.058862855801122), ('RPF1', 2.8006990629932527), ('LUC7L2', 0.9384284552023184), ('CUL4B', 1.1203869956117138), ('PYM1', 0.9271104039597112), ('ISY1', 1.506366313460866), ('UMAD1', 1.3101402806833589), ('INSIG2', 0.9542459764980736), ('ARHGEF1', 2.104123157440449), ('BLZF1', 0.8299388255264453), ('PNISR', 1.2700871918758654), ('SCO1', 0.9149916047321228), ('KLHL20', 1.2801313441733448), ('PPME1', 1.689484861124443), ('SS18', 0.8842189187880692), ('TIGD1', 0.8623154985697211), ('RAPGEF6', 1.0537979436790934), ('NIPBL', 2.004508692899959), ('TSG101', 4.016126042737368), ('SENP7', 1.2231580727911304), ('PTRH2', 1.650177998894092), ('GTF2H1', 1.0615633696099016), ('NUDCD3', 1.1500300240291856), ('EXOC1', 1.4169647095292532), ('ACIN1', 1.2137919975448976), ('NUDT5', 1.5239468934411895), ('COA5', 1.0663073321014722), ('EDEM3', 1.0728305207114015), ('FUBP3', 0.9450224701922336), ('RAB11A', 2.2101611243103987), ('RIPK1', 0.7894790001113562), ('CSTF2T', 2.3845940483503667), ('ZNF641', 0.9270315880000016), ('MAGED1', 1.3836098420023593), ('TFG', 2.441130533719461), ('PSMA6', 0.8718317313489456), ('CCDC18-AS1', 1.5178024658167686), ('RALA', 1.4717886632897497), ('GPATCH2', 2.086877936742862), ('FKBP5', 0.8457942163390463), ('NOC3L', 0.9041677755755184), ('PIK3C3', 1.114427863616763), ('TXNIP', 2.3527799089289974), ('ETAA1', 0.8663105156463904), ('EIF2A', 1.0827675859278485), ('SLC35C2', 1.198128064433927), ('CSNK1G3', 1.2991765698129252), ('MRPL3', 2.001825317174395), ('RPL6', 3.0573417851065434), ('ZBTB11', 1.295141859762187), ('TIMM10B', 0.8156449730365611), ('TRAPPC6B', 1.408288175266414), ('SRSF5', 2.9816513593716887), ('AAK1', 1.4549975083984257), ('XRN2', 2.2635622834386275), ('TASP1', 0.9313435511953716), ('SYF2', 0.9829213853097613), ('ZDHHC5', 0.8853511499891957), ('CCP110', 1.049043588354585), ('PCED1B-AS1', 1.7499106441921182), ('TFB1M', 1.4803303610054055), ('CGGBP1', 2.892461947828436), ('LZIC', 0.9325277582752592), ('SUPT16H', 2.408498563531302), ('METTL14', 1.8122864749232697), ('LEMD3', 1.2790183989689785), ('VMA21', 1.1819051137380163), ('ABCB7', 1.237551163766087), ('ZNF75D', 1.6360980417210174), ('THUMPD3', 1.0479866359662406), ('ERCC6', 1.0966271622110224), ('TNKS2', 1.0018526666004417), ('HNRNPD', 1.1042655622500293), ('FBXO22', 2.508475901739342), ('PRPF4B', 3.927599408341254), ('KCTD10', 1.1030623070425132), ('FOXN3', 1.1707687114006342), ('MBD1', 1.0308633192948955), ('TAF1C', 1.753588716401294), ('TPRG1L', 0.8916143636261186), ('FAF2', 0.8184606428581648), ('FAM120B', 1.105179101555026), ('EVI2B', 1.976387199139612), ('TOPBP1', 0.920574811499709), ('PRPF6', 2.506150463535861), ('TSNAX', 2.084825320477792), ('SLU7', 1.2852903801186677), ('DZIP3', 2.435928199323311), ('C3orf38', 0.8084975210361667), ('NORAD', 2.851695616240161), ('NEK11', 1.1493125739064811), ('GOLGA3', 0.9323218637343856), ('NCK2', 2.29220414391686), ('METTL2B', 1.2359531264685963), ('EFCAB7', 0.9075664042517032), ('CLK2', 0.9039253983233722), ('PRKAG1', 1.2714854261242916), ('TTC14', 1.6988257123414203), ('MFSD4B', 1.6187130978227935), ('ZNF585A', 1.284212507345229), ('ZC3H13', 0.984578303659702), ('METTL2A', 1.0125087564610529), ('CBLL1', 2.162740827035752), ('ZNF227', 1.8293808741637836), ('CSNK1A1', 1.2710127712103565), ('ANKHD1', 1.7682114306922527), ('STAMBPL1', 3.527981084746842), ('RPS18', 0.9490623400716224), ('BBIP1', 1.2965806753446951), ('RFX3', 1.953133043185176), ('ERCC5', 0.8140915478773415), ('ZKSCAN1', 2.278960111025902), ('SRPRA', 1.5324682994736816), ('TNRC6A', 1.25496184267488), ('MED6', 1.3871661741160115), ('MAP3K1', 3.54218651016325), ('KHDRBS1', 1.6692095754890832), ('ZNF512', 1.2951193409144175), ('ZNF780B', 0.9382578272539196), ('NAA20', 1.0542332636525322), ('SDAD1', 0.9320601896301344), ('ELK4', 1.0949383913016577), ('FRA10AC1', 1.1444424198527805), ('HDHD2', 1.460896472140404), ('ARHGEF3', 2.366917891998673), ('TAF7', 0.8680845886302184), ('PSMA3-AS1', 3.08763656723413), ('NUMA1', 1.914479369449908), ('JAK3', 1.0040882051597848), ('KRCC1', 1.3856757188577256), ('HCFC1', 1.00097739622526), ('PHF11', 1.2228949135647145), ('ZNF24', 1.2695047310273115), ('NEAT1', 2.676026446574675), ('ZSCAN16-AS1', 1.0535896290748663), ('RNF214', 0.8835194800155333), ('CDK6', 3.227036552761356), ('GPR155', 1.657837114855692), ('DYNC1I2', 2.7804956854703877), ('TTTY14', 1.126835920683349), ('MRPL13', 1.0708904112352426), ('NAA35', 0.8517624307850573), ('SLC12A6', 1.5574546513142298), ('ZNF75A', 1.979830277473772), ('MTIF2', 1.9887558616712653), ('XKR6', 1.2370841752017825), ('CDC37L1', 1.1320570635666), ('CKMT2-AS1', 0.9368132839839608), ('UBTF', 1.905987277403835), ('KIF2A', 3.1611935357308547), ('FAM107B', 0.8492015688684904), ('YIPF4', 1.0222200486094906), ('CSGALNACT1', 1.1944080680015696), ('TBC1D15', 1.2921902413215436), ('CEP85L', 1.1036944589723967), ('TPP2', 2.935034201614972), ('DDX18', 1.2342878649331115), ('OARD1', 0.9096419792498736), ('MBTPS2', 1.0185218948645638), ('EXOSC3', 1.1513895341290872), ('MGAT4A', 1.2230714498227149), ('LMBRD1', 1.6332361968994409), ('COX10', 1.3751952928706304), ('ZRANB2', 2.525402005880552), ('PIK3CA', 0.7853563105911116), ('L3MBTL3', 1.571640014085986), ('GOSR2', 1.893465404033276), ('PAIP2', 0.8605286934200048), ('TM9SF3', 2.87800100864854), ('OXNAD1', 1.317490631200654), ('CLINT1', 3.623819322703527), ('HK1', 1.1010066566627892), ('HIVEP2', 1.2818229730616155), ('FAM207A', 1.1524821141261463), ('HMGXB3', 2.013512687040435), ('EXOC3-AS1', 1.6566172929692358), ('ASB3', 0.9702364239465312), ('TRIM73', 1.8340369194050885), ('PPP1R11', 0.946804284427953), ('FBRSL1', 0.7807868524488615), ('DGKA', 0.7954455171834904), ('PRPF38A', 1.9824392344173), ('ALKBH1', 1.559975909613284), ('VPS4B', 1.4351171328459988), ('RBM34', 1.0983467326546192), ('RB1CC1', 1.464615361679575), ('TRMT6', 0.895290843054268), ('POU2F1', 1.2011017937762811), ('BMI1', 1.217303855216142), ('JAK1', 1.8128677042805768), ('MAPKAP1', 0.8406187462054149), ('SZRD1', 1.1097899378851346), ('HNRNPU', 2.031307638297334), ('FAM192A', 1.5020185700057187), ('DCAF7', 1.608759660469445), ('NIFK-AS1', 0.8859467831252315), ('IKZF1', 0.9053280244860826), ('ST3GAL1', 1.479418750792386), ('RPL7L1', 1.263004042416469), ('CREB5', 1.014356122553747), ('ZNF394', 0.9028698770849932), ('TRAF3IP3', 1.270888033683074), ('ZBTB20', 2.065427275518497), ('OSBPL11', 2.1012384766177608), ('MAPK9', 1.238857573164231), ('SON', 0.8096963490518738), ('LAS1L', 0.8249910665365847), ('BRD7', 3.0871802426624404), ('TRIM44', 1.9575876128504464), ('TGS1', 2.043662617641941), ('PPP1R3F', 1.298226769781105), ('AFF1', 3.1210518629293715), ('RCAN3', 1.0695441802097403), ('PAG1', 1.850667033769008), ('SLIRP', 1.540924154101962), ('EIF3D', 1.576206304449122), ('EXOC5', 1.1225375175340704), ('CORO7', 1.5294388571572202), ('PITPNM2', 1.3112206045869097), ('SERINC1', 1.0871188054542151), ('RFK', 3.255267025201248), ('PRKACB', 1.145112704647244), ('SDCCAG8', 1.3712271443615465), ('SMAP2', 3.02611552811731), ('AQR', 1.7602301685122208), ('LPIN2', 2.759276225174391), ('TTC1', 0.8406756964062175), ('CREBRF', 2.0756940459350823), ('ELK3', 0.8852002180349918), ('U2SURP', 2.106726968874587), ('NOL12', 0.9018467824422144), ('TAF11', 3.409531818790441), ('CLTA', 0.8696729386828679), ('TMEM30A', 1.011827704541464), ('TMEM156', 1.7715528492178396), ('TMEM161B-AS1', 1.267489596543013), ('SRFBP1', 3.019498544791149), ('SMARCA2', 0.9621319485833336), ('RASA1', 2.157790111485818)]	2028
ETS1	taipale_tf_pairs__FOXO1_ELK3_RCCGGAWGTKKW_CAP	0.049826709099543225	3.356626564982117	3.29668e-08	1.0	gene is annotated for similar motif transfac_pro__M01078 ('V$CETS1P54_03: c-Ets-1 p54'; q-value = 3.3e-08)	frozenset({'activating', 'weight>90.0%', 'hg38__refseq-r80__10kb_up_and_down_tss.mc9nr.genes_vs_motifs.rankings'})	[('HARS', 2.6574575160928613), ('APPL2', 1.020535657425525), ('RPL37', 0.990939611175466), ('DDX39B', 3.609059987093297), ('SLC39A9', 0.9429187695037956), ('ZNF101', 1.5098929145276967), ('TTF1', 2.058862855801122), ('BLZF1', 0.8299388255264453), ('CUL4B', 1.1203869956117138), ('INSIG2', 0.9542459764980736), ('PYM1', 0.9271104039597112), ('UMAD1', 1.3101402806833589), ('DNMT1', 2.0283087279855323), ('RPF1', 2.8006990629932527), ('ISY1', 1.506366313460866), ('MIATNB', 1.529815462435914), ('KLHL20', 1.2801313441733448), ('TIGD1', 0.8623154985697211), ('LUC7L2', 0.9384284552023184), ('EXOC1', 1.4169647095292532), ('RAPGEF6', 1.0537979436790934), ('NIPBL', 2.004508692899959), ('PNISR', 1.2700871918758654), ('SLC35C2', 1.198128064433927), ('SUPT16H', 2.408498563531302), ('TSG101', 4.016126042737368), ('RAB11A', 2.2101611243103987), ('NUDCD3', 1.1500300240291856), ('PIK3C3', 1.114427863616763), ('COA5', 1.0663073321014722), ('PTRH2', 1.650177998894092), ('FUBP3', 0.9450224701922336), ('GTF2H1', 1.0615633696099016), ('TRAPPC6B', 1.408288175266414), ('MAGED1', 1.3836098420023593), ('SYF2', 0.9829213853097613), ('PSMA6', 0.8718317313489456), ('PPME1', 1.689484861124443), ('SCO1', 0.9149916047321228), ('ARHGEF1', 2.104123157440449), ('TASP1', 0.9313435511953716), ('SRSF5', 2.9816513593716887), ('SENP7', 1.2231580727911304), ('VMA21', 1.1819051137380163), ('ACIN1', 1.2137919975448976), ('BBIP1', 1.2965806753446951), ('AAK1', 1.4549975083984257), ('CGGBP1', 2.892461947828436), ('TFG', 2.441130533719461), ('CSTF2T', 2.3845940483503667), ('EIF2A', 1.0827675859278485), ('FBXO22', 2.508475901739342), ('CCP110', 1.049043588354585), ('ZDHHC5', 0.8853511499891957), ('TNKS2', 1.0018526666004417), ('ERCC6', 1.0966271622110224), ('LZIC', 0.9325277582752592), ('ETAA1', 0.8663105156463904), ('RPL6', 3.0573417851065434), ('GPATCH2', 2.086877936742862), ('MBD1', 1.0308633192948955), ('TSNAX', 2.084825320477792), ('PABPN1', 2.236345436677611), ('NUDT5', 1.5239468934411895), ('SLU7', 1.2852903801186677), ('NOC3L', 0.9041677755755184), ('HNRNPD', 1.1042655622500293), ('TXNIP', 2.3527799089289974), ('ZBTB11', 1.295141859762187), ('RIPK1', 0.7894790001113562), ('ZNF75D', 1.6360980417210174), ('XRN2', 2.2635622834386275), ('METTL14', 1.8122864749232697), ('MFSD4B', 1.6187130978227935), ('FAM120B', 1.105179101555026), ('MED6', 1.3871661741160115), ('TPRG1L', 0.8916143636261186), ('ELK4', 1.0949383913016577), ('LEMD3', 1.2790183989689785), ('CCDC18-AS1', 1.5178024658167686), ('ZC3H13', 0.984578303659702), ('ZKSCAN1', 2.278960111025902), ('PRPF4B', 3.927599408341254), ('RFX3', 1.953133043185176), ('EDEM3', 1.0728305207114015), ('GOLGA3', 0.9323218637343856), ('PRPF6', 2.506150463535861), ('PPP1R11', 0.946804284427953), ('SNRK', 0.895652831460782), ('ABCB7', 1.237551163766087), ('MRPL3', 2.001825317174395), ('C3orf38', 0.8084975210361667), ('ERCC5', 0.8140915478773415), ('NORAD', 2.851695616240161), ('TAF1C', 1.753588716401294), ('CDK6', 3.227036552761356), ('ZRANB2', 2.525402005880552), ('THUMPD3', 1.0479866359662406), ('NACA', 1.203032349954937), ('OARD1', 0.9096419792498736), ('LMBRD1', 1.6332361968994409), ('KCTD10', 1.1030623070425132), ('FKBP5', 0.8457942163390463), ('SMAP2', 3.02611552811731), ('TIMM10B', 0.8156449730365611), ('EIF3D', 1.576206304449122), ('CSNK1G3', 1.2991765698129252), ('ZNF585A', 1.284212507345229), ('TTC14', 1.6988257123414203), ('ALKBH1', 1.559975909613284), ('FOXN3', 1.1707687114006342), ('TOPBP1', 0.920574811499709), ('ELK3', 0.8852002180349918), ('ZNF780B', 0.9382578272539196), ('NAA20', 1.0542332636525322), ('DZIP3', 2.435928199323311), ('SDAD1', 0.9320601896301344), ('PRKAG1', 1.2714854261242916), ('L3MBTL3', 1.571640014085986), ('NEK11', 1.1493125739064811), ('SRPRA', 1.5324682994736816), ('GSPT1', 0.9462000784915636), ('NIFK-AS1', 0.8859467831252315), ('TFB1M', 1.4803303610054055), ('ZNF227', 1.8293808741637836), ('ZNF24', 1.2695047310273115), ('FAM192A', 1.5020185700057187), ('ANKHD1', 1.7682114306922527), ('PCED1B-AS1', 1.7499106441921182), ('EXOC3-AS1', 1.6566172929692358), ('EVI2B', 1.976387199139612), ('HDHD2', 1.460896472140404), ('DYNC1I2', 2.7804956854703877), ('ZSCAN16-AS1', 1.0535896290748663), ('NCK2', 2.29220414391686), ('SLIRP', 1.540924154101962), ('CSNK1A1', 1.2710127712103565), ('TAF7', 0.8680845886302184), ('COX10', 1.3751952928706304), ('ARHGEF3', 2.366917891998673), ('ZBTB20', 2.065427275518497), ('METTL2B', 1.2359531264685963), ('XKR6', 1.2370841752017825), ('CKMT2-AS1', 0.9368132839839608), ('FRA10AC1', 1.1444424198527805), ('PAIP2', 0.8605286934200048), ('TNRC6A', 1.25496184267488), ('RALA', 1.4717886632897497), ('SS18', 0.8842189187880692), ('JAK1', 1.8128677042805768), ('ZNF75A', 1.979830277473772), ('PSMA3-AS1', 3.08763656723413), ('METTL2A', 1.0125087564610529), ('UBTF', 1.905987277403835), ('RBM34', 1.0983467326546192), ('NAA35', 0.8517624307850573), ('ANKIB1', 1.0777236873773073), ('RNF214', 0.8835194800155333), ('HMGXB3', 2.013512687040435), ('MTIF2', 1.9887558616712653), ('NUMA1', 1.914479369449908), ('ZNF512', 1.2951193409144175), ('VPS4B', 1.4351171328459988), ('SERINC1', 1.0871188054542151), ('ZNF641', 0.9270315880000016), ('FAF2', 0.8184606428581648), ('PRPF38A', 1.9824392344173), ('GOSR2', 1.893465404033276), ('CEP85L', 1.1036944589723967), ('GPR155', 1.657837114855692), ('EPB41', 0.9696935879206257), ('CDC37L1', 1.1320570635666), ('EFCAB7', 0.9075664042517032), ('BOD1L1', 2.791864157635491), ('RPS18', 0.9490623400716224), ('AQR', 1.7602301685122208), ('MRPL13', 1.0708904112352426), ('FAM207A', 1.1524821141261463), ('TTTY14', 1.126835920683349), ('IKZF1', 0.9053280244860826), ('TRIM73', 1.8340369194050885), ('ULK4', 0.924720587739302), ('TPP2', 2.935034201614972), ('LAS1L', 0.8249910665365847), ('STAMBPL1', 3.527981084746842), ('FAM107B', 0.8492015688684904), ('TRIM44', 1.9575876128504464), ('TBC1D15', 1.2921902413215436), ('KRCC1', 1.3856757188577256), ('EXOSC3', 1.1513895341290872), ('NOL12', 0.9018467824422144), ('RFK', 3.255267025201248), ('YIPF4', 1.0222200486094906), ('PSMF1', 2.57178775072839), ('EXOC5', 1.1225375175340704), ('WDR73', 1.138624633473988), ('POU2F1', 1.2011017937762811), ('TTC1', 0.8406756964062175), ('CSGALNACT1', 1.1944080680015696), ('TAF11', 3.409531818790441), ('ATM', 1.4153495293832603), ('MAPKAP1', 0.8406187462054149), ('LRRC8B', 0.9249160694846904), ('RB1CC1', 1.464615361679575), ('KIF2A', 3.1611935357308547), ('RAB3GAP2', 0.9331006934583156), ('HNRNPU', 2.031307638297334), ('CREB5', 1.014356122553747), ('JAK3', 1.0040882051597848), ('TRMT6', 0.895290843054268), ('TMEM156', 1.7715528492178396), ('TM9SF3', 2.87800100864854), ('MAP3K1', 3.54218651016325), ('NUTM2B-AS1', 1.0257510650487711), ('CNOT2', 1.6533537746776896), ('HCFC1', 1.00097739622526), ('RPL23A', 1.1325725499226564), ('KIAA0040', 1.7586740126452076), ('ST3GAL1', 1.479418750792386), ('RABGEF1', 0.9048591184110628), ('TRMT10B', 2.1315690828072364), ('MBTPS2', 1.0185218948645638), ('OXNAD1', 1.317490631200654), ('NEAT1', 2.676026446574675), ('RBMS1', 1.0585287585148655), ('PUM2', 1.10238731822929), ('CASP8', 1.4230407119933537), ('LINC00623', 1.9345438511192), ('KHDRBS1', 1.6692095754890832), ('SNX33', 0.9264372957330556), ('MMADHC', 1.8478767879276463), ('DDX18', 1.2342878649331115), ('SDCCAG8', 1.3712271443615465), ('SEC13', 1.9974346052984917), ('MGAT4A', 1.2230714498227149), ('MKRN1', 1.2882497089607032), ('SLC12A6', 1.5574546513142298), ('HIVEP2', 1.2818229730616155), ('ELP2', 1.1980420108111771), ('PRKACB', 1.145112704647244), ('ARHGAP15', 3.8757403400948265), ('NARS', 1.4282174752792325), ('RPL7L1', 1.263004042416469), ('DCAF16', 0.9930670111926168), ('CCZ1', 0.9599009700453432), ('HK1', 1.1010066566627892), ('TGS1', 2.043662617641941), ('RAD21', 1.819479574689), ('BRD7', 3.0871802426624404), ('SECISBP2', 1.0263256468701545), ('SRFBP1', 3.019498544791149), ('PHF3', 1.3519482439049295), ('FBRSL1', 0.7807868524488615), ('MIRLET7BHG', 1.3429144512598616), ('SEC22B', 1.248926973127471), ('RNF170', 1.0195532248630563), ('ABHD13', 0.8679353401600806), ('SEC24B', 0.8116242361226575), ('SON', 0.8096963490518738), ('TMEM161B-AS1', 1.267489596543013), ('PITPNM2', 1.3112206045869097), ('LARS', 0.9119637133509416), ('WDR82', 1.5698347343219383), ('ZBTB40', 0.8282049522784609), ('EIF3M', 1.1482497414815815), ('ZGPAT', 0.8324427864280332), ('ZNF518A', 1.195262351253542), ('RPRM', 1.129166351895857), ('MAPK9', 1.238857573164231), ('LPIN2', 2.759276225174391), ('PHF11', 1.2228949135647145), ('MYCBP2', 2.000271408398854), ('GTF2F1', 2.0590794716313527), ('ZFC3H1', 1.6335086884239676), ('RCSD1', 1.4687230978818708), ('TTN', 0.7828920220630445), ('CORO7', 1.5294388571572202), ('TRAF3IP3', 1.270888033683074), ('TNFAIP8', 1.3724758505898274), ('SZRD1', 1.1097899378851346), ('M6PR', 0.9350807825318834), ('PPP1R3F', 1.298226769781105), ('AP3S2', 1.0079148723565885), ('EGFL6', 1.6794858508405015), ('PIGC', 0.8146244675685802), ('CBLL1', 2.162740827035752), ('SRP9', 0.8597981627650588), ('CYSLTR1', 0.7931611622974588), ('DUSP28', 1.9641555666813717), ('BACH1', 0.8290937295949281), ('SMARCA2', 0.9621319485833336), ('PAG1', 1.850667033769008), ('DRAM2', 1.7938610593570592), ('FOXP1', 2.0832312517519287), ('RASA3', 2.3136011772294114), ('MICU1', 1.944529990325394), ('FNDC3A', 0.8579197608264285), ('SF3A1', 0.8023125544197192), ('ZNF394', 0.9028698770849932), ('RMDN1', 0.9077907947736734), ('SUPT3H', 1.5411077132445763), ('PPHLN1', 1.066803434727538), ('SP2', 2.460288876370574), ('SFSWAP', 2.2865921675660927), ('RPS6KA2', 1.236812535872105), ('DCAF7', 1.608759660469445), ('HERC4', 1.2635896381026288), ('ARCN1', 1.7254237792668925), ('NUP35', 0.8758340173174449), ('ERCC6L2', 1.2300801860702892), ('LINC00476', 0.9147737981058036), ('NLK', 1.19170869668671), ('ENTPD4', 2.316444530161368), ('PCBP1-AS1', 3.6270366492551127), ('TES', 1.5964089621527602), ('FLOT2', 1.7264464552010466), ('TMEM30A', 1.011827704541464), ('MGA', 0.7813552981089418), ('EEF1B2', 1.0413238547457675), ('AFF3', 0.8246429697414703), ('STT3B', 1.6533885497037388), ('TAGAP', 1.997552934356768), ('PHF10', 1.67200809612616), ('C18orf32', 2.6689763014989536), ('TTI1', 1.3204202855310738), ('PCNX4', 0.802179721132378), ('MAN1A2', 1.2153294654246198), ('PYURF', 0.9586327814733644), ('LNPEP', 0.9639272174966363), ('VAMP4', 2.342113269521157), ('SPTBN1', 1.7765347815230264), ('KLHL5', 2.1860674243307545), ('THRA', 0.815101420021451), ('RASA1', 2.157790111485818), ('CCSER2', 0.8965269275265867), ('FAM126A', 2.012155723631506), ('JAK2', 2.609036794151025), ('TRAPPC9', 1.3339783593636736), ('POU2F2', 1.3417598759183702), ('EEPD1', 1.4053380040608467), ('ZNF330', 0.7806507783239798), ('CLINT1', 3.623819322703527), ('SRCAP', 1.0385373376541107), ('PIBF1', 1.807670833043652), ('SNRNP200', 0.9552051993529972), ('GTF3A', 1.7857660089330374), ('BNIP2', 0.7906341243886537), ('FUT8', 1.4838473645306194), ('DTNB', 1.2319485361117817), ('HM13', 1.0903571584823144), ('NCOR1', 1.385370598382115), ('OSBPL11', 2.1012384766177608), ('NUP214', 0.9427127738814908)]	3220
ETS1	taipale__ETS1_DBD_ACCGGAARYN	0.04986868721320421	3.362256013450286	0.0	1.0	gene is directly annotated	frozenset({'activating', 'weight>90.0%', 'hg38__refseq-r80__10kb_up_and_down_tss.mc9nr.genes_vs_motifs.rankings'})	[('APPL2', 1.020535657425525), ('HARS', 2.6574575160928613), ('RPL37', 0.990939611175466), ('PYM1', 0.9271104039597112), ('DDX39B', 3.609059987093297), ('SLC39A9', 0.9429187695037956), ('SUPT16H', 2.408498563531302), ('TIMM10B', 0.8156449730365611), ('TTF1', 2.058862855801122), ('TSG101', 4.016126042737368), ('AAK1', 1.4549975083984257), ('DNMT1', 2.0283087279855323), ('UMAD1', 1.3101402806833589), ('MIATNB', 1.529815462435914), ('ZKSCAN1', 2.278960111025902), ('XKR6', 1.2370841752017825), ('PAIP2', 0.8605286934200048), ('CCZ1', 0.9599009700453432), ('KLHL20', 1.2801313441733448), ('ISY1', 1.506366313460866), ('SRPRA', 1.5324682994736816), ('LZIC', 0.9325277582752592), ('PPP1R11', 0.946804284427953), ('TPRG1L', 0.8916143636261186), ('FAM120B', 1.105179101555026), ('CBLL1', 2.162740827035752), ('TIGD1', 0.8623154985697211), ('RALA', 1.4717886632897497), ('KCTD10', 1.1030623070425132), ('NIPBL', 2.004508692899959), ('ELK3', 0.8852002180349918), ('NUDT5', 1.5239468934411895), ('WWP2', 0.8378063468910233), ('PTRH2', 1.650177998894092), ('FUBP3', 0.9450224701922336), ('FAM192A', 1.5020185700057187), ('ZRANB2', 2.525402005880552), ('FBXO22', 2.508475901739342), ('BLZF1', 0.8299388255264453), ('VMA21', 1.1819051137380163), ('XRN2', 2.2635622834386275), ('PRPF6', 2.506150463535861), ('CSTF2T', 2.3845940483503667), ('SLC35C2', 1.198128064433927), ('RBM34', 1.0983467326546192), ('SRSF5', 2.9816513593716887), ('WDR73', 1.138624633473988), ('LMBRD1', 1.6332361968994409), ('DGUOK', 1.781282949370849), ('RPF1', 2.8006990629932527), ('PSMA6', 0.8718317313489456), ('PRKACB', 1.145112704647244), ('NUDCD3', 1.1500300240291856), ('THUMPD3', 1.0479866359662406), ('EXOC5', 1.1225375175340704), ('INSIG2', 0.9542459764980736), ('ARHGEF1', 2.104123157440449), ('CUL4B', 1.1203869956117138), ('ERCC6', 1.0966271622110224), ('FBRSL1', 0.7807868524488615), ('ZFC3H1', 1.6335086884239676), ('ZBTB11', 1.295141859762187), ('COA5', 1.0663073321014722), ('HERC4', 1.2635896381026288), ('TRAPPC6B', 1.408288175266414), ('ZDHHC5', 0.8853511499891957), ('EXOC1', 1.4169647095292532), ('NOC3L', 0.9041677755755184), ('PIGC', 0.8146244675685802), ('TAF1C', 1.753588716401294), ('TRIM44', 1.9575876128504464), ('CGGBP1', 2.892461947828436), ('RABGEF1', 0.9048591184110628), ('RAB11A', 2.2101611243103987), ('ELK4', 1.0949383913016577), ('EIF2A', 1.0827675859278485), ('PRKAG1', 1.2714854261242916), ('TFG', 2.441130533719461), ('MRPL3', 2.001825317174395), ('SECISBP2', 1.0263256468701545), ('ARHGAP15', 3.8757403400948265), ('COX10', 1.3751952928706304), ('ZNF641', 0.9270315880000016), ('ZNF585A', 1.284212507345229), ('ZNF101', 1.5098929145276967), ('POLR3D', 1.748129083921278), ('MED6', 1.3871661741160115), ('SEC13', 1.9974346052984917), ('HNRNPD', 1.1042655622500293), ('GTF2F1', 2.0590794716313527), ('CDC37L1', 1.1320570635666), ('TNRC6A', 1.25496184267488), ('PPME1', 1.689484861124443), ('HNRNPU', 2.031307638297334), ('CCP110', 1.049043588354585), ('METTL14', 1.8122864749232697), ('ZNF75A', 1.979830277473772), ('PNISR', 1.2700871918758654), ('BOD1L1', 2.791864157635491), ('HCFC1', 1.00097739622526), ('ZBTB25', 1.5352866457018282), ('EXOC3-AS1', 1.6566172929692358), ('ERCC5', 0.8140915478773415), ('PSMA3-AS1', 3.08763656723413), ('G2E3', 1.2132048670488509), ('MZB1', 1.0848091722974595), ('RPL6', 3.0573417851065434), ('CKMT2-AS1', 0.9368132839839608), ('TM9SF3', 2.87800100864854), ('GOLGA3', 0.9323218637343856), ('TASP1', 0.9313435511953716), ('PIK3C3', 1.114427863616763), ('ACIN1', 1.2137919975448976), ('CSNK1G3', 1.2991765698129252), ('ZNF512', 1.2951193409144175), ('RIPK1', 0.7894790001113562), ('CCDC18-AS1', 1.5178024658167686), ('TNKS2', 1.0018526666004417), ('NOL12', 0.9018467824422144), ('ZC3H13', 0.984578303659702), ('FRA10AC1', 1.1444424198527805), ('NEK11', 1.1493125739064811), ('TOPBP1', 0.920574811499709), ('ARHGAP25', 1.632781110075327), ('DCAF10', 1.40838027096059), ('SLU7', 1.2852903801186677), ('NCK2', 2.29220414391686), ('PIK3CA', 0.7853563105911116), ('LEMD3', 1.2790183989689785), ('C3orf38', 0.8084975210361667), ('TSNAX', 2.084825320477792), ('KRIT1', 2.407328191983236), ('STAMBPL1', 3.527981084746842), ('EIF3D', 1.576206304449122), ('FOXN3', 1.1707687114006342), ('TTC14', 1.6988257123414203), ('TAF11', 3.409531818790441), ('TRMT6', 0.895290843054268), ('RNF214', 0.8835194800155333), ('NORAD', 2.851695616240161), ('MAGED1', 1.3836098420023593), ('RNF20', 1.2376101101715136), ('RPL23A', 1.1325725499226564), ('TRAF3IP3', 1.270888033683074), ('NAA20', 1.0542332636525322), ('ANAPC4', 1.6989744733376977), ('SPOP', 4.128259271351154), ('ARHGEF3', 2.366917891998673), ('LUC7L2', 0.9384284552023184), ('IL16', 1.317592957815766), ('ZER1', 1.0105515665004017), ('RASA1', 2.157790111485818), ('SENP7', 1.2231580727911304), ('MRPL13', 1.0708904112352426), ('CYSLTR1', 0.7931611622974588), ('JAK1', 1.8128677042805768), ('DOCK11', 1.06039972873517), ('AKTIP', 0.8121127416465309), ('GOSR2', 1.893465404033276), ('ZNF780B', 0.9382578272539196), ('SNRNP200', 0.9552051993529972), ('CCDC137', 2.1662671408770264), ('EVI2B', 1.976387199139612), ('RPL7L1', 1.263004042416469), ('RCSD1', 1.4687230978818708), ('PCBP1-AS1', 3.6270366492551127), ('MBD1', 1.0308633192948955), ('EDEM3', 1.0728305207114015), ('PIK3R1', 0.8148859375113707), ('EEF1B2', 1.0413238547457675), ('ATM', 1.4153495293832603), ('SYF2', 0.9829213853097613), ('ZNF75D', 1.6360980417210174), ('CLINT1', 3.623819322703527), ('BLOC1S6', 2.118029678640974), ('IKZF1', 0.9053280244860826), ('TGS1', 2.043662617641941), ('ZNF227', 1.8293808741637836), ('SCO1', 0.9149916047321228), ('CSNK1A1', 1.2710127712103565), ('HM13', 1.0903571584823144), ('GTF2H1', 1.0615633696099016), ('ZNF394', 0.9028698770849932), ('HMGXB3', 2.013512687040435), ('DDX50', 3.3642849688664813), ('MGA', 0.7813552981089418), ('TAF7', 0.8680845886302184), ('NIFK-AS1', 0.8859467831252315), ('MICU1', 1.944529990325394), ('TRMT10B', 2.1315690828072364), ('DYNC1I2', 2.7804956854703877), ('ZSCAN16-AS1', 1.0535896290748663), ('CEP85L', 1.1036944589723967), ('PPHLN1', 1.066803434727538), ('TFB1M', 1.4803303610054055), ('UBTF', 1.905987277403835), ('JAK3', 1.0040882051597848), ('ALKBH1', 1.559975909613284), ('ELP2', 1.1980420108111771), ('ULK4', 0.924720587739302), ('SS18', 0.8842189187880692), ('HDHD2', 1.460896472140404), ('SLC39A10', 1.1937165845924125), ('FLOT2', 1.7264464552010466), ('ZKSCAN3', 3.2636825091944304), ('SDHB', 1.0293455456578906), ('OXNAD1', 1.317490631200654), ('TRIM73', 1.8340369194050885), ('MFSD4B', 1.6187130978227935), ('ZNF766', 0.8066035116824253), ('TMEM30A', 1.011827704541464), ('MAP3K1', 3.54218651016325), ('SUPT3H', 1.5411077132445763), ('ZGPAT', 0.8324427864280332), ('DUSP28', 1.9641555666813717), ('NLK', 1.19170869668671), ('RB1CC1', 1.464615361679575), ('SERINC1', 1.0871188054542151), ('RASA3', 2.3136011772294114), ('FKBP5', 0.8457942163390463), ('MAT2B', 1.0029871449371843), ('RFFL', 0.838713768011195), ('RAPGEF6', 1.0537979436790934), ('TTI1', 1.3204202855310738), ('TBC1D14', 2.357524397500788), ('DDX18', 1.2342878649331115), ('SNED1', 0.7884588676648239), ('BMS1', 1.967962270413546), ('ZNF133', 1.0889270450086326), ('ASB8', 1.4157649795745235), ('LAS1L', 0.8249910665365847), ('TMEM161B-AS1', 1.267489596543013), ('FAM126A', 2.012155723631506), ('ACVR1', 3.0403526448091824), ('FOXN2', 1.492516058608756), ('TECPR1', 0.7975920946006592), ('EXOSC3', 1.1513895341290872), ('CASP8', 1.4230407119933537), ('LRRC8B', 0.9249160694846904), ('SLIRP', 1.540924154101962), ('DCAF16', 0.9930670111926168), ('ABHD13', 0.8679353401600806), ('NIN', 0.9046518559200128), ('L3MBTL3', 1.571640014085986), ('FAM107B', 0.8492015688684904), ('ZNF24', 1.2695047310273115), ('ANK3', 0.9389354824701746), ('EIF3M', 1.1482497414815815), ('RMDN1', 0.9077907947736734), ('HIVEP2', 1.2818229730616155), ('TPP2', 2.935034201614972), ('DISC1', 1.04708005706319), ('TSHZ2', 1.0675698622431216), ('LMBRD2', 1.162673661352863), ('ST3GAL1', 1.479418750792386), ('DGKA', 0.7954455171834904), ('ETAA1', 0.8663105156463904), ('KPNA4', 0.8325930711149079), ('PCED1B', 1.1559980247309545), ('GTF3A', 1.7857660089330374), ('NAA35', 0.8517624307850573), ('TTC39C', 0.8613370013157091), ('TRMT2B', 1.0581933131397672), ('LIME1', 1.077600674197559), ('REST', 2.5724829053060736), ('BBIP1', 1.2965806753446951), ('CERS6', 0.7889781325242651), ('MGAT4A', 1.2230714498227149), ('GPR155', 1.657837114855692), ('SERINC5', 1.2675542893723872), ('NUP214', 0.9427127738814908), ('POLR3B', 1.0530042805762176), ('PSMF1', 2.57178775072839), ('SMCHD1', 1.559942477609655), ('TES', 1.5964089621527602), ('INO80D', 0.7850280381143462), ('NEAT1', 2.676026446574675), ('AK3', 1.6959132597927415), ('SEC22B', 1.248926973127471), ('CNST', 1.993321549979555), ('CWC15', 1.1764211389603048), ('PIBF1', 1.807670833043652), ('NACA', 1.203032349954937), ('CSTF3', 0.8476860585273697), ('SRFBP1', 3.019498544791149), ('TXNIP', 2.3527799089289974), ('WTAP', 1.4826871886790185), ('DARS', 3.321137281420792), ('TMEM156', 1.7715528492178396), ('MBTPS1', 2.1554064035088776), ('SEMA4D', 1.2146932790575722), ('LCP2', 1.136740686334846), ('PITPNM2', 1.3112206045869097), ('XIAP', 0.8812440708062393), ('ZBTB20', 2.065427275518497), ('ATP8B2', 2.572701594846984), ('WDR82', 1.5698347343219383), ('BRD7', 3.0871802426624404), ('ZC3H14', 1.9263074715349415), ('C1orf52', 1.231137894359006), ('SRCAP', 1.0385373376541107), ('CLK2', 0.9039253983233722), ('TTN', 0.7828920220630445), ('M6PR', 0.9350807825318834), ('JAK2', 2.609036794151025), ('DOCK10', 1.6340605178817365), ('MORC3', 1.2876789549348395), ('POU2F1', 1.2011017937762811), ('TSPAN14', 1.9858781995397328), ('KLF12', 2.010932078684683), ('PMPCB', 2.571520079653304), ('ENTPD4', 2.316444530161368), ('FOXP1', 2.0832312517519287), ('ATG2B', 0.777405877776969), ('DIS3L2', 1.545068858358002), ('LINC01004', 0.9101287261210008), ('OARD1', 0.9096419792498736), ('DPH6', 1.152981522480826), ('TMEM243', 1.0985634511814124), ('TRAPPC9', 1.3339783593636736), ('LINC01422', 1.8385714132049649), ('ZFP62', 1.4640141328211165), ('DBNL', 0.881076281431267), ('KIAA0319L', 1.081986791844456), ('KIAA0040', 1.7586740126452076), ('TRIM4', 2.385976816575803), ('C16orf54', 1.523856998631349), ('KLF7', 1.1761490646482429), ('LINC00426', 1.0305975519407082), ('ATG5', 0.8429441313033486), ('PRPF4B', 3.927599408341254), ('FGFR1OP2', 2.0509870381084205), ('C18orf25', 1.504848167733137), ('SMAP2', 3.02611552811731), ('TTC39B', 1.70556565739086), ('DENR', 2.013208207948141), ('KLHL5', 2.1860674243307545), ('SBF2', 0.8148021339050553), ('ZNF462', 1.7234901589505818), ('AP3S2', 1.0079148723565885), ('EXOC2', 1.504576781488842), ('TRIM59', 1.7676909287010538), ('ZADH2', 1.2051643330438262), ('SH3BGRL', 1.0015187161699657), ('TRAPPC12', 1.7452158385810153), ('ERCC6L2', 1.2300801860702892), ('LINC00476', 0.9147737981058036), ('VPS51', 2.12732280130723), ('ANKHD1', 1.7682114306922527), ('PCGF5', 2.0049924655614357), ('RFX3', 1.953133043185176), ('TATDN2', 1.5197046952900497), ('CNOT2', 1.6533537746776896), ('TRAF6', 0.8336245118960167), ('NUP50', 1.564559271279882), ('DST', 1.128846632209554), ('SF3A1', 0.8023125544197192), ('FUT8', 1.4838473645306194), ('SLC12A6', 1.5574546513142298), ('ZCCHC7', 3.633335834793292), ('ERI3', 1.4748258126851), ('TNFAIP8', 1.3724758505898274), ('VPS4B', 1.4351171328459988), ('CNTN1', 0.995966188513217), ('FGD3', 1.157877434116033), ('CCND3', 0.8501920439293864), ('LINC01588', 0.8187461472676306), ('C2orf49', 0.9538082129618782), ('MAP3K3', 1.1147566321106153), ('SP140L', 2.0383238970075226), ('XRRA1', 1.4182241548311214), ('SDCCAG8', 1.3712271443615465), ('AQR', 1.7602301685122208), ('PARP4', 0.8413939858625503), ('PARL', 1.0522264735549332), ('CD47', 2.028186494084145), ('CEP63', 1.5044204715714553), ('MAD1L1', 1.9177949286206293), ('SPATA13', 0.9631210856988016), ('TM2D1', 1.4599012980859496), ('KMT5B', 0.8304894612442115), ('RNF111', 1.092703924516364), ('GSPT1', 0.9462000784915636), ('PABPN1', 2.236345436677611), ('ABCB7', 1.237551163766087), ('KHDRBS1', 1.6692095754890832), ('BAX', 1.390585429463561), ('RPS18', 0.9490623400716224), ('TTC1', 0.8406756964062175), ('YTHDC1', 2.7042780664866), ('ANKRD49', 1.7519312316328757), ('ATP6V0E1', 0.8613359940133438), ('RNASEH1', 1.2056922076914605), ('IPCEF1', 3.60703978283818), ('MBNL1', 1.6741941380894645), ('PLXND1', 0.9994456192788812), ('NSMAF', 2.398887350218606), ('TBC1D23', 1.057774156131262), ('ZBTB1', 0.8615809425000738), ('H2AFY', 1.2205161672656877), ('PTCHD1-AS', 1.0142914518519293), ('RAB3GAP2', 0.9331006934583156), ('ZNF217', 2.1592779765963903), ('SERGEF', 1.6033888707526611), ('SNAP23', 1.001029200114444), ('POU2F2', 1.3417598759183702), ('TRAF5', 1.3781029508047395), ('IMMP2L', 0.8389170962716143), ('FARS2', 1.4795989899578317), ('CCM2', 1.9178862858234549), ('DIDO1', 0.8403395461501336), ('PYURF', 0.9586327814733644), ('CPNE4', 0.8862585163529964), ('SNX33', 0.9264372957330556), ('TRIB2', 0.8677808380622217), ('EEF1E1', 2.359609785367825), ('SERBP1', 0.9976139816654996), ('ALKBH8', 1.2636527632299182), ('NAP1L4', 2.6511634245760334), ('AKAP11', 1.1509175330219046), ('CAPRIN1', 1.080647711152881), ('SHB', 1.218132244364181), ('POLR2J3', 1.5468168926552146), ('ATP8B1', 0.9659258246450302), ('CCSER2', 0.8965269275265867), ('ATG4C', 1.4922475321677056), ('CSGALNACT1', 1.1944080680015696), ('ATP6V1C1', 1.0198127344430477), ('ARPC1A', 1.383142235495885), ('RFK', 3.255267025201248), ('SLX4IP', 0.9701205096421468), ('DDX42', 2.2736530785785645), ('NUMA1', 1.914479369449908), ('PURA', 1.1986350629432203), ('STK38', 1.482694280689396), ('C18orf32', 2.6689763014989536), ('CEP295', 0.9969755279379104), ('DZIP3', 2.435928199323311), ('KCNMB4', 0.8998083324456004), ('CDV3', 1.0787543855892154), ('CASP8AP2', 2.979608770490573), ('U2SURP', 2.106726968874587), ('USP53', 2.243195321458733), ('UBE2J1', 0.796285423654725), ('SZRD1', 1.1097899378851346), ('PSME3', 1.120309670088115), ('KLF3', 1.2711918703536629), ('UBE2G2', 2.4066171406069894), ('DNAJC2', 1.8803714757252368), ('MAPKAP1', 0.8406187462054149), ('PPM1B', 1.1571635383221308), ('DOCK8', 1.643847436321629), ('PRKCQ', 1.1220357250793862), ('TRAPPC11', 0.8994210647501175), ('MIA3', 1.4064354018865723), ('DHX9', 1.7955403432433217), ('UGCG', 1.0602817677615068), ('AFF3', 0.8246429697414703), ('NUMB', 1.4455883885286338), ('ARHGEF6', 0.9985926973000891), ('PHF20L1', 1.7440107631303052), ('PVT1', 1.4552752640254154), ('CHD7', 1.856070141248105)]	4882
FOSL2	scertf__badis.CST6	0.16778988183161003	6.749701226394746	4.83439e-06	1.0	gene is annotated for similar motif jaspar__MA1131.1 ('FOSL2::JUN'; q-value = 4.83e-06)	frozenset({'activating', 'weight>90.0%', 'hg38__refseq-r80__10kb_up_and_down_tss.mc9nr.genes_vs_motifs.rankings'})	[('CREM', 0.9499732933230338), ('VPS37B', 0.7829494261493881), ('SIAH2', 0.8460480723305991), ('WARS2', 1.2100644956670106), ('FOSL2', 1.0), ('CYCS', 1.2594929725282829), ('RUNX3', 1.3229579621031746), ('DVL1', 1.0142192718578504), ('FAM131A', 1.73144507244636), ('MCL1', 0.8753243805280642), ('NRAS', 1.692980382473884), ('SNHG15', 0.8321654144102995), ('RNF19A', 1.0807184732278934), ('NR3C1', 0.7845193725265975), ('CMIP', 1.1514602717790745), ('PITPNA', 0.7890038556933351), ('SLC16A3', 1.619517025752814), ('LDHA', 0.8088693558939921), ('VAV1', 0.8180159778651509), ('SRSF7', 0.9727307251609733), ('REL', 1.2174797086156102), ('JUND', 0.8861779580103948), ('GPR65', 1.0520453910282122), ('MMP25', 0.9571068794168112), ('DNAJB2', 1.1550141169234251)]	1824
FOSL2	taipale_tf_pairs__JUN_ATGACGTCAT_HT	0.12658788774002955	4.61034160203377	9.4806e-09	1.0	gene is annotated for similar motif jaspar__MA1131.1 ('FOSL2::JUN'; q-value = 9.48e-09)	frozenset({'activating', 'weight>90.0%', 'hg38__refseq-r80__10kb_up_and_down_tss.mc9nr.genes_vs_motifs.rankings'})	[('VPS37B', 0.7829494261493881), ('NECTIN4', 0.8388578983512917), ('TNFRSF1B', 0.9018701433829016), ('CYCS', 1.2594929725282829), ('JUND', 0.8861779580103948), ('TPM4', 0.8603188704947211), ('RUNX3', 1.3229579621031746), ('METRNL', 1.4639623077869364), ('CYSTM1', 0.8108722684853423), ('ADAMTSL1', 0.9329989494188896), ('PDE4B', 0.8907751973875144), ('SNHG15', 0.8321654144102995), ('CMIP', 1.1514602717790745), ('FAM131A', 1.73144507244636), ('RBM38', 1.016157497879984), ('NFE2L2', 1.742438286794552), ('RGPD3', 0.8186918513150111), ('DVL1', 1.0142192718578504), ('FAM177A1', 0.9698110502833748), ('CREM', 0.9499732933230338), ('GABARAPL1', 1.431341786605944), ('SLC16A3', 1.619517025752814), ('RNF19A', 1.0807184732278934), ('ZFP36L2', 1.2435962915468988), ('STON2', 0.8226228241036433)]	2587
FOSL2	transfac_pro__M07666	0.11996861152141802	4.266644346674859	0.0	0.184049	gene is orthologous to FBgn0028550 in D. melanogaster (identity = 18%) which is directly annotated for motif	frozenset({'activating', 'weight>90.0%', 'hg38__refseq-r80__10kb_up_and_down_tss.mc9nr.genes_vs_motifs.rankings'})	[('VPS37B', 0.7829494261493881), ('TPM4', 0.8603188704947211), ('NECTIN4', 0.8388578983512917), ('CYCS', 1.2594929725282829), ('FAM131A', 1.73144507244636), ('CYSTM1', 0.8108722684853423), ('DVL1', 1.0142192718578504), ('SNHG15', 0.8321654144102995), ('JUND', 0.8861779580103948), ('CREM', 0.9499732933230338), ('CMIP', 1.1514602717790745), ('FAM177A1', 0.9698110502833748), ('WARS2', 1.2100644956670106), ('LDHA', 0.8088693558939921), ('GABARAPL1', 1.431341786605944), ('RUNX3', 1.3229579621031746), ('NR3C1', 0.7845193725265975), ('TNFRSF1B', 0.9018701433829016), ('DNAJB2', 1.1550141169234251), ('MCL1', 0.8753243805280642), ('ADAMTSL1', 0.9329989494188896), ('RNF19A', 1.0807184732278934), ('NFE2L2', 1.742438286794552), ('PITPNA', 0.7890038556933351), ('STON2', 0.8226228241036433), ('PDE4B', 0.8907751973875144), ('RGPD3', 0.8186918513150111), ('TRAF7', 0.810185869633822), ('METRNL', 1.4639623077869364), ('SLC16A3', 1.619517025752814), ('B4GALT1', 1.0405223309616374), ('PRELID3B', 0.8473121112301907), ('SURF4', 0.9332207044334492), ('ITPRIPL1', 1.0022717205140352), ('NRAS', 1.692980382473884)]	4668
FOSL2	transfac_pro__M08915	0.12355982274741506	4.453113289958843	0.0	1.0	gene is directly annotated	frozenset({'activating', 'weight>90.0%', 'hg38__refseq-r80__10kb_up_and_down_tss.mc9nr.genes_vs_motifs.rankings'})	[('VPS37B', 0.7829494261493881), ('SNHG15', 0.8321654144102995), ('FAM177A1', 0.9698110502833748), ('NECTIN4', 0.8388578983512917), ('ADAMTSL1', 0.9329989494188896), ('CYCS', 1.2594929725282829), ('CYSTM1', 0.8108722684853423), ('FAM131A', 1.73144507244636), ('TPM4', 0.8603188704947211), ('GABARAPL1', 1.431341786605944), ('PDE4B', 0.8907751973875144), ('CREM', 0.9499732933230338), ('RUNX3', 1.3229579621031746), ('DVL1', 1.0142192718578504), ('LDHA', 0.8088693558939921), ('RNF19A', 1.0807184732278934), ('TNFRSF1B', 0.9018701433829016), ('WARS2', 1.2100644956670106), ('JUND', 0.8861779580103948), ('B4GALT1', 1.0405223309616374), ('NR3C1', 0.7845193725265975), ('RGPD3', 0.8186918513150111), ('STON2', 0.8226228241036433), ('CMIP', 1.1514602717790745)]	2733
FOSL2	transfac_pro__M08924	0.11295236336779911	3.9023348430866136	0.0	1.0	gene is directly annotated	frozenset({'activating', 'weight>90.0%', 'hg38__refseq-r80__10kb_up_and_down_tss.mc9nr.genes_vs_motifs.rankings'})	[('CREM', 0.9499732933230338), ('WARS2', 1.2100644956670106), ('VPS37B', 0.7829494261493881), ('CYCS', 1.2594929725282829), ('FAM131A', 1.73144507244636), ('SIAH2', 0.8460480723305991), ('RGPD3', 0.8186918513150111), ('RUNX3', 1.3229579621031746), ('NRAS', 1.692980382473884), ('TPM4', 0.8603188704947211), ('SLC16A3', 1.619517025752814), ('RNF19A', 1.0807184732278934), ('DNAJB2', 1.1550141169234251), ('REL', 1.2174797086156102), ('MCL1', 0.8753243805280642), ('SNHG15', 0.8321654144102995), ('DVL1', 1.0142192718578504), ('NR3C1', 0.7845193725265975), ('FOSL2', 1.0), ('LDHA', 0.8088693558939921)]	965
FOSL2	transfac_pro__M08941	0.1182884047267356	4.1794018076576736	0.0	1.0	gene is directly annotated	frozenset({'activating', 'weight>90.0%', 'hg38__refseq-r80__10kb_up_and_down_tss.mc9nr.genes_vs_motifs.rankings'})	[('VPS37B', 0.7829494261493881), ('CYCS', 1.2594929725282829), ('TPM4', 0.8603188704947211), ('NECTIN4', 0.8388578983512917), ('FAM131A', 1.73144507244636), ('CYSTM1', 0.8108722684853423), ('JUND', 0.8861779580103948), ('DVL1', 1.0142192718578504), ('WARS2', 1.2100644956670106), ('TNFRSF1B', 0.9018701433829016), ('SNHG15', 0.8321654144102995), ('CMIP', 1.1514602717790745), ('FAM177A1', 0.9698110502833748), ('RUNX3', 1.3229579621031746), ('CREM', 0.9499732933230338), ('GABARAPL1', 1.431341786605944), ('LDHA', 0.8088693558939921), ('RNF19A', 1.0807184732278934), ('DNAJB2', 1.1550141169234251), ('TRAF7', 0.810185869633822), ('METRNL', 1.4639623077869364), ('PITPNA', 0.7890038556933351), ('FOSL2', 1.0), ('NFE2L2', 1.742438286794552), ('ADAMTSL1', 0.9329989494188896), ('SLC16A3', 1.619517025752814), ('NR3C1', 0.7845193725265975), ('ZFP36L2', 1.2435962915468988), ('RGPD3', 0.8186918513150111), ('ISCA1', 1.0665637586531622), ('PDE4B', 0.8907751973875144), ('RBM38', 1.016157497879984), ('SURF4', 0.9332207044334492), ('GPR55', 1.3868197025943658)]	3613
FOXJ2	taipale__FOXJ2_DBD_RTAAACAATAAAYA_repr	0.08304454039313715	3.2710732700522382	0.0	1.0	gene is directly annotated	frozenset({'activating', 'weight>90.0%', 'hg38__refseq-r80__10kb_up_and_down_tss.mc9nr.genes_vs_motifs.rankings'})	[('DHX40', 2.747852202975995), ('PLPP5', 1.1268336755432755), ('BAIAP2', 1.6220983163936191), ('CD24', 1.24681916675036), ('PDZD2', 1.2861949340133243), ('SH3GL1', 1.673167730244009)]	784
GRHL2	tfdimers__MD00470	0.10735217039119455	3.162533430466846	4.31372e-08	1.0	motif similar to homer__AAACYKGTTWDACMRGTTTB_GRHL2 ('GRHL2(CP2)/HBE-GRHL2-ChIP-Seq(GSE46194)/Homer'; q-value = 4.31e-08) which is directly annotated	frozenset({'activating', 'weight>90.0%', 'hg38__refseq-r80__10kb_up_and_down_tss.mc9nr.genes_vs_motifs.rankings'})	[('TPGS1', 2.1533977770182275), ('BEND3', 0.9105579169096746), ('BANP', 0.9941535338316018), ('RAI2', 0.9888368794214092), ('RBM14-RBM4', 1.3981317609744226)]	1012
GTF2IRD1	tfdimers__MD00163	0.1336997132678773	4.150589978066571	1.20703e-06	1.0	motif similar to tfdimers__MD00134 ('M01229_forward_6_M00624_forward dimer: GTF2IRD1-isoform2 / DBP'; q-value = 1.21e-06) which is directly annotated	frozenset({'activating', 'weight>90.0%', 'hg38__refseq-r80__10kb_up_and_down_tss.mc9nr.genes_vs_motifs.rankings'})	[('CACNA2D3', 1.5012697974773994), ('KIF5C', 1.004956626044509), ('DPP6', 1.0803912497367825), ('LAMB1', 4.162452586534701), ('TMCO5A', 2.6736615604895646)]	572
IRF1	tfdimers__MD00007	0.06121359799027483	3.3335842647813942	4.48981e-13	1.0	gene is annotated for similar motif transfac_pro__M07216 ('V$IRF1_05: IRF1'; q-value = 4.49e-13)	frozenset({'activating', 'weight>90.0%', 'hg38__refseq-r80__10kb_up_and_down_tss.mc9nr.genes_vs_motifs.rankings'})	[('SOCS3', 0.8756538648435171), ('IRF1', 1.0), ('C3orf14', 0.9282948885494328), ('NRXN2', 1.4301510154404646), ('GSDMD', 1.1053110920154938), ('ZNF226', 1.0607756161548871), ('EIF4A3', 0.995456721676088), ('ABHD17C', 1.1398485020485742), ('JDP2', 2.541715438015993), ('ODC1', 1.5487441697665485), ('NACC2', 1.88741840135444), ('PTPRB', 0.8074486790777116), ('PRDM1', 1.0313979756861764), ('PPP1R18', 1.428520794656695)]	1149
IRF1	tfdimers__MD00342	0.06546701312143527	3.7354119439105498	0.0	1.0	gene is directly annotated	frozenset({'activating', 'weight>90.0%', 'hg38__refseq-r80__10kb_up_and_down_tss.mc9nr.genes_vs_motifs.rankings'})	[('NFKBIA', 1.1163012304261957), ('OTULIN', 1.2706913767138512), ('IRF1', 1.0), ('GPR171', 1.1424938782813798), ('INPP5K', 1.8346368884211068), ('GZMK', 0.950102106147266), ('SOCS3', 0.8756538648435171), ('SLAMF1', 1.4468240590926225), ('C3orf14', 0.9282948885494328), ('PLEKHH1', 1.4428765988070755), ('MOB3B', 1.1320637166766443), ('PAK3', 1.047205175994372), ('PIM1', 2.5457671942526616), ('NRXN2', 1.4301510154404646), ('PRDM1', 1.0313979756861764), ('SLC4A10', 1.131774343079904), ('NFYC', 0.991124405053059), ('GLRX', 0.9158506791581952), ('GSDMD', 1.1053110920154938), ('RFPL3S', 0.8288100431272282), ('ABCA1', 0.7914247783433727), ('LINC00470', 0.893578186412914), ('LACC1', 0.9068573169013304), ('ABHD17C', 1.1398485020485742), ('C2CD4B', 1.034574303452182), ('ODC1', 1.5487441697665485), ('MIR155HG', 0.8868376050315953), ('SEC11C', 1.1008018632031773), ('PPP1R18', 1.428520794656695), ('SLC22A3', 0.9377191369377834), ('LINC00158', 1.089149546937019), ('LSR', 1.9253051232577325), ('INSC', 1.4693551710167638), ('STAT1', 5.423962090105594)]	3346
JDP2	flyfactorsurvey__Atf-2_SANGER_5_FBgn0050420	0.09095734859675036	3.9071851171336265	8.25486e-06	1.0	gene is annotated for similar motif hocomoco__JDP2_HUMAN.H11MO.0.D ('JDP2_HUMAN'; q-value = 8.25e-06)	frozenset({'activating', 'weight>90.0%', 'hg38__refseq-r80__10kb_up_and_down_tss.mc9nr.genes_vs_motifs.rankings'})	[('PDE7B', 2.2771402990235554), ('SH3BP5L', 0.8643362634524958), ('NCDN', 1.75877891804559)]	241
JUNB	scertf__badis.CST6	0.10196236852279598	5.296530388501217	3.68877e-07	0.282421	gene is orthologous to FBgn0001291 in D. melanogaster (identity = 28%) which is annotated for similar motif nitta__Jra_TACATT20NTAC_KD_NATGACGTCATN_m2_c4 ('Jra (fly)'; q-value = 3.69e-07)	frozenset({'activating', 'weight>90.0%', 'hg38__refseq-r80__10kb_up_and_down_tss.mc9nr.genes_vs_motifs.rankings'})	[('NFKB2', 1.41705604816972), ('NFKBIA', 2.597099814186201), ('ZBTB10', 1.0845915039909937), ('TNFAIP3', 2.356655582403097), ('IER5', 0.9768911171335964), ('BIRC3', 0.8314507611757073), ('NFKBIE', 1.7643770645328116), ('SAA1', 0.9887096544944524), ('GADD45B', 3.983628466233777), ('NFKBIZ', 2.3187732739019067), ('DUSP2', 5.236694841043406), ('TRAF1', 0.8499529347091712), ('ZC3H12A', 3.2690886776275887), ('CBX4', 0.8393674678702266)]	119
JUNB	taipale_tf_pairs__JUN_ATGACGTCAT_HT	0.09028927463245863	4.414526601318063	5.42985e-11	1.0	gene is annotated for similar motif jaspar__MA1139.1 ('FOSL2::JUNB'; q-value = 5.43e-11)	frozenset({'activating', 'weight>90.0%', 'hg38__refseq-r80__10kb_up_and_down_tss.mc9nr.genes_vs_motifs.rankings'})	[('ZBTB10', 1.0845915039909937), ('NFKB2', 1.41705604816972), ('NFKBIA', 2.597099814186201), ('NFKBIZ', 2.3187732739019067), ('IER5', 0.9768911171335964), ('NFKBIE', 1.7643770645328116), ('ZC3H12A', 3.2690886776275887), ('TNFAIP3', 2.356655582403097), ('BCL3', 1.5596402727724576), ('JUNB', 1.0), ('BIRC3', 0.8314507611757073), ('CD82', 0.8530677695459022), ('CTSH', 1.000003066660094), ('HUWE1', 1.3218167896633362), ('CBX4', 0.8393674678702266), ('SEMA4A', 1.542610644115782), ('ZFP36L1', 1.3305135995732564), ('REL', 1.4247542753775049), ('SERPINH1', 0.8005638567648127), ('IRF2BP2', 1.6156096667931996), ('CSRNP1', 5.124498914694517), ('LST1', 0.9116002114977292), ('CFL2', 1.546954094926064), ('COTL1', 1.1283414198959902), ('DUSP2', 5.236694841043406), ('GEM', 1.3670782915208333), ('TRAF1', 0.8499529347091712), ('CD69', 3.752335562341466), ('YPEL5', 2.5410125626692484), ('PRR7', 1.398668256892449), ('SAA1', 0.9887096544944524), ('ITM2C', 1.4368470842175174), ('DVL1', 1.2517978904890177), ('IFRD1', 1.1028346346155178)]	1101
JUNB	transfac_pro__M07684	0.0740237724663686	3.1855264197293085	0.0	0.282421	gene is orthologous to FBgn0001291 in D. melanogaster (identity = 28%) which is directly annotated for motif	frozenset({'activating', 'weight>90.0%', 'hg38__refseq-r80__10kb_up_and_down_tss.mc9nr.genes_vs_motifs.rankings'})	[('FOSB', 3.015758950374767), ('PRR7', 1.398668256892449), ('DUSP1', 2.594558089808803), ('ARIH1', 0.921131050141153), ('EIF1', 1.497118944335766), ('ILF3', 1.2796190673105166), ('CYCS', 2.9058258750811747), ('COQ7', 1.2182559007778058), ('DVL1', 1.2517978904890177), ('FOS', 3.864194009941724), ('HSPA9', 0.7844479150079218), ('RBM3', 1.247007225639145), ('UBB', 3.604599828829836), ('BCL6', 1.5120967183269756), ('CHGB', 1.2941305596445565), ('MCL1', 0.9236964289672378), ('ZNF331', 3.043807560918919), ('ACTG1', 0.9595046939434668), ('SNHG15', 1.8249292250168352), ('NABP1', 1.3333935387082936), ('EIF4A3', 0.8689603221150835), ('NR4A1', 4.562834938851114), ('PKM', 1.7026660084209662), ('KLF10', 0.9761791137353372), ('HUWE1', 1.3218167896633362), ('ZFP36L1', 1.3305135995732564), ('IFRD1', 1.1028346346155178), ('NFKB2', 1.41705604816972), ('NR4A2', 1.2180871322250597), ('CBX4', 0.8393674678702266), ('KLF6', 0.9791149616880472), ('NAF1', 0.7800954510157895), ('MECOM', 0.8564674475524052), ('LDHA', 1.6589263101386096), ('IFNGR1', 1.0715921159094894), ('SRSF7', 1.8773560014782256), ('RASGEF1B', 1.0116559117377986), ('DUSP10', 1.761724309062727), ('IRS2', 1.659610726362709), ('RPL22L1', 0.8843953832768114), ('PRMT9', 1.6082375845956778), ('PMVK', 0.9801145107531806), ('HECA', 1.031826972164289), ('ABHD5', 1.4433482759883436), ('PELI1', 1.5674171954917502), ('PIM3', 2.272586857477412), ('REL', 1.4247542753775049), ('MOSPD3', 1.5596523524204011), ('JUND', 1.8803077676083544), ('MRPL23', 0.885848480262515), ('BTG1', 1.513165533533798), ('JUNB', 1.0), ('EGR1', 1.039581738474942), ('TUBB2A', 2.0565932946967838), ('CAPN15', 0.8766087311268052), ('ABHD3', 1.6747833606867286), ('HEXIM1', 0.8044705230981588)]	2104
JUNB	taipale_cyt_meth__JUNB_NATGACGTCAYN_eDBD_repr	0.07785284466606525	3.4748461333594514	0.0	1.0	gene is directly annotated	frozenset({'activating', 'weight>90.0%', 'hg38__refseq-r80__10kb_up_and_down_tss.mc9nr.genes_vs_motifs.rankings'})	[('JUNB', 1.0), ('LMNA', 1.1771182514248075), ('KDM6B', 2.1076247360040803), ('SERTAD1', 1.3659343555104455), ('CSRNP1', 5.124498914694517), ('BAG3', 1.2357294390297275), ('UBC', 1.8598169437288576), ('CIRBP', 0.921967254491723), ('VIM', 0.8210597476860562), ('GEM', 1.3670782915208333), ('KLF6', 0.9791149616880472), ('CARD19', 1.539522761743195), ('CHRNA6', 2.3015429066542548), ('IFRD1', 1.1028346346155178), ('DUSP5', 1.2758914812547444), ('PKM', 1.7026660084209662), ('ZFP36', 3.439927364210541), ('DUSP1', 2.594558089808803), ('IGFBP4', 1.7081017438766477), ('ZFAND2A', 1.043444025067919), ('TRAF1', 0.8499529347091712), ('ATP1B1', 0.8485722722097243), ('BCL3', 1.5596402727724576), ('TRIM47', 0.9210275483586772), ('RHOC', 1.145651532786758), ('TUBB2A', 2.0565932946967838), ('PTGER4', 3.332550957755897), ('ZC3H12A', 3.2690886776275887), ('DVL1', 1.2517978904890177), ('CDKN1A', 1.6349452669804712), ('CCR6', 1.2624740403739023), ('HTRA1', 1.06118023721841), ('BHLHE40', 1.1136532111986617), ('LIMA1', 3.3788795204760924), ('GADD45B', 3.983628466233777)]	1093
JUNB	transfac_pro__M08920	0.07601142030077424	3.335710504086185	0.0	1.0	gene is directly annotated	frozenset({'activating', 'weight>90.0%', 'hg38__refseq-r80__10kb_up_and_down_tss.mc9nr.genes_vs_motifs.rankings'})	[('NFKBIA', 2.597099814186201), ('NFKB2', 1.41705604816972), ('TNFAIP3', 2.356655582403097), ('IER5', 0.9768911171335964), ('NFKBIE', 1.7643770645328116), ('CBX4', 0.8393674678702266), ('ZBTB10', 1.0845915039909937), ('SAA1', 0.9887096544944524), ('NFKBIZ', 2.3187732739019067), ('CD82', 0.8530677695459022), ('YPEL5', 2.5410125626692484), ('PDE4B', 0.8823467183016913), ('BIRC3', 0.8314507611757073), ('CTSH', 1.000003066660094), ('DUSP2', 5.236694841043406), ('TRIM47', 0.9210275483586772), ('CFL2', 1.546954094926064), ('LAPTM5', 2.7502436245904), ('GEM', 1.3670782915208333), ('NAV3', 2.4725606831751774), ('ZC3H12A', 3.2690886776275887), ('ARIH1', 0.921131050141153)]	332
JUNB	transfac_pro__M08921	0.08814796823728847	4.252732276025868	0.0	1.0	gene is directly annotated	frozenset({'activating', 'weight>90.0%', 'hg38__refseq-r80__10kb_up_and_down_tss.mc9nr.genes_vs_motifs.rankings'})	[('PRR7', 1.398668256892449), ('JUN', 1.5612650116554263), ('SAXO1', 1.1194094319660393), ('HECA', 1.031826972164289), ('PMVK', 0.9801145107531806), ('CYCS', 2.9058258750811747), ('JUND', 1.8803077676083544), ('RBM3', 1.247007225639145), ('COQ7', 1.2182559007778058), ('BTG2', 2.925101682262637), ('DUSP10', 1.761724309062727), ('KLF6', 0.9791149616880472), ('FOSB', 3.015758950374767), ('DUSP1', 2.594558089808803), ('KDM6B', 2.1076247360040803), ('GADD45A', 0.8888034127278562), ('FOS', 3.864194009941724), ('ACAP3', 1.3812562812809324), ('ZFP36L1', 1.3305135995732564), ('SPOCK2', 0.8011469150198556), ('TUBB2A', 2.0565932946967838), ('MASTL', 0.8967597504467265), ('S100A8', 0.8570287971088392), ('GEM', 1.3670782915208333), ('PRNP', 1.5746726760538596), ('NR4A1', 4.562834938851114), ('ESYT2', 1.269554052392161), ('BRD2', 2.024385879407624), ('ADCY2', 1.3816293979118153), ('PDE4B', 0.8823467183016913), ('RAB6B', 0.9265064985255164), ('TNFAIP3', 2.356655582403097), ('SNHG15', 1.8249292250168352), ('ZBTB10', 1.0845915039909937), ('TRIB3', 4.738875203459211), ('TRA2B', 2.1824796519336824), ('DHX36', 0.9948731048431184)]	950
JUNB	transfac_pro__M08923	0.07421212812149931	3.199758327972604	0.0	1.0	gene is directly annotated	frozenset({'activating', 'weight>90.0%', 'hg38__refseq-r80__10kb_up_and_down_tss.mc9nr.genes_vs_motifs.rankings'})	[('PRR7', 1.398668256892449), ('DUSP1', 2.594558089808803), ('HECA', 1.031826972164289), ('CYCS', 2.9058258750811747), ('BTG2', 2.925101682262637), ('BTG1', 1.513165533533798), ('DVL1', 1.2517978904890177), ('JUN', 1.5612650116554263), ('PMVK', 0.9801145107531806), ('GEM', 1.3670782915208333), ('NR4A2', 1.2180871322250597), ('TUBB2A', 2.0565932946967838), ('SNHG15', 1.8249292250168352), ('PPP1R15A', 3.626331004926481), ('FOSB', 3.015758950374767), ('MASTL', 0.8967597504467265), ('BRD2', 2.024385879407624), ('CHGB', 1.2941305596445565), ('COQ7', 1.2182559007778058), ('ARL4D', 1.8921266624754864), ('ARIH1', 0.921131050141153), ('JUND', 1.8803077676083544), ('DHX36', 0.9948731048431184), ('ESYT2', 1.269554052392161), ('CIRBP', 0.921967254491723), ('LIMK1', 0.7875987450754629), ('UBC', 1.8598169437288576), ('CCNL1', 0.930995606821689), ('ACAP1', 1.598601269462947), ('RBM3', 1.247007225639145), ('LDHA', 1.6589263101386096), ('ZFAND2A', 1.043444025067919), ('KLF6', 0.9791149616880472), ('EIF1', 1.497118944335766), ('KDM6B', 2.1076247360040803), ('NR4A1', 4.562834938851114), ('ATP1B1', 0.8485722722097243), ('TRIB1', 1.0902182924147306), ('TNFAIP3', 2.356655582403097), ('ZFP36L1', 1.3305135995732564), ('MIDN', 1.237433017733022), ('TRA2B', 2.1824796519336824), ('IER2', 1.88386673506842), ('ADCY2', 1.3816293979118153), ('ZC3H12A', 3.2690886776275887), ('ARF5', 1.0939603768485275), ('FOS', 3.864194009941724), ('MFN2', 0.7906204834159856), ('CENPM', 1.5157157428034842), ('IFRD1', 1.1028346346155178), ('DUSP2', 5.236694841043406), ('BCL6', 1.5120967183269756), ('JUNB', 1.0), ('EGR1', 1.039581738474942), ('NFKB2', 1.41705604816972), ('ACAP3', 1.3812562812809324), ('DDX3X', 1.330726833433368), ('AFF4', 1.4810921155671597), ('SPOCK2', 0.8011469150198556), ('TGM1', 0.9763452124673812), ('MOSPD3', 1.5596523524204011), ('SAXO1', 1.1194094319660393), ('ARL5B', 1.119682430297056), ('RAB6B', 0.9265064985255164), ('S100A8', 0.8570287971088392), ('NINJ1', 0.9112660730162698), ('TSC22D3', 1.594514445479443), ('SRSF3', 0.897658218068781), ('PRNP', 1.5746726760538596), ('MCL1', 0.9236964289672378), ('CCR6', 1.2624740403739023), ('ALKBH5', 2.0492815820570187), ('ACTG1', 0.9595046939434668), ('CBX4', 0.8393674678702266)]	2066
JUNB	transfac_pro__M08924	0.08508718884141445	4.021463767072323	0.0	1.0	gene is directly annotated	frozenset({'activating', 'weight>90.0%', 'hg38__refseq-r80__10kb_up_and_down_tss.mc9nr.genes_vs_motifs.rankings'})	[('PRR7', 1.398668256892449), ('HECA', 1.031826972164289), ('BRD2', 2.024385879407624), ('ARIH1', 0.921131050141153), ('BTG1', 1.513165533533798), ('TUBB2A', 2.0565932946967838), ('DUSP1', 2.594558089808803), ('KDM6B', 2.1076247360040803), ('ACAP3', 1.3812562812809324), ('SNHG15', 1.8249292250168352), ('GEM', 1.3670782915208333), ('DUSP10', 1.761724309062727), ('PPP1R15A', 3.626331004926481), ('MASTL', 0.8967597504467265), ('LIMK1', 0.7875987450754629), ('ESYT2', 1.269554052392161), ('JUN', 1.5612650116554263), ('KLF6', 0.9791149616880472), ('NR4A2', 1.2180871322250597), ('PMVK', 0.9801145107531806), ('CYCS', 2.9058258750811747), ('CHGB', 1.2941305596445565), ('FOSB', 3.015758950374767), ('SLC3A2', 1.116743706327508), ('DHX36', 0.9948731048431184), ('TNFAIP3', 2.356655582403097), ('ARL4D', 1.8921266624754864), ('ZC3H12A', 3.2690886776275887), ('S100A8', 0.8570287971088392), ('PDE4B', 0.8823467183016913), ('ZFP36L1', 1.3305135995732564), ('FOS', 3.864194009941724), ('ACAP1', 1.598601269462947), ('CCNL1', 0.930995606821689), ('TGM1', 0.9763452124673812), ('RBM3', 1.247007225639145), ('CIRBP', 0.921967254491723), ('SPOCK2', 0.8011469150198556), ('SAXO1', 1.1194094319660393), ('DVL1', 1.2517978904890177), ('MFN2', 0.7906204834159856), ('XAB2', 0.9280578943438318), ('MFSD13A', 0.8291915911513409), ('GADD45A', 0.8888034127278562), ('UBC', 1.8598169437288576), ('LDHA', 1.6589263101386096)]	1347
JUNB	transfac_pro__M08925	0.07677723474071357	3.393574446812214	0.0	1.0	gene is directly annotated	frozenset({'activating', 'weight>90.0%', 'hg38__refseq-r80__10kb_up_and_down_tss.mc9nr.genes_vs_motifs.rankings'})	[('PRR7', 1.398668256892449), ('EIF1', 1.497118944335766), ('ZFP36L1', 1.3305135995732564), ('DUSP1', 2.594558089808803), ('NR4A1', 4.562834938851114), ('HECA', 1.031826972164289), ('MIDN', 1.237433017733022), ('NINJ1', 0.9112660730162698), ('BCL6', 1.5120967183269756), ('COQ7', 1.2182559007778058), ('CD83', 0.8556919409267472), ('CYCS', 2.9058258750811747), ('S100A8', 0.8570287971088392), ('DLGAP2-AS1', 0.8104589587750325), ('ARL4A', 1.4874952339025589), ('IER2', 1.88386673506842), ('NAF1', 0.7800954510157895), ('ILF3', 1.2796190673105166), ('DVL1', 1.2517978904890177), ('COL27A1', 0.9853048529630436), ('CCR6', 1.2624740403739023), ('PELI1', 1.5674171954917502), ('PDE4B', 0.8823467183016913), ('UBC', 1.8598169437288576), ('PMAIP1', 0.8945791022623857), ('SLC35F2', 4.411461793642292), ('ARID5A', 1.5208273639773815), ('TRA2B', 2.1824796519336824), ('MOSPD3', 1.5596523524204011), ('KLF6', 0.9791149616880472), ('TRIB1', 1.0902182924147306), ('NFKB2', 1.41705604816972), ('PMVK', 0.9801145107531806), ('PHLDA2', 1.351071688841319), ('TUBB2A', 2.0565932946967838), ('NR4A2', 1.2180871322250597), ('IFNGR1', 1.0715921159094894), ('NFKBIZ', 2.3187732739019067), ('EHD4', 1.1671813038249084), ('TNFAIP3', 2.356655582403097), ('ARIH1', 0.921131050141153), ('GEM', 1.3670782915208333), ('MFN2', 0.7906204834159856), ('NPIPB15', 1.1708272605671115), ('REL', 1.4247542753775049), ('FOSB', 3.015758950374767), ('MASTL', 0.8967597504467265), ('PIM3', 2.272586857477412), ('MCL1', 0.9236964289672378), ('ARL4D', 1.8921266624754864), ('ARL5B', 1.119682430297056), ('PLK3', 3.239922940396353), ('CD9', 0.8303072662939033), ('IFRD1', 1.1028346346155178), ('CHGB', 1.2941305596445565), ('CDKN1A', 1.6349452669804712), ('PKM', 1.7026660084209662), ('DUSP2', 5.236694841043406), ('AFF4', 1.4810921155671597), ('SRSF3', 0.897658218068781), ('JUN', 1.5612650116554263), ('CENPM', 1.5157157428034842), ('CCNL1', 0.930995606821689), ('BTG1', 1.513165533533798), ('ADCY2', 1.3816293979118153), ('IRS2', 1.659610726362709), ('TUBA1A', 0.8385343921279409), ('CTSH', 1.000003066660094), ('NABP1', 1.3333935387082936)]	2351
JUNB	transfac_pro__M08927	0.08194462343739158	3.7840156137499794	0.0	1.0	gene is directly annotated	frozenset({'activating', 'weight>90.0%', 'hg38__refseq-r80__10kb_up_and_down_tss.mc9nr.genes_vs_motifs.rankings'})	[('LMNA', 1.1771182514248075), ('JUNB', 1.0), ('BAG3', 1.2357294390297275), ('VIM', 0.8210597476860562), ('UBC', 1.8598169437288576), ('SERTAD1', 1.3659343555104455), ('CSRNP1', 5.124498914694517), ('IFRD1', 1.1028346346155178), ('ATP1B1', 0.8485722722097243), ('CDKN1A', 1.6349452669804712), ('DUSP5', 1.2758914812547444), ('IGFBP4', 1.7081017438766477), ('CHRNA6', 2.3015429066542548), ('DVL1', 1.2517978904890177), ('TRAF1', 0.8499529347091712), ('ZFAND2A', 1.043444025067919), ('GEM', 1.3670782915208333), ('KDM6B', 2.1076247360040803), ('CARD19', 1.539522761743195), ('ZFP36', 3.439927364210541), ('SERPINH1', 0.8005638567648127), ('PKM', 1.7026660084209662), ('CIRBP', 0.921967254491723), ('TRIM47', 0.9210275483586772), ('TUBB2A', 2.0565932946967838), ('KLF6', 0.9791149616880472), ('BCL3', 1.5596402727724576), ('PDE4B', 0.8823467183016913), ('CXCR6', 1.198942707014715), ('YPEL5', 2.5410125626692484), ('PTGER4', 3.332550957755897)]	694
JUNB	transfac_pro__M08945	0.0785814836477551	3.5299011468269343	0.0	1.0	gene is directly annotated	frozenset({'activating', 'weight>90.0%', 'hg38__refseq-r80__10kb_up_and_down_tss.mc9nr.genes_vs_motifs.rankings'})	[('ZBTB10', 1.0845915039909937), ('NFKBIA', 2.597099814186201), ('NFKB2', 1.41705604816972), ('IER5', 0.9768911171335964), ('NFKBIE', 1.7643770645328116), ('TNFAIP3', 2.356655582403097), ('NFKBIZ', 2.3187732739019067), ('BCL3', 1.5596402727724576), ('CD82', 0.8530677695459022), ('ZC3H12A', 3.2690886776275887), ('CTSH', 1.000003066660094), ('BIRC3', 0.8314507611757073), ('HUWE1', 1.3218167896633362), ('CD69', 3.752335562341466), ('SEMA4A', 1.542610644115782), ('ZFP36L1', 1.3305135995732564), ('SERPINH1', 0.8005638567648127), ('LST1', 0.9116002114977292), ('REL', 1.4247542753775049), ('SAA1', 0.9887096544944524), ('PRR7', 1.398668256892449), ('YPEL5', 2.5410125626692484), ('DNAJB1', 1.5783517146984647), ('COTL1', 1.1283414198959902), ('CBX4', 0.8393674678702266), ('DVL1', 1.2517978904890177), ('CFL2', 1.546954094926064), ('DUSP5', 1.2758914812547444), ('GEM', 1.3670782915208333), ('ITM2C', 1.4368470842175174), ('HLA-DQB1', 1.4381046787512206), ('TRAF1', 0.8499529347091712), ('CCNL1', 0.930995606821689), ('LAPTM5', 2.7502436245904), ('CDKN1A', 1.6349452669804712), ('PPP1R15B', 1.982211896055703), ('DPP4', 1.017623747103611), ('JUNB', 1.0), ('IFRD1', 1.1028346346155178), ('FADS3', 0.7887485424717814), ('DUSP2', 5.236694841043406), ('ITPR3', 1.273295213244178), ('PDE4B', 0.8823467183016913), ('RGS2', 4.914343923255335), ('IRF2BP2', 1.6156096667931996), ('CENPM', 1.5157157428034842), ('CSRNP1', 5.124498914694517)]	1725
JUND	scertf__badis.CST6	0.1031947988004118	5.640588952881821	3.68877e-07	0.291066	gene is orthologous to FBgn0001291 in D. melanogaster (identity = 29%) which is annotated for similar motif nitta__Jra_TACATT20NTAC_KD_NATGACGTCATN_m2_c4 ('Jra (fly)'; q-value = 3.69e-07)	frozenset({'activating', 'weight>90.0%', 'hg38__refseq-r80__10kb_up_and_down_tss.mc9nr.genes_vs_motifs.rankings'})	[('TRIM39', 0.7967373264932611), ('KLF9', 1.2232379140262049), ('FOSB', 4.653449106406113), ('JOSD1', 2.792381363267662), ('GTPBP1', 1.7711266912175123), ('ANKRD9', 1.127717165061542), ('CREM', 3.889346938939717), ('NR1D2', 1.2035774314852836), ('HNRNPH1', 3.4536865884463817), ('PRR7', 1.8290919766078264), ('MAP1LC3A', 1.6340750400357773), ('DUSP1', 0.9363822563104374), ('GNB2', 0.9610173812037108), ('ARIH1', 1.0279692978694277), ('GPBP1', 1.3296935740919515), ('FOSL2', 1.2807832719526429), ('EIF1', 5.322739773112913), ('RSRC2', 0.9287033812378144), ('EMD', 2.2048908799118663), ('ATF3', 1.1334196551322548), ('SPSB3', 1.5524570544532394), ('CYCS', 2.839558601696361), ('RUNX3', 1.36190970579488), ('JMY', 1.1095248477143382), ('SIK1', 1.623188133507696), ('CDKN1C', 0.9598116328682296), ('FOS', 3.8827912683314127), ('TRAF4', 2.435502283845552), ('UBB', 2.1067404638936), ('BCL6', 1.828163749426721), ('AHR', 2.859652927123616), ('MAFF', 1.4000214341442363), ('OSER1', 3.3314838072976194), ('MCL1', 3.325665877505936), ('EIF4A2', 0.9579280417831332), ('ZBTB21', 1.1455185643729455), ('ZNF331', 2.470214932337176), ('ACTG1', 1.2440347424487035), ('BRINP1', 1.0378496367049572), ('KDM6A', 1.4764267243469158), ('SLC25A3', 1.3887087853947284), ('FAM107B', 0.8503411959837859), ('NABP1', 2.4694931507335878), ('MAT2A', 0.9674973764704172), ('RHEB', 1.4582990512127976), ('RNF19A', 1.5129412918585523), ('EIF4A3', 2.6926879767082474), ('ZFAND5', 1.1682979531573874), ('HSPA4', 1.1660137793738543), ('NR4A1', 2.947872142563898), ('PKM', 1.1330968972489266), ('SBDS', 3.855650323000791), ('KLF10', 0.9207645348390324), ('RNF166', 1.016327373179596), ('TNNT3', 0.7936837041253486), ('PTP4A1', 4.515666990071729), ('ZFP36L1', 3.1446900556394906), ('NAMPT', 1.768908397595613), ('IFRD1', 2.0793644222355945), ('NFKB2', 2.6924357927639475), ('GOLGA8B', 0.8636992520715919), ('LIN7A', 1.0784275814945512), ('TFRC', 1.8122561958780223), ('NR4A2', 5.288665090740947), ('YWHAG', 0.8861686748253687), ('TRA2A', 0.8519321713453947), ('SENP3-EIF4A1', 1.261138881809684), ('SLC16A5', 1.5797699005283343), ('ARMCX3', 1.6626482195503234), ('CBX4', 1.1611684122969614), ('RAB21', 1.2934043459249187), ('KIAA1217', 1.1507655121443872), ('AMD1', 2.586936907777222), ('KLF6', 6.5816239267423375), ('ATP1B3', 1.823949543839732), ('TPPP', 1.7703283595145245), ('CCDC184', 1.8567310365770249), ('CEBPB', 1.525132036368917), ('INSIG1', 1.4976150448228451), ('GRHL2', 1.0468496101542684), ('MECOM', 1.026283217940063), ('LDHA', 3.572956452686072), ('RXRA', 2.1727626040590904), ('LAPTM4A', 2.50960436520048), ('PHF20', 1.3155947426712116), ('HNRNPUL1', 1.221379180056376), ('SRSF7', 4.710825043911262), ('RASGEF1B', 1.8837465803998596), ('DUSP10', 2.9057479002402684), ('ARID5B', 0.7835860608651632), ('WSB1', 1.9570719745206868), ('IRS2', 1.3088772446157562), ('RPL22L1', 4.33000954394481), ('RBFOX1', 1.485625204677012), ('SPRY2', 0.8677189487339588), ('SLC16A1', 1.0754248075466977), ('EZH2', 0.9899639680919056), ('NUP98', 1.1015447167476706), ('HECA', 0.8990996302335005), ('ABHD5', 2.295935995892868), ('EYA1', 1.1411950968733124), ('PIM3', 3.241644716593522), ('ZNRF1', 1.0282409661443035), ('ZNF165', 0.9173553487083256), ('UBE2B', 2.053691955585195), ('ANXA2', 1.3846070777193586), ('PRPF4', 1.822144677798048), ('CACYBP', 2.457533892368479), ('HES4', 1.027394506543904), ('REL', 4.771934460499214), ('GATA3', 1.4252593610612336), ('TP53INP2', 4.123900696545567), ('MAPK6', 0.8071771528549957), ('JUND', 1.0), ('FBRS', 1.0400615427249758), ('ETF1', 2.047928959939292), ('PFDN2', 1.7088171270006849), ('MMP25', 0.9000410799828815), ('CRTC2', 1.009671128687474), ('ODC1', 3.022714082413954), ('BCL2L2-PABPN1', 0.8287738711336179), ('SLC12A7', 1.3347481832841963), ('G3BP2', 1.6899876832522087), ('BTG1', 4.188087817285044), ('DNAJB2', 1.9089749190039025)]	1824
JUND	taipale_tf_pairs__JUN_ATGACGTCAT_HT	0.08579965086612058	4.16617293663064	5.98671e-09	1.0	gene is annotated for similar motif jaspar__MA1145.1 ('FOSL2::JUND'; q-value = 5.99e-09)	frozenset({'activating', 'weight>90.0%', 'hg38__refseq-r80__10kb_up_and_down_tss.mc9nr.genes_vs_motifs.rankings'})	[('PRR7', 1.8290919766078264), ('TRAF4', 2.435502283845552), ('RARA', 3.068069358666248), ('MAP1LC3A', 1.6340750400357773), ('TNFRSF1B', 2.035254636116529), ('HECA', 0.8990996302335005), ('ZBTB21', 1.1455185643729455), ('PLEKHG2', 1.5290831805929437), ('HES4', 1.027394506543904), ('ARID5B', 0.7835860608651632), ('CYCS', 2.839558601696361), ('ITPRIP', 1.5679115015575755), ('MKNK2', 3.1442682307316416), ('JUND', 1.0), ('WEE1', 2.1571725101667), ('DUSP16', 1.2152570749483558), ('NUP98', 1.1015447167476706), ('TPM4', 2.051627139916594), ('DUSP10', 2.9057479002402684), ('ATF3', 1.1334196551322548), ('ANKRD9', 1.127717165061542), ('HIPK1', 0.796509195291137), ('ETF1', 2.047928959939292), ('RUNX3', 1.36190970579488), ('TNFRSF12A', 0.8610898897131897), ('KLF6', 6.5816239267423375), ('FOSB', 4.653449106406113), ('CKB', 0.9557650780650362), ('CLCN5', 1.4271983179236805), ('DUSP1', 0.9363822563104374), ('KDM6B', 3.3006728919971224), ('CSNK1D', 2.342313747732644), ('PAF1', 1.2648647852992527), ('NR1D2', 1.2035774314852836), ('GADD45A', 4.102973481288668), ('TIMP2', 1.265176779510756), ('YWHAG', 0.8861686748253687), ('ZNF165', 0.9173553487083256), ('ARL4C', 1.5343880941884211), ('FOS', 3.8827912683314127), ('DOK2', 1.4904480594409968), ('ZFP36L1', 3.1446900556394906), ('SPOCK2', 1.3283838061760704), ('TUBB2A', 3.712265314442473), ('MXD1', 1.511334499288964), ('RAB11FIP1', 1.9196132230307013), ('AKIRIN1', 1.1992131583597698), ('METRNL', 1.2819327127024307), ('GEM', 1.7927347317216855), ('SLC16A1', 1.0754248075466977), ('PRNP', 4.006174339834169), ('NR4A1', 2.947872142563898), ('CYSTM1', 3.188876759219847), ('ZYX', 2.3214345982182127), ('SIK1', 1.623188133507696), ('ESYT2', 0.939882271588878), ('BRD2', 2.8073317885946425), ('JOSD1', 2.792381363267662), ('GTPBP1', 1.7711266912175123), ('RNF166', 1.016327373179596), ('GNAS', 1.1703330746358642), ('PDE4B', 1.4770592482949356), ('BTG3', 1.9285925767029664), ('KIAA1217', 1.1507655121443872), ('EPB41L2', 0.945699160712128), ('TNFAIP3', 2.810426568465115), ('STX5', 0.9719342980861506), ('KLF9', 1.2232379140262049), ('TP53INP2', 4.123900696545567), ('PPP1R10', 3.404275761326969)]	853
JUND	transfac_pro__M07684	0.07485005147486684	3.2380828292637833	0.0	0.291066	gene is orthologous to FBgn0001291 in D. melanogaster (identity = 29%) which is directly annotated for motif	frozenset({'activating', 'weight>90.0%', 'hg38__refseq-r80__10kb_up_and_down_tss.mc9nr.genes_vs_motifs.rankings'})	[('PRR7', 1.8290919766078264), ('MAP1LC3A', 1.6340750400357773), ('DUSP1', 0.9363822563104374), ('TPM4', 2.051627139916594), ('ATF3', 1.1334196551322548), ('TRAF4', 2.435502283845552), ('HECA', 0.8990996302335005), ('GPBP1', 1.3296935740919515), ('ZBTB21', 1.1455185643729455), ('NUP98', 1.1015447167476706), ('JOSD1', 2.792381363267662), ('GTPBP1', 1.7711266912175123), ('ANKRD9', 1.127717165061542), ('BTG3', 1.9285925767029664), ('DOK2', 1.4904480594409968), ('PLEKHG2', 1.5290831805929437), ('CYCS', 2.839558601696361), ('TNFRSF12A', 0.8610898897131897), ('CYSTM1', 3.188876759219847), ('ARL4C', 1.5343880941884211), ('BTG1', 4.188087817285044), ('PAF1', 1.2648647852992527), ('IRF2BPL', 1.3922117706919583), ('SIK1', 1.623188133507696), ('FSCN1', 2.0423811800067435), ('TP53INP2', 4.123900696545567), ('GEM', 1.7927347317216855), ('CSNK1D', 2.342313747732644), ('NR4A2', 5.288665090740947), ('HES4', 1.027394506543904), ('TUBB2A', 3.712265314442473), ('RNF166', 1.016327373179596), ('PPP1R15A', 4.567635555553388), ('AKIRIN1', 1.1992131583597698), ('FOSB', 4.653449106406113), ('ZNF165', 0.9173553487083256), ('KIAA1217', 1.1507655121443872), ('GNB2', 0.9610173812037108), ('CKB', 0.9557650780650362), ('BRD2', 2.8073317885946425), ('KLF9', 1.2232379140262049), ('SKIL', 2.004857035971868), ('GATA3', 1.4252593610612336), ('MAFF', 1.4000214341442363), ('DTL', 1.9781537379035297), ('TRA2A', 0.8519321713453947), ('ARIH1', 1.0279692978694277), ('MXD1', 1.511334499288964), ('JUND', 1.0), ('ERF', 1.63698273362104), ('CEBPB', 1.525132036368917), ('WSB1', 1.9570719745206868), ('CREM', 3.889346938939717), ('GRK2', 2.676980327334304), ('ESYT2', 0.939882271588878), ('FGFR1', 1.295743963168844), ('UBC', 4.203594813908613), ('PER1', 2.0875880369529707), ('ATG101', 1.0203318178545675), ('CYTIP', 1.1149891437490511), ('HSP90AB1', 1.012771023114074), ('CCNL1', 3.0625411489429366), ('ELMSAN1', 0.8422438352002806), ('ACAP1', 1.597684414145305), ('FAM177A1', 1.9476389681265096), ('SREBF2', 1.2024939467899545), ('LDHA', 3.572956452686072), ('GABARAPL1', 2.9003089474563915), ('DUSP16', 1.2152570749483558), ('KLF6', 6.5816239267423375), ('PPP1R10', 3.404275761326969), ('SPTAN1', 1.5554891723053936), ('EIF1', 5.322739773112913), ('STX5', 0.9719342980861506), ('KDM6B', 3.3006728919971224), ('PMEPA1', 1.717050879169165), ('RUNX3', 1.36190970579488), ('TRIM39', 0.7967373264932611), ('TLE2', 3.1129543668662585), ('MLF1', 2.6637149240564875), ('LUZP1', 0.9134395486185886), ('TLE3', 1.3939548817621417), ('G3BP2', 1.6899876832522087), ('EIF4A2', 0.9579280417831332), ('NR4A1', 2.947872142563898), ('ATP1B1', 2.220420454656204), ('CACYBP', 2.457533892368479), ('INSIG1', 1.4976150448228451), ('UBE2B', 2.053691955585195), ('ARID5B', 0.7835860608651632), ('TNFAIP3', 2.810426568465115), ('ZFP36L1', 3.1446900556394906), ('BRINP1', 1.0378496367049572), ('SLC25A33', 1.3519795124547025), ('MIDN', 3.465140291271424), ('TRA2B', 3.5623830006924115), ('RXRA', 2.1727626040590904), ('IER2', 1.5006243143596487), ('TIMP2', 1.265176779510756), ('NR1D2', 1.2035774314852836), ('ZC3H12A', 1.657163985955987), ('RARA', 3.068069358666248), ('FOS', 3.8827912683314127), ('ZFAND5', 1.1682979531573874), ('IFRD1', 2.0793644222355945), ('RAB21', 1.2934043459249187), ('CLCN5', 1.4271983179236805), ('DUSP2', 2.640586862774634), ('HIPK1', 0.796509195291137), ('YWHAG', 0.8861686748253687), ('KDM6A', 1.4764267243469158), ('AZIN1', 1.221571988833375), ('FBLN1', 7.2031656394779375), ('TNFRSF1B', 2.035254636116529), ('GNAS', 1.1703330746358642), ('PPP1R2', 0.9813253119845312), ('OSER1', 3.3314838072976194), ('BCL6', 1.828163749426721), ('JUNB', 4.887980680478884), ('NFKB2', 2.6924357927639475), ('ANKRD28', 1.7428295741954765), ('DDX3X', 1.7245761162259554), ('CHMP1B', 2.5060151640966413), ('MPZL3', 2.3450013322244883), ('SPOCK2', 1.3283838061760704), ('FAM107B', 0.8503411959837859), ('DNAJB2', 1.9089749190039025), ('SPRY2', 0.8677189487339588), ('PPP1R12C', 1.0971730750170094), ('MRPL1', 0.9780719346054348), ('WDR47', 0.7848868690197085), ('RHEB', 1.4582990512127976), ('JMY', 1.1095248477143382), ('NFKBID', 1.067906257972601), ('NINJ1', 1.895218282151284), ('GOLGA8B', 0.8636992520715919), ('TSC22D3', 3.6629380394133153), ('ZMYM2', 0.826133660492566), ('SRSF3', 3.379471529992373), ('CHST8', 0.8403432295045966), ('PRNP', 4.006174339834169), ('MCL1', 3.325665877505936), ('STK16', 1.0143700496311217), ('CCR6', 1.318223751354137), ('TMEM259', 3.982629906770781), ('HSPH1', 2.09310553448572), ('ITPRIP', 1.5679115015575755), ('SLC25A4', 1.4755552982012623), ('HSPA14', 1.7987796093618458), ('CUTA', 0.8126832690418512), ('ACTG1', 1.2440347424487035), ('CBX4', 1.1611684122969614), ('SLC16A5', 1.5797699005283343), ('ARHGAP17', 0.824957219765581), ('ZYX', 2.3214345982182127), ('GADD45A', 4.102973481288668), ('SQSTM1', 3.3417338624844177), ('DUSP14', 2.1006865313201013), ('PHF20', 1.3155947426712116), ('NABP1', 2.4694931507335878), ('RNF19A', 1.5129412918585523), ('MARCKSL1', 2.9730203836547404), ('EMD', 2.2048908799118663), ('CCDC85B', 0.8551720566984929), ('ETF1', 2.047928959939292), ('NFE2L2', 1.293837894948366), ('NCS1', 1.2274056834139195), ('DUSP10', 2.9057479002402684), ('CCDC184', 1.8567310365770249), ('CDKN1A', 5.324754162783387)]	2438
JUND	transfac_pro__M08930	0.08255337719887203	3.891018168979005	0.0	1.0	gene is directly annotated	frozenset({'activating', 'weight>90.0%', 'hg38__refseq-r80__10kb_up_and_down_tss.mc9nr.genes_vs_motifs.rankings'})	[('PRR7', 1.8290919766078264), ('MAP1LC3A', 1.6340750400357773), ('HECA', 0.8990996302335005), ('BRD2', 2.8073317885946425), ('TNFRSF12A', 0.8610898897131897), ('BTG3', 1.9285925767029664), ('TRAF4', 2.435502283845552), ('ARIH1', 1.0279692978694277), ('IRF2BPL', 1.3922117706919583), ('ARL4C', 1.5343880941884211), ('MXD1', 1.511334499288964), ('BTG1', 4.188087817285044), ('ATF3', 1.1334196551322548), ('NUP98', 1.1015447167476706), ('ZNF165', 0.9173553487083256), ('ZBTB21', 1.1455185643729455), ('TUBB2A', 3.712265314442473), ('FSCN1', 2.0423811800067435), ('DUSP1', 0.9363822563104374), ('KDM6B', 3.3006728919971224), ('CSNK1D', 2.342313747732644), ('HES4', 1.027394506543904), ('MAFF', 1.4000214341442363), ('TIMP2', 1.265176779510756), ('ELMSAN1', 0.8422438352002806), ('GNAS', 1.1703330746358642), ('GEM', 1.7927347317216855), ('CKB', 0.9557650780650362), ('KIAA1217', 1.1507655121443872), ('JOSD1', 2.792381363267662), ('GTPBP1', 1.7711266912175123), ('AKIRIN1', 1.1992131583597698), ('SREBF2', 1.2024939467899545), ('FAM177A1', 1.9476389681265096), ('DUSP10', 2.9057479002402684), ('DTL', 1.9781537379035297), ('ARID5B', 0.7835860608651632), ('PPP1R15A', 4.567635555553388), ('ESYT2', 0.939882271588878), ('GNB2', 0.9610173812037108), ('KLF6', 6.5816239267423375), ('NR4A2', 5.288665090740947), ('GPBP1', 1.3296935740919515), ('PLEKHG2', 1.5290831805929437), ('ERF', 1.63698273362104), ('CYCS', 2.839558601696361), ('CYSTM1', 3.188876759219847), ('FOSB', 4.653449106406113), ('PAF1', 1.2648647852992527), ('SLC3A2', 7.931746122422166), ('SIK1', 1.623188133507696), ('TNFAIP3', 2.810426568465115), ('PPP1R10', 3.404275761326969), ('TP53INP2', 4.123900696545567), ('RARA', 3.068069358666248), ('WSB1', 1.9570719745206868), ('ANKRD9', 1.127717165061542), ('EPB41L2', 0.945699160712128), ('TPM4', 2.051627139916594), ('PER1', 2.0875880369529707), ('GABARAPL1', 2.9003089474563915), ('SKIL', 2.004857035971868), ('ZC3H12A', 1.657163985955987), ('HSPH1', 2.09310553448572), ('STX5', 0.9719342980861506), ('CEBPB', 1.525132036368917), ('PDE4B', 1.4770592482949356), ('TLE2', 3.1129543668662585), ('MLF1', 2.6637149240564875), ('ZFP36L1', 3.1446900556394906), ('FOS', 3.8827912683314127), ('CREM', 3.889346938939717), ('KLF9', 1.2232379140262049)]	866
JUND	transfac_pro__M08932	0.07607202005281768	3.3416571161564357	0.0	1.0	gene is directly annotated	frozenset({'activating', 'weight>90.0%', 'hg38__refseq-r80__10kb_up_and_down_tss.mc9nr.genes_vs_motifs.rankings'})	[('ANKRD9', 1.127717165061542), ('PRR7', 1.8290919766078264), ('EIF1', 5.322739773112913), ('ZFP36L1', 3.1446900556394906), ('ARMCX3', 1.6626482195503234), ('DUSP1', 0.9363822563104374), ('ATF3', 1.1334196551322548), ('NR4A1', 2.947872142563898), ('STX5', 0.9719342980861506), ('MAP1LC3A', 1.6340750400357773), ('EMD', 2.2048908799118663), ('KLF9', 1.2232379140262049), ('HECA', 0.8990996302335005), ('TRAF4', 2.435502283845552), ('MIDN', 3.465140291271424), ('RAB21', 1.2934043459249187), ('MAFG', 0.8276231770908952), ('NINJ1', 1.895218282151284), ('BCL6', 1.828163749426721), ('TP53INP2', 4.123900696545567), ('JOSD1', 2.792381363267662), ('GTPBP1', 1.7711266912175123), ('TLE3', 1.3939548817621417), ('TRIM39', 0.7967373264932611), ('SKIL', 2.004857035971868), ('NAMPT', 1.768908397595613), ('CYCS', 2.839558601696361), ('CEBPB', 1.525132036368917), ('AZIN1', 1.221571988833375), ('PTP4A1', 4.515666990071729), ('RXRA', 2.1727626040590904), ('ARL4A', 3.396303284447429), ('GPBP1', 1.3296935740919515), ('IER2', 1.5006243143596487), ('HSPA14', 1.7987796093618458), ('PAF1', 1.2648647852992527), ('IRF2BPL', 1.3922117706919583), ('NUP98', 1.1015447167476706), ('CCR6', 1.318223751354137), ('FAM107B', 0.8503411959837859), ('RHEB', 1.4582990512127976), ('PDE4B', 1.4770592482949356), ('UBC', 4.203594813908613), ('SLC16A5', 1.5797699005283343), ('PHF20', 1.3155947426712116), ('NTMT1', 1.572327407447285), ('UBE2B', 2.053691955585195), ('ARID5A', 1.3717666141971985), ('ORAI2', 1.822195363299168), ('NR1D2', 1.2035774314852836), ('AHR', 2.859652927123616), ('HES4', 1.027394506543904), ('CSNK1D', 2.342313747732644), ('PTMA', 1.0478208916509195), ('TRA2B', 3.5623830006924115), ('PLEKHG2', 1.5290831805929437), ('ZBTB21', 1.1455185643729455), ('IDS', 0.9472876669009884), ('KIAA1217', 1.1507655121443872), ('KLF6', 6.5816239267423375), ('NFKB2', 2.6924357927639475), ('RAB8B', 1.547433621392336), ('DUSP14', 2.1006865313201013), ('TIAM1', 0.8264493131121077), ('RUNX3', 1.36190970579488), ('PHLDA2', 3.6759864869088568), ('TUBB2A', 3.712265314442473), ('NR4A2', 5.288665090740947), ('FMNL1', 2.609486493028184), ('INSIG1', 1.4976150448228451), ('CREM', 3.889346938939717), ('NFKBIZ', 0.9603314883208188), ('EHD4', 1.7123376976322844), ('GNB2', 0.9610173812037108), ('GSN', 0.7877271759292533), ('KLHL4', 1.1733804535521866), ('CYSTM1', 3.188876759219847), ('HIPK1', 0.796509195291137), ('TFRC', 1.8122561958780223), ('TNFAIP3', 2.810426568465115), ('ARIH1', 1.0279692978694277), ('GEM', 1.7927347317216855), ('MAPK6', 0.8071771528549957), ('SARAF', 1.828453730647334), ('NOM1', 1.0994748403101549), ('MAPKAPK2', 1.2704076299681462), ('FSCN1', 2.0423811800067435), ('REL', 4.771934460499214), ('MYADM', 4.08271891380211), ('FOSB', 4.653449106406113), ('ZC3H12D', 1.0542885437903426), ('PIM3', 3.241644716593522), ('MAFF', 1.4000214341442363), ('ARL4C', 1.5343880941884211), ('ODC1', 3.022714082413954), ('MCL1', 3.325665877505936), ('CKB', 0.9557650780650362), ('METRNL', 1.2819327127024307), ('PLK3', 0.9861603185359764), ('CD9', 1.04403979835463), ('TNFRSF12A', 0.8610898897131897), ('ALAS2', 1.1818677436005267), ('TNNT3', 0.7936837041253486), ('IFRD1', 2.0793644222355945), ('FBRS', 1.0400615427249758), ('BRINP1', 1.0378496367049572), ('TPPP', 1.7703283595145245), ('JMY', 1.1095248477143382), ('FBLN2', 8.760021331481394), ('YWHAG', 0.8861686748253687), ('CDKN1A', 5.324754162783387), ('AKIRIN1', 1.1992131583597698), ('PKM', 1.1330968972489266), ('CACYBP', 2.457533892368479), ('GOLGA8B', 0.8636992520715919), ('S100A10', 1.5248869902910067), ('DUSP2', 2.640586862774634), ('OSER1', 3.3314838072976194), ('SDCBP', 2.8125633847533247), ('SRSF3', 3.379471529992373), ('PFDN2', 1.7088171270006849), ('FGFR1', 1.295743963168844), ('GPR183', 1.851613258859532), ('BMX', 0.7968258280013749), ('CHST8', 0.8403432295045966), ('CCNL1', 3.0625411489429366), ('BTG1', 4.188087817285044), ('LARP1B', 1.0466886721562825)]	2112
JUND	transfac_pro__M08933	0.07288953045969294	3.0719086986448016	0.0	1.0	gene is directly annotated	frozenset({'activating', 'weight>90.0%', 'hg38__refseq-r80__10kb_up_and_down_tss.mc9nr.genes_vs_motifs.rankings'})	[('LMNA', 6.126332684356012), ('IER5L', 1.9970024400376651), ('RARA', 3.068069358666248), ('LUZP1', 0.9134395486185886), ('LMO4', 0.8645652689649314), ('DUSP16', 1.2152570749483558), ('GNB2', 0.9610173812037108), ('PPP1R2', 0.9813253119845312), ('HSP90AB1', 1.012771023114074), ('MYADM', 4.08271891380211), ('HNRNPUL1', 1.221379180056376), ('TGFB1', 2.1836131519841864), ('BCL6', 1.828163749426721), ('GATA3', 1.4252593610612336), ('LARP1B', 1.0466886721562825), ('TNXB', 2.18781795310892), ('NAMPT', 1.768908397595613), ('ATF3', 1.1334196551322548), ('ZFP36L1', 3.1446900556394906), ('NFKB2', 2.6924357927639475), ('KDM6B', 3.3006728919971224), ('MIDN', 3.465140291271424), ('IRS2', 1.3088772446157562), ('LGALS1', 2.1613701002003034), ('MECOM', 1.026283217940063), ('ZFP36L2', 4.6644677677644), ('SAT1', 2.5320897585440707), ('ERF', 1.63698273362104), ('DUSP5', 3.21509399012053), ('ACTG1', 1.2440347424487035), ('MEPCE', 1.4960782659655816), ('NFE2L2', 1.293837894948366), ('TCIRG1', 1.388556760165413), ('CPD', 1.9745372295486296), ('S100A10', 1.5248869902910067), ('GNAS', 1.1703330746358642), ('TIAM1', 0.8264493131121077), ('KLF9', 1.2232379140262049), ('CXCR4', 2.308975349612969), ('FBLN2', 8.760021331481394), ('JUNB', 4.887980680478884), ('BAG3', 1.6434316814361027), ('TLE3', 1.3939548817621417), ('EMD', 2.2048908799118663), ('LRP1', 9.31023385941534), ('MMP25', 0.9000410799828815), ('GSN', 0.7877271759292533), ('COL1A1', 2.0542745297529006), ('CSNK1D', 2.342313747732644), ('PRDX1', 3.527278119742257), ('SERTAD3', 2.911379701384743), ('BCL3', 1.462336972016404), ('RFX2', 0.8016721213572439), ('SPRY2', 0.8677189487339588), ('TNFRSF1B', 2.035254636116529), ('PDCD1', 1.98177608508764), ('ACAP1', 1.597684414145305), ('EFNB1', 1.0374387216595762), ('TOB1', 1.7110122936723222), ('BEX5', 2.1900184482676783), ('SGK1', 1.0680286441127598), ('DUSP2', 2.640586862774634), ('FXYD7', 3.642852409725839), ('GPR108', 0.969511562162372), ('CNTNAP2', 1.2525129501551533), ('PGK1', 2.2780315355126084), ('KLF10', 0.9207645348390324), ('CD82', 1.163422703414527), ('FNBP1', 0.9483195345044536), ('SPTAN1', 1.5554891723053936), ('COL1A2', 9.340686617846286), ('FAM107B', 0.8503411959837859), ('ATP1A1', 1.1707833854466827), ('FOSL2', 1.2807832719526429), ('DUSP4', 2.351572525154652), ('OSER1', 3.3314838072976194), ('KDM6A', 1.4764267243469158), ('TUBA1A', 1.6338163168383812), ('REL', 4.771934460499214), ('PLAUR', 1.0165454046735518), ('SARAF', 1.828453730647334), ('MIR503HG', 0.8404582672433767), ('DDIT4', 1.6186858941105189), ('ARID5B', 0.7835860608651632), ('SPSB3', 1.5524570544532394), ('CAPZA1', 1.5724742089807984), ('ZNRF1', 1.0282409661443035), ('UAP1L1', 0.786948775179799), ('IRF2BPL', 1.3922117706919583), ('ZNF579', 2.560177822422189), ('SLC6A6', 1.659076849421228), ('TNFAIP3', 2.810426568465115), ('AMD1', 2.586936907777222), ('RHEB', 1.4582990512127976), ('GPBP1', 1.3296935740919515), ('CAMK2N1', 3.227913570670484), ('JUND', 1.0), ('CEBPB', 1.525132036368917), ('PLEC', 1.259628486247116), ('TGIF1', 1.938845965893717), ('OAT', 1.5667753466201546), ('ARID5A', 1.3717666141971985), ('BAIAP2', 1.197011519474731), ('FGFR1', 1.295743963168844), ('HEXIM1', 3.2468772007727127), ('KLF16', 2.358267961229598), ('CYSTM1', 3.188876759219847), ('ATG101', 1.0203318178545675), ('ANKRD9', 1.127717165061542), ('RASSF2', 1.4421428169833173), ('PER1', 2.0875880369529707), ('ID2', 1.0310683016865525), ('TFRC', 1.8122561958780223), ('N4BP3', 2.4172326964830426), ('SH3GLB2', 1.3722740012207642), ('NR1D1', 0.8934155304087403), ('RAB8B', 1.547433621392336), ('GRPEL1', 1.605620968657988), ('STX3', 1.0598646309321311), ('SLC16A1', 1.0754248075466977), ('PPP1CB', 1.7483075009448523), ('IFRD1', 2.0793644222355945), ('ZNF296', 1.201734490921461), ('HNRNPA0', 1.522420974411707), ('VASP', 0.9459550911644912), ('PLEKHG2', 1.5290831805929437), ('G3BP2', 1.6899876832522087), ('RXRA', 2.1727626040590904), ('ITM2C', 1.0803700267211926), ('HSPH1', 2.09310553448572), ('MAP3K11', 0.9561894004251738), ('ZC3H12D', 1.0542885437903426), ('EIF1', 5.322739773112913), ('UGP2', 1.1900286879303974), ('APOE', 1.048966407702988), ('SKIL', 2.004857035971868), ('ZBTB21', 1.1455185643729455), ('ITPRIP', 1.5679115015575755), ('PTMA', 1.0478208916509195), ('METRNL', 1.2819327127024307), ('LAPTM4A', 2.50960436520048), ('DUSP10', 2.9057479002402684), ('PMEPA1', 1.717050879169165), ('KLF15', 2.003802104098101), ('EYA1', 1.1411950968733124), ('SLC25A4', 1.4755552982012623), ('FTH1', 3.3461800540968283), ('NBPF9', 1.546081335822964), ('BTG3', 1.9285925767029664), ('CHST8', 0.8403432295045966), ('DUSP1', 0.9363822563104374), ('NTMT1', 1.572327407447285), ('MMP2', 4.775987302212185), ('SRSF2', 2.8466710562992543), ('ANXA2', 1.3846070777193586), ('SQSTM1', 3.3417338624844177), ('LDHA', 3.572956452686072), ('BRINP1', 1.0378496367049572), ('NABP1', 2.4694931507335878), ('DDIT3', 3.745849837360893), ('ARF1', 0.8800195140293884), ('ARMCX3', 1.6626482195503234), ('CTSZ', 1.2699543266626554), ('SLC38A2', 3.37026611267716), ('LYPD3', 2.125199224728705), ('NR4A2', 5.288665090740947), ('SREBF2', 1.2024939467899545), ('KDSR', 2.660415699972406), ('PRSS22', 2.045003354688016), ('BTG1', 4.188087817285044), ('MAPK6', 0.8071771528549957), ('ARIH1', 1.0279692978694277), ('TUBB2A', 3.712265314442473), ('ODC1', 3.022714082413954), ('CARD19', 2.2663403805094147), ('RTN3', 1.2336154347313035), ('ZFAND5', 1.1682979531573874), ('SERTAD1', 1.7129435684612746), ('STK24', 0.8739967637433731), ('EZH2', 0.9899639680919056), ('FBRS', 1.0400615427249758), ('CD9', 1.04403979835463), ('GABARAPL1', 2.9003089474563915), ('EIF1B', 0.9930599435907904), ('SRSF7', 4.710825043911262), ('TAGLN2', 0.8693596445508929), ('KIAA1217', 1.1507655121443872), ('TXN', 2.83228026639846), ('LSAMP', 0.8308634330083479), ('GADD45G', 1.1540902673318496), ('YWHAG', 0.8861686748253687), ('IER2', 1.5006243143596487), ('TRA2A', 0.8519321713453947), ('ORAI2', 1.822195363299168), ('STAT5A', 0.8119902543232116), ('YBX3', 1.0613427145950871), ('KMT5A', 0.9668699453684548), ('ICOS', 1.1528703536027651), ('TUBB4B', 6.879761717761719), ('TRABD', 0.968930146258768), ('EPB41L2', 0.945699160712128), ('PRNP', 4.006174339834169), ('PHLDA2', 3.6759864869088568), ('SLC16A5', 1.5797699005283343), ('ATP1B1', 2.220420454656204), ('MAT2A', 0.9674973764704172), ('SOCS1', 1.6064329017261816), ('EZR', 2.2261812346296685), ('DEGS1', 1.4679790486771451), ('FMNL1', 2.609486493028184), ('FAM177A1', 1.9476389681265096), ('FBLN1', 7.2031656394779375), ('ITPKB', 1.0194501788783414), ('PTPN7', 1.1525109050252058), ('GPR132', 1.152276475018239), ('PPP1R10', 3.404275761326969), ('PPP1R12C', 1.0971730750170094), ('CBX4', 1.1611684122969614), ('RUNX3', 1.36190970579488), ('UBC', 4.203594813908613), ('SIT1', 1.513792978412821), ('PIM3', 3.241644716593522), ('NR4A1', 2.947872142563898), ('AZIN1', 1.221571988833375), ('ELMSAN1', 0.8422438352002806), ('GTPBP1', 1.7711266912175123), ('WDR47', 0.7848868690197085), ('HSPB1', 1.2070157163251063), ('HSPA1B', 1.3976741685799798), ('HSPA8', 2.4294509735589878), ('GOLGA8B', 0.8636992520715919)]	4746
KLF4	flyfactorsurvey__luna_SANGER_5_FBgn0040765	0.10034241976634886	3.6751314475709598	0.0	0.181628	gene is orthologous to FBgn0040765 in D. melanogaster (identity = 18%) which is directly annotated for motif	frozenset({'activating', 'weight>90.0%', 'hg38__refseq-r80__10kb_up_and_down_tss.mc9nr.genes_vs_motifs.rankings'})	[('KLF4', 1.0), ('RHOB', 2.8976456430604847), ('UBB', 0.9254568693268176), ('MAPT', 1.1303947450987253), ('CPNE5', 1.814298688656864), ('SGK1', 0.9373315659245598), ('KLHL3', 2.886624619594876)]	1228
KLF4	transfac_pro__M07461	0.09198334899959715	3.2656083842175074	0.0	1.0	gene is directly annotated	frozenset({'activating', 'weight>90.0%', 'hg38__refseq-r80__10kb_up_and_down_tss.mc9nr.genes_vs_motifs.rankings'})	[('SGK1', 0.9373315659245598), ('RHOB', 2.8976456430604847), ('TLCD2', 2.3373938340109266), ('KCNQ1OT1', 1.7506736964639544), ('MB', 1.8882991709717696)]	477
KLF6	transfac_pro__M07937	0.07492888013567482	3.1300524300696355	0.0	0.484099	gene is orthologous to FBgn0040765 in D. melanogaster (identity = 48%) which is directly annotated for motif	frozenset({'activating', 'weight>90.0%', 'hg38__refseq-r80__10kb_up_and_down_tss.mc9nr.genes_vs_motifs.rankings'})	[('WEE1', 0.9109175391253802), ('MIR22HG', 1.1477761658386123), ('AHNAK', 1.3871098477680013), ('TRIB1', 0.8858977980321328), ('ATF3', 1.6996515385403017), ('TSC22D3', 1.2710592849731266), ('TOP1', 0.8005727062140923)]	294
KLF9	tfdimers__MD00569	0.08775480059084195	3.1519699290029064	3.74296e-09	1.0	gene is annotated for similar motif transfac_pro__M09723 ('V$BTEB1_02: BTEB1'; q-value = 3.74e-09)	frozenset({'activating', 'weight>90.0%', 'hg38__refseq-r80__10kb_up_and_down_tss.mc9nr.genes_vs_motifs.rankings'})	[('TNFSF11', 0.8787938305328757), ('CHST8', 1.02960274967069), ('KCNC4', 1.2866030312143824), ('SHC1', 0.8667153312120646), ('RCAN1', 1.2748563701515807), ('KLF9', 1.0)]	804
NFKB1	transfac_pro__M07885	0.08516588385640549	3.290041526838986	0.0	0.200206	gene is orthologous to FBgn0011274 in D. melanogaster (identity = 20%) which is directly annotated for motif	frozenset({'activating', 'weight>90.0%', 'hg38__refseq-r80__10kb_up_and_down_tss.mc9nr.genes_vs_motifs.rankings'})	[('NFKBIA', 0.78360965111059), ('OTULIN', 0.8541856322905714), ('NFKBIZ', 2.455930064186177), ('TRAF1', 1.21363216851506), ('CFL2', 1.4211785088018818), ('PIM1', 1.0207047938219225), ('RELB', 3.004591535757023), ('NBPF9', 0.8701810371976111), ('RAB21', 0.8020878402461021), ('CDK6', 1.1285501096112114), ('HUWE1', 0.9143500954076916), ('BCL2', 1.171714779299494), ('NCKAP5L', 1.871405085527656), ('GRK5', 3.888725465252749)]	1289
NFKB1	idmmpmm__dl	0.0807179725490847	3.00547399902188	0.0	0.214654	gene is orthologous to FBgn0260632 in D. melanogaster (identity = 21%) which is directly annotated for motif	frozenset({'activating', 'weight>90.0%', 'hg38__refseq-r80__10kb_up_and_down_tss.mc9nr.genes_vs_motifs.rankings'})	[('NFKBIA', 0.78360965111059), ('NFKBIZ', 2.455930064186177), ('OTULIN', 0.8541856322905714), ('IL6', 5.996434773406254), ('HUWE1', 0.9143500954076916), ('NFKB1', 1.0), ('WWTR1', 4.760775822291854), ('CFL2', 1.4211785088018818), ('TRAF1', 1.21363216851506), ('CDK6', 1.1285501096112114), ('GPR137B', 1.5711869076581315), ('NBPF9', 0.8701810371976111), ('RAB21', 0.8020878402461021), ('OSBPL8', 3.0346570734929124), ('RBMS1', 0.8344767146583618), ('DPP4', 0.9180835211991571), ('SERTAD2', 1.484882024379044), ('GRK5', 3.888725465252749)]	1876
POU3F1	tfdimers__MD00057	0.08340489849197898	3.671668429081226	1.50145e-08	1.0	gene is annotated for similar motif tfdimers__MD00266 ('M01835_reverse_3_M00133_forward dimer: GKLF / Tst-1'; q-value = 1.5e-08)	frozenset({'activating', 'weight>90.0%', 'hg38__refseq-r80__10kb_up_and_down_tss.mc9nr.genes_vs_motifs.rankings'})	[('ABLIM2', 0.9129797544612416), ('DUSP3', 2.934800448801542), ('POU3F1', 1.0), ('ASB6', 2.002057731950593), ('MICAL2', 4.47800492253839), ('ALAS1', 0.9173094739487524), ('PER2', 0.7870129495227679), ('SLC12A7', 1.362914557122928), ('ZNF524', 1.3710670247816932), ('SPPL2B', 1.8069504466964668), ('ZNF821', 0.8801975327923659), ('FSD1L', 1.736759622090426)]	3025
REL	transfac_pro__M01239	0.08582448242714122	3.3324856222596617	4.26062e-06	0.761499	gene is orthologous to ENSMUSG00000020275 in M. musculus (identity = 76%) which is annotated for similar motif swissregulon__mm__Rel ('mm__Rel'; q-value = 4.26e-06)	frozenset({'activating', 'weight>90.0%', 'hg38__refseq-r80__10kb_up_and_down_tss.mc9nr.genes_vs_motifs.rankings'})	[('NFKB2', 1.846612260271837), ('NFKBID', 2.209574344310035), ('TNIP1', 0.9643715019658132), ('TNFRSF1B', 1.3107060650032587), ('ZC3H12A', 1.2637897294315918), ('TNFAIP3', 1.0956171894834932), ('BCL3', 1.278095815119017), ('JUNB', 1.0448398920424633), ('PRDM2', 1.5984668246629503), ('SKIL', 0.8136972703047889), ('BIRC3', 1.4719222112580872), ('CD82', 0.8873969182060192), ('C1QTNF1', 0.9577040805262602), ('GPBP1', 1.6912971481952976), ('HUWE1', 0.8497812339818617), ('IL4I1', 0.827820334379611), ('RBM39', 1.1593643790105437), ('NFKB1', 3.038992410104911), ('PDE4D', 1.156868490927092), ('IRF2BPL', 0.9080136508245864), ('RNF19A', 0.8345090773765418), ('RAB11FIP1', 0.7893262223930517), ('ZFP36L1', 2.98499876415164), ('MAP3K8', 1.1317323676962323), ('RUNX3', 1.5489109727142252), ('REL', 1.0), ('STAT5A', 0.8694120326033764), ('CMTM6', 0.9204424515141434), ('IRF2BP2', 1.895287960631808), ('RND1', 0.9780804414233988)]	494
REL	flyfactorsurvey__dl_NBT_FBgn0000462	0.09062859018545873	3.6787974875164817	0.0	0.282794	gene is orthologous to FBgn0260632 in D. melanogaster (identity = 28%) which is directly annotated for motif	frozenset({'activating', 'weight>90.0%', 'hg38__refseq-r80__10kb_up_and_down_tss.mc9nr.genes_vs_motifs.rankings'})	[('JOSD1', 1.071969989441636), ('CREM', 0.8603928111616578), ('TMUB2', 0.9397683432254648), ('HNRNPH1', 1.2402827075178635), ('MAP1LC3A', 1.2936303967458702), ('ARIH1', 1.2035386116493827), ('SIAH2', 2.855249387803247), ('ELL2', 1.1878361310232497), ('GPBP1', 1.6912971481952976), ('FOSL2', 2.8076101810581107), ('EMD', 1.8863124274063887), ('SYT4', 0.9323486342688428), ('RUNX3', 1.5489109727142252), ('JMY', 1.601827055673744), ('CDKN1C', 0.810658884543737), ('HSPA9', 1.0279109065058876), ('TRAF4', 1.3091110610237378), ('CDH4', 3.0278732375480994), ('BCL6', 2.222635021149192), ('EFNA3', 2.4709794198903143), ('PICALM', 0.8583446313059055), ('MEF2D', 2.036388787515769), ('CHGB', 1.3308892201651616), ('MCL1', 0.929826422050258), ('ZNF331', 1.842670380761692), ('RHEB', 1.9840823902879103), ('RNF19A', 0.8345090773765418), ('PDE4A', 0.8301456178441018), ('ZFAND5', 1.3343530188659545), ('HSPA4', 1.1493700551076882), ('KLF10', 1.4359883475995403), ('HUWE1', 0.8497812339818617), ('ZFP36L1', 2.98499876415164), ('NAMPT', 2.339213077434537), ('ZNF521', 0.8635868594198224), ('NFKB2', 1.846612260271837), ('RELB', 2.544900213282021), ('JARID2', 1.319932821645592), ('PRDM2', 1.5984668246629503), ('NR4A2', 2.3880738722990387), ('ARHGAP44', 1.162578134875277), ('QKI', 0.8224427767745849), ('RAB21', 2.0967511167470856), ('GNL3', 1.0904742884628638), ('HNRNPC', 0.9469215336872168), ('KLF6', 1.0295944379336304), ('NAF1', 0.9631127436557704), ('INSIG1', 0.8130373667192835), ('TOB2', 1.1149900814332685), ('MECOM', 0.8145354249199671), ('TSC22D2', 2.352697657759712), ('HOMER1', 0.982161990258478), ('RASGEF1B', 1.3224101879635035), ('WSB1', 1.7175174664730275), ('RPL22L1', 1.535732098074413), ('PRMT9', 0.9892596331673076), ('NUP98', 0.7919708937346442), ('ABHD5', 1.1832144100762234), ('PIM3', 2.700912301240212), ('NEGR1', 1.0190659956521468), ('PDE4D', 1.156868490927092), ('REL', 1.0), ('GATA3', 1.6607011467962025), ('CENPN', 0.8071262952079704), ('JUND', 1.680664850248482), ('NAB2', 1.036343057965098), ('ETF1', 1.14621966903897), ('L1CAM', 0.8167890655120689), ('G3BP2', 0.9886229272401866), ('CDK17', 1.568459442945926), ('JUNB', 1.0448398920424633), ('NPHP3-AS1', 2.183727536959233), ('POM121C', 2.13016945738018), ('CHD1', 1.3176821143540651), ('ABHD3', 0.9017929014419082), ('PPP1CB', 0.988716868485828), ('VAV2', 1.2580311613485158), ('ARL5B', 1.3971469337716345), ('WRAP73', 1.3176530341772157)]	2244
REL	idmmpmm__dl	0.08292419872922088	3.1234139886224304	0.0	0.282794	gene is orthologous to FBgn0260632 in D. melanogaster (identity = 28%) which is directly annotated for motif	frozenset({'activating', 'weight>90.0%', 'hg38__refseq-r80__10kb_up_and_down_tss.mc9nr.genes_vs_motifs.rankings'})	[('BCL6', 2.222635021149192), ('ETF1', 1.14621966903897), ('JARID2', 1.319932821645592), ('BTG3', 1.046001746887221), ('ZFAND5', 1.3343530188659545), ('RHEB', 1.9840823902879103), ('JMY', 1.601827055673744), ('DDIT4', 0.8066159849114817), ('CRY1', 1.2006713193227327), ('RUNX3', 1.5489109727142252), ('ZNF521', 0.8635868594198224), ('TSC22D2', 2.352697657759712), ('ANKRD28', 1.3122199301989577), ('USP9X', 1.469201915737523), ('GATA3', 1.6607011467962025), ('IRF2BP2', 1.895287960631808), ('NR4A2', 2.3880738722990387), ('EIF5', 1.5869783455558992), ('CHD1', 1.3176821143540651), ('ARF6', 3.0110891419092654), ('BCL2L11', 0.9550797803104402), ('NEGR1', 1.0190659956521468), ('JUNB', 1.0448398920424633), ('SLC38A2', 1.2288310622708123), ('RASGEF1B', 1.3224101879635035), ('NUP98', 0.7919708937346442), ('TNFAIP3', 1.0956171894834932), ('SPRED2', 0.9667062238254716), ('EFNA3', 2.4709794198903143), ('QKI', 0.8224427767745849), ('HUWE1', 0.8497812339818617), ('IRF2BPL', 0.9080136508245864), ('ATL2', 0.9077808876777052), ('BHLHE40', 1.4007032322084432), ('CADPS', 0.8040208728653191), ('TMUB2', 0.9397683432254648), ('NFAT5', 1.0464390305773987), ('ZFP36L2', 1.6472686926523823), ('HOMER1', 0.982161990258478), ('HOXA9', 0.8538157326485458), ('PPP1CB', 0.988716868485828), ('MYLIP', 2.1814206004119563), ('DNAJB6', 2.901755147463849), ('YPEL5', 1.0112340959963158), ('MECOM', 0.8145354249199671), ('VAV2', 1.2580311613485158), ('SKIL', 0.8136972703047889), ('FMNL1', 0.9690742976465948), ('WSB1', 1.7175174664730275), ('KLF10', 1.4359883475995403), ('GRK5', 1.04071626116016), ('CNOT6L', 1.7355461163571455), ('PRDM2', 1.5984668246629503), ('KDM6B', 1.959413969405865), ('CDKN1C', 0.810658884543737), ('TIPARP', 1.4646862984260889), ('BAMBI', 1.3926339937176673), ('CDKN1A', 2.1956030071907526), ('CDK17', 1.568459442945926), ('NFKB2', 1.846612260271837), ('ACSF2', 2.1810428784254605), ('PPARGC1B', 0.966639916013371), ('RNF139', 1.3736389767776087), ('ID2', 1.4219851487426842), ('FAM117B', 0.8225540727584801), ('MIDN', 0.9428585008717458), ('TOB2', 1.1149900814332685), ('KIAA1211L', 2.088393119165044), ('HNRNPC', 0.9469215336872168), ('HSPA2', 1.3451663879004494), ('ARIH1', 1.2035386116493827), ('NAMPT', 2.339213077434537), ('SESN2', 0.9139861256763928), ('RBM39', 1.1593643790105437), ('FOSL2', 2.8076101810581107), ('HNRNPH1', 1.2402827075178635), ('G3BP2', 0.9886229272401866), ('PRMT9', 0.9892596331673076), ('ABHD5', 1.1832144100762234), ('GNL1', 2.066499188909148), ('GNA13', 0.8110691497758782), ('ATF4', 1.0738017213198767), ('SQSTM1', 1.6325129622894816), ('DUSP2', 1.147931555025544), ('PIM3', 2.700912301240212), ('SLC43A1', 2.192415804971229), ('GADD45B', 1.2594282296568855), ('B4GALT1', 1.5727345697586168), ('SERPINB8', 1.166985543007165), ('MAPRE2', 0.8500100672185661), ('JOSD1', 1.071969989441636), ('DUSP4', 1.082498701022149), ('DTX1', 0.8882862901295715), ('SLC2A1', 2.8771543766959744), ('ZFP36L1', 2.98499876415164), ('ZNF367', 1.0660837502514462), ('HBP1', 0.8048219734220738), ('SLC39A6', 3.96400942129468), ('RNF19A', 0.8345090773765418), ('IFFO2', 2.0724887087480344), ('KMT5A', 0.9191853473337692), ('GPBP1', 1.6912971481952976), ('AZIN1', 1.7166958531014174), ('HIPK1', 2.081532564780164), ('CDH4', 3.0278732375480994), ('GDI1', 0.9142553109845196), ('STAT5A', 0.8694120326033764), ('L1CAM', 0.8167890655120689), ('EML4', 0.8939815526851544), ('NAB2', 1.036343057965098), ('KLF6', 1.0295944379336304), ('INAFM1', 1.7756982431955584), ('DMC1', 5.786395987057539), ('ASXL1', 0.9066713427628708), ('ARL5B', 1.3971469337716345), ('PTBP1', 1.207352636343665), ('MAP2K3', 2.962487912071708), ('MAP3K8', 1.1317323676962323), ('MOB3A', 3.331147609756945), ('AMZ2', 0.8168324766571928), ('ITPRIP', 1.001792657920535), ('SLC35B1', 2.5987007251338103), ('PAFAH1B2', 0.9260533674001112), ('FAM210A', 4.517332663820749), ('KMT5C', 0.8265395745908098), ('C1QTNF1', 0.9577040805262602), ('SAXO1', 0.8704203736153067), ('PLCB3', 1.868960656107744), ('NBL1', 1.6709364313813928), ('NFKBID', 2.209574344310035), ('PTGES3', 1.105151193828934), ('SH2B2', 1.04639418199311), ('ZNF628', 0.8081497742462649), ('FAM47E', 2.252965975077001), ('PPP1R15B', 0.885488713467128), ('NFKB1', 3.038992410104911), ('CLK1', 2.7118010433688453), ('BRD2', 1.3819597545736415), ('KDM5B', 1.4142394286853337), ('OLFM1', 0.8396027651061998)]	4979
SKI	tfdimers__MD00330	0.09377535523332016	3.059755167937696	7.80485e-06	1.0	gene is annotated for similar motif dbtfbs__SKI_HepG2_ENCSR754MUD_merged_N1 ('SKI (human, HepG2, ENCSR754MUD, merged N1)'; q-value = 7.8e-06)	frozenset({'activating', 'weight>90.0%', 'hg38__refseq-r80__10kb_up_and_down_tss.mc9nr.genes_vs_motifs.rankings'})	[('TCF4', 1.3904920391189248), ('BCAM', 2.756681432299335), ('FNIP2', 2.045134231268807), ('CYB5B', 1.116966606587566), ('LOXHD1', 2.131494000743564), ('WWTR1', 1.3504225115779591), ('DOC2B', 1.4754821603293262), ('ZMAT4', 1.170860679714699), ('SKI', 1.0), ('SPARCL1', 1.8586849815637283), ('CTNNA1', 1.169565130033294), ('PRICKLE1', 2.9220640828247078), ('ADAP1', 1.682882189513557), ('CEP85', 2.162129016298169), ('SOX18', 2.3514922844186428), ('TMEM150C', 1.615179135117164), ('MYO1D', 1.029072603121504)]	2106
SMAD3	hdpi__SMAD3	0.10877822325385102	3.6272032617977454	0.0	1.0	gene is directly annotated	frozenset({'activating', 'weight>90.0%', 'hg38__refseq-r80__10kb_up_and_down_tss.mc9nr.genes_vs_motifs.rankings'})	[('TENM4', 1.3530459631451877), ('P4HA2', 0.7967283865632515), ('RARA', 0.8819514539103867), ('HIC2', 2.281093501759736), ('FLOT2', 2.051210818025184), ('IL19', 1.4241315333435185), ('FABP6', 1.1173123882737157), ('GRAMD1B', 1.0082581664450627), ('ARHGAP23', 5.850402184326498), ('NCS1', 0.9669813780576744)]	868
SREBF2	tfdimers__MD00560	0.09314377154111275	3.0661648848361667	2.09842e-07	1.0	gene is annotated for similar motif tfdimers__MD00457 ('M01160_forward_-1_M01168_forward dimer: Kid3 / SREBP'; q-value = 2.1e-07)	frozenset({'activating', 'weight>90.0%', 'hg38__refseq-r80__10kb_up_and_down_tss.mc9nr.genes_vs_motifs.rankings'})	[('NR1D1', 1.6645515248938982), ('LONRF3', 0.9923015088357154), ('TP53I11', 2.6758607673158865), ('BAIAP2', 1.0236533765251468), ('PCSK2', 0.8822119958451785), ('TOP1', 1.6694258880612576)]	294
STAT1	taipale_tf_pairs__IRF2_NAANCGAAASYR_HT	0.09059884293451502	6.899685278446994	6.25111e-06	1.0	gene is annotated for similar motif hocomoco__STAT1_HUMAN.H11MO.1.A ('STAT1_HUMAN'; q-value = 6.25e-06)	frozenset({'activating', 'weight>90.0%', 'hg38__refseq-r80__10kb_up_and_down_tss.mc9nr.genes_vs_motifs.rankings'})	[('IKBKE', 1.7075352525539822), ('IRF1', 5.316647828617445), ('RDH10-AS1', 2.3217075514591534), ('TIFA', 2.229992393836325), ('SMG9', 2.7994234434453382), ('GPR171', 2.7366920101590866), ('NFE2L3', 1.0659985981808446), ('IRF2', 0.9523178770138836), ('PSMA6', 1.6725060619204408), ('SBNO2', 1.0669929407847465), ('EPSTI1', 5.528333637628301), ('CTSS', 0.9242037726448704), ('PLSCR1', 2.297568181142705), ('GRIPAP1', 1.7522691139475508), ('AIM2', 2.6357560082722533), ('LINC00298', 0.8470567957883389), ('TANK', 1.716007005499192), ('CLIP1', 1.5469497114810034), ('PDCD4', 0.8013628080878108), ('IRF9', 4.594418657368736), ('JAK3', 1.8698832187408436), ('STARD13', 0.9293335167378404)]	1307
STAT1	transfac_pro__M07323	0.06780219103889709	4.705078213928905	4.6112e-06	1.0	gene is annotated for similar motif hocomoco__STAT1_HUMAN.H11MO.1.A ('STAT1_HUMAN'; q-value = 4.61e-06)	frozenset({'activating', 'weight>90.0%', 'hg38__refseq-r80__10kb_up_and_down_tss.mc9nr.genes_vs_motifs.rankings'})	[('IKBKE', 1.7075352525539822), ('SMG9', 2.7994234434453382), ('NFE2L3', 1.0659985981808446), ('PSMA6', 1.6725060619204408), ('RDH10-AS1', 2.3217075514591534), ('SBNO2', 1.0669929407847465), ('TIFA', 2.229992393836325), ('IRF2', 0.9523178770138836), ('PLSCR1', 2.297568181142705), ('TANK', 1.716007005499192), ('STAT1', 1.0), ('CTSS', 0.9242037726448704), ('STARD13', 0.9293335167378404), ('PARP14', 2.784433402371612), ('LINC00298', 0.8470567957883389), ('COTL1', 1.616754901948949), ('AIM2', 2.6357560082722533), ('RTP4', 3.013640317603197), ('IKZF2', 1.0960528700685204)]	814
STAT1	tfdimers__MD00138	0.05180637616937469	3.1651797904185086	1.28089e-06	1.0	gene is annotated for similar motif hocomoco__STAT1_HUMAN.H11MO.1.A ('STAT1_HUMAN'; q-value = 1.28e-06)	frozenset({'activating', 'weight>90.0%', 'hg38__refseq-r80__10kb_up_and_down_tss.mc9nr.genes_vs_motifs.rankings'})	[('IRF2', 0.9523178770138836), ('C5orf56', 1.2101005434606191), ('HERC6', 0.8254684665479398), ('ZNFX1', 0.9525589963962164), ('RTP4', 3.013640317603197), ('OAS2', 1.0616128108780218), ('XAF1', 3.0078804598539968), ('DDX60', 1.9225353138415435), ('RNF213', 2.3709162289691936), ('MX1', 2.0874844077003205), ('JAK2', 1.486555465413328), ('DLEU2', 1.0503300243826803), ('HOXB3', 0.9833507500103756), ('NUB1', 1.815513984138388), ('NMI', 1.6187306823749985), ('SAMD9L', 2.1713881365988934), ('IRF1', 5.316647828617445), ('EIF2AK2', 0.9470377906712124), ('SP110', 2.3600631312121294), ('IFIT5', 0.8241344166394148), ('SBNO2', 1.0669929407847465), ('TRIM21', 1.6268303114720728), ('DTX3L', 1.8165429154873367), ('SHISA5', 1.096660387500925), ('PARP9', 6.424826976400553), ('LINC-PINT', 0.9598316954240624), ('MX2', 0.8904787636268836), ('RSAD2', 1.3059105289370951), ('CASP4', 1.911372697927041), ('IFIH1', 2.752407701653893), ('FOXB1', 1.3174375681525103), ('TAPBP', 2.1094577623301887), ('FER', 0.9681457996205488), ('TCAF2', 0.940732925550295), ('BAMBI', 1.5412260000077969), ('LINC01578', 0.8947805294121443), ('PSMA6', 1.6725060619204408), ('PLSCR1', 2.297568181142705), ('TANK', 1.716007005499192), ('STARD13', 0.9293335167378404), ('PDCD4', 0.8013628080878108), ('SMARCD3', 0.8596330391276629), ('NUGGC', 1.1526356969060962), ('ISG20', 2.7323910530080644), ('ZNF821', 1.1170013760568114), ('ZNF277', 0.9378261694951812), ('HERC5', 1.2954825198694344), ('PLSCR2', 0.8286774524214252), ('PARD3B', 1.2324296476149887), ('IFI44', 1.1089835921080695), ('NAPA', 1.3309289102141546), ('NLRC5', 0.8129647834043017), ('TP53INP1', 1.3211420876017148), ('STAT1', 1.0), ('AZI2', 0.9173391871449312), ('ATAD1', 0.9141468706144096), ('CLIC5', 0.8836019016251979), ('DEK', 0.983396521968424), ('CORIN', 1.1935523373744996), ('EPSTI1', 5.528333637628301), ('APOL3', 1.9107553944546325), ('IRF9', 4.594418657368736), ('BISPR', 2.386447818482602), ('TNFSF10', 3.4605039088049576), ('ABCA3', 1.72716799821275), ('GBP1', 8.364996182272295), ('PARP14', 2.784433402371612), ('CD38', 1.458153604293713)]	4425
STAT1	tfdimers__MD00026	0.08092072870507139	5.967984520089894	5.91451e-07	1.0	motif similar to transfac_public__M00258 ('V$ISRE_01: ISGF-3'; q-value = 5.91e-07) which is directly annotated	frozenset({'activating', 'weight>90.0%', 'hg38__refseq-r80__10kb_up_and_down_tss.mc9nr.genes_vs_motifs.rankings'})	[('IRF1', 5.316647828617445), ('IRF2', 0.9523178770138836), ('C5orf56', 1.2101005434606191), ('ETV7', 3.4251882605260344), ('IRF9', 4.594418657368736), ('RNF213', 2.3709162289691936), ('STARD13', 0.9293335167378404), ('SBNO2', 1.0669929407847465), ('PLSCR1', 2.297568181142705), ('JAK2', 1.486555465413328), ('PARP14', 2.784433402371612), ('DTX3L', 1.8165429154873367), ('PARP9', 6.424826976400553), ('AZI2', 0.9173391871449312), ('CLIC5', 0.8836019016251979), ('ADAR', 1.7068337965091942), ('PDCD4', 0.8013628080878108), ('HERC6', 0.8254684665479398), ('NMI', 1.6187306823749985), ('RTP4', 3.013640317603197), ('DLEU2', 1.0503300243826803), ('PTPN2', 1.061795476306905), ('LINC00298', 0.8470567957883389), ('ERP27', 0.9183893978771748), ('SAMD9L', 2.1713881365988934), ('MX1', 2.0874844077003205), ('RDH10-AS1', 2.3217075514591534), ('ADAMTSL4-AS1', 1.4385303460982022), ('UBE2V1', 0.8386550565206143), ('OLFML2B', 0.7955873990258652)]	1478
STAT1	tfdimers__MD00527	0.05165866568193008	3.150959874233726	1.46562e-07	1.0	gene is annotated for similar motif hocomoco__STAT1_HUMAN.H11MO.1.A ('STAT1_HUMAN'; q-value = 1.47e-07)	frozenset({'activating', 'weight>90.0%', 'hg38__refseq-r80__10kb_up_and_down_tss.mc9nr.genes_vs_motifs.rankings'})	[('C5orf56', 1.2101005434606191), ('DTX3L', 1.8165429154873367), ('NMI', 1.6187306823749985), ('PARP9', 6.424826976400553), ('IRF2', 0.9523178770138836), ('ZNFX1', 0.9525589963962164), ('HERC6', 0.8254684665479398), ('TRIM21', 1.6268303114720728), ('DDX60', 1.9225353138415435), ('RTP4', 3.013640317603197), ('ZNF821', 1.1170013760568114), ('ADAR', 1.7068337965091942), ('EPSTI1', 5.528333637628301), ('OAS2', 1.0616128108780218), ('PARP14', 2.784433402371612), ('IRF1', 5.316647828617445), ('CLIC5', 0.8836019016251979), ('TAPBP', 2.1094577623301887), ('XRN2', 1.349983629658073), ('LINC01402', 0.8215552440730499), ('RSAD2', 1.3059105289370951), ('FER', 0.9681457996205488), ('MX1', 2.0874844077003205), ('TNFSF10', 3.4605039088049576), ('IFIT5', 0.8241344166394148), ('RNF213', 2.3709162289691936), ('RDH10-AS1', 2.3217075514591534), ('SBNO2', 1.0669929407847465), ('SHISA5', 1.096660387500925), ('AZI2', 0.9173391871449312), ('PARD3B', 1.2324296476149887), ('JAK2', 1.486555465413328), ('STARD13', 0.9293335167378404), ('STAT1', 1.0), ('NUB1', 1.815513984138388), ('PARP10', 1.1837626064225009), ('EIF2AK2', 0.9470377906712124), ('ABCA3', 1.72716799821275), ('XAF1', 3.0078804598539968), ('HOXB3', 0.9833507500103756), ('SAMD9L', 2.1713881365988934), ('GBP3', 3.08778397602954), ('LINC00298', 0.8470567957883389), ('LINC01578', 0.8947805294121443), ('LINC-PINT', 0.9598316954240624), ('TAP2', 2.0944283746862054), ('DNM3', 1.037016873165521), ('MIR181A1HG', 1.642815588301452), ('BISPR', 2.386447818482602), ('ITGA2', 0.9590757973927648), ('FOXB1', 1.3174375681525103), ('TANK', 1.716007005499192), ('OLFML2B', 0.7955873990258652), ('RBCK1', 0.9596547997458936), ('BAMBI', 1.5412260000077969), ('DLEU2', 1.0503300243826803), ('PSMA6', 1.6725060619204408), ('HLA-E', 1.3817982704456868), ('NUGGC', 1.1526356969060962), ('IFIH1', 2.752407701653893), ('TAP1', 4.696076536936479), ('TRIM69', 2.203791937399492), ('AP1S3', 0.906263199034136), ('APOL2', 2.4690055981848777), ('TP53INP1', 1.3211420876017148), ('STAT2', 3.3916840380786795), ('ETV7', 3.4251882605260344), ('USF3', 2.0473637867823373), ('MITD1', 0.8703701998497438), ('HAAO', 1.2905343763293713), ('PDCD4', 0.8013628080878108), ('SMARCD3', 0.8596330391276629)]	4173
STAT1	tfdimers__MD00056	0.05164635647464303	3.1497748812183275	7.89842e-08	1.0	gene is annotated for similar motif tfdimers__MD00336 ('M01665_forward_7_M01823_reverse dimer: IRF-8 / STAT1'; q-value = 7.9e-08)	frozenset({'activating', 'weight>90.0%', 'hg38__refseq-r80__10kb_up_and_down_tss.mc9nr.genes_vs_motifs.rankings'})	[('DTX3L', 1.8165429154873367), ('PARP9', 6.424826976400553), ('IRF1', 5.316647828617445), ('RTP4', 3.013640317603197), ('RNF213', 2.3709162289691936), ('DDX60', 1.9225353138415435), ('BAMBI', 1.5412260000077969), ('ZNFX1', 0.9525589963962164), ('UBE2L6', 6.000479033809689), ('HERC6', 0.8254684665479398), ('IFIH1', 2.752407701653893), ('PARD3B', 1.2324296476149887), ('MX1', 2.0874844077003205), ('ATAD1', 0.9141468706144096), ('C5orf56', 1.2101005434606191), ('IFIT5', 0.8241344166394148), ('XAF1', 3.0078804598539968), ('SAMD9L', 2.1713881365988934), ('ISG20', 2.7323910530080644), ('STAT2', 3.3916840380786795), ('NAT1', 1.0129192767245934), ('EPSTI1', 5.528333637628301), ('GBP3', 3.08778397602954), ('STARD13', 0.9293335167378404), ('MIR181A1HG', 1.642815588301452), ('TRIM59', 1.5303924622113396), ('HOXB3', 0.9833507500103756), ('JAK2', 1.486555465413328), ('PSMB9', 2.086007650562933), ('DEK', 0.983396521968424), ('STAT1', 1.0), ('ZNF821', 1.1170013760568114), ('GBP1', 8.364996182272295), ('DYNLT1', 1.5157992417234791), ('SAMD9', 1.1278182770129022), ('RSAD2', 1.3059105289370951), ('TNFRSF17', 2.1408920807361147), ('OAS3', 2.0307433815321323), ('TRIM21', 1.6268303114720728), ('NUGGC', 1.1526356969060962), ('TAP2', 2.0944283746862054), ('PARP14', 2.784433402371612), ('XRN1', 1.0853352414178388), ('IFI44', 1.1089835921080695), ('EIF2AK2', 0.9470377906712124), ('LINC01402', 0.8215552440730499), ('IRF2', 0.9523178770138836), ('TNFRSF14', 0.9772404524025282), ('ETV7', 3.4251882605260344), ('TCAF2', 0.940732925550295), ('SBNO2', 1.0669929407847465), ('PSMA6', 1.6725060619204408), ('NMI', 1.6187306823749985), ('SP100', 1.963465710141505), ('LINC00298', 0.8470567957883389), ('BISPR', 2.386447818482602), ('FER', 0.9681457996205488), ('AP1S3', 0.906263199034136), ('HLA-F', 0.907352753602516), ('PSMB10', 2.526108176554151), ('HLA-E', 1.3817982704456868), ('PLSCR2', 0.8286774524214252), ('LINC-PINT', 0.9598316954240624), ('OAS2', 1.0616128108780218), ('XRN2', 1.349983629658073), ('TAP1', 4.696076536936479), ('ADAR', 1.7068337965091942), ('UBE2V1', 0.8386550565206143), ('CLIC5', 0.8836019016251979)]	2675
STAT1	tfdimers__MD00007	0.10332656326932546	8.12496805636908	4.17679e-08	1.0	motif similar to tfdimers__MD00383 ('M01705_forward_5_M00492_forward dimer: TCF-4 / STAT1'; q-value = 4.18e-08) which is directly annotated	frozenset({'activating', 'weight>90.0%', 'hg38__refseq-r80__10kb_up_and_down_tss.mc9nr.genes_vs_motifs.rankings'})	[('HERC6', 0.8254684665479398), ('IRF1', 5.316647828617445), ('MX1', 2.0874844077003205), ('XAF1', 3.0078804598539968), ('EPSTI1', 5.528333637628301), ('AZI2', 0.9173391871449312), ('RNF213', 2.3709162289691936), ('BAMBI', 1.5412260000077969), ('DTX3L', 1.8165429154873367), ('DDX60', 1.9225353138415435), ('RTP4', 3.013640317603197), ('PARP9', 6.424826976400553), ('PARD3B', 1.2324296476149887), ('EIF2AK2', 0.9470377906712124), ('IFIT5', 0.8241344166394148), ('SAMD9L', 2.1713881365988934), ('XRN1', 1.0853352414178388), ('VAMP5', 1.2926632908499012), ('DLEU2', 1.0503300243826803), ('MIR181A1HG', 1.642815588301452), ('RSAD2', 1.3059105289370951), ('CALCOCO2', 1.86993424408106), ('PLSCR1', 2.297568181142705), ('FOXB1', 1.3174375681525103), ('CPNE4', 1.005013359777167), ('MKRN3', 1.0895206296492632), ('TRIM59', 1.5303924622113396), ('SMARCD3', 0.8596330391276629), ('STAT2', 3.3916840380786795), ('STK17A', 1.3794195757730785), ('LINC-PINT', 0.9598316954240624), ('PLSCR2', 0.8286774524214252), ('APOL3', 1.9107553944546325), ('TCAF2', 0.940732925550295), ('NUGGC', 1.1526356969060962), ('LOXL2', 0.9032625676700128), ('MX2', 0.8904787636268836), ('UBE2L6', 6.000479033809689), ('ZNFX1', 0.9525589963962164), ('C5orf56', 1.2101005434606191), ('JAK2', 1.486555465413328), ('CLIP1', 1.5469497114810034), ('APOL6', 5.171531943372845), ('PNPT1', 1.107737503343809), ('MYNN', 1.1636447527972569), ('STARD13', 0.9293335167378404), ('IRF9', 4.594418657368736), ('OAS2', 1.0616128108780218), ('FER', 0.9681457996205488), ('NMI', 1.6187306823749985), ('NLRC5', 0.8129647834043017), ('USF3', 2.0473637867823373), ('RHNO1', 1.0730766879568023), ('AIM2', 2.6357560082722533), ('IFIH1', 2.752407701653893), ('PHF11', 1.567794305298017), ('STAT1', 1.0), ('NAT1', 1.0129192767245934), ('DEK', 0.983396521968424), ('PHC1', 0.9535855549979738), ('TP53INP1', 1.3211420876017148), ('RDH10-AS1', 2.3217075514591534), ('ATAD1', 0.9141468706144096), ('ABCA3', 1.72716799821275), ('IRF2', 0.9523178770138836), ('LINC00298', 0.8470567957883389)]	3173
STAT1	tfdimers__MD00176	0.06228151157065485	4.173608846522662	2.15837e-08	1.0	motif similar to tfdimers__MD00336 ('M01665_forward_7_M01823_reverse dimer: IRF-8 / STAT1'; q-value = 2.16e-08) which is directly annotated	frozenset({'activating', 'weight>90.0%', 'hg38__refseq-r80__10kb_up_and_down_tss.mc9nr.genes_vs_motifs.rankings'})	[('IKBKE', 1.7075352525539822), ('SMG9', 2.7994234434453382), ('NFE2L3', 1.0659985981808446), ('RDH10-AS1', 2.3217075514591534), ('PSMA6', 1.6725060619204408), ('TIFA', 2.229992393836325), ('STAT1', 1.0), ('SBNO2', 1.0669929407847465), ('AIM2', 2.6357560082722533), ('PLSCR1', 2.297568181142705), ('CTSS', 0.9242037726448704), ('LINC00298', 0.8470567957883389), ('IRF2', 0.9523178770138836), ('STARD13', 0.9293335167378404), ('TANK', 1.716007005499192), ('PARP14', 2.784433402371612), ('IKZF2', 1.0960528700685204), ('COTL1', 1.616754901948949), ('ERP27', 0.9183893978771748), ('RTP4', 3.013640317603197), ('CD74', 0.8731642376217263), ('PLSCR2', 0.8286774524214252), ('TNFSF10', 3.4605039088049576), ('JAK3', 1.8698832187408436), ('DLEU2', 1.0503300243826803), ('PALM2-AKAP2', 1.1735295445050808), ('PDCD4', 0.8013628080878108), ('HLA-DRA', 1.1957106316570982), ('TNFRSF14', 0.9772404524025282), ('BBS4', 1.242913132769465), ('LINC-PINT', 0.9598316954240624), ('NLRC5', 0.8129647834043017), ('PTPN2', 1.061795476306905), ('ZNF649', 1.846615638571825), ('CORIN', 1.1935523373744996), ('LINC01578', 0.8947805294121443), ('CASP4', 1.911372697927041)]	2734
STAT1	tfdimers__MD00336	0.05397279665189562	3.373738561128651	0.0	1.0	gene is directly annotated	frozenset({'activating', 'weight>90.0%', 'hg38__refseq-r80__10kb_up_and_down_tss.mc9nr.genes_vs_motifs.rankings'})	[('IRF2', 0.9523178770138836), ('C5orf56', 1.2101005434606191), ('SMARCD3', 0.8596330391276629), ('DTX3L', 1.8165429154873367), ('HERC6', 0.8254684665479398), ('RTP4', 3.013640317603197), ('NUB1', 1.815513984138388), ('DDX60', 1.9225353138415435), ('PARP9', 6.424826976400553), ('ZNFX1', 0.9525589963962164), ('PARP10', 1.1837626064225009), ('XAF1', 3.0078804598539968), ('PSMB9', 2.086007650562933), ('TRIM21', 1.6268303114720728), ('PSMB10', 2.526108176554151), ('TAPBP', 2.1094577623301887), ('PSMA4', 0.8243401448740753), ('UBE2L6', 6.000479033809689), ('NUGGC', 1.1526356969060962), ('IFIH1', 2.752407701653893), ('MX1', 2.0874844077003205), ('RBCK1', 0.9596547997458936), ('SP110', 2.3600631312121294), ('SBNO2', 1.0669929407847465), ('PSMA6', 1.6725060619204408), ('TANK', 1.716007005499192), ('TAP2', 2.0944283746862054), ('OAS2', 1.0616128108780218), ('STAT1', 1.0), ('TNFSF10', 3.4605039088049576), ('ADAR', 1.7068337965091942), ('HLA-F', 0.907352753602516), ('IFI44', 1.1089835921080695), ('JAK2', 1.486555465413328), ('NMI', 1.6187306823749985), ('APOL2', 2.4690055981848777), ('PSMB8', 2.3880504022479268), ('EIF2AK2', 0.9470377906712124), ('DLEU2', 1.0503300243826803), ('LAP3', 2.3966083659473103), ('GBP1', 8.364996182272295), ('STARD13', 0.9293335167378404), ('APOL6', 5.171531943372845), ('PARP14', 2.784433402371612), ('HOXB3', 0.9833507500103756), ('ETV7', 3.4251882605260344), ('PSME1', 1.981253169500892), ('IRF1', 5.316647828617445), ('ISG20', 2.7323910530080644), ('MIR181A1HG', 1.642815588301452), ('TAP1', 4.696076536936479), ('ERAP2', 1.134574428253922), ('GBP2', 6.60703132424761), ('ATAD1', 0.9141468706144096), ('LINC01402', 0.8215552440730499), ('RSAD2', 1.3059105289370951), ('SP100', 1.963465710141505), ('LINC00649', 0.8589760073935294), ('RNF213', 2.3709162289691936), ('ALAS2', 0.884995842323051), ('EPSTI1', 5.528333637628301), ('SAMD9L', 2.1713881365988934), ('APOL1', 1.344330572735426), ('MTG1', 1.1270224565330966), ('CORIN', 1.1935523373744996), ('AIM2', 2.6357560082722533), ('NLRC5', 0.8129647834043017), ('CLIP1', 1.5469497114810034), ('APOL3', 1.9107553944546325), ('DYNLT1', 1.5157992417234791), ('GBP3', 3.08778397602954), ('TNFRSF14', 0.9772404524025282), ('PALM2-AKAP2', 1.1735295445050808), ('TCAF2', 0.940732925550295), ('BISPR', 2.386447818482602), ('ZNF277', 0.9378261694951812)]	2224
TBX21	taipale_tf_pairs__E2F1_EOMES_RGGTGTNNNGGCGSNNTNNCRSNN_CAP	0.08085459688552919	3.3790646471955044	1.13672e-15	1.0	motif similar to taipale_tf_pairs__E2F3_TBX21_NGGTGTGNNGGCGCSNNNNCRMN_CAP ('E2F3 [E2F] - TBX21 [Tbox]'; q-value = 1.14e-15) which is directly annotated	frozenset({'activating', 'weight>90.0%', 'hg38__refseq-r80__10kb_up_and_down_tss.mc9nr.genes_vs_motifs.rankings'})	[('PRPSAP1', 1.125255276456565), ('TGFBR3', 1.6345258061142136), ('AGPAT4', 1.6438832429253214), ('PLPPR5', 0.950678000630738), ('ADGRG1', 2.1190869988959578), ('PRR5', 1.221505695489532), ('SHC4', 1.3974361948115026), ('HOPX', 0.8617973875443016), ('EIF4G3', 1.4629053215426688), ('LINC00863', 1.471218420928884), ('RHBDF2', 0.8492703455616766)]	451
TCF7L1	tfdimers__MD00347	0.12053175775480059	3.4829203074910042	3.34504e-09	1.0	gene is annotated for similar motif tfdimers__MD00240 ('M01250_forward_7_M01594_forward dimer: E2F1 / TCF-3'; q-value = 3.35e-09)	frozenset({'activating', 'weight>90.0%', 'hg38__refseq-r80__10kb_up_and_down_tss.mc9nr.genes_vs_motifs.rankings'})	[('DPYSL3', 2.715668833493202), ('FHL1', 1.9609574440852908), ('LTBP1', 1.182627837651451), ('TYRO3', 2.2428067787160897)]	213
TCF7L1	tfdimers__MD00193	0.13037912358444118	3.8752146193865693	2.20447e-09	1.0	gene is annotated for similar motif tfdimers__MD00263 ('M00492_forward_5_M01594_forward dimer: STAT1 / TCF-3'; q-value = 2.2e-09)	frozenset({'activating', 'weight>90.0%', 'hg38__refseq-r80__10kb_up_and_down_tss.mc9nr.genes_vs_motifs.rankings'})	[('FZR1', 1.0655903443640555), ('CASZ1', 0.7870731433310761), ('FHL1', 1.9609574440852908), ('MSL1', 1.648019240351949)]	251
TCF7L1	tfdimers__MD00263	0.11710979812900049	3.346598034107295	0.0	1.0	gene is directly annotated	frozenset({'activating', 'weight>90.0%', 'hg38__refseq-r80__10kb_up_and_down_tss.mc9nr.genes_vs_motifs.rankings'})	[('MSL1', 1.648019240351949), ('RAPGEFL1', 1.4507532474989169), ('CASZ1', 0.7870731433310761), ('SAMD1', 1.8191217498348715)]	402
TCF7L2	tfdimers__MD00050	0.13183161004431315	3.2164804036672776	9.91734e-07	1.0	gene is annotated for similar motif tfdimers__MD00383 ('M01705_forward_5_M00492_forward dimer: TCF-4 / STAT1'; q-value = 9.92e-07)	frozenset({'activating', 'weight>90.0%', 'hg38__refseq-r80__10kb_up_and_down_tss.mc9nr.genes_vs_motifs.rankings'})	[('TCF7L2', 1.0), ('EFNA1', 1.0755579538164977), ('SCGB1A1', 3.797399342661853), ('ADGRL3', 0.9628266450839634), ('FGD6', 1.2296160033541037), ('ARID3A', 1.5737067386028825)]	1055
TFE3	taipale_tf_pairs__ERF_SREBF2_NNCACGTGACMGGAARNN_CAP_repr	0.13371156170269907	3.1056439489745964	4.04966e-06	1.0	gene is annotated for similar motif hocomoco__TFE3_HUMAN.H11MO.0.B ('TFE3_HUMAN'; q-value = 4.05e-06)	frozenset({'activating', 'weight>90.0%', 'hg38__refseq-r80__10kb_up_and_down_tss.mc9nr.genes_vs_motifs.rankings'})	[('DNMT3B', 4.364827785996347), ('MDFI', 2.89135047709456), ('C4orf46', 1.6117250690463467), ('NFKB1', 1.885782350043906)]	621
TWIST1	tfdimers__MD00540	0.11597511302090327	3.4996604634943926	4.76482e-06	1.0	gene is annotated for similar motif hocomoco__TWST1_HUMAN.H11MO.0.A ('TWST1_HUMAN'; q-value = 4.76e-06)	frozenset({'activating', 'weight>90.0%', 'hg38__refseq-r80__10kb_up_and_down_tss.mc9nr.genes_vs_motifs.rankings'})	[('IGFBP5', 1.198490614073989), ('NFKBIZ', 1.2775433013362911)]	56
YY1	tfdimers__MD00085	0.07689069423929099	3.3698695319791074	9.18082e-08	1.0	gene is annotated for similar motif tfdimers__MD00250 ('M00789_reverse_9_M00059_forward dimer: GATA / YY1'; q-value = 9.18e-08)	frozenset({'activating', 'weight>90.0%', 'hg38__refseq-r80__10kb_up_and_down_tss.mc9nr.genes_vs_motifs.rankings'})	[('TNKS1BP1', 2.8245621117233526), ('FOXO1', 0.8055909543678259), ('CASS4', 1.34965612107778), ('PELI1', 2.060476250168252), ('CTNNA2', 0.9664502083267918), ('OPCML', 0.7815126810797383), ('SPTSSB', 2.0713600753640504), ('RHBDL3', 0.815576636604338), ('FRMD4B', 0.9173161604790252), ('LINC01239', 1.069163010450518)]	631
YY1	tfdimers__MD00091	0.07403988183161005	3.1588840932143016	4.51941e-09	1.0	motif similar to tfdimers__MD00514 ('M00793_forward_7_M00794_reverse dimer: YY1 / TTF-1 (Nkx2-1)'; q-value = 4.52e-09) which is directly annotated	frozenset({'activating', 'weight>90.0%', 'hg38__refseq-r80__10kb_up_and_down_tss.mc9nr.genes_vs_motifs.rankings'})	[('BBC3', 1.408161475535798), ('GPBP1', 1.6883883933142565), ('CEBPB', 1.1302402266483291), ('OPCML', 0.7815126810797383), ('OSGIN1', 0.8406283469831892), ('CPXM2', 0.8711327376239749), ('THSD7B', 0.8345844802745632), ('ARL1', 0.8291499594831898), ('ADCY3', 0.9604927884143436), ('CTNNA2', 0.9664502083267918), ('PKIG', 1.3043110876156172)]	873
ZBTB7A	transfac_pro__M07934	0.10826940486968123	3.7040045496480993	0.0	0.150685	gene is orthologous to FBgn0013469 in D. melanogaster (identity = 15%) which is directly annotated for motif	frozenset({'activating', 'weight>90.0%', 'hg38__refseq-r80__10kb_up_and_down_tss.mc9nr.genes_vs_motifs.rankings'})	[('CTSZ', 4.318335757807522), ('RHEBL1', 0.8531874227203855), ('ZSWIM4', 1.0139976448623844), ('SYT1', 0.9612597710824204), ('NPAS3', 1.335954238912619), ('MLLT1', 3.65113780906192), ('OR2L5', 0.7902625946991171), ('PRR15L', 1.0155732520054783)]	698
ARID3A	transfac_pro__M00961	0.11339136993620164	3.73144739698371	3.83675e-06	1.0	motif similar to tfdimers__MD00216 ('M01654_reverse_5_M00961_forward dimer: DRI1 / VDR'; q-value = 3.84e-06) which is directly annotated	frozenset({'top50', 'hg38__refseq-r80__10kb_up_and_down_tss.mc9nr.genes_vs_motifs.rankings', 'activating'})	[('CHST8', 3.173070049298114), ('ERGIC1', 1.1148165399529968), ('SSH1', 0.6455265306126359), ('LY75-CD302', 0.9178516936354618), ('HSPA12A', 1.287676708188008), ('GTF2IRD1', 0.9606204690721748), ('NAV2', 1.2520407986755162), ('ZFP1', 0.9538568462038374)]	699
ARID5B	tfdimers__MD00358	0.10505498112588216	3.2151047960545815	3.38191e-11	1.0	gene is annotated for similar motif transfac_pro__M12638 ('V$MRF2_02: MRF2'; q-value = 3.38e-11)	frozenset({'top50', 'hg38__refseq-r80__10kb_up_and_down_tss.mc9nr.genes_vs_motifs.rankings', 'activating'})	[('TEX36', 3.211849218655044), ('UGCG', 2.769950231252841), ('THRSP', 2.869514426621662), ('NR3C1', 2.3745922777046338), ('SMAP2', 1.6422878610346878), ('GPRIN3', 2.049606618243939), ('PCTP', 2.391761222799174), ('SBNO2', 2.488710143468351)]	791
ARNTL2	transfac_pro__M08868	0.09252047804485028	3.211609640898261	0.0	1.0	gene is directly annotated	frozenset({'top50', 'hg38__refseq-r80__10kb_up_and_down_tss.mc9nr.genes_vs_motifs.rankings', 'activating'})	[('RPH3AL', 0.3903257181498008), ('GTF2A1', 0.9390542319998082), ('MIR181A1HG', 0.288755132323108), ('LINC01215', 0.2990682755581835), ('SGCB', 2.4744609339845325)]	651
BACH2	tfdimers__MD00351	0.09046446742163138	3.2014109005488955	5.99724e-08	1.0	motif similar to tfdimers__MD00238 ('M01250_forward_3_M00983_forward dimer: E2F1 / MAF'; q-value = 6e-08) which is directly annotated	frozenset({'top50', 'hg38__refseq-r80__10kb_up_and_down_tss.mc9nr.genes_vs_motifs.rankings', 'activating'})	[('TCF7', 4.3451790373636525), ('CD55', 6.604118854201706), ('EGOT', 4.519338541079671), ('MAN1C1', 7.288629181598711), ('PCSK5', 6.07143196673312), ('SORCS3', 4.27557952275926), ('BACH2', 1.0), ('RPL38', 5.532676923302223), ('ACTN1', 4.426164456809916)]	1379
CEBPA	tfdimers__MD00558	0.07729622666845709	3.6001646945301395	6.20853e-08	1.0	gene is annotated for similar motif tfdimers__MD00298 ('M00912_reverse_6_M00293_forward dimer: C/EBP / Freac-7'; q-value = 6.21e-08)	frozenset({'top50', 'hg38__refseq-r80__10kb_up_and_down_tss.mc9nr.genes_vs_motifs.rankings', 'activating'})	[('SOX4', 5.857654582527698), ('HOTAIRM1', 0.239456553353839), ('ZMIZ1', 0.5760388706580308), ('ODC1', 0.170408943905139)]	562
CEBPD	tfdimers__MD00075	0.07461058144219149	3.537253926207174	1.90194e-06	1.0	gene is annotated for similar motif tfdimers__MD00298 ('M00912_reverse_6_M00293_forward dimer: C/EBP / Freac-7'; q-value = 1.9e-06)	frozenset({'top50', 'hg38__refseq-r80__10kb_up_and_down_tss.mc9nr.genes_vs_motifs.rankings', 'activating'})	[('EIF4EBP1', 4.064900377782275), ('CEBPB', 2.0982156380429817), ('BMF', 1.047666211297045)]	237
CEBPD	tfdimers__MD00404	0.09017053847186787	4.504378163273053	8.75335e-07	1.0	gene is annotated for similar motif tfdimers__MD00298 ('M00912_reverse_6_M00293_forward dimer: C/EBP / Freac-7'; q-value = 8.75e-07)	frozenset({'top50', 'hg38__refseq-r80__10kb_up_and_down_tss.mc9nr.genes_vs_motifs.rankings', 'activating'})	[('MYO1B', 3.071314986640936), ('SLC22A15', 2.677091046749194), ('BMF', 1.047666211297045), ('ZBTB16', 1.1443571408869797)]	371
CEBPD	tfdimers__MD00421	0.08147576205183295	3.963957068558785	7.40854e-07	1.0	gene is annotated for similar motif tfdimers__MD00359 ('M00500_forward_7_M00912_forward dimer: STAT6 / C/EBP'; q-value = 7.41e-07)	frozenset({'top50', 'hg38__refseq-r80__10kb_up_and_down_tss.mc9nr.genes_vs_motifs.rankings', 'activating'})	[('MBOAT2', 1.757953080296501), ('MYB', 3.1228232588923546), ('USH2A', 1.2212942954146278), ('MYO1B', 3.071314986640936), ('LPAR3', 1.2622339446876163)]	897
CEBPD	tfdimers__MD00558	0.06928964683765275	3.206532908785509	6.20853e-08	1.0	gene is annotated for similar motif tfdimers__MD00298 ('M00912_reverse_6_M00293_forward dimer: C/EBP / Freac-7'; q-value = 6.21e-08)	frozenset({'top50', 'hg38__refseq-r80__10kb_up_and_down_tss.mc9nr.genes_vs_motifs.rankings', 'activating'})	[('PPP1R42', 1.1801734646093884), ('LPAR3', 1.2622339446876163), ('MYO1B', 3.071314986640936)]	210
CEBPD	taipale_tf_pairs__CEBPG_ATF4_NNATGAYGCAAT_CAP	0.06693970726467034	3.0604731534573286	2.40656e-08	1.0	gene is annotated for similar motif taipale_tf_pairs__ATF4_CEBPD_NGATGATGCAATNN_CAP ('ATF4 [bZIP] - CEBPD [bZIP]'; q-value = 2.41e-08)	frozenset({'top50', 'hg38__refseq-r80__10kb_up_and_down_tss.mc9nr.genes_vs_motifs.rankings', 'activating'})	[('NFKB1', 1.3588874425008637), ('ESM1', 1.1038338255465234), ('MYB', 3.1228232588923546), ('SLC25A21', 4.965217600955916)]	508
CREM	transfac_pro__M01861	0.13047759724273758	3.0026839195591677	4.68974e-06	1.0	gene is annotated for similar motif transfac_pro__M00981 ('V$CREBATF_Q6: CREB, ATF'; q-value = 4.69e-06)	frozenset({'top50', 'hg38__refseq-r80__10kb_up_and_down_tss.mc9nr.genes_vs_motifs.rankings', 'activating'})	[('JOSD1', 5.618022295490646), ('CREM', 1.0), ('FOSL2', 5.066652221616793), ('EMD', 3.1496023856663915), ('TRAF4', 4.074359824897919), ('ZNF331', 3.864759800396382), ('RNF19A', 3.2599385690355853), ('NR3C1', 3.5607935282925185), ('ATP1B3', 3.4767022876265656), ('NPAS1', 3.407194282641928), ('TOB2', 4.599196387069241), ('HNRNPUL1', 3.232203141081009), ('IRS2', 3.12508741356713), ('PRMT9', 4.112010759107555), ('UBE2B', 5.471113492673636), ('HES4', 3.848658430939588), ('ETF1', 3.8895834643411664), ('G3BP2', 3.077158968365993), ('TLE1', 4.739343816673731)]	1931
CREM	transfac_pro__M07682	0.13106228458887248	3.0232679717404674	0.0	0.297659	gene is orthologous to FBgn0265784 in D. melanogaster (identity = 29%) which is directly annotated for motif	frozenset({'top50', 'hg38__refseq-r80__10kb_up_and_down_tss.mc9nr.genes_vs_motifs.rankings', 'activating'})	[('FOSL2', 5.066652221616793), ('TRAF4', 4.074359824897919), ('DUSP4', 3.692665561586364), ('METRNL', 3.1818786818268165), ('EMD', 3.1496023856663915), ('JOSD1', 5.618022295490646), ('SRSF2', 5.635554223191432), ('IRS2', 3.12508741356713), ('SDCBP', 3.550957081100033), ('NPAS1', 3.407194282641928), ('NR3C1', 3.5607935282925185)]	1164
CREM	transfac_pro__M00801	0.17826809453471196	4.685159342588591	0.0	1.0	gene is directly annotated	frozenset({'top50', 'hg38__refseq-r80__10kb_up_and_down_tss.mc9nr.genes_vs_motifs.rankings', 'activating'})	[('TLE1', 4.739343816673731), ('IRS2', 3.12508741356713), ('DUSP4', 3.692665561586364), ('EMD', 3.1496023856663915), ('NR3C1', 3.5607935282925185), ('RNF19A', 3.2599385690355853), ('FOSL2', 5.066652221616793), ('NPAS1', 3.407194282641928), ('UBE2A', 3.282806336538145)]	639
CREM	transfac_pro__M08803	0.1492645248645987	3.664082017279362	0.0	1.0	gene is directly annotated	frozenset({'top50', 'hg38__refseq-r80__10kb_up_and_down_tss.mc9nr.genes_vs_motifs.rankings', 'activating'})	[('NPAS1', 3.407194282641928), ('IRS2', 3.12508741356713), ('SRSF2', 5.635554223191432), ('DUSP4', 3.692665561586364), ('EMD', 3.1496023856663915), ('RNF19A', 3.2599385690355853), ('SC5D', 3.023290937873288), ('ARF6', 3.622595212541064), ('FOSL2', 5.066652221616793), ('NR3C1', 3.5607935282925185), ('UBE2A', 3.282806336538145)]	1176
DEAF1	flyfactorsurvey__Deaf1_FlyReg_FBgn0013799	0.09485895449796447	3.0833768430937973	0.0	0.269027	gene is orthologous to FBgn0013799 in D. melanogaster (identity = 26%) which is directly annotated for motif	frozenset({'top50', 'hg38__refseq-r80__10kb_up_and_down_tss.mc9nr.genes_vs_motifs.rankings', 'activating'})	[('ENAH', 0.7260007831134656), ('NT5DC3', 1.632874810047853), ('KREMEN1', 2.6717656005351444), ('TMEM218', 0.7401792326421068), ('NRP1', 3.3230445332995475)]	539
DEAF1	transfac_pro__M01238	0.09685845012069028	3.1787205404966503	0.0	0.269027	gene is orthologous to FBgn0013799 in D. melanogaster (identity = 26%) which is directly annotated for motif	frozenset({'top50', 'hg38__refseq-r80__10kb_up_and_down_tss.mc9nr.genes_vs_motifs.rankings', 'activating'})	[('DPYS', 2.352931958370013), ('SPRY1', 2.194989946394807), ('PRCP', 0.6641341402012446), ('ATP8A2', 1.6437254670967232), ('KREMEN1', 2.6717656005351444), ('TMEM218', 0.7401792326421068), ('NLGN3', 2.340273391603332), ('ENAH', 0.7260007831134656), ('PDE8A', 0.7359123549689963), ('ADIPOR1', 1.6056719651055087), ('SERPINB8', 0.884892786588028), ('NT5DC3', 1.632874810047853)]	2323
E2F1	transfac_pro__M00425	0.07757877892663713	3.880935364446843	3.82983e-06	1.0	gene is annotated for similar motif transfac_public__M00516 ('V$E2F_03: E2F-1'; q-value = 3.83e-06)	frozenset({'top50', 'hg38__refseq-r80__10kb_up_and_down_tss.mc9nr.genes_vs_motifs.rankings', 'activating'})	[('QTRT1', 0.8657109570277601), ('BATF3', 3.233643297964806), ('PLEKHG2', 0.4646817803126265), ('ASPSCR1', 1.6093942470353124), ('ACOX1', 0.7589442840033168)]	826
E2F1	tfdimers__MD00454	0.07542466765140325	3.745851949359766	5.86666e-11	1.0	motif similar to tfdimers__MD00420 ('M00377_forward_8_M01250_reverse dimer: Pax-4 / E2F1'; q-value = 5.87e-11) which is directly annotated	frozenset({'top50', 'hg38__refseq-r80__10kb_up_and_down_tss.mc9nr.genes_vs_motifs.rankings', 'activating'})	[('AP2A1', 0.3791998335221874), ('ELK1', 0.7378057534095153), ('MRPL24', 0.4190634047597253), ('EXO1', 2.709255512296845), ('MLF2', 0.3236531679462481), ('ABHD2', 0.7527911605964558)]	1095
E2F1	taipale__E2F1_DBD_TTTGGCGCCAAA	0.07213195470211718	3.5393673005838053	0.0	1.0	gene is directly annotated	frozenset({'top50', 'hg38__refseq-r80__10kb_up_and_down_tss.mc9nr.genes_vs_motifs.rankings', 'activating'})	[('AP2A1', 0.3791998335221874), ('PAK1', 0.4324399164682319), ('CHID1', 1.0275964819678336), ('E2F1', 1.0), ('SMC2', 0.2618098559534117), ('AHCY', 1.9108616844647504), ('ARHGAP32', 0.2493921246623481)]	1390
E2F1	transfac_pro__M04746	0.07119337764647957	3.4805095268672934	0.0	1.0	gene is directly annotated	frozenset({'top50', 'hg38__refseq-r80__10kb_up_and_down_tss.mc9nr.genes_vs_motifs.rankings', 'activating'})	[('CHID1', 1.0275964819678336), ('AP2A1', 0.3791998335221874), ('QTRT1', 0.8657109570277601), ('AHCY', 1.9108616844647504), ('PAK1', 0.4324399164682319), ('PLEKHG2', 0.4646817803126265), ('ACOX1', 0.7589442840033168), ('ABHD2', 0.7527911605964558), ('MLF2', 0.3236531679462481), ('SMUG1', 1.6170002885082555), ('SLC25A39', 0.479874940201571), ('E2F1', 1.0)]	3279
E2F1	transfac_public__M00024	0.06362321516494338	3.005787810989852	0.0	1.0	gene is directly annotated	frozenset({'top50', 'hg38__refseq-r80__10kb_up_and_down_tss.mc9nr.genes_vs_motifs.rankings', 'activating'})	[('AP2A1', 0.3791998335221874), ('QTRT1', 0.8657109570277601), ('AHCY', 1.9108616844647504), ('MLF2', 0.3236531679462481), ('ABHD2', 0.7527911605964558), ('CHID1', 1.0275964819678336), ('NELFB', 0.5203180204336543), ('SLC25A39', 0.479874940201571), ('E2F1', 1.0), ('PAK1', 0.4324399164682319), ('TUBA1B', 1.537603834424714), ('SNRPD1', 0.3929765342473423)]	2933
ELK1	tfdimers__MD00240	0.09398958992755152	3.055068510419068	6.71288e-12	1.0	motif similar to tfdimers__MD00018 ('M00971_forward_8_M00980_forward dimer: Ets / TBP'; q-value = 6.71e-12) which is directly annotated	frozenset({'top50', 'hg38__refseq-r80__10kb_up_and_down_tss.mc9nr.genes_vs_motifs.rankings', 'activating'})	[('SOCS2-AS1', 1.7075454064692046), ('FBXO5', 1.0934212173251292), ('PVT1', 0.9155224985835566), ('IFFO1', 1.0402643208290967), ('CLPX', 0.5237219971660884), ('ZNF462', 0.8252322110061785), ('CPM', 0.6369883176158777), ('CARS', 0.7240046430160397), ('ENTPD4', 0.644833358418128), ('CLIP2', 0.8311888538763736), ('LDLRAD3', 0.5958403961767171), ('DCHS2', 1.747912237720104), ('GRAMD1B', 1.1600515794116733), ('DNAJC6', 0.4655897484428529)]	3083
EP300	tfdimers__MD00276	0.08086328573773183	3.4280653155541816	3.0846e-07	1.0	gene is annotated for similar motif tfdimers__MD00196 ('M01252_reverse_5_M00033_forward dimer: E2F6 / p300'; q-value = 3.08e-07)	frozenset({'top50', 'hg38__refseq-r80__10kb_up_and_down_tss.mc9nr.genes_vs_motifs.rankings', 'activating'})	[('EP300', 1.0), ('ETFBKMT', 4.239311306712843), ('MMP25', 1.1194248464192444), ('SGMS1', 3.626982226029876), ('ATP10B', 1.2210587663003225)]	686
EP300	tfdimers__MD00049	0.10423436730674544	4.806508115863455	4.34743e-09	1.0	gene is annotated for similar motif tfdimers__MD00175 ('M00033_forward_7_M01229_reverse dimer: p300 / GTF2IRD1-isoform2'; q-value = 4.35e-09)	frozenset({'top50', 'hg38__refseq-r80__10kb_up_and_down_tss.mc9nr.genes_vs_motifs.rankings', 'activating'})	[('EP300', 1.0), ('SPATS2L', 2.4788113420582225), ('ATP10B', 1.2210587663003225), ('MMP25', 1.1194248464192444), ('KBTBD8', 1.8025872435359311), ('PCDHGA1', 1.6432392221233312), ('FUT3', 1.1235221622050902), ('MBNL2', 2.503025021666504), ('ZNF541', 1.6131292982809593), ('EPHA5', 1.5015595467805416), ('SHISA9', 4.16528966869567), ('ZNF275', 4.782661644864128), ('KCNH8', 1.2858856970451185), ('RBBP8', 1.7437982854891052), ('SGMS1', 3.626982226029876), ('THRSP', 1.1905675924591126)]	4963
ESRRA	homer__CAAAGGTCAG_Erra	0.08610558088754737	3.026679721133418	0.0	1.0	gene is directly annotated	frozenset({'top50', 'hg38__refseq-r80__10kb_up_and_down_tss.mc9nr.genes_vs_motifs.rankings', 'activating'})	[('SYNPO', 2.633129224105951), ('PLCD1', 0.5222901588235691), ('DAG1', 0.6485740398094413), ('ATP2B2', 0.5770562131385915), ('NPL', 1.5301481637419228), ('LDLRAD3', 0.9606649437844288), ('TMEM108', 0.5151253440835246), ('NBPF10', 1.17257489926449)]	1059
ETS1	taipale_tf_pairs__ETV5_FOXI1_RSCGGATGTTGN_CAP	0.13273071735919337	4.598615405133075	3.07019e-06	1.0	gene is annotated for similar motif transfac_pro__M01078 ('V$CETS1P54_03: c-Ets-1 p54'; q-value = 3.07e-06)	frozenset({'top50', 'hg38__refseq-r80__10kb_up_and_down_tss.mc9nr.genes_vs_motifs.rankings', 'activating'})	[('MAP3K1', 3.54218651016325), ('DDX39B', 3.609059987093297), ('LINC00649', 3.3034060766961937), ('ADK', 3.318318919644142), ('PRPF4B', 3.927599408341254), ('RBM4', 3.534037847376631), ('SPOP', 4.128259271351154), ('ETS1', 1.0), ('PCBP1-AS1', 3.6270366492551127), ('ZCCHC7', 3.633335834793292), ('DARS', 3.321137281420792), ('STAMBPL1', 3.527981084746842), ('ANKRD12', 5.511822688674649), ('IPCEF1', 3.60703978283818), ('CA5B', 3.2431363867096428), ('CDK6', 3.227036552761356), ('ARHGAP15', 3.8757403400948265), ('CBX3', 3.3208958136195648), ('CHURC1', 3.188905960013728), ('TAB2', 3.4619316728672613)]	4827
ETS1	taipale_tf_pairs__ETV2_GSC2_RSCGGAANNNNNGGATTA_CAP_repr	0.10538822169417507	3.3503888952645777	3.39157e-07	1.0	gene is annotated for similar motif transfac_pro__M02063 ('V$CETS1_02: c-ets-1 (ets1)'; q-value = 3.39e-07)	frozenset({'top50', 'hg38__refseq-r80__10kb_up_and_down_tss.mc9nr.genes_vs_motifs.rankings', 'activating'})	[('DDX39B', 3.609059987093297), ('TSG101', 4.016126042737368), ('KIF2A', 3.1611935357308547), ('CDK6', 3.227036552761356), ('PRPF4B', 3.927599408341254), ('PCMTD2', 3.845488603995437), ('STAMBPL1', 3.527981084746842), ('ARHGAP15', 3.8757403400948265), ('RFK', 3.255267025201248), ('MAP3K1', 3.54218651016325), ('CLINT1', 3.623819322703527)]	1483
ETS1	taipale_tf_pairs__ETV2_RFX5_NACTTCCGGYNNNNGCAACSN_CAP_repr	0.09885363817352771	3.0520752196823833	2.09611e-07	1.0	gene is annotated for similar motif dbtfbs__ETS1_representative_N1 ('ETS1 (human, representative N1)'; q-value = 2.1e-07)	frozenset({'top50', 'hg38__refseq-r80__10kb_up_and_down_tss.mc9nr.genes_vs_motifs.rankings', 'activating'})	[('RBM4', 3.534037847376631), ('STAMBPL1', 3.527981084746842), ('CA5B', 3.2431363867096428), ('KIF2A', 3.1611935357308547), ('NT5DC1', 3.358184194337664), ('ARHGAP15', 3.8757403400948265), ('TAB2', 3.4619316728672613), ('MDFIC', 5.787372654710567), ('SPOP', 4.128259271351154), ('PRPF4B', 3.927599408341254), ('ETS1', 1.0), ('PORCN', 5.511304794054937), ('ZNF445', 3.1524760722403924), ('DARS', 3.321137281420792), ('DDX39B', 3.609059987093297), ('MAP3K1', 3.54218651016325), ('RFK', 3.255267025201248)]	3995
ETS1	taipale_tf_pairs__FOXO1_ETV4_RCCGGAWGTKKN_CAP	0.09824352963843042	3.0242228371955937	7.88233e-08	1.0	gene is annotated for similar motif transfac_pro__M01078 ('V$CETS1P54_03: c-Ets-1 p54'; q-value = 7.88e-08)	frozenset({'top50', 'hg38__refseq-r80__10kb_up_and_down_tss.mc9nr.genes_vs_motifs.rankings', 'activating'})	[('STAMBPL1', 3.527981084746842), ('ETS1', 1.0), ('MAP3K1', 3.54218651016325), ('CDK6', 3.227036552761356), ('CLINT1', 3.623819322703527), ('ARHGAP15', 3.8757403400948265), ('ZCCHC7', 3.633335834793292), ('PRPF4B', 3.927599408341254), ('TAB2', 3.4619316728672613)]	1357
ETS1	taipale_tf_pairs__FOXO1_ELK3_RCCGGAWGTKKW_CAP	0.1089204290026331	3.511639530714414	3.29668e-08	1.0	gene is annotated for similar motif transfac_pro__M01078 ('V$CETS1P54_03: c-Ets-1 p54'; q-value = 3.3e-08)	frozenset({'top50', 'hg38__refseq-r80__10kb_up_and_down_tss.mc9nr.genes_vs_motifs.rankings', 'activating'})	[('ADK', 3.318318919644142), ('PCBP1-AS1', 3.6270366492551127), ('TAB2', 3.4619316728672613), ('DDX39B', 3.609059987093297), ('DARS', 3.321137281420792), ('RBM4', 3.534037847376631), ('STAMBPL1', 3.527981084746842), ('CA5B', 3.2431363867096428), ('KIF2A', 3.1611935357308547)]	1243
ETS1	taipale_tf_pairs__ERF_HOXA3_RSCGGAWNNNNNNNYMATTA_CAP_repr	0.11254896923768544	3.6772879107674257	8.58913e-10	1.0	motif similar to taipale__ETS1_full_ACCGGAARYN ('ETS1 monomeric ETS full'; q-value = 8.59e-10) which is directly annotated	frozenset({'top50', 'hg38__refseq-r80__10kb_up_and_down_tss.mc9nr.genes_vs_motifs.rankings', 'activating'})	[('PORCN', 5.511304794054937), ('ETS1', 1.0), ('DDX50', 3.3642849688664813), ('CDK6', 3.227036552761356), ('IPCEF1', 3.60703978283818), ('TMED6', 4.485917649100699), ('STAMBPL1', 3.527981084746842), ('RFK', 3.255267025201248), ('CA5B', 3.2431363867096428)]	1192
ETS1	taipale_tf_pairs__ETV2_TBX21_RCCGGANNNNNNNNNNNACACCTN_CAP	0.10686532656862116	3.4178209791799645	4.37723e-12	1.0	motif similar to taipale__ETS1_full_ACCGGAARYN ('ETS1 monomeric ETS full'; q-value = 4.38e-12) which is directly annotated	frozenset({'top50', 'hg38__refseq-r80__10kb_up_and_down_tss.mc9nr.genes_vs_motifs.rankings', 'activating'})	[('ARHGAP15', 3.8757403400948265), ('ZKSCAN3', 3.2636825091944304), ('STAMBPL1', 3.527981084746842), ('TAB2', 3.4619316728672613), ('DDX39B', 3.609059987093297), ('KIF2A', 3.1611935357308547), ('DARS', 3.321137281420792), ('TRAT1', 4.463325558270541), ('ABHD10', 3.412157957483159), ('ETS1', 1.0), ('ADK', 3.318318919644142), ('CA5B', 3.2431363867096428), ('ZCCHC7', 3.633335834793292)]	2303
ETV6	taipale_tf_pairs__HOXB2_ELF1_NNYMATTANNNNNNNGGAAGNN_CAP_repr	0.10539963892991958	3.0989322634812315	1.10889e-06	0.83299	motif similar to cisbp__M01491 ('Etv6[gene ID: ENSMUSG00000030199 species: Mus musculus TF status: direct TF family: Ets DBDs: Ets]'; q-value = 1.11e-06) which is annotated for orthologous gene ENSMUSG00000030199 in M. musculus (identity = 83%)	frozenset({'top50', 'hg38__refseq-r80__10kb_up_and_down_tss.mc9nr.genes_vs_motifs.rankings', 'activating'})	[('FAM234B', 1.9407736073649295), ('ARID5B', 1.721284294835814), ('SLC9A9', 1.613485055992938), ('PTPN13', 2.2206524236664698), ('SH2D1A', 2.869994971843435)]	415
ETV6	tfdimers__MD00007	0.1262760544887576	4.065292118641223	1.00005e-07	1.0	gene is annotated for similar motif tfdimers__MD00018 ('M00971_forward_8_M00980_forward dimer: Ets / TBP'; q-value = 1e-07)	frozenset({'top50', 'hg38__refseq-r80__10kb_up_and_down_tss.mc9nr.genes_vs_motifs.rankings', 'activating'})	[('ETV6', 1.0), ('ASAP1', 1.817978747306973), ('SBNO2', 1.992403137470498), ('ARID5B', 1.721284294835814), ('GPRIN3', 2.1904646159338883), ('MDGA1', 2.5806247206527737)]	530
FOS	taipale_tf_pairs__JUN_ATGACGTCAT_HT	0.13949634326476204	3.4971226652589755	3.10093e-10	1.0	gene is annotated for similar motif taipale_cyt_meth__FOS_NRTGACGTCAYN_eDBD ('FOS [bZIP]'; q-value = 3.1e-10)	frozenset({'top50', 'hg38__refseq-r80__10kb_up_and_down_tss.mc9nr.genes_vs_motifs.rankings', 'activating'})	[('FOSB', 4.905073020674514), ('DUSP1', 6.666431006473384), ('ATF3', 2.087275313766603), ('FOS', 1.0), ('UBB', 2.371443115745352)]	280
FOS	transfac_pro__M07666	0.14378355009547142	3.6494631716373043	0.0	0.155263	gene is orthologous to FBgn0028550 in D. melanogaster (identity = 15%) which is directly annotated for motif	frozenset({'top50', 'hg38__refseq-r80__10kb_up_and_down_tss.mc9nr.genes_vs_motifs.rankings', 'activating'})	[('JUNB', 3.4919663790170747), ('ATF3', 2.087275313766603), ('KLF6', 3.163024675300179), ('RCC1', 1.9367208556058852), ('ZFP36', 3.223931942884466), ('DUSP1', 6.666431006473384), ('NRXN3', 3.813706072973879), ('PTGER4', 2.688926186368103), ('CLU', 2.573057834887491), ('GADD45B', 2.7241743818052058)]	1093
FOS	transfac_pro__M08925	0.1390640198868754	3.4817605973888925	0.0	1.0	gene is directly annotated	frozenset({'top50', 'hg38__refseq-r80__10kb_up_and_down_tss.mc9nr.genes_vs_motifs.rankings', 'activating'})	[('JUNB', 3.4919663790170747), ('NRXN3', 3.813706072973879), ('FOSB', 4.905073020674514), ('TUBA1A', 3.496050688910876), ('MYADM', 2.4600537460882), ('KLF6', 3.163024675300179), ('NR4A1', 1.808503453396049)]	802
FOS	transfac_pro__M08933	0.1840977050834024	5.081976000522596	0.0	1.0	gene is directly annotated	frozenset({'top50', 'hg38__refseq-r80__10kb_up_and_down_tss.mc9nr.genes_vs_motifs.rankings', 'activating'})	[('GADD45B', 2.7241743818052058), ('KLF6', 3.163024675300179), ('SGK1', 3.60769803813237), ('MYADM', 2.4600537460882), ('HSPA8', 1.8698827366378608), ('NRXN3', 3.813706072973879)]	274
FOS	transfac_pro__M08942	0.18759231905465287	5.2061527158057705	0.0	1.0	gene is directly annotated	frozenset({'top50', 'hg38__refseq-r80__10kb_up_and_down_tss.mc9nr.genes_vs_motifs.rankings', 'activating'})	[('JUN', 4.675877139598902), ('ATF3', 2.087275313766603), ('KLF6', 3.163024675300179), ('FOSB', 4.905073020674514), ('DUSP1', 6.666431006473384), ('FOS', 1.0), ('NR4A1', 1.808503453396049), ('NRXN3', 3.813706072973879)]	683
FOS	transfac_pro__M08946	0.13681233562704903	3.401749827232207	0.0	1.0	gene is directly annotated	frozenset({'top50', 'hg38__refseq-r80__10kb_up_and_down_tss.mc9nr.genes_vs_motifs.rankings', 'activating'})	[('DUSP1', 6.666431006473384), ('ATF3', 2.087275313766603), ('JUN', 4.675877139598902), ('PPP1R15A', 2.7964106538984588), ('FOSB', 4.905073020674514), ('NRXN3', 3.813706072973879), ('KLF6', 3.163024675300179), ('NR4A1', 1.808503453396049), ('FOS', 1.0)]	1187
FOSL2	scertf__badis.CST6	0.15583456425406203	5.013770703660528	4.83439e-06	1.0	gene is annotated for similar motif jaspar__MA1131.1 ('FOSL2::JUN'; q-value = 4.83e-06)	frozenset({'top50', 'hg38__refseq-r80__10kb_up_and_down_tss.mc9nr.genes_vs_motifs.rankings', 'activating'})	[('ZFP36L2', 1.2435962915468988), ('FOSL2', 1.0), ('SLC16A3', 1.619517025752814), ('DUSP5', 1.1753335333513495), ('USF2', 1.96859072864193), ('RUNX3', 1.3229579621031746), ('RNF19A', 1.0807184732278934), ('METRNL', 1.4639623077869364), ('MFSD11', 1.1297579462257583), ('NFE2L2', 1.742438286794552), ('SRSF2', 1.149682023481371), ('REL', 1.2174797086156102), ('CMIP', 1.1514602717790745), ('POFUT2', 2.5260784006437627), ('ZMYND19', 5.658757680840192), ('GPR55', 1.3868197025943658), ('TUBA4A', 2.238795549935753)]	3622
FOSL2	tfdimers__MD00494	0.11224279481982756	3.199233498795932	8.02695e-08	1.0	gene is annotated for similar motif tfdimers__MD00353 ('M01308_reverse_7_M00924_forward dimer: SOX4 / AP-1'; q-value = 8.03e-08)	frozenset({'top50', 'hg38__refseq-r80__10kb_up_and_down_tss.mc9nr.genes_vs_motifs.rankings', 'activating'})	[('FOSL2', 1.0), ('ZFP36L2', 1.2435962915468988), ('DUSP5', 1.1753335333513495), ('USF2', 1.96859072864193), ('SLC16A3', 1.619517025752814), ('RUNX3', 1.3229579621031746), ('METRNL', 1.4639623077869364), ('NFE2L2', 1.742438286794552), ('RNF19A', 1.0807184732278934), ('MFSD11', 1.1297579462257583), ('SRSF2', 1.149682023481371)]	1301
FOXJ2	taipale__FOXJ2_DBD_RTAAACAATAAAYA_repr	0.09387643696615504	3.4846703916370982	0.0	1.0	gene is directly annotated	frozenset({'top50', 'hg38__refseq-r80__10kb_up_and_down_tss.mc9nr.genes_vs_motifs.rankings', 'activating'})	[('DHX40', 2.747852202975995), ('PLPP5', 1.1268336755432755), ('BAIAP2', 1.6220983163936191), ('CD24', 1.24681916675036), ('PDZD2', 1.2861949340133243), ('SH3GL1', 1.673167730244009)]	784
FOXO1	tfdimers__MD00031	0.11742983751846381	3.0263556440184334	2.94582e-06	1.0	gene is annotated for similar motif tfdimers__MD00027 ('M01216_reverse_5_M01107_forward dimer: FOXO1 / RUSH-1alpha'; q-value = 2.95e-06)	frozenset({'top50', 'hg38__refseq-r80__10kb_up_and_down_tss.mc9nr.genes_vs_motifs.rankings', 'activating'})	[('HIVEP1', 2.2866443929256555), ('BCL11B', 2.2830585584307603), ('RING1', 1.897766584751216), ('ATP2A2', 2.511007561115584), ('ZDBF2', 3.906233772742309), ('FOXO1', 1.0)]	457
FOXO1	tfdimers__MD00495	0.1194916297390448	3.1117572459300518	1.49708e-06	1.0	gene is annotated for similar motif tfdimers__MD00195 ('M01216_forward_5_M01659_forward dimer: FOXO1 / Cdx-2'; q-value = 1.5e-06)	frozenset({'top50', 'hg38__refseq-r80__10kb_up_and_down_tss.mc9nr.genes_vs_motifs.rankings', 'activating'})	[('BCL11B', 2.2830585584307603), ('LINC01229', 1.917780107596449), ('ETV6', 1.8460466743084765), ('STK17B', 1.6224933805009452), ('WDFY2', 2.4429496051365964), ('FOXO1', 1.0)]	397
FOXO1	tfdimers__MD00177	0.13152387986213687	3.610145698876959	1.64176e-07	1.0	motif similar to tfdimers__MD00532 ('M00473_forward_10_M01307_forward dimer: FOXO1 / POU5F1'; q-value = 1.64e-07) which is directly annotated	frozenset({'top50', 'hg38__refseq-r80__10kb_up_and_down_tss.mc9nr.genes_vs_motifs.rankings', 'activating'})	[('BCL11B', 2.2830585584307603), ('HIVEP1', 2.2866443929256555), ('ZDBF2', 3.906233772742309), ('LINC01229', 1.917780107596449), ('SMAP2', 1.961340753210493), ('SH2B2', 1.701525139273134), ('TSHZ2', 1.596861846266896), ('FOXO1', 1.0), ('NCOA3', 1.9548275712459413)]	641
FOXO1	tfdimers__MD00018	0.1266155834564254	3.4068389002963153	3.40048e-10	1.0	motif similar to tfdimers__MD00221 ('M01216_forward_6_M01660_reverse dimer: FOXO1 / GABP-alpha'; q-value = 3.4e-10) which is directly annotated	frozenset({'top50', 'hg38__refseq-r80__10kb_up_and_down_tss.mc9nr.genes_vs_motifs.rankings', 'activating'})	[('CSTF2', 1.6540424555951418), ('LINC01229', 1.917780107596449), ('SFXN1', 2.1210756421157617), ('TSHZ2', 1.596861846266896), ('TTC33', 1.599116396781787), ('MAN2B1', 1.6712258645750335), ('NBPF15', 1.7320437782848168), ('STK36', 2.6656196972820525), ('ETV6', 1.8460466743084765), ('BCL11B', 2.2830585584307603), ('SH2B2', 1.701525139273134), ('FOXO1', 1.0), ('LDLRAD4', 2.09939588576121)]	1649
FOXO1	taipale_tf_pairs__FOXJ3_ELF1_NNARAAAACCGAAWMN_CAP	0.1503723535204333	4.390869298442128	5.06588e-15	1.0	gene is annotated for similar motif taipale_tf_pairs__FOXO1_ELF1_NNGAAAACCGAANM_CAP ('FOXO1 [Fox] - ELF1 [Ets]'; q-value = 5.07e-15)	frozenset({'top50', 'hg38__refseq-r80__10kb_up_and_down_tss.mc9nr.genes_vs_motifs.rankings', 'activating'})	[('LINC01229', 1.917780107596449), ('MAN2A1', 1.6951379314021184), ('SFXN1', 2.1210756421157617), ('BCL11B', 2.2830585584307603), ('SMAP2', 1.961340753210493), ('LDLRAD4', 2.09939588576121), ('CD109', 2.690610428891994), ('CDK5', 2.0299384277112225), ('CSTF2', 1.6540424555951418), ('FOXO1', 1.0), ('ETV6', 1.8460466743084765), ('STX6', 1.742568908901317), ('ZDBF2', 3.906233772742309), ('HIVEP1', 2.2866443929256555)]	1722
FOXO1	taipale_tf_pairs__FOXO1_ELF1_NNGAAAACCGAANM_CAP	0.1275233874938454	3.444441098152924	0.0	1.0	gene is directly annotated	frozenset({'top50', 'hg38__refseq-r80__10kb_up_and_down_tss.mc9nr.genes_vs_motifs.rankings', 'activating'})	[('MYH10', 1.8321957891731968), ('ZDBF2', 3.906233772742309), ('ETV6', 1.8460466743084765), ('TSHZ2', 1.596861846266896), ('CRLF3', 1.5845220600347742)]	172
FOXO1	taipale_tf_pairs__FOXO1_HOXB13_GWMAACANNSYMRTAAA_CAP_repr	0.11758370260955195	3.032728897892435	0.0	1.0	gene is directly annotated	frozenset({'top50', 'hg38__refseq-r80__10kb_up_and_down_tss.mc9nr.genes_vs_motifs.rankings', 'activating'})	[('NCOA3', 1.9548275712459413), ('BCL11B', 2.2830585584307603), ('SMAP2', 1.961340753210493), ('MYH10', 1.8321957891731968), ('FOXO1', 1.0), ('ATP2A2', 2.511007561115584), ('LDLRAD4', 2.09939588576121), ('ZDBF2', 3.906233772742309), ('PELI1', 1.643600724419639), ('SPDYA', 2.9918973450305284)]	1159
GATA6	yetfasco__YJL110C_2133	0.07313427586691988	3.238184180318337	3.14546e-06	1.0	motif similar to transfac_public__M00462 ('V$GATA6_01: GATA-6'; q-value = 3.15e-06) which is directly annotated	frozenset({'top50', 'hg38__refseq-r80__10kb_up_and_down_tss.mc9nr.genes_vs_motifs.rankings', 'activating'})	[('GATA6', 1.0), ('MBD1', 0.6133636182521498), ('FGFR2', 0.997488759031414)]	148
GATA6	tfdimers__MD00240	0.07427727368643174	3.3080030165890464	1.52374e-06	1.0	motif similar to tfdimers__MD00361 ('M00791_forward_10_M00789_forward dimer: HNF3 / GATA'; q-value = 1.52e-06) which is directly annotated	frozenset({'top50', 'hg38__refseq-r80__10kb_up_and_down_tss.mc9nr.genes_vs_motifs.rankings', 'activating'})	[('MBD1', 0.6133636182521498), ('PPP1R3B', 0.2702614052310201), ('HDAC9', 0.1789380870513429), ('NLGN4Y', 0.2517676843455778), ('FGFR2', 0.997488759031414)]	853
GATA6	tfdimers__MD00176	0.07960540198354084	3.6334662072048136	3.66015e-07	1.0	motif similar to tfdimers__MD00361 ('M00791_forward_10_M00789_forward dimer: HNF3 / GATA'; q-value = 3.66e-07) which is directly annotated	frozenset({'top50', 'hg38__refseq-r80__10kb_up_and_down_tss.mc9nr.genes_vs_motifs.rankings', 'activating'})	[('GATA6', 1.0), ('HDAC9', 0.1789380870513429), ('ST6GALNAC4', 0.4007369511852419), ('EEF1A2', 0.65162878426107), ('FGFR2', 0.997488759031414)]	781
GATA6	tfdimers__MD00205	0.07299359921221073	3.229591092777327	0.0	1.0	gene is directly annotated	frozenset({'top50', 'hg38__refseq-r80__10kb_up_and_down_tss.mc9nr.genes_vs_motifs.rankings', 'activating'})	[('FGFR2', 0.997488759031414), ('ST6GALNAC4', 0.4007369511852419), ('MCF2', 0.1798445452192484), ('HDAC9', 0.1789380870513429)]	506
GTF2IRD1	tfdimers__MD00163	0.10875184638109306	4.223265826091275	1.20703e-06	1.0	motif similar to tfdimers__MD00134 ('M01229_forward_6_M00624_forward dimer: GTF2IRD1-isoform2 / DBP'; q-value = 1.21e-06) which is directly annotated	frozenset({'top50', 'hg38__refseq-r80__10kb_up_and_down_tss.mc9nr.genes_vs_motifs.rankings', 'activating'})	[('KCNH5', 4.075222832221663), ('KIF5C', 1.004956626044509), ('FAN1', 0.7506731294875213), ('LAMB1', 4.162452586534701), ('DPP6', 1.0803912497367825)]	518
HES1	taipale_tf_pairs__E2F3_HES7_NNNNGCGCSNNNNNCACGTGNN_CAP	0.09357287623235203	3.415639410278155	2.82676e-07	1.0	gene is annotated for similar motif taipale_tf_pairs__HES1_GNCACGTGNC_HT ('HES1 [bHLH]'; q-value = 2.83e-07)	frozenset({'top50', 'hg38__refseq-r80__10kb_up_and_down_tss.mc9nr.genes_vs_motifs.rankings', 'activating'})	[('INTS6', 0.3187030277334969), ('BCL2A1', 1.9190441340831208), ('THSD7B', 0.3620987738057052), ('FAM43A', 0.6740035089685603)]	276
HLF	taipale_tf_pairs__ETV2_TEF_RSCGGAWNTTRCGYAAN_CAP	0.10287495046294629	3.4469832955144954	7.51784e-07	1.0	gene is annotated for similar motif cisbp__M04016 ('HLF[gene ID: ENSG00000108924 species: Homo sapiens TF status: direct TF family: bZIP DBDs: bZIP_1]'; q-value = 7.52e-07)	frozenset({'top50', 'hg38__refseq-r80__10kb_up_and_down_tss.mc9nr.genes_vs_motifs.rankings', 'activating'})	[('CREB3', 1.163959247430966), ('PIP4K2B', 0.9078622394525944), ('LIF', 0.8315862174405892), ('HMOX1', 0.9626228740309272), ('EDEM1', 0.7051987090063709), ('NIT1', 1.5266760521690723)]	704
HNF4G	tfdimers__MD00248	0.08665681930083703	3.1719459981476854	4.44535e-07	1.0	gene is annotated for similar motif tfdimers__MD00124 ('M00967_forward_9_M01275_forward dimer: HNF4, COUP / IPF1'; q-value = 4.45e-07)	frozenset({'top50', 'hg38__refseq-r80__10kb_up_and_down_tss.mc9nr.genes_vs_motifs.rankings', 'activating'})	[('OSBPL11', 0.7415841999001004), ('MYO18A', 1.0230151245520067), ('AGO1', 0.5499482871873013), ('FAM104A', 0.3273286912889654)]	349
HOXA10	tfdimers__MD00415	0.06521082315026185	3.1600709411181147	5.99162e-08	1.0	motif similar to tfdimers__MD00247 ('M01464_forward_12_M01712_reverse dimer: HOXA10 / CRX'; q-value = 5.99e-08) which is directly annotated	frozenset({'top50', 'hg38__refseq-r80__10kb_up_and_down_tss.mc9nr.genes_vs_motifs.rankings', 'activating'})	[('MAPT', 0.5163929748709309), ('ZNF362', 0.0933812542730146), ('C4orf33', 0.3834148425758406), ('HOXA10', 1.0)]	557
HOXA10	tfdimers__MD00128	0.07388881428763261	3.7215832971775358	2.18241e-09	1.0	gene is annotated for similar motif tfdimers__MD00247 ('M01464_forward_12_M01712_reverse dimer: HOXA10 / CRX'; q-value = 2.18e-09)	frozenset({'top50', 'hg38__refseq-r80__10kb_up_and_down_tss.mc9nr.genes_vs_motifs.rankings', 'activating'})	[('CEP162', 0.4030464353217182), ('CAPS2', 0.1670563771784571), ('ZNF362', 0.0933812542730146), ('RBMX2', 0.0944373466402997)]	537
IKZF1	tfdimers__MD00069	0.10580894100624001	3.385876452373284	0.0	1.0	gene is directly annotated	frozenset({'top50', 'hg38__refseq-r80__10kb_up_and_down_tss.mc9nr.genes_vs_motifs.rankings', 'activating'})	[('NEURL2', 4.02183096751003), ('KDM4C', 4.1960196192103165), ('ANKRD12', 3.5286134973435024), ('PHF3', 3.752421949644812), ('EPC1', 3.7401427176618975)]	342
IKZF2	tfdimers__MD00441	0.08371405997732816	3.025129501341179	3.01066e-08	1.0	motif similar to tfdimers__MD00067 ('M01003_forward_6_M01100_forward dimer: Helios A / LRF'; q-value = 3.01e-08) which is directly annotated	frozenset({'top50', 'hg38__refseq-r80__10kb_up_and_down_tss.mc9nr.genes_vs_motifs.rankings', 'activating'})	[('JAZF1', 2.718116795830619), ('TOX', 3.7064576006341294), ('FCRL3', 3.974492476736005), ('KBTBD3', 2.6936389986833102), ('CDHR3', 2.8592739628482287), ('LRRC2', 2.3686093021755386), ('ATXN7L1', 2.577910001760939), ('GOLIM4', 2.735870710971933), ('RCAN1', 3.154932268404299), ('LYST', 2.482984118262907), ('IKZF2', 1.0), ('ABCB1', 5.259325915683196), ('VAV3', 2.178759984327902), ('SKAP2', 2.6283654131849943), ('HPGD', 2.507169779380656)]	4838
JUNB	tfdimers__MD00256	0.11244460856720827	3.20682315510873	2.74689e-06	1.0	motif similar to tfdimers__MD00475 ('M01230_reverse_5_M00924_forward dimer: ZNF333 / AP-1'; q-value = 2.75e-06) which is directly annotated	frozenset({'top50', 'hg38__refseq-r80__10kb_up_and_down_tss.mc9nr.genes_vs_motifs.rankings', 'activating'})	[('NFKBIA', 2.597099814186201), ('TNFAIP3', 2.356655582403097), ('GADD45B', 3.983628466233777), ('NFKBIZ', 2.3187732739019067), ('DUSP2', 5.236694841043406), ('ZC3H12A', 3.2690886776275887), ('SOCS3', 2.625773712026924), ('ZFP36', 3.439927364210541), ('YPEL5', 2.5410125626692484)]	289
JUNB	transfac_pro__M08925	0.10861336779911374	3.053314861888654	0.0	1.0	gene is directly annotated	frozenset({'top50', 'hg38__refseq-r80__10kb_up_and_down_tss.mc9nr.genes_vs_motifs.rankings', 'activating'})	[('NFKBIA', 2.597099814186201), ('NFKBIZ', 2.3187732739019067), ('ZC3H12A', 3.2690886776275887), ('TNFAIP3', 2.356655582403097), ('JUNB', 1.0), ('CSRNP1', 5.124498914694517), ('DUSP2', 5.236694841043406), ('CD69', 3.752335562341466), ('YPEL5', 2.5410125626692484), ('LAPTM5', 2.7502436245904), ('PIM3', 2.272586857477412), ('RGS2', 4.914343923255335), ('TRA2B', 2.1824796519336824), ('NR4A1', 4.562834938851114), ('SOCS3', 2.625773712026924)]	2436
JUNB	transfac_pro__M08927	0.10872107336287543	3.0576303560755638	0.0	1.0	gene is directly annotated	frozenset({'top50', 'hg38__refseq-r80__10kb_up_and_down_tss.mc9nr.genes_vs_motifs.rankings', 'activating'})	[('FOSB', 3.015758950374767), ('DUSP1', 2.594558089808803), ('CYCS', 2.9058258750811747), ('FOS', 3.864194009941724), ('UBB', 3.604599828829836), ('ZNF331', 3.043807560918919), ('NR4A1', 4.562834938851114)]	523
JUND	scertf__badis.CST6	0.1682556734255405	4.339086538407233	3.68877e-07	0.291066	gene is orthologous to FBgn0001291 in D. melanogaster (identity = 29%) which is annotated for similar motif nitta__Jra_TACATT20NTAC_KD_NATGACGTCATN_m2_c4 ('Jra (fly)'; q-value = 3.69e-07)	frozenset({'top50', 'hg38__refseq-r80__10kb_up_and_down_tss.mc9nr.genes_vs_motifs.rankings', 'activating'})	[('FOSB', 4.653449106406113), ('LMNA', 6.126332684356012), ('LRP1', 9.31023385941534), ('JUNB', 4.887980680478884), ('FXYD1', 4.613834431301862)]	160
JUND	taipale_cyt_meth__JUND_NRTGACGCATN_eDBD_repr	0.13330871491875923	3.1169251034287804	0.0	1.0	gene is directly annotated	frozenset({'top50', 'hg38__refseq-r80__10kb_up_and_down_tss.mc9nr.genes_vs_motifs.rankings', 'activating'})	[('PTP4A1', 4.515666990071729), ('UBC', 4.203594813908613), ('ANXA1', 5.462577809440994), ('GADD45A', 4.102973481288668), ('LMNA', 6.126332684356012), ('CDKN1A', 5.324754162783387), ('TP53INP2', 4.123900696545567), ('FBLN2', 8.760021331481394)]	710
JUND	transfac_pro__M08933	0.15524707936081644	3.884151326059346	0.0	1.0	gene is directly annotated	frozenset({'top50', 'hg38__refseq-r80__10kb_up_and_down_tss.mc9nr.genes_vs_motifs.rankings', 'activating'})	[('BTG1', 4.188087817285044), ('TP53INP2', 4.123900696545567), ('NR4A2', 5.288665090740947), ('PPP1R15A', 4.567635555553388), ('FOSB', 4.653449106406113), ('JUND', 1.0), ('UBC', 4.203594813908613), ('KLF6', 6.5816239267423375), ('EIF1', 5.322739773112913), ('FBLN1', 7.2031656394779375), ('JUNB', 4.887980680478884), ('PRNP', 4.006174339834169), ('TMEM259', 3.982629906770781), ('GADD45A', 4.102973481288668), ('CDKN1A', 5.324754162783387)]	2438
JUND	transfac_pro__M08934	0.13141197797770915	3.050592614402573	0.0	1.0	gene is directly annotated	frozenset({'top50', 'hg38__refseq-r80__10kb_up_and_down_tss.mc9nr.genes_vs_motifs.rankings', 'activating'})	[('LMNA', 6.126332684356012), ('ANXA1', 5.462577809440994), ('JUNB', 4.887980680478884), ('UBC', 4.203594813908613), ('CDKN1A', 5.324754162783387), ('NR4A2', 5.288665090740947), ('TP53INP2', 4.123900696545567), ('GADD45A', 4.102973481288668), ('RGCC', 6.077880282359372), ('FBLN2', 8.760021331481394), ('SRSF7', 4.710825043911262), ('KLF6', 6.5816239267423375)]	1787
KLF4	flyfactorsurvey__luna_SANGER_5_FBgn0040765	0.1051206302314131	3.7851202603494936	0.0	0.181628	gene is orthologous to FBgn0040765 in D. melanogaster (identity = 18%) which is directly annotated for motif	frozenset({'top50', 'hg38__refseq-r80__10kb_up_and_down_tss.mc9nr.genes_vs_motifs.rankings', 'activating'})	[('KLF4', 1.0), ('RHOB', 2.8976456430604847), ('UBB', 0.9254568693268176), ('MAPT', 1.1303947450987253), ('CPNE5', 1.814298688656864), ('SGK1', 0.9373315659245598), ('KLHL3', 2.886624619594876)]	1228
KLF4	transfac_pro__M07461	0.09636350847576845	3.3676704103404775	0.0	1.0	gene is directly annotated	frozenset({'top50', 'hg38__refseq-r80__10kb_up_and_down_tss.mc9nr.genes_vs_motifs.rankings', 'activating'})	[('SGK1', 0.9373315659245598), ('RHOB', 2.8976456430604847), ('TLCD2', 2.3373938340109266), ('KCNQ1OT1', 1.7506736964639544), ('MB', 1.8882991709717696)]	477
KLF9	tfdimers__MD00569	0.09836175641197797	3.44011200493621	3.74296e-09	1.0	gene is annotated for similar motif transfac_pro__M09723 ('V$BTEB1_02: BTEB1'; q-value = 3.74e-09)	frozenset({'top50', 'hg38__refseq-r80__10kb_up_and_down_tss.mc9nr.genes_vs_motifs.rankings', 'activating'})	[('TNFSF11', 0.8787938305328757), ('CHST8', 1.02960274967069), ('KCNC4', 1.2866030312143824), ('SHC1', 0.8667153312120646), ('RCAN1', 1.2748563701515807), ('KLF9', 1.0)]	804
LHX1	tfdimers__MD00060	0.09123066158749903	4.167348896763941	2.69573e-06	1.0	gene is annotated for similar motif swissregulon__hs__LHX1 ('hs__LHX1'; q-value = 2.7e-06)	frozenset({'top50', 'hg38__refseq-r80__10kb_up_and_down_tss.mc9nr.genes_vs_motifs.rankings', 'activating'})	[('LHX1', 1.0), ('INO80D', 0.0478458939934726), ('PHLPP2', 0.0672960370093347)]	269
MAFB	tfdimers__MD00537	0.0966118906942393	3.563316319905337	1.82229e-07	1.0	motif similar to tfdimers__MD00162 ('M01721_forward_3_M00983_forward dimer: PUR1 / MAF'; q-value = 1.82e-07) which is directly annotated	frozenset({'top50', 'hg38__refseq-r80__10kb_up_and_down_tss.mc9nr.genes_vs_motifs.rankings', 'activating'})	[('NR1D1', 1.795732829232146), ('CLIC4', 2.724347405501189), ('VEGFA', 1.556818698427752), ('SPAG4', 2.627608484506092), ('ITGB4', 1.4628458900744523), ('AATK', 2.9550135756973), ('LRP1', 1.116679213548346)]	810
MAFK	tfdimers__MD00130	0.11364915242315538	3.7196550782104043	1.777e-06	1.0	gene is annotated for similar motif tfdimers__MD00530 ('M00983_forward_1_M00192_forward dimer: MAF / GR'; q-value = 1.78e-06)	frozenset({'top50', 'hg38__refseq-r80__10kb_up_and_down_tss.mc9nr.genes_vs_motifs.rankings', 'activating'})	[('MAFK', 1.0), ('ERCC4', 0.6313524740749692), ('ELMSAN1', 0.9103059788812364), ('EMP1', 2.233017047762082), ('RAI2', 1.7784670537799414)]	270
MAFK	tfdimers__MD00572	0.11605824013504959	3.832398039763697	1.45726e-06	1.0	gene is annotated for similar motif tfdimers__MD00476 ('M01216_reverse_6_M00983_forward dimer: FOXO1 / MAF'; q-value = 1.46e-06)	frozenset({'top50', 'hg38__refseq-r80__10kb_up_and_down_tss.mc9nr.genes_vs_motifs.rankings', 'activating'})	[('RAI2', 1.7784670537799414), ('EMP1', 2.233017047762082), ('BAG6', 0.3401603580425766), ('PTGDR2', 0.4721316242380217), ('NEK6', 0.4238141686762447), ('MAFK', 1.0)]	759
NFATC3	tfdimers__MD00313	0.1164227205586142	3.2001952232138096	5.55771e-08	1.0	motif similar to tfdimers__MD00194 ('M01886_forward_3_M00073_forward dimer: NF-AT4 / deltaEF1'; q-value = 5.56e-08) which is directly annotated	frozenset({'top50', 'hg38__refseq-r80__10kb_up_and_down_tss.mc9nr.genes_vs_motifs.rankings', 'activating'})	[('LGR5', 2.239988658594709), ('ACSL4', 2.4779971964824674), ('ADD1', 2.3250932752712994), ('LIN52', 1.8813460339973649), ('ACSL5', 3.114165440762041), ('KCNAB2', 2.4736872294327883), ('CD247', 2.597547497224634), ('NFATC3', 1.0), ('ATRN', 2.390931218785381), ('ARID1A', 2.1951083567045213)]	880
NFKB2	flyfactorsurvey__dl_NBT_FBgn0000462	0.14081173626963878	3.1734411588492395	0.0	0.223333	gene is orthologous to FBgn0260632 in D. melanogaster (identity = 22%) which is directly annotated for motif	frozenset({'top50', 'hg38__refseq-r80__10kb_up_and_down_tss.mc9nr.genes_vs_motifs.rankings', 'activating'})	[('NFKB2', 1.0), ('SH2B3', 1.2561845917771333), ('SH3TC1', 0.9625139957399548), ('BIRC3', 2.441334150247168), ('CXXC5', 1.7668665734223103)]	180
NR1D1	taipale_tf_pairs__RORB_AANTAGGTCAGTAGGTCA_HT	0.0925861906408121	3.1820703777624435	1.8140600000000002e-23	1.0	gene is annotated for similar motif taipale_cyt_meth__NR1D1_NAWNTRGGTCANTRGGTCAN_eDBD ('NR1D1 [Nuclear_receptor]'; q-value = 1.81e-23)	frozenset({'top50', 'hg38__refseq-r80__10kb_up_and_down_tss.mc9nr.genes_vs_motifs.rankings', 'activating'})	[('BNIPL', 1.6431022700211426), ('ATXN7L3', 1.2755067326121363), ('NR1D1', 1.0), ('FLNB', 0.6845518803669182), ('ADAMTSL1', 1.1951533955582223), ('C1QTNF7', 0.40972528517819)]	725
POU3F1	tfdimers__MD00057	0.07630660925861907	3.4205033665438838	1.50145e-08	1.0	gene is annotated for similar motif tfdimers__MD00266 ('M01835_reverse_3_M00133_forward dimer: GKLF / Tst-1'; q-value = 1.5e-08)	frozenset({'top50', 'hg38__refseq-r80__10kb_up_and_down_tss.mc9nr.genes_vs_motifs.rankings', 'activating'})	[('ABLIM2', 0.9129797544612416), ('DUSP3', 2.934800448801542), ('POU3F1', 1.0), ('ASB6', 2.002057731950593), ('MICAL2', 4.47800492253839), ('ALAS1', 0.9173094739487524), ('PER2', 0.7870129495227679), ('SLC12A7', 1.362914557122928), ('ZNF524', 1.3710670247816932), ('STOML2', 0.7666553644893853), ('SPPL2B', 1.8069504466964668), ('ZNF821', 0.8801975327923659), ('FSD1L', 1.736759622090426)]	3025
POU6F2	taipale_tf_pairs__POU2F1_GSC2_NNGATTANNNATGCAWNNN_CAP	0.10683868129105252	3.141502284348825	4.12036e-07	0.113889	gene is orthologous to FBgn0000028 in D. melanogaster (identity = 11%) which is annotated for similar motif flyfactorsurvey__acj6_SOLEXA_5_FBgn0000028 ('acj6_SOLEXA_5_FBgn0000028'; q-value = 4.12e-07)	frozenset({'top50', 'hg38__refseq-r80__10kb_up_and_down_tss.mc9nr.genes_vs_motifs.rankings', 'activating'})	[('ATXN7L3', 0.9275942572927328), ('CSE1L', 0.3379542513904748), ('TMEM150C', 0.8458850427604778), ('ADAMTSL1', 0.4711816055756834), ('FAM222A', 2.226479128738237), ('NR1D1', 0.6205879899604392), ('DLGAP4', 1.6263480606316234)]	583
RUNX1	tfdimers__MD00157	0.11697766255689868	3.354414591560093	3.11175e-07	1.0	motif similar to tfdimers__MD00248 ('M00271_forward_1_M00790_reverse dimer: AML1a / HNF1'; q-value = 3.11e-07) which is directly annotated	frozenset({'top50', 'hg38__refseq-r80__10kb_up_and_down_tss.mc9nr.genes_vs_motifs.rankings', 'activating'})	[('TNIK', 4.915162719374917), ('RUNX1', 1.0), ('FMR1', 3.483376853574824), ('SETD5', 3.897314241383119), ('ZNF652', 3.4909151882778247), ('KCNAB2', 3.9982937069804514), ('BIRC6', 3.989444747727875)]	724
RUNX1	tfdimers__MD00200	0.11140083803092876	3.1156733841632716	2.2082e-08	1.0	motif similar to tfdimers__MD00248 ('M00271_forward_1_M00790_reverse dimer: AML1a / HNF1'; q-value = 2.21e-08) which is directly annotated	frozenset({'top50', 'hg38__refseq-r80__10kb_up_and_down_tss.mc9nr.genes_vs_motifs.rankings', 'activating'})	[('RUNX1', 1.0), ('UBAP1', 4.104870605083365), ('ZNF652', 3.4909151882778247), ('SPINT1', 4.55478030299321), ('RPS6KA3', 4.510853138316202), ('KCNAB2', 3.9982937069804514), ('CSGALNACT1', 4.971956616163658), ('CAB39', 3.776557687417201)]	877
RUNX1	tfdimers__MD00261	0.112214752961746	3.1505166955130783	1.78777e-08	1.0	motif similar to tfdimers__MD00248 ('M00271_forward_1_M00790_reverse dimer: AML1a / HNF1'; q-value = 1.79e-08) which is directly annotated	frozenset({'top50', 'hg38__refseq-r80__10kb_up_and_down_tss.mc9nr.genes_vs_motifs.rankings', 'activating'})	[('PHIP', 3.793999507169362), ('RUNX1', 1.0), ('ST6GAL1', 3.60215897744062), ('NSD1', 3.861798237297677), ('TNIK', 4.915162719374917), ('CSGALNACT1', 4.971956616163658), ('ATF2', 3.645462247531916), ('ZNF652', 3.4909151882778247), ('ARID2', 3.881039289842508), ('KCNAB2', 3.9982937069804514)]	865
RUNX3	tfdimers__MD00455	0.13916438067102765	3.0681379630909404	7.89981e-06	1.0	gene is annotated for similar motif tfdimers__MD00509 ('M01814_forward_6_M01876_reverse dimer: AML2 / GABP-beta'; q-value = 7.9e-06)	frozenset({'top50', 'hg38__refseq-r80__10kb_up_and_down_tss.mc9nr.genes_vs_motifs.rankings', 'activating'})	[('ATXN1L', 2.8506815080441976), ('MAPK6', 2.5399019381373087), ('SYTL3', 2.6825157134205897), ('UBALD2', 2.592512395379647), ('SMAD7', 3.674384157424658), ('ASXL1', 2.530256204324345), ('RAB8B', 2.674686731373562), ('FYN', 4.799183099934573), ('NRBP1', 3.102010673215566), ('NFIL3', 2.617242557869711), ('KSR1', 3.0640938244386096), ('STX11', 3.3676345295108265)]	1069
RUNX3	tfdimers__MD00252	0.14058119555059836	3.119704928307236	5.92389e-07	1.0	gene is annotated for similar motif tfdimers__MD00509 ('M01814_forward_6_M01876_reverse dimer: AML2 / GABP-beta'; q-value = 5.92e-07)	frozenset({'top50', 'hg38__refseq-r80__10kb_up_and_down_tss.mc9nr.genes_vs_motifs.rankings', 'activating'})	[('FYN', 4.799183099934573), ('NFIL3', 2.617242557869711), ('MEF2D', 2.406266925841239), ('AUTS2', 5.596208058967111), ('MAPK6', 2.5399019381373087), ('UBALD2', 2.592512395379647), ('GIGYF1', 2.515262191831858), ('RUNX3', 1.0), ('SMAD7', 3.674384157424658), ('TOB1', 2.617432478567995), ('PREX1', 2.708302349019828)]	988
SMAD3	hdpi__SMAD3	0.11348488669524805	3.4677238242652635	0.0	1.0	gene is directly annotated	frozenset({'top50', 'hg38__refseq-r80__10kb_up_and_down_tss.mc9nr.genes_vs_motifs.rankings', 'activating'})	[('MKRN3', 0.9718465389269124), ('GRAMD1B', 1.0082581664450627), ('IFNG-AS1', 2.4990015570262702), ('RAB35', 1.2327360145610662), ('CXXC1', 1.3235969578636526)]	351
SPI1	tfdimers__MD00052	0.07513420038188565	3.325002779390071	1.37263e-08	1.0	motif similar to tfdimers__MD00408 ('M01067_forward_6_M00971_forward dimer: Gfi1 / Ets'; q-value = 1.37e-08) which is directly annotated	frozenset({'top50', 'hg38__refseq-r80__10kb_up_and_down_tss.mc9nr.genes_vs_motifs.rankings', 'activating'})	[('CLCN6', 1.778048172070403), ('C5orf51', 0.1417951908376234), ('VPS16', 0.3102164575145448), ('MIRLET7BHG', 0.5817005805575723), ('SLC16A1-AS1', 0.2616252304981342)]	947
SRF	taipale__SRF_full_NNMCCATATAWGGKNN	0.0757979577419562	3.095569516230918	0.0	1.0	gene is directly annotated	frozenset({'top50', 'hg38__refseq-r80__10kb_up_and_down_tss.mc9nr.genes_vs_motifs.rankings', 'activating'})	[('STK11', 1.2747863409989129), ('CCDC47', 2.810974300958594), ('PPM1E', 0.8920065151067658), ('PHF13', 1.4995295976971237), ('NBPF15', 0.9288709399040246), ('NPEPPS', 2.205287416288059), ('MYH10', 0.5701373401974366), ('ZNF598', 2.328523217361797), ('PTDSS2', 0.9464047791847744), ('FBLN7', 0.7007501701966252), ('TM7SF2', 1.3942239197891066), ('SRF', 1.0), ('COQ3', 2.299577960692236), ('ANKRD6', 0.6365485551771326), ('MOB1B', 0.5625056057366217)]	4219
STAT1	taipale_tf_pairs__IRF2_NAANCGAAASYR_HT	0.08074839980305268	3.9447085714984085	6.25111e-06	1.0	gene is annotated for similar motif hocomoco__STAT1_HUMAN.H11MO.1.A ('STAT1_HUMAN'; q-value = 6.25e-06)	frozenset({'top50', 'hg38__refseq-r80__10kb_up_and_down_tss.mc9nr.genes_vs_motifs.rankings', 'activating'})	[('IRF1', 5.316647828617445), ('PLSCR1', 2.297568181142705), ('TIFA', 2.229992393836325), ('SP140', 2.137682219629105), ('LAP3', 2.3966083659473103)]	714
STAT1	transfac_pro__M07323	0.10195100935499754	5.127589797907439	4.6112e-06	1.0	gene is annotated for similar motif hocomoco__STAT1_HUMAN.H11MO.1.A ('STAT1_HUMAN'; q-value = 4.61e-06)	frozenset({'top50', 'hg38__refseq-r80__10kb_up_and_down_tss.mc9nr.genes_vs_motifs.rankings', 'activating'})	[('IRF1', 5.316647828617445), ('ETV7', 3.4251882605260344), ('AIM2', 2.6357560082722533), ('TMEM234', 2.1706302504149404), ('PLSCR1', 2.297568181142705), ('PARP14', 2.784433402371612), ('GPR171', 2.7366920101590866), ('UBE2L6', 6.000479033809689)]	2779
STAT1	tfdimers__MD00357	0.09231905465288036	4.590228660220898	2.5865e-06	1.0	gene is annotated for similar motif tfdimers__MD00336 ('M01665_forward_7_M01823_reverse dimer: IRF-8 / STAT1'; q-value = 2.59e-06)	frozenset({'top50', 'hg38__refseq-r80__10kb_up_and_down_tss.mc9nr.genes_vs_motifs.rankings', 'activating'})	[('IRF1', 5.316647828617445), ('RDH10-AS1', 2.3217075514591534), ('TIFA', 2.229992393836325), ('SMG9', 2.7994234434453382), ('GPR171', 2.7366920101590866), ('EPSTI1', 5.528333637628301), ('PLSCR1', 2.297568181142705), ('AIM2', 2.6357560082722533), ('IRF9', 4.594418657368736), ('RTP4', 3.013640317603197)]	1471
STAT1	tfdimers__MD00031	0.08327178729689808	4.085486888719802	2.49688e-06	1.0	gene is annotated for similar motif tfdimers__MD00336 ('M01665_forward_7_M01823_reverse dimer: IRF-8 / STAT1'; q-value = 2.5e-06)	frozenset({'top50', 'hg38__refseq-r80__10kb_up_and_down_tss.mc9nr.genes_vs_motifs.rankings', 'activating'})	[('SMG9', 2.7994234434453382), ('RDH10-AS1', 2.3217075514591534), ('TIFA', 2.229992393836325), ('PLSCR1', 2.297568181142705), ('STAT1', 1.0), ('PARP14', 2.784433402371612), ('AIM2', 2.6357560082722533), ('RTP4', 3.013640317603197)]	808
STAT1	tfdimers__MD00026	0.11675283111767602	5.953374805023177	5.91451e-07	1.0	motif similar to transfac_public__M00258 ('V$ISRE_01: ISGF-3'; q-value = 5.91e-07) which is directly annotated	frozenset({'top50', 'hg38__refseq-r80__10kb_up_and_down_tss.mc9nr.genes_vs_motifs.rankings', 'activating'})	[('RTP4', 3.013640317603197), ('XAF1', 3.0078804598539968), ('RNF213', 2.3709162289691936), ('SAMD9L', 2.1713881365988934), ('IRF1', 5.316647828617445), ('SP110', 2.3600631312121294), ('PARP9', 6.424826976400553), ('IFIH1', 2.752407701653893), ('PLSCR1', 2.297568181142705), ('ISG20', 2.7323910530080644), ('STAT1', 1.0), ('EPSTI1', 5.528333637628301), ('IRF9', 4.594418657368736), ('BISPR', 2.386447818482602), ('TNFSF10', 3.4605039088049576), ('GBP1', 8.364996182272295), ('PARP14', 2.784433402371612)]	4332
STAT1	tfdimers__MD00527	0.07811730674544559	3.7979214236639063	1.46562e-07	1.0	gene is annotated for similar motif hocomoco__STAT1_HUMAN.H11MO.1.A ('STAT1_HUMAN'; q-value = 1.47e-07)	frozenset({'top50', 'hg38__refseq-r80__10kb_up_and_down_tss.mc9nr.genes_vs_motifs.rankings', 'activating'})	[('IRF1', 5.316647828617445), ('ETV7', 3.4251882605260344), ('IRF9', 4.594418657368736), ('RNF213', 2.3709162289691936), ('PLSCR1', 2.297568181142705), ('PARP14', 2.784433402371612), ('PARP9', 6.424826976400553), ('RTP4', 3.013640317603197), ('SAMD9L', 2.1713881365988934), ('RDH10-AS1', 2.3217075514591534), ('LAP3', 2.3966083659473103), ('TRIM69', 2.203791937399492), ('XAF1', 3.0078804598539968), ('APOL6', 5.171531943372845)]	3269
STAT1	tfdimers__MD00007	0.12975443131462333	6.678726500462676	4.17679e-08	1.0	motif similar to tfdimers__MD00383 ('M01705_forward_5_M00492_forward dimer: TCF-4 / STAT1'; q-value = 4.18e-08) which is directly annotated	frozenset({'top50', 'hg38__refseq-r80__10kb_up_and_down_tss.mc9nr.genes_vs_motifs.rankings', 'activating'})	[('PARP9', 6.424826976400553), ('RTP4', 3.013640317603197), ('EPSTI1', 5.528333637628301), ('PARP14', 2.784433402371612), ('IRF1', 5.316647828617445), ('TNFSF10', 3.4605039088049576), ('RNF213', 2.3709162289691936), ('RDH10-AS1', 2.3217075514591534), ('STAT1', 1.0), ('XAF1', 3.0078804598539968), ('SAMD9L', 2.1713881365988934), ('GBP3', 3.08778397602954), ('BISPR', 2.386447818482602), ('IFIH1', 2.752407701653893), ('TAP1', 4.696076536936479), ('TRIM69', 2.203791937399492), ('APOL2', 2.4690055981848777), ('STAT2', 3.3916840380786795), ('ETV7', 3.4251882605260344), ('GBP1', 8.364996182272295)]	4445
STAT1	tfdimers__MD00336	0.09873522895125554	4.9481832838874915	0.0	1.0	gene is directly annotated	frozenset({'top50', 'hg38__refseq-r80__10kb_up_and_down_tss.mc9nr.genes_vs_motifs.rankings', 'activating'})	[('PARP9', 6.424826976400553), ('IRF1', 5.316647828617445), ('RTP4', 3.013640317603197), ('RNF213', 2.3709162289691936), ('UBE2L6', 6.000479033809689), ('IFIH1', 2.752407701653893), ('XAF1', 3.0078804598539968), ('SAMD9L', 2.1713881365988934), ('ISG20', 2.7323910530080644), ('STAT2', 3.3916840380786795), ('EPSTI1', 5.528333637628301), ('GBP3', 3.08778397602954), ('STAT1', 1.0), ('GBP1', 8.364996182272295), ('TNFRSF17', 2.1408920807361147), ('PARP14', 2.784433402371612), ('ETV7', 3.4251882605260344), ('BISPR', 2.386447818482602), ('PSMB10', 2.526108176554151), ('TAP1', 4.696076536936479)]	2372
STAT1	transfac_public__M00224	0.09350381585425899	4.656325796965089	0.0	1.0	gene is directly annotated	frozenset({'top50', 'hg38__refseq-r80__10kb_up_and_down_tss.mc9nr.genes_vs_motifs.rankings', 'activating'})	[('IRF1', 5.316647828617445), ('TIFA', 2.229992393836325), ('SMG9', 2.7994234434453382), ('RDH10-AS1', 2.3217075514591534), ('UBE2L6', 6.000479033809689), ('GPR171', 2.7366920101590866), ('PLSCR1', 2.297568181142705), ('IRF9', 4.594418657368736), ('AIM2', 2.6357560082722533), ('STAT1', 1.0), ('EPSTI1', 5.528333637628301)]	1967
TBX21	transfac_pro__M07900	0.09409829461528132	3.090465803290164	0.0	0.175701	gene is orthologous to FBgn0261963 in D. melanogaster (identity = 17%) which is directly annotated for motif	frozenset({'top50', 'hg38__refseq-r80__10kb_up_and_down_tss.mc9nr.genes_vs_motifs.rankings', 'activating'})	[('TBX21', 1.0), ('PTPN12', 1.853413320010223), ('SYT11', 1.9343639977312923), ('ADGRG1', 2.1190869988959578), ('TNFRSF1A', 2.362243744983095), ('CTSW', 5.17539570531784)]	755
TCF7	tfdimers__MD00195	0.06695203930907666	3.088983010532501	1.49708e-06	1.0	motif similar to tfdimers__MD00495 ('M00805_forward_5_M01162_reverse dimer: LEF1 / OG-2'; q-value = 1.5e-06) which is directly annotated	frozenset({'top50', 'hg38__refseq-r80__10kb_up_and_down_tss.mc9nr.genes_vs_motifs.rankings', 'activating'})	[('RPL37', 8.395410080174194), ('TCF7', 1.0), ('RPS21', 4.649215379862749), ('RPL38', 5.699086571409073), ('RPL29', 5.539454272101349), ('RPS27', 5.916272371732417), ('RPS18', 5.878882932275308), ('RPL32', 6.785559057511407), ('RPS14', 4.5434194656354245), ('RPL34', 4.315792529988828), ('RPL23', 7.3782478626507935), ('RPL30', 9.847143643530591), ('RPS16', 4.690802454114145)]	3315
TCF7L1	tfdimers__MD00193	0.11977120588327729	5.009542331433452	2.20447e-09	1.0	gene is annotated for similar motif tfdimers__MD00263 ('M00492_forward_5_M01594_forward dimer: STAT1 / TCF-3'; q-value = 2.2e-09)	frozenset({'top50', 'hg38__refseq-r80__10kb_up_and_down_tss.mc9nr.genes_vs_motifs.rankings', 'activating'})	[('TFDP1', 0.7453784953014182), ('CDH7', 2.1598430888006326), ('EOMES', 0.5605693821271308), ('GPC6', 7.973824229279318)]	313
TCF7L1	tfdimers__MD00396	0.08740060969860775	3.237632351025369	4.07983e-11	1.0	gene is annotated for similar motif tfdimers__MD00177 ('M00492_forward_8_M01594_forward dimer: STAT1 / TCF-3'; q-value = 4.08e-11)	frozenset({'top50', 'hg38__refseq-r80__10kb_up_and_down_tss.mc9nr.genes_vs_motifs.rankings', 'activating'})	[('CASZ1', 0.7870731433310761), ('CC2D1A', 0.9762309769786636), ('MSL1', 1.648019240351949), ('PIP5K1A', 0.5250407436202607), ('FHL1', 1.9609574440852908), ('MYBBP1A', 0.6055782361884116), ('LTBP1', 1.182627837651451)]	1061
TFAP2A	taipale_tf_pairs__TFAP2C_MAX_TNSCCNNNGGSNNNNCACGTGN_CAP_repr	0.10551228682691016	3.4163502878902654	1.10715e-06	1.0	gene is annotated for similar motif hocomoco__AP2A_HUMAN.H11MO.0.A ('AP2A_HUMAN'; q-value = 1.11e-06)	frozenset({'top50', 'hg38__refseq-r80__10kb_up_and_down_tss.mc9nr.genes_vs_motifs.rankings', 'activating'})	[('CERS2', 1.5465859069102286), ('IPO11', 0.0808429815014749), ('GAS7', 0.0849978253183193), ('PPARA', 0.1038114742769489), ('EIF2B3', 0.1124527450771432)]	1123
TFAP4	taipale_tf_pairs__TFAP4_DLX3_NNCAGCTGNNNNNNNTAATTN_HT	0.07107028557360906	3.2566215505650247	0.0	1.0	gene is directly annotated	frozenset({'top50', 'hg38__refseq-r80__10kb_up_and_down_tss.mc9nr.genes_vs_motifs.rankings', 'activating'})	[('LINC01422', 0.1647279954271928), ('AFF2', 0.3207403719054599), ('USP6NL', 0.2078376857743805), ('TFAP4', 1.0), ('ENOX1', 2.2012619499418644), ('CCP110', 0.3146400813356803), ('RNF175', 0.2423045466372364)]	920
THRB	tfdimers__MD00299	0.0923652141802068	3.072103347018473	1.11647e-06	1.0	motif similar to tfdimers__MD00121 ('M00160_forward_7_M00963_reverse dimer: SRY / T3R'; q-value = 1.12e-06) which is directly annotated	frozenset({'top50', 'hg38__refseq-r80__10kb_up_and_down_tss.mc9nr.genes_vs_motifs.rankings', 'activating'})	[('AHCYL1', 0.0549569940972133), ('TNRC18', 0.2705789206300059), ('PACRG', 0.0423412570987848), ('SLC24A1', 0.494036491535174), ('CCDC192', 2.6649383865053915), ('LYPLAL1', 0.0418919356165011), ('WDR81', 0.6046098969082861), ('C5orf63', 0.1441965922774294), ('DNAJC13', 0.048014157430907), ('THRB', 1.0), ('S100A8', 0.0044358562885809), ('CBR3-AS1', 0.4177489781919097)]	2186
VDR	tfdimers__MD00084	0.10594124405054982	3.076110971628877	6.26236e-11	1.0	motif similar to tfdimers__MD00216 ('M01654_reverse_5_M00961_forward dimer: DRI1 / VDR'; q-value = 6.26e-11) which is directly annotated	frozenset({'top50', 'hg38__refseq-r80__10kb_up_and_down_tss.mc9nr.genes_vs_motifs.rankings', 'activating'})	[('PRRC2A', 0.5382533131804855), ('RCAN2', 7.364906084566868), ('CDKN1C', 1.7085183686839571), ('NMRK1', 0.4357221180798731), ('BHLHE40-AS1', 0.4221641259491402), ('MAST4', 1.199459116424698), ('ITGB8', 1.3194994596640148)]	706
YY1	tfdimers__MD00454	0.10393447025647912	3.8976826660627926	3.00294e-06	1.0	motif similar to tfdimers__MD00370 ('M01035_reverse_6_M00734_forward dimer: YY1 / CIZ'; q-value = 3e-06) which is directly annotated	frozenset({'top50', 'hg38__refseq-r80__10kb_up_and_down_tss.mc9nr.genes_vs_motifs.rankings', 'activating'})	[('GPBP1', 1.6883883933142565), ('FAM53A', 1.4341023612395891), ('ZNF730', 1.2609628547566931), ('PKIG', 1.3043110876156172), ('SPTSSB', 2.0713600753640504), ('BBC3', 1.408161475535798), ('YY1', 1.0)]	1048
YY1	tfdimers__MD00177	0.08724989928830401	3.0447399002841924	1.961e-07	1.0	motif similar to tfdimers__MD00012 ('M01894_reverse_6_M01870_forward dimer: YY1 / C-ets-1'; q-value = 1.96e-07) which is directly annotated	frozenset({'top50', 'hg38__refseq-r80__10kb_up_and_down_tss.mc9nr.genes_vs_motifs.rankings', 'activating'})	[('ABHD3', 1.1573835148590033), ('PPFIBP1', 2.1472272527902976), ('MLKL', 1.2854002025414697), ('GPBP1', 1.6883883933142565), ('YY1', 1.0), ('CXADR', 1.3083860791711024), ('PHKA1', 1.8085731621438212), ('CTNNAL1', 1.497471847982105), ('ABCC1', 2.491744309650875)]	1146
YY1	flyfactorsurvey__pho_SOLEXA_F1-3	0.09795890962803813	3.592202158399632	0.0	0.398551	gene is orthologous to FBgn0002521 in D. melanogaster (identity = 39%) which is directly annotated for motif	frozenset({'top50', 'hg38__refseq-r80__10kb_up_and_down_tss.mc9nr.genes_vs_motifs.rankings', 'activating'})	[('TNKS1BP1', 2.8245621117233526), ('RRAGD', 2.278767860542514), ('CASS4', 1.34965612107778), ('PELI1', 2.060476250168252)]	314
ZNF34	transfac_pro__M06476	0.07527959485123444	3.293978396492011	0.0	1.0	gene is directly annotated	frozenset({'top50', 'hg38__refseq-r80__10kb_up_and_down_tss.mc9nr.genes_vs_motifs.rankings', 'activating'})	[('CHERP', 0.7252458968709893), ('ZNF584', 1.605092251332806), ('C14orf28', 0.5705942934299781), ('CSTF2', 0.8969383777277296), ('JRK', 2.7447371986327145), ('ANKRD52', 0.3780518115125515)]	1188
ZNF362	transfac_pro__M05524	0.10724117094131866	3.486219689933694	0.0	1.0	gene is directly annotated	frozenset({'top50', 'hg38__refseq-r80__10kb_up_and_down_tss.mc9nr.genes_vs_motifs.rankings', 'activating'})	[('DUS3L', 5.4802217750693085), ('ZNF362', 1.0), ('CHD5', 1.213217806557544), ('JUP', 1.6233203277733634), ('RBM47', 2.845032217798946), ('ATP2B2', 1.2824936043381217), ('HLF', 0.5848827113816262)]	952
ZNF384	tfdimers__MD00183	0.0927333645566884	3.811075469133457	1.28762e-06	1.0	motif similar to tfdimers__MD00370 ('M01035_reverse_6_M00734_forward dimer: YY1 / CIZ'; q-value = 1.29e-06) which is directly annotated	frozenset({'top50', 'hg38__refseq-r80__10kb_up_and_down_tss.mc9nr.genes_vs_motifs.rankings', 'activating'})	[('MNT', 0.5023485487159716), ('PTK7', 1.4900014104151331), ('TMED1', 0.5144262913787933), ('TXNRD3', 0.6612497190119816)]	264
ZNF384	tfdimers__MD00567	0.10274885614439601	4.3563165526623076	9.34314e-07	1.0	motif similar to tfdimers__MD00370 ('M01035_reverse_6_M00734_forward dimer: YY1 / CIZ'; q-value = 9.34e-07) which is directly annotated	frozenset({'top50', 'hg38__refseq-r80__10kb_up_and_down_tss.mc9nr.genes_vs_motifs.rankings', 'activating'})	[('EOGT', 0.920604759004447), ('NEURL4', 1.364588351413964), ('THBS4', 0.6304879292594907), ('IER5L', 0.4749255203522425), ('ZNF384', 1.0), ('MCFD2', 0.8113528344172029)]	706
ZNF471	transfac_pro__M05941	0.11739466835478653	3.905031511023711	0.0	1.0	gene is directly annotated	frozenset({'top50', 'hg38__refseq-r80__10kb_up_and_down_tss.mc9nr.genes_vs_motifs.rankings', 'activating'})	[('RARA', 1.0061207880569092), ('PLN', 2.972969355965614), ('PHC2', 0.5246628432743133), ('GOLGA3', 0.5791743763028441)]	322
ZNF784	taipale_cyt_meth__ZNF784_STACYTACCKY_FL_repr	0.074714025626052	3.2837589664286204	0.0	1.0	gene is directly annotated	frozenset({'top50', 'hg38__refseq-r80__10kb_up_and_down_tss.mc9nr.genes_vs_motifs.rankings', 'activating'})	[('LONRF1', 0.3226642900980759), ('DDIT3', 0.6713582923253589), ('SGK1', 0.1642601656703821), ('PLCE1', 0.1608123460348792)]	490
ARID3A	transfac_pro__M00961	0.1269617799113737	3.4047956457816553	3.83675e-06	1.0	motif similar to tfdimers__MD00216 ('M01654_reverse_5_M00961_forward dimer: DRI1 / VDR'; q-value = 3.84e-06) which is directly annotated	frozenset({'activating', 'hg38__refseq-r80__10kb_up_and_down_tss.mc9nr.genes_vs_motifs.rankings', 'top5perTarget'})	[('CHST8', 3.173070049298114), ('ERGIC1', 1.1148165399529968), ('LY75-CD302', 0.9178516936354618), ('HSPA12A', 1.287676708188008), ('GTF2IRD1', 0.9606204690721748), ('NAV2', 1.2520407986755162)]	666
ARID3A	tfdimers__MD00467	0.14964918759231904	4.284473371349508	0.0	1.0	gene is directly annotated	frozenset({'activating', 'hg38__refseq-r80__10kb_up_and_down_tss.mc9nr.genes_vs_motifs.rankings', 'top5perTarget'})	[('ARID3A', 1.0), ('GTF2IRD1', 0.9606204690721748), ('ZNF521', 1.6326628096011166), ('LY75-CD302', 0.9178516936354618), ('GLB1L2', 0.4726424160128994), ('NAV2', 1.2520407986755162), ('CHST8', 3.173070049298114), ('EDNRB', 0.6974162691670196), ('ZNF813', 0.5579517037538914)]	2227
CEBPD	tfdimers__MD00376	0.07517520978031994	3.16591308680839	4.7244e-06	1.0	gene is annotated for similar motif tfdimers__MD00298 ('M00912_reverse_6_M00293_forward dimer: C/EBP / Freac-7'; q-value = 4.72e-06)	frozenset({'activating', 'hg38__refseq-r80__10kb_up_and_down_tss.mc9nr.genes_vs_motifs.rankings', 'top5perTarget'})	[('EIF4EBP1', 4.064900377782275), ('CEBPB', 2.0982156380429817)]	17
CEBPD	tfdimers__MD00075	0.08447782771300166	3.7121801991408696	1.90194e-06	1.0	gene is annotated for similar motif tfdimers__MD00298 ('M00912_reverse_6_M00293_forward dimer: C/EBP / Freac-7'; q-value = 1.9e-06)	frozenset({'activating', 'hg38__refseq-r80__10kb_up_and_down_tss.mc9nr.genes_vs_motifs.rankings', 'top5perTarget'})	[('MYO1B', 3.071314986640936), ('SLC22A15', 2.677091046749194), ('BMF', 1.047666211297045), ('ZBTB16', 1.1443571408869797)]	371
CEBPD	tfdimers__MD00404	0.10248593607592947	4.7696499807844885	8.75335e-07	1.0	gene is annotated for similar motif tfdimers__MD00298 ('M00912_reverse_6_M00293_forward dimer: C/EBP / Freac-7'; q-value = 8.75e-07)	frozenset({'activating', 'hg38__refseq-r80__10kb_up_and_down_tss.mc9nr.genes_vs_motifs.rankings', 'top5perTarget'})	[('MBOAT2', 1.757953080296501), ('PIK3C2B', 0.8741189360776018), ('MYB', 3.1228232588923546), ('USH2A', 1.2212942954146278), ('MYO1B', 3.071314986640936), ('LPAR3', 1.2622339446876163), ('GJA1', 0.5225966612748294)]	974
CEBPD	tfdimers__MD00421	0.07627518149533298	3.2305054818477035	7.40854e-07	1.0	gene is annotated for similar motif tfdimers__MD00359 ('M00500_forward_7_M00912_forward dimer: STAT6 / C/EBP'; q-value = 7.41e-07)	frozenset({'activating', 'hg38__refseq-r80__10kb_up_and_down_tss.mc9nr.genes_vs_motifs.rankings', 'top5perTarget'})	[('PPP1R42', 1.1801734646093884), ('LPAR3', 1.2622339446876163), ('GJA1', 0.5225966612748294), ('MYO1B', 3.071314986640936)]	210
CREM	transfac_pro__M01861	0.10549162082429858	5.892814912640368	4.68974e-06	1.0	gene is annotated for similar motif transfac_pro__M00981 ('V$CREBATF_Q6: CREB, ATF'; q-value = 4.69e-06)	frozenset({'activating', 'hg38__refseq-r80__10kb_up_and_down_tss.mc9nr.genes_vs_motifs.rankings', 'top5perTarget'})	[('JOSD1', 5.618022295490646), ('ANKRD9', 0.6883410579811707), ('USP36', 2.0540994399917256), ('CREM', 1.0), ('VPS37B', 2.312537316282705), ('PRR7', 1.183039524787305), ('MAP1LC3A', 1.5210354292048769), ('ARIH1', 1.7798561224826164), ('SIAH2', 0.9820280212570868), ('ELL2', 1.7625029685677616), ('FOSL2', 5.066652221616793), ('EMD', 3.1496023856663915), ('SYT4', 2.098426190668536), ('RUNX3', 2.576628893750576), ('HSPA9', 1.7923941741669975), ('ETV3', 1.343594669597595), ('TRAF4', 4.074359824897919), ('LMNB1', 2.327943802351255), ('AHR', 1.161478905580522), ('SRSF6', 1.2590649423180147), ('OSER1', 1.6384546451085658), ('MAF', 2.0144783096453045), ('ZBTB21', 1.24963909419543), ('ZNF331', 3.864759800396382), ('RFX1', 1.259082589823511), ('RNF19A', 3.2599385690355853), ('PDE4A', 2.7527349599547506), ('NR3C1', 3.5607935282925185), ('KCTD20', 2.383843051753921), ('PTP4A1', 1.866523330891102), ('NAMPT', 2.502131927362879), ('NFKB2', 2.7191568959300745), ('RELB', 2.696739070820073), ('NR4A2', 2.035630127982512), ('SENP3-EIF4A1', 0.868337569522626), ('MORF4L2', 2.0033964015332875), ('CDKL5', 1.5594629718319717), ('RAB21', 1.6731049644459022), ('CRADD', 2.1631380192729868), ('PITPNA', 1.4717079361605112), ('AMD1', 2.146618495054837), ('ATP1B3', 3.4767022876265656), ('NPAS1', 3.407194282641928), ('TPPP', 1.1416300889357374), ('INSIG1', 1.8498353390140445), ('TOB2', 4.599196387069241), ('GRHL2', 1.049162474166725), ('LDHA', 2.013372154774756), ('LAPTM4A', 2.6510937282323743), ('HNRNPUL1', 3.232203141081009), ('RASSF8', 1.8870856553874844), ('SRSF7', 1.9269653245568583), ('ARID5B', 1.4633084908368807), ('WSB1', 1.4370848033583534), ('IRS2', 3.12508741356713), ('PRMT9', 4.112010759107555), ('NUP98', 1.5611071093276154), ('GLIPR1', 1.6489059203226522), ('PIM3', 2.4165116147977788), ('UBE2B', 5.471113492673636), ('PDE4D', 1.4047024321989563), ('HES4', 3.848658430939588), ('JUND', 2.693017386806249), ('RAB9A', 1.671768919799858), ('GPR65', 1.23638512432337), ('ETF1', 3.8895834643411664), ('PFDN2', 1.185464040852411), ('CRTC2', 1.7330921112770945), ('ODC1', 1.3860598724590178), ('G3BP2', 3.077158968365993), ('BTG1', 2.444982680006461), ('TLE1', 4.739343816673731), ('IRGQ', 1.7440485539765955), ('LATS2', 0.7892033446465959), ('TLE3', 1.7188034520024276), ('TUBB2A', 1.0523222846287403), ('TPM4', 2.815239800518665), ('PPP1CB', 2.339299398906546), ('CDH18', 0.7793168124774371), ('BANP', 1.2422765913811529), ('PDE4B', 3.018455817468551), ('RGS13', 0.7390404845516647), ('CTNNA1', 2.2467720840341454), ('SLC38A2', 1.4453323089031098), ('CYTH1', 2.8664549998458986), ('MYB', 2.303184182506672), ('PNPLA8', 2.630246728478592), ('FRMD4B', 2.385663933712263), ('WEE1', 1.1919980261461065), ('SESN2', 0.9246048294703888), ('CCR6', 1.495799622806001), ('DUSP16', 2.570973372171224), ('EIF1B', 1.6457184634120232), ('GOLGB1', 1.413514064219648), ('NFE2L2', 4.469681731296905), ('ADPRHL1', 1.1786470063661), ('SKIL', 1.2758913382483048), ('ZNF267', 2.928571421141032), ('PMEPA1', 2.551498170160481), ('RALGAPA1', 0.8662750578177373), ('ICOS', 1.7315375917893132), ('LRIG1', 0.7052632932016684), ('PER1', 1.3343845532335743), ('PRKAR1A', 1.3626870553021349), ('SDCBP', 3.550957081100033), ('EML4', 2.1341847619907472), ('DDIT4', 1.4190081348590968), ('ZNF385B', 0.1472243198117072), ('STX11', 1.1084105853081223), ('CXCR4', 1.4731835241117612), ('FBXO34', 1.900622262075138), ('MAP3K8', 1.803325069202539), ('ZCCHC2', 1.3950188615202566), ('SPOCK2', 1.3018733364267678), ('KLF15', 1.1843132332479882), ('DHRS3', 1.2577037143387182), ('EREG', 0.6120160731404436), ('YBX3', 1.2282913014598684), ('DLC1', 2.100646127642165), ('RNF144B', 1.4993472432971846), ('CLDND1', 1.6286071429174998), ('ZNF232', 2.195993074805751), ('LRRFIP2', 1.7298817442006162), ('AUTS2', 0.7103303008703648), ('ORAI2', 1.589275044418981), ('ATP8A2', 1.659714970380165), ('HNRNPLL', 1.0174338332626411), ('SNU13', 3.5073917356053834), ('TSC22D3', 1.961583022855676), ('FAM102B', 1.8564959989747971), ('CNOT6L', 1.6526085167399065), ('EZR', 4.626272303868152), ('FAM149A', 0.7992008222051312), ('ZC3H12D', 1.5648454498753677), ('ISCA1', 5.128573734129746)]	4995
CREM	taipale_tf_pairs__JUN_ATGACGTCAT_HT	0.09244454684973441	4.764877313378723	5.95462e-09	0.297659	gene is orthologous to FBgn0265784 in D. melanogaster (identity = 29%) which is annotated for similar motif nitta__CrebB-17A_TGACAG20NACA_KG_RTGACGTCAY_m1_c2 ('CrebB-17A (fly)'; q-value = 5.95e-09)	frozenset({'activating', 'hg38__refseq-r80__10kb_up_and_down_tss.mc9nr.genes_vs_motifs.rankings', 'top5perTarget'})	[('PRR7', 1.183039524787305), ('VPS37B', 2.312537316282705), ('CTNNA1', 2.2467720840341454), ('ZBTB21', 1.24963909419543), ('USP36', 2.0540994399917256), ('RFX1', 1.259082589823511), ('INSIG1', 1.8498353390140445), ('UBE2B', 5.471113492673636), ('IRGQ', 1.7440485539765955), ('ARID5B', 1.4633084908368807), ('ARIH1', 1.7798561224826164), ('HES4', 3.848658430939588), ('MAP1LC3A', 1.5210354292048769), ('SKIL', 1.2758913382483048), ('NAMPT', 2.502131927362879), ('AHR', 1.161478905580522), ('STX5', 1.4750718214358516), ('EIF1B', 1.6457184634120232), ('BRD2', 3.534514265025812), ('JUND', 2.693017386806249), ('ELL2', 1.7625029685677616), ('GPR65', 1.23638512432337), ('CYTH1', 2.8664549998458986), ('CDKL5', 1.5594629718319717), ('JOSD1', 5.618022295490646), ('DUSP2', 1.5778185161218965), ('EMD', 3.1496023856663915), ('PAF1', 1.6182312877512386), ('YPEL5', 2.320189812259074), ('TRAF4', 4.074359824897919), ('PDE4D', 1.4047024321989563), ('PDE4B', 3.018455817468551), ('LMO4', 1.6514713355950392), ('PER1', 1.3343845532335743), ('CCR6', 1.495799622806001), ('ANKRD9', 0.6883410579811707), ('STX11', 1.1084105853081223), ('TUBB2A', 1.0523222846287403), ('SFN', 0.6505444839495437)]	824
CREM	transfac_pro__M07670	0.08021214353015721	3.7073691195582015	0.0	0.16388	gene is orthologous to FBgn0033010 in D. melanogaster (identity = 16%) which is directly annotated for motif	frozenset({'activating', 'hg38__refseq-r80__10kb_up_and_down_tss.mc9nr.genes_vs_motifs.rankings', 'top5perTarget'})	[('VPS37B', 2.312537316282705), ('PRR7', 1.183039524787305), ('FAM53C', 2.476726160110818), ('FBXO34', 1.900622262075138), ('TRAF4', 4.074359824897919), ('RFX1', 1.259082589823511), ('MAP1LC3A', 1.5210354292048769), ('TNFRSF1B', 3.467054518565407), ('ZBTB21', 1.24963909419543), ('HES4', 3.848658430939588), ('ARID5B', 1.4633084908368807), ('RALGAPA1', 0.8662750578177373), ('ITPRIP', 1.8217507588612276), ('MKNK2', 1.042440721122501), ('JUND', 2.693017386806249), ('WEE1', 1.1919980261461065), ('DUSP16', 2.570973372171224), ('NUP98', 1.5611071093276154), ('TPM4', 2.815239800518665), ('ANKRD9', 0.6883410579811707), ('ETF1', 3.8895834643411664), ('RUNX3', 2.576628893750576), ('PAF1', 1.6182312877512386), ('CTNNA1', 2.2467720840341454), ('SPOCK2', 1.3018733364267678), ('TUBB2A', 1.0523222846287403), ('GLI3', 1.3596329075050009), ('AKIRIN1', 1.5485212157116826), ('METRNL', 3.1818786818268165), ('UBE2O', 1.1852585526611124)]	564
CREM	transfac_pro__M07680	0.0858037466621133	4.190770947813193	0.0	0.177258	gene is orthologous to FBgn0004396 in D. melanogaster (identity = 17%) which is directly annotated for motif	frozenset({'activating', 'hg38__refseq-r80__10kb_up_and_down_tss.mc9nr.genes_vs_motifs.rankings', 'top5perTarget'})	[('VPS37B', 2.312537316282705), ('PRR7', 1.183039524787305), ('MAP1LC3A', 1.5210354292048769), ('RFX1', 1.259082589823511), ('TPM4', 2.815239800518665), ('CTNNA1', 2.2467720840341454), ('TRAF4', 4.074359824897919), ('ZBTB21', 1.24963909419543), ('NUP98', 1.5611071093276154), ('JOSD1', 5.618022295490646), ('ANKRD9', 0.6883410579811707), ('FBXO34', 1.900622262075138), ('BTG1', 2.444982680006461), ('ELL2', 1.7625029685677616), ('MAF', 2.0144783096453045), ('PAF1', 1.6182312877512386), ('NR4A2', 2.035630127982512), ('HES4', 3.848658430939588), ('TUBB2A', 1.0523222846287403), ('AKIRIN1', 1.5485212157116826), ('BRD2', 3.534514265025812), ('RALGAPA1', 0.8662750578177373), ('SKIL', 1.2758913382483048), ('PDE4A', 2.7527349599547506), ('POLB', 1.0169908533250394), ('ARIH1', 1.7798561224826164), ('WNT10A', 0.7209615723287272), ('IRGQ', 1.7440485539765955), ('JUND', 2.693017386806249), ('RELB', 2.696739070820073), ('ERF', 1.5859096419880183), ('WSB1', 1.4370848033583534), ('CREM', 1.0), ('SRSF6', 1.2590649423180147), ('FAM53C', 2.476726160110818), ('ARPP19', 2.9500668504988106), ('PER1', 1.3343845532335743), ('CCNL1', 1.555592513441784), ('FAM177A1', 5.047474974077032), ('LDHA', 2.013372154774756), ('GABARAPL1', 2.308173456193414), ('DUSP16', 2.570973372171224), ('SPTAN1', 1.2294865272292683), ('STX5', 1.4750718214358516), ('PMEPA1', 2.551498170160481), ('RUNX3', 2.576628893750576), ('TLE3', 1.7188034520024276), ('G3BP2', 3.077158968365993), ('ZNF184', 0.9767716320188926), ('INSIG1', 1.8498353390140445), ('UBE2B', 5.471113492673636), ('STAT3', 2.1520296137077484), ('ARID5B', 1.4633084908368807)]	991
CREM	transfac_pro__M07682	0.10168159543784433	5.563432945779351	0.0	0.297659	gene is orthologous to FBgn0265784 in D. melanogaster (identity = 29%) which is directly annotated for motif	frozenset({'activating', 'hg38__refseq-r80__10kb_up_and_down_tss.mc9nr.genes_vs_motifs.rankings', 'top5perTarget'})	[('PRR7', 1.183039524787305), ('VPS37B', 2.312537316282705), ('MAP1LC3A', 1.5210354292048769), ('RFX1', 1.259082589823511), ('CTNNA1', 2.2467720840341454), ('BRD2', 3.534514265025812), ('TRAF4', 4.074359824897919), ('ARIH1', 1.7798561224826164), ('BTG1', 2.444982680006461), ('NUP98', 1.5611071093276154), ('ZBTB21', 1.24963909419543), ('TUBB2A', 1.0523222846287403), ('UBE2O', 1.1852585526611124), ('HES4', 3.848658430939588), ('FBXO34', 1.900622262075138), ('FAM53C', 2.476726160110818), ('MAF', 2.0144783096453045), ('JOSD1', 5.618022295490646), ('AKIRIN1', 1.5485212157116826), ('FAM177A1', 5.047474974077032), ('POLB', 1.0169908533250394), ('ARID5B', 1.4633084908368807), ('NR4A2', 2.035630127982512), ('ERF', 1.5859096419880183), ('ELL2', 1.7625029685677616), ('IRGQ', 1.7440485539765955), ('PAF1', 1.6182312877512386), ('WNT10A', 0.7209615723287272), ('WSB1', 1.4370848033583534), ('ANKRD9', 0.6883410579811707), ('TPM4', 2.815239800518665), ('PER1', 1.3343845532335743), ('GABARAPL1', 2.308173456193414), ('SKIL', 1.2758913382483048), ('STX5', 1.4750718214358516), ('PDE4B', 3.018455817468551), ('CREM', 1.0), ('RUNX3', 2.576628893750576), ('CCNL1', 1.555592513441784), ('GLI3', 1.3596329075050009)]	956
CREM	transfac_pro__M00801	0.09068559884464888	4.6128138243581125	0.0	1.0	gene is directly annotated	frozenset({'activating', 'hg38__refseq-r80__10kb_up_and_down_tss.mc9nr.genes_vs_motifs.rankings', 'top5perTarget'})	[('PHF12', 1.1673887353717078), ('NR3C1', 3.5607935282925185), ('CCNL1', 1.555592513441784), ('RFX1', 1.259082589823511), ('AKAP8L', 1.5063557671848635), ('UBA1', 1.2104914603358354), ('ATF4', 2.982096866922415), ('PRKAR1A', 1.3626870553021349), ('SRSF2', 5.635554223191432), ('SRSF6', 1.2590649423180147), ('PTP4A1', 1.866523330891102), ('SUPT5H', 2.0368291327021484), ('WSB1', 1.4370848033583534), ('UBXN11', 1.355777541742333), ('EIF1B', 1.6457184634120232), ('ZNF615', 2.0423375700701487), ('MORF4L2', 2.0033964015332875), ('LPXN', 1.6575450021743476), ('HNRNPUL1', 3.232203141081009), ('RALGAPA1', 0.8662750578177373), ('CDKL5', 1.5594629718319717), ('EIF1AX', 1.4709010363672643), ('IRAK1', 1.1018810111722994), ('ZCCHC2', 1.3950188615202566), ('CDKN1B', 1.4943994491731514), ('HSPA9', 1.7923941741669975), ('MAP1LC3B2', 0.9477334556617324), ('IST1', 1.950468687147652), ('TLE3', 1.7188034520024276), ('BRD2', 3.534514265025812), ('RNF19A', 3.2599385690355853), ('EZR', 4.626272303868152), ('RBMX', 2.0146963549572137), ('ETF1', 3.8895834643411664), ('JMJD6', 1.4780792541091048), ('FTH1', 2.7964172815908186), ('SLC38A2', 1.4453323089031098)]	782
CREM	transfac_pro__M08803	0.0910229877017647	4.641981557924638	0.0	1.0	gene is directly annotated	frozenset({'activating', 'hg38__refseq-r80__10kb_up_and_down_tss.mc9nr.genes_vs_motifs.rankings', 'top5perTarget'})	[('ANKRD9', 0.6883410579811707), ('CTNNA1', 2.2467720840341454), ('PRR7', 1.183039524787305), ('RFX1', 1.259082589823511), ('VPS37B', 2.312537316282705), ('STX5', 1.4750718214358516), ('MAP1LC3A', 1.5210354292048769), ('EMD', 3.1496023856663915), ('USP36', 2.0540994399917256), ('TRAF4', 4.074359824897919), ('RAB21', 1.6731049644459022), ('JOSD1', 5.618022295490646)]	88
ELF1	tfdimers__MD00052	0.0652758457500968	3.138357075114897	1.37263e-08	1.0	motif similar to tfdimers__MD00408 ('M01067_forward_6_M00971_forward dimer: Gfi1 / Ets'; q-value = 1.37e-08) which is directly annotated	frozenset({'activating', 'hg38__refseq-r80__10kb_up_and_down_tss.mc9nr.genes_vs_motifs.rankings', 'top5perTarget'})	[('EP300', 1.699923063410584), ('GPBP1', 1.5267492707073176), ('ADNP', 1.2974632608428185), ('RSRC2', 2.003034054337846), ('STX4', 1.6982026567870272), ('BIRC2', 1.2911893166472383), ('PSMD14', 1.3247591283093405), ('RNMT', 1.1868599685383123), ('LINC01140', 1.6788051250816863e-05), ('HOXC6', 0.6530592319212922), ('YTHDC1', 2.226342499813694), ('DDX5', 1.9746774173110675), ('KDM2B', 2.492455021071601), ('PSD3', 0.9645268393755748), ('USP22', 2.3804481595932705), ('YWHAG', 2.131503203372766), ('ARMCX3', 1.7017288547007126), ('RAB21', 1.5512715660366505), ('RAP1GAP', 0.0719099315267146), ('CASC3', 1.335700003530654), ('SYT8', 0.8126203533996395), ('KBTBD2', 1.3086437281524392), ('LINC00354', 0.1537874146096254), ('SH3KBP1', 1.6133895519345929), ('RAB1A', 2.2042515594511345), ('NECAP1', 1.4083504852623687), ('GMPPB', 0.5058378922814191), ('ATP6V0D1', 1.0028958480535874), ('CMC2', 1.46303001522294), ('FBRS', 1.0995292025263952), ('PCOLCE2', 0.2720073657514715), ('KMT2E', 1.9597063030500244), ('SLC12A7', 1.2591407679805913), ('ZMYM2', 0.9934461130141656), ('CDK17', 1.4148254167778735), ('RBM12', 1.4346199146076937), ('CDC42SE2', 3.3589913385710024), ('SUCO', 1.42736731231953), ('IVNS1ABP', 1.6145549220609072), ('HNRNPM', 1.892558237354636), ('NETO2', 2.4085023278434763), ('TMEM156', 1.1971246989969186), ('AP3S1', 1.4776381188708587), ('FRMD4B', 0.904857168021446), ('MYEF2', 1.7450738986457548), ('FSTL4', 1.1105100876685252), ('U2AF1', 1.778738487605835), ('PDP1', 0.985840191682288), ('SMAD3', 1.4783804624803651), ('ELAVL1', 1.0494684721303729), ('C1QTNF1', 1.167465061499764), ('RANBP9', 1.7317610646597985), ('MBNL2', 1.1919439403860048), ('MYH9', 1.1019035753233932)]	3517
ESRRA	homer__CAAAGGTCAG_Erra	0.12901344942859364	3.8196053509407952	0.0	1.0	gene is directly annotated	frozenset({'activating', 'hg38__refseq-r80__10kb_up_and_down_tss.mc9nr.genes_vs_motifs.rankings', 'top5perTarget'})	[('SYNPO', 2.633129224105951), ('TRMO', 1.2469224838997963), ('SCAMP3', 1.0241339817008952), ('FEN1', 1.0199802022856428)]	616
ETS1	flyfactorsurvey__Ets65A_SANGER_10_FBgn0005658	0.053567893526625956	4.4231822839699815	8.09363e-06	1.0	gene is annotated for similar motif taipale__ETS1_full_ACCGGAARYN ('ETS1 monomeric ETS full'; q-value = 8.09e-06)	frozenset({'activating', 'hg38__refseq-r80__10kb_up_and_down_tss.mc9nr.genes_vs_motifs.rankings', 'top5perTarget'})	[('HARS', 2.6574575160928613), ('DDX39B', 3.609059987093297), ('ZNF101', 1.5098929145276967), ('DNMT1', 2.0283087279855323), ('MIATNB', 1.529815462435914), ('ISY1', 1.506366313460866), ('SLC39A9', 0.9429187695037956), ('RPF1', 2.8006990629932527), ('TSG101', 4.016126042737368), ('PYM1', 0.9271104039597112), ('NUDT5', 1.5239468934411895), ('UMAD1', 1.3101402806833589), ('NIPBL', 2.004508692899959), ('THUMPD3', 1.0479866359662406), ('ZNF641', 0.9270315880000016), ('PPME1', 1.689484861124443), ('COA5', 1.0663073321014722), ('ARHGEF1', 2.104123157440449), ('CSTF2T', 2.3845940483503667), ('PTRH2', 1.650177998894092), ('MAGED1', 1.3836098420023593), ('TTF1', 2.058862855801122), ('MBD1', 1.0308633192948955), ('RAB11A', 2.2101611243103987), ('TFG', 2.441130533719461), ('FUBP3', 0.9450224701922336), ('ZNF75D', 1.6360980417210174), ('TFB1M', 1.4803303610054055), ('ZBTB11', 1.295141859762187), ('GTF2H1', 1.0615633696099016), ('SUPT16H', 2.408498563531302), ('CCP110', 1.049043588354585), ('SRPRA', 1.5324682994736816), ('ZDHHC5', 0.8853511499891957), ('METTL14', 1.8122864749232697), ('TRAPPC6B', 1.408288175266414), ('C2orf68', 0.7645804397991478), ('MRPL3', 2.001825317174395), ('CLK2', 0.9039253983233722), ('ZKSCAN1', 2.278960111025902), ('TAF1C', 1.753588716401294), ('SMG7-AS1', 0.2951457169492508), ('SRSF5', 2.9816513593716887), ('EXOSC3', 1.1513895341290872), ('EFCAB7', 0.9075664042517032), ('PSMA3-AS1', 3.08763656723413), ('VMA21', 1.1819051137380163), ('TPRG1L', 0.8916143636261186), ('ETV2', 0.1892014231136933), ('UBTF', 1.905987277403835), ('HCFC1', 1.00097739622526), ('HDHD2', 1.460896472140404), ('LZIC', 0.9325277582752592), ('HK1', 1.1010066566627892), ('PABPN1', 2.236345436677611), ('FBXO22', 2.508475901739342), ('ZNF24', 1.2695047310273115), ('PRPF6', 2.506150463535861), ('NCK2', 2.29220414391686), ('CGGBP1', 2.892461947828436), ('ZNF585A', 1.284212507345229), ('HMGXB3', 2.013512687040435), ('MTIF2', 1.9887558616712653), ('CORO7', 1.5294388571572202), ('KHDRBS1', 1.6692095754890832), ('GPATCH2', 2.086877936742862), ('BRD7', 3.0871802426624404), ('JAK1', 1.8128677042805768), ('NAA20', 1.0542332636525322), ('LMBRD1', 1.6332361968994409), ('KRCC1', 1.3856757188577256), ('PPP1R11', 0.946804284427953), ('GOSR2', 1.893465404033276), ('SDHB', 1.0293455456578906), ('PPP1R3F', 1.298226769781105), ('NORAD', 2.851695616240161), ('SLC12A6', 1.5574546513142298), ('WDR25', 0.6399797510727822), ('XRN2', 2.2635622834386275), ('MBTPS2', 1.0185218948645638), ('ARCN1', 1.7254237792668925), ('DZIP3', 2.435928199323311), ('ZSCAN16-AS1', 1.0535896290748663), ('TSNAX', 2.084825320477792), ('STAMBPL1', 3.527981084746842), ('ZNF75A', 1.979830277473772), ('KLHL5', 2.1860674243307545), ('ARHGEF3', 2.366917891998673), ('CSNK1G3', 1.2991765698129252), ('FAM192A', 1.5020185700057187), ('TM9SF3', 2.87800100864854), ('GPR155', 1.657837114855692), ('CDK6', 3.227036552761356), ('METTL2B', 1.2359531264685963), ('TCP11L2', 3.0986545060577058), ('SLU7', 1.2852903801186677), ('U2SURP', 2.106726968874587), ('RPS6KA2', 1.236812535872105), ('RFK', 3.255267025201248), ('SZRD1', 1.1097899378851346), ('TMEM156', 1.7715528492178396), ('NUMA1', 1.914479369449908), ('DYNC1I2', 2.7804956854703877), ('TPP2', 2.935034201614972), ('ELK4', 1.0949383913016577), ('RBM34', 1.0983467326546192), ('ZBTB25', 1.5352866457018282), ('RPL7L1', 1.263004042416469), ('FKBP3', 1.5210248116262703), ('DDX18', 1.2342878649331115), ('PAG1', 1.850667033769008), ('CREBRF', 2.0756940459350823), ('NOL12', 0.9018467824422144), ('NEAT1', 2.676026446574675), ('EXOC3-AS1', 1.6566172929692358), ('TRIM44', 1.9575876128504464), ('ZNF227', 1.8293808741637836), ('DDX19B', 0.9519165700292128), ('TXNIP', 2.3527799089289974), ('RB1CC1', 1.464615361679575), ('EXOC5', 1.1225375175340704), ('EVI2B', 1.976387199139612), ('ZFC3H1', 1.6335086884239676), ('CNOT2', 1.6533537746776896), ('SLIRP', 1.540924154101962), ('HNRNPU', 2.031307638297334), ('AFF1', 3.1210518629293715), ('KRIT1', 2.407328191983236), ('CCZ1', 0.9599009700453432), ('CREB5', 1.014356122553747), ('PMPCB', 2.571520079653304), ('CKMT2-AS1', 0.9368132839839608), ('ZNF260', 1.464043683134452), ('YTHDF1', 1.097054725572229), ('CHD7', 1.856070141248105), ('FAM126A', 2.012155723631506), ('CLINT1', 3.623819322703527), ('DARS', 3.321137281420792), ('DUSP28', 1.9641555666813717), ('ERI3', 1.4748258126851), ('GTF2F1', 2.0590794716313527), ('KIAA0040', 1.7586740126452076), ('ETS1', 1.0), ('DCAF7', 1.608759660469445), ('UBN1', 1.290562440342634), ('MIR762HG', 0.959203057176957), ('FNBP1L', 1.366631014159209), ('REST', 2.5724829053060736), ('LRRC8D', 2.469889378348074), ('LINC00623', 1.9345438511192), ('C1orf52', 1.231137894359006), ('TRAF5', 1.3781029508047395), ('MAP3K1', 3.54218651016325), ('SP2', 2.460288876370574), ('TAF11', 3.409531818790441), ('SEC13', 1.9974346052984917), ('TMED7', 1.4943406115299291), ('PSME3', 1.120309670088115), ('MFSD4B', 1.6187130978227935), ('ZRANB2', 2.525402005880552), ('SHB', 1.218132244364181), ('RNF20', 1.2376101101715136), ('SMAP2', 3.02611552811731), ('RPRM', 1.129166351895857), ('SNX33', 0.9264372957330556), ('TGS1', 2.043662617641941), ('ALKBH1', 1.559975909613284), ('SMU1', 0.6698132409220376), ('PRPF38A', 1.9824392344173), ('DST', 1.128846632209554), ('UTP23', 0.6213834597586197), ('FOXP1', 2.0832312517519287), ('LAS1L', 0.8249910665365847), ('TRMT10B', 2.1315690828072364), ('TTC12', 1.8582671073378128), ('SMIM7', 1.4230101693128687), ('GORASP2', 2.093525084310529), ('KDM5A', 1.31440441000608), ('CD4', 1.4909909528006715), ('GTF2H2C', 1.4073909036836991), ('VPS45', 0.9582290184456058), ('FOXN2', 1.492516058608756), ('LRP10', 1.6970451230189614), ('RNF125', 2.8264131436321325), ('EGFL6', 1.6794858508405015), ('ARHGAP15', 3.8757403400948265), ('TTI1', 1.3204202855310738), ('AK3', 1.6959132597927415), ('FBRSL1', 0.7807868524488615), ('SMIM14', 0.9149515055833995), ('PCGF5', 2.0049924655614357), ('TTTY14', 1.126835920683349), ('CLPX', 2.11903381791715), ('RARS2', 2.54453377969336), ('LCLAT1', 2.325778890505588), ('ATRNL1', 0.3125959239251076), ('POU2F2', 1.3417598759183702), ('FAM207A', 1.1524821141261463), ('SNX20', 2.9886233174431025), ('TOMM34', 1.784217300837234), ('TMEM209', 1.1406245325807056), ('IRF2', 2.2902915343917583), ('SRFBP1', 3.019498544791149), ('FLOT2', 1.7264464552010466), ('MAPK9', 1.238857573164231), ('UQCC1', 1.620860093783039), ('CTDSPL2', 1.7826353339507055), ('LTN1', 2.167158385048949), ('CPNE1', 1.8319198283189213)]	3761
ETS1	taipale_tf_pairs__ETV5_FOXI1_RSCGGATGTTGN_CAP	0.04400782713304603	3.1067346661351984	3.07019e-06	1.0	gene is annotated for similar motif transfac_pro__M01078 ('V$CETS1P54_03: c-Ets-1 p54'; q-value = 3.07e-06)	frozenset({'activating', 'hg38__refseq-r80__10kb_up_and_down_tss.mc9nr.genes_vs_motifs.rankings', 'top5perTarget'})	[('HARS', 2.6574575160928613), ('DDX39B', 3.609059987093297), ('SLC39A9', 0.9429187695037956), ('DNMT1', 2.0283087279855323), ('ZNF101', 1.5098929145276967), ('MIATNB', 1.529815462435914), ('TTF1', 2.058862855801122), ('RPF1', 2.8006990629932527), ('PYM1', 0.9271104039597112), ('ISY1', 1.506366313460866), ('UMAD1', 1.3101402806833589), ('ARHGEF1', 2.104123157440449), ('PPME1', 1.689484861124443), ('NIPBL', 2.004508692899959), ('TSG101', 4.016126042737368), ('PTRH2', 1.650177998894092), ('GTF2H1', 1.0615633696099016), ('NUDT5', 1.5239468934411895), ('COA5', 1.0663073321014722), ('FUBP3', 0.9450224701922336), ('RAB11A', 2.2101611243103987), ('CSTF2T', 2.3845940483503667), ('ZNF641', 0.9270315880000016), ('MAGED1', 1.3836098420023593), ('TFG', 2.441130533719461), ('GPATCH2', 2.086877936742862), ('TXNIP', 2.3527799089289974), ('CSNK1G3', 1.2991765698129252), ('MRPL3', 2.001825317174395), ('ZBTB11', 1.295141859762187), ('TRAPPC6B', 1.408288175266414), ('SRSF5', 2.9816513593716887), ('XRN2', 2.2635622834386275), ('ZDHHC5', 0.8853511499891957), ('CCP110', 1.049043588354585), ('TFB1M', 1.4803303610054055), ('CGGBP1', 2.892461947828436), ('LZIC', 0.9325277582752592), ('SUPT16H', 2.408498563531302), ('METTL14', 1.8122864749232697), ('VMA21', 1.1819051137380163), ('ZNF75D', 1.6360980417210174), ('THUMPD3', 1.0479866359662406), ('FBXO22', 2.508475901739342), ('PRPF4B', 3.927599408341254), ('SMG7-AS1', 0.2951457169492508), ('MBD1', 1.0308633192948955), ('TAF1C', 1.753588716401294), ('TPRG1L', 0.8916143636261186), ('C2orf68', 0.7645804397991478), ('EVI2B', 1.976387199139612), ('PRPF6', 2.506150463535861), ('TSNAX', 2.084825320477792), ('SLU7', 1.2852903801186677), ('DZIP3', 2.435928199323311), ('NORAD', 2.851695616240161), ('NCK2', 2.29220414391686), ('METTL2B', 1.2359531264685963), ('EFCAB7', 0.9075664042517032), ('ETV2', 0.1892014231136933), ('CLK2', 0.9039253983233722), ('PRKAG1', 1.2714854261242916), ('WDR25', 0.6399797510727822), ('MFSD4B', 1.6187130978227935), ('ZNF585A', 1.284212507345229), ('CBLL1', 2.162740827035752), ('ZNF227', 1.8293808741637836), ('STAMBPL1', 3.527981084746842), ('RFX3', 1.953133043185176), ('ZKSCAN1', 2.278960111025902), ('SRPRA', 1.5324682994736816), ('MED6', 1.3871661741160115), ('MAP3K1', 3.54218651016325), ('KHDRBS1', 1.6692095754890832), ('NAA20', 1.0542332636525322), ('ELK4', 1.0949383913016577), ('HDHD2', 1.460896472140404), ('ARHGEF3', 2.366917891998673), ('PSMA3-AS1', 3.08763656723413), ('NUMA1', 1.914479369449908), ('KRCC1', 1.3856757188577256), ('HCFC1', 1.00097739622526), ('ZNF24', 1.2695047310273115), ('NEAT1', 2.676026446574675), ('ZSCAN16-AS1', 1.0535896290748663), ('CDK6', 3.227036552761356), ('GPR155', 1.657837114855692), ('DYNC1I2', 2.7804956854703877), ('TTTY14', 1.126835920683349), ('SLC12A6', 1.5574546513142298), ('ZNF75A', 1.979830277473772), ('MTIF2', 1.9887558616712653), ('CKMT2-AS1', 0.9368132839839608), ('UBTF', 1.905987277403835), ('KIF2A', 3.1611935357308547), ('TBC1D15', 1.2921902413215436), ('TPP2', 2.935034201614972), ('DDX18', 1.2342878649331115), ('MBTPS2', 1.0185218948645638), ('EXOSC3', 1.1513895341290872), ('LMBRD1', 1.6332361968994409), ('ZRANB2', 2.525402005880552), ('GOSR2', 1.893465404033276), ('TM9SF3', 2.87800100864854), ('CLINT1', 3.623819322703527), ('HK1', 1.1010066566627892), ('FAM207A', 1.1524821141261463), ('HMGXB3', 2.013512687040435), ('EXOC3-AS1', 1.6566172929692358), ('PPP1R11', 0.946804284427953), ('FBRSL1', 0.7807868524488615), ('PRPF38A', 1.9824392344173), ('ALKBH1', 1.559975909613284), ('RBM34', 1.0983467326546192), ('RB1CC1', 1.464615361679575), ('BMI1', 1.217303855216142), ('JAK1', 1.8128677042805768), ('SZRD1', 1.1097899378851346), ('HNRNPU', 2.031307638297334), ('FAM192A', 1.5020185700057187), ('DCAF7', 1.608759660469445), ('ST3GAL1', 1.479418750792386), ('RPL7L1', 1.263004042416469), ('CREB5', 1.014356122553747), ('OSBPL11', 2.1012384766177608), ('MAPK9', 1.238857573164231), ('LAS1L', 0.8249910665365847), ('BRD7', 3.0871802426624404), ('TRIM44', 1.9575876128504464), ('TGS1', 2.043662617641941), ('PPP1R3F', 1.298226769781105), ('AFF1', 3.1210518629293715), ('PAG1', 1.850667033769008), ('SLIRP', 1.540924154101962), ('EXOC5', 1.1225375175340704), ('CORO7', 1.5294388571572202), ('PITPNM2', 1.3112206045869097), ('RFK', 3.255267025201248), ('SMAP2', 3.02611552811731), ('LPIN2', 2.759276225174391), ('CREBRF', 2.0756940459350823), ('U2SURP', 2.106726968874587), ('NOL12', 0.9018467824422144), ('TAF11', 3.409531818790441), ('TMEM156', 1.7715528492178396), ('SRFBP1', 3.019498544791149), ('RASA1', 2.157790111485818), ('RNF20', 1.2376101101715136), ('EGFL6', 1.6794858508405015), ('MDFIC', 5.787372654710567), ('RPS6KA2', 1.236812535872105), ('ARHGAP15', 3.8757403400948265), ('KDM5A', 1.31440441000608), ('MMADHC', 1.8478767879276463), ('MKRN1', 1.2882497089607032), ('SMU1', 0.6698132409220376), ('RNASEH1', 1.2056922076914605), ('ZNF330', 0.7806507783239798), ('SNX33', 0.9264372957330556), ('SP2', 2.460288876370574), ('FOXP1', 2.0832312517519287), ('ZNF260', 1.464043683134452), ('CCZ1', 0.9599009700453432), ('KIAA0040', 1.7586740126452076), ('SHB', 1.218132244364181), ('LTN1', 2.167158385048949), ('ZGPAT', 0.8324427864280332), ('PABPN1', 2.236345436677611), ('SEC13', 1.9974346052984917), ('RASGRP2', 1.928011535500066), ('TTC12', 1.8582671073378128), ('TES', 1.5964089621527602), ('FAM126A', 2.012155723631506), ('GORASP2', 2.093525084310529), ('BMS1', 1.967962270413546), ('LINC00623', 1.9345438511192), ('STX16', 1.757384933287745), ('BOD1L1', 2.791864157635491), ('REST', 2.5724829053060736), ('DENR', 2.013208207948141), ('TRMT10B', 2.1315690828072364), ('PIBF1', 1.807670833043652), ('ARCN1', 1.7254237792668925), ('PHF10', 1.67200809612616), ('DICER1', 1.614465690545874), ('VAMP4', 2.342113269521157), ('RASA3', 2.3136011772294114), ('KLHL5', 2.1860674243307545), ('UBE2D2', 1.1970418694188718), ('FKBP3', 1.5210248116262703), ('CTDSPL2', 1.7826353339507055), ('PCBP1-AS1', 3.6270366492551127), ('PSMF1', 2.57178775072839), ('JAK2', 2.609036794151025), ('HOXB-AS3', 0.3081151363593363)]	3056
ETS1	taipale_tf_pairs__ETS2_RCCGGAAGTG_HT	0.05640180298161994	4.813419464089531	8.45567e-08	1.0	gene is annotated for similar motif dbtfbs__ETS1_representative_N1 ('ETS1 (human, representative N1)'; q-value = 8.46e-08)	frozenset({'activating', 'hg38__refseq-r80__10kb_up_and_down_tss.mc9nr.genes_vs_motifs.rankings', 'top5perTarget'})	[('HARS', 2.6574575160928613), ('DDX39B', 3.609059987093297), ('SLC39A9', 0.9429187695037956), ('ZNF101', 1.5098929145276967), ('TTF1', 2.058862855801122), ('PYM1', 0.9271104039597112), ('UMAD1', 1.3101402806833589), ('DNMT1', 2.0283087279855323), ('RPF1', 2.8006990629932527), ('ISY1', 1.506366313460866), ('MIATNB', 1.529815462435914), ('NIPBL', 2.004508692899959), ('SUPT16H', 2.408498563531302), ('TSG101', 4.016126042737368), ('RAB11A', 2.2101611243103987), ('COA5', 1.0663073321014722), ('PTRH2', 1.650177998894092), ('FUBP3', 0.9450224701922336), ('GTF2H1', 1.0615633696099016), ('TRAPPC6B', 1.408288175266414), ('MAGED1', 1.3836098420023593), ('PPME1', 1.689484861124443), ('ARHGEF1', 2.104123157440449), ('SRSF5', 2.9816513593716887), ('VMA21', 1.1819051137380163), ('CGGBP1', 2.892461947828436), ('TFG', 2.441130533719461), ('CSTF2T', 2.3845940483503667), ('FBXO22', 2.508475901739342), ('CCP110', 1.049043588354585), ('ZDHHC5', 0.8853511499891957), ('LZIC', 0.9325277582752592), ('GPATCH2', 2.086877936742862), ('MBD1', 1.0308633192948955), ('TSNAX', 2.084825320477792), ('PABPN1', 2.236345436677611), ('NUDT5', 1.5239468934411895), ('SLU7', 1.2852903801186677), ('TXNIP', 2.3527799089289974), ('ZBTB11', 1.295141859762187), ('ZNF75D', 1.6360980417210174), ('XRN2', 2.2635622834386275), ('METTL14', 1.8122864749232697), ('MFSD4B', 1.6187130978227935), ('MED6', 1.3871661741160115), ('TPRG1L', 0.8916143636261186), ('ELK4', 1.0949383913016577), ('C2orf68', 0.7645804397991478), ('ZKSCAN1', 2.278960111025902), ('PRPF4B', 3.927599408341254), ('RFX3', 1.953133043185176), ('PRPF6', 2.506150463535861), ('PPP1R11', 0.946804284427953), ('MRPL3', 2.001825317174395), ('ETV2', 0.1892014231136933), ('NORAD', 2.851695616240161), ('TAF1C', 1.753588716401294), ('CDK6', 3.227036552761356), ('ZRANB2', 2.525402005880552), ('THUMPD3', 1.0479866359662406), ('SMG7-AS1', 0.2951457169492508), ('LMBRD1', 1.6332361968994409), ('SMAP2', 3.02611552811731), ('CSNK1G3', 1.2991765698129252), ('ZNF585A', 1.284212507345229), ('ALKBH1', 1.559975909613284), ('WDR25', 0.6399797510727822), ('NAA20', 1.0542332636525322), ('DZIP3', 2.435928199323311), ('PRKAG1', 1.2714854261242916), ('SRPRA', 1.5324682994736816), ('TFB1M', 1.4803303610054055), ('ZNF227', 1.8293808741637836), ('ZNF24', 1.2695047310273115), ('FAM192A', 1.5020185700057187), ('EXOC3-AS1', 1.6566172929692358), ('EVI2B', 1.976387199139612), ('HDHD2', 1.460896472140404), ('DYNC1I2', 2.7804956854703877), ('ZSCAN16-AS1', 1.0535896290748663), ('NCK2', 2.29220414391686), ('SLIRP', 1.540924154101962), ('ARHGEF3', 2.366917891998673), ('METTL2B', 1.2359531264685963), ('CKMT2-AS1', 0.9368132839839608), ('JAK1', 1.8128677042805768), ('ZNF75A', 1.979830277473772), ('PSMA3-AS1', 3.08763656723413), ('UBTF', 1.905987277403835), ('RBM34', 1.0983467326546192), ('HMGXB3', 2.013512687040435), ('MTIF2', 1.9887558616712653), ('NUMA1', 1.914479369449908), ('ZNF641', 0.9270315880000016), ('PRPF38A', 1.9824392344173), ('GOSR2', 1.893465404033276), ('GPR155', 1.657837114855692), ('EFCAB7', 0.9075664042517032), ('BOD1L1', 2.791864157635491), ('FAM207A', 1.1524821141261463), ('TTTY14', 1.126835920683349), ('TPP2', 2.935034201614972), ('LAS1L', 0.8249910665365847), ('STAMBPL1', 3.527981084746842), ('TRIM44', 1.9575876128504464), ('TBC1D15', 1.2921902413215436), ('KRCC1', 1.3856757188577256), ('EXOSC3', 1.1513895341290872), ('NOL12', 0.9018467824422144), ('RFK', 3.255267025201248), ('PSMF1', 2.57178775072839), ('EXOC5', 1.1225375175340704), ('TAF11', 3.409531818790441), ('RB1CC1', 1.464615361679575), ('KIF2A', 3.1611935357308547), ('HNRNPU', 2.031307638297334), ('CREB5', 1.014356122553747), ('TMEM156', 1.7715528492178396), ('TM9SF3', 2.87800100864854), ('MAP3K1', 3.54218651016325), ('CNOT2', 1.6533537746776896), ('HCFC1', 1.00097739622526), ('KIAA0040', 1.7586740126452076), ('ST3GAL1', 1.479418750792386), ('TRMT10B', 2.1315690828072364), ('MBTPS2', 1.0185218948645638), ('NEAT1', 2.676026446574675), ('LINC00623', 1.9345438511192), ('KHDRBS1', 1.6692095754890832), ('SNX33', 0.9264372957330556), ('MMADHC', 1.8478767879276463), ('DDX18', 1.2342878649331115), ('SEC13', 1.9974346052984917), ('MKRN1', 1.2882497089607032), ('SLC12A6', 1.5574546513142298), ('ELP2', 1.1980420108111771), ('ARHGAP15', 3.8757403400948265), ('NARS', 1.4282174752792325), ('RPL7L1', 1.263004042416469), ('CCZ1', 0.9599009700453432), ('HK1', 1.1010066566627892), ('TGS1', 2.043662617641941), ('RAD21', 1.819479574689), ('BRD7', 3.0871802426624404), ('SRFBP1', 3.019498544791149), ('FBRSL1', 0.7807868524488615), ('MIRLET7BHG', 1.3429144512598616), ('PITPNM2', 1.3112206045869097), ('WDR82', 1.5698347343219383), ('ZGPAT', 0.8324427864280332), ('RPRM', 1.129166351895857), ('MAPK9', 1.238857573164231), ('LPIN2', 2.759276225174391), ('GTF2F1', 2.0590794716313527), ('ZFC3H1', 1.6335086884239676), ('CORO7', 1.5294388571572202), ('UPK1B', 0.3735484157272471), ('SZRD1', 1.1097899378851346), ('PPP1R3F', 1.298226769781105), ('EGFL6', 1.6794858508405015), ('CBLL1', 2.162740827035752), ('DUSP28', 1.9641555666813717), ('PAG1', 1.850667033769008), ('DRAM2', 1.7938610593570592), ('FOXP1', 2.0832312517519287), ('RASA3', 2.3136011772294114), ('MICU1', 1.944529990325394), ('SP2', 2.460288876370574), ('SFSWAP', 2.2865921675660927), ('RPS6KA2', 1.236812535872105), ('DCAF7', 1.608759660469445), ('ARCN1', 1.7254237792668925), ('ENTPD4', 2.316444530161368), ('PCBP1-AS1', 3.6270366492551127), ('TES', 1.5964089621527602), ('FLOT2', 1.7264464552010466), ('TAGAP', 1.997552934356768), ('PHF10', 1.67200809612616), ('C18orf32', 2.6689763014989536), ('TTI1', 1.3204202855310738), ('VAMP4', 2.342113269521157), ('SPTBN1', 1.7765347815230264), ('KLHL5', 2.1860674243307545), ('RASA1', 2.157790111485818), ('FAM126A', 2.012155723631506), ('JAK2', 2.609036794151025), ('POU2F2', 1.3417598759183702), ('EEPD1', 1.4053380040608467), ('ZNF330', 0.7806507783239798), ('CLINT1', 3.623819322703527), ('PIBF1', 1.807670833043652), ('HM13', 1.0903571584823144), ('OSBPL11', 2.1012384766177608), ('SMU1', 0.6698132409220376), ('DGUOK', 1.781282949370849), ('TAB2', 3.4619316728672613), ('SDHB', 1.0293455456578906), ('CLK2', 0.9039253983233722), ('CASP8AP2', 2.979608770490573), ('HOXB-AS3', 0.3081151363593363), ('MIR762HG', 0.959203057176957), ('RPAP3', 1.4918186586415132), ('GTF2H2C', 1.4073909036836991), ('UBE2D2', 1.1970418694188718), ('DENR', 2.013208207948141), ('NDE1', 1.329249512685828), ('AFF1', 3.1210518629293715), ('PSME3', 1.120309670088115), ('ASB8', 1.4157649795745235), ('KDM5A', 1.31440441000608), ('LINC01422', 1.8385714132049649), ('GORASP2', 2.093525084310529), ('DDX42', 2.2736530785785645), ('LINC01578', 1.3316319810542911), ('FOXN2', 1.492516058608756), ('REST', 2.5724829053060736), ('MDFIC', 5.787372654710567), ('CWC22', 1.5332456126409633), ('VILL', 0.6509402259556014), ('BMI1', 1.217303855216142), ('YIF1B', 1.474293698905606), ('NAP1L4', 2.6511634245760334), ('AK3', 1.6959132597927415), ('KDM3A', 2.288402452197743), ('DPYD-AS1', 1.3278362084429254), ('YTHDF1', 1.097054725572229), ('ECSIT', 1.05520140388883), ('RNASEH1', 1.2056922076914605), ('GNPNAT1', 1.0845641833311768), ('TBC1D14', 2.357524397500788), ('CTDSPL2', 1.7826353339507055), ('CPNE1', 1.8319198283189213), ('MSH3', 1.4475760896002632), ('TLR1', 1.1809609033037376), ('CEP63', 1.5044204715714553), ('RNF20', 1.2376101101715136), ('PSMD6-AS2', 1.1340004868155988), ('ATRNL1', 0.3125959239251076), ('ANAPC4', 1.6989744733376977), ('SHB', 1.218132244364181), ('DICER1', 1.614465690545874), ('FBXO25', 1.4474760692762254), ('CLK4', 1.3332698977121655), ('DEDD', 0.7604999850464191), ('FNBP1L', 1.366631014159209), ('BMS1', 1.967962270413546), ('DARS', 3.321137281420792), ('NT5C3A', 1.1819456109895332), ('MCOLN3', 1.6573204548183291), ('ZCCHC7', 3.633335834793292), ('WASF2', 2.0751393542463266), ('PMPCB', 2.571520079653304), ('CECR3', 0.2335301468541099), ('ARGLU1', 2.439615418061899), ('LRRC8C', 2.5249273964650074), ('TRAF5', 1.3781029508047395), ('POLR3B', 1.0530042805762176), ('RASGRP2', 1.928011535500066), ('FKBP3', 1.5210248116262703), ('LTN1', 2.167158385048949), ('UTP23', 0.6213834597586197), ('SMIM14', 0.9149515055833995), ('TMA16', 1.3078558166813654), ('IRF2', 2.2902915343917583)]	4857
ETS1	taipale_tf_pairs__FOXO1_ELK3_RCCGGAWGTKKW_CAP	0.04865004796783871	3.7459813311510217	3.29668e-08	1.0	gene is annotated for similar motif transfac_pro__M01078 ('V$CETS1P54_03: c-Ets-1 p54'; q-value = 3.3e-08)	frozenset({'activating', 'hg38__refseq-r80__10kb_up_and_down_tss.mc9nr.genes_vs_motifs.rankings', 'top5perTarget'})	[('HARS', 2.6574575160928613), ('PYM1', 0.9271104039597112), ('DDX39B', 3.609059987093297), ('SLC39A9', 0.9429187695037956), ('SUPT16H', 2.408498563531302), ('TTF1', 2.058862855801122), ('TSG101', 4.016126042737368), ('DNMT1', 2.0283087279855323), ('UMAD1', 1.3101402806833589), ('MIATNB', 1.529815462435914), ('ZKSCAN1', 2.278960111025902), ('CCZ1', 0.9599009700453432), ('ISY1', 1.506366313460866), ('SRPRA', 1.5324682994736816), ('LZIC', 0.9325277582752592), ('PPP1R11', 0.946804284427953), ('TPRG1L', 0.8916143636261186), ('CBLL1', 2.162740827035752), ('NIPBL', 2.004508692899959), ('NUDT5', 1.5239468934411895), ('PTRH2', 1.650177998894092), ('FUBP3', 0.9450224701922336), ('FAM192A', 1.5020185700057187), ('ZRANB2', 2.525402005880552), ('FBXO22', 2.508475901739342), ('VMA21', 1.1819051137380163), ('XRN2', 2.2635622834386275), ('PRPF6', 2.506150463535861), ('CSTF2T', 2.3845940483503667), ('RBM34', 1.0983467326546192), ('SRSF5', 2.9816513593716887), ('LMBRD1', 1.6332361968994409), ('DGUOK', 1.781282949370849), ('RPF1', 2.8006990629932527), ('THUMPD3', 1.0479866359662406), ('EXOC5', 1.1225375175340704), ('ARHGEF1', 2.104123157440449), ('FBRSL1', 0.7807868524488615), ('ZFC3H1', 1.6335086884239676), ('ZBTB11', 1.295141859762187), ('COA5', 1.0663073321014722), ('TRAPPC6B', 1.408288175266414), ('ZDHHC5', 0.8853511499891957), ('TAF1C', 1.753588716401294), ('TRIM44', 1.9575876128504464), ('CGGBP1', 2.892461947828436), ('RAB11A', 2.2101611243103987), ('ELK4', 1.0949383913016577), ('PRKAG1', 1.2714854261242916), ('TFG', 2.441130533719461), ('MRPL3', 2.001825317174395), ('ARHGAP15', 3.8757403400948265), ('ZNF641', 0.9270315880000016), ('ZNF585A', 1.284212507345229), ('ZNF101', 1.5098929145276967), ('POLR3D', 1.748129083921278), ('MED6', 1.3871661741160115), ('SEC13', 1.9974346052984917), ('GTF2F1', 2.0590794716313527), ('PPME1', 1.689484861124443), ('HNRNPU', 2.031307638297334), ('CCP110', 1.049043588354585), ('METTL14', 1.8122864749232697), ('ZNF75A', 1.979830277473772), ('BOD1L1', 2.791864157635491), ('HCFC1', 1.00097739622526), ('ZBTB25', 1.5352866457018282), ('EXOC3-AS1', 1.6566172929692358), ('PSMA3-AS1', 3.08763656723413), ('MZB1', 1.0848091722974595), ('CKMT2-AS1', 0.9368132839839608), ('TM9SF3', 2.87800100864854), ('CSNK1G3', 1.2991765698129252), ('C2orf68', 0.7645804397991478), ('NOL12', 0.9018467824422144), ('SLU7', 1.2852903801186677), ('NCK2', 2.29220414391686), ('TSNAX', 2.084825320477792), ('KRIT1', 2.407328191983236), ('STAMBPL1', 3.527981084746842), ('UTP23', 0.6213834597586197), ('TAF11', 3.409531818790441), ('NORAD', 2.851695616240161), ('MAGED1', 1.3836098420023593), ('RNF20', 1.2376101101715136), ('GPSM1', 0.2300136855870873), ('NAA20', 1.0542332636525322), ('ANAPC4', 1.6989744733376977), ('SPOP', 4.128259271351154), ('ARHGEF3', 2.366917891998673), ('SMU1', 0.6698132409220376), ('RASA1', 2.157790111485818), ('JAK1', 1.8128677042805768), ('AKTIP', 0.8121127416465309), ('GOSR2', 1.893465404033276), ('CCDC137', 2.1662671408770264), ('EVI2B', 1.976387199139612), ('RPL7L1', 1.263004042416469), ('PCBP1-AS1', 3.6270366492551127), ('MBD1', 1.0308633192948955), ('ZNF75D', 1.6360980417210174), ('CLINT1', 3.623819322703527), ('BLOC1S6', 2.118029678640974), ('TGS1', 2.043662617641941), ('ZNF227', 1.8293808741637836), ('HM13', 1.0903571584823144), ('GTF2H1', 1.0615633696099016), ('ETV2', 0.1892014231136933), ('HMGXB3', 2.013512687040435), ('DDX50', 3.3642849688664813), ('MICU1', 1.944529990325394), ('TRMT10B', 2.1315690828072364), ('DYNC1I2', 2.7804956854703877), ('ZSCAN16-AS1', 1.0535896290748663), ('TFB1M', 1.4803303610054055), ('UBTF', 1.905987277403835), ('ALKBH1', 1.559975909613284), ('ELP2', 1.1980420108111771), ('HDHD2', 1.460896472140404), ('SLC39A10', 1.1937165845924125), ('FLOT2', 1.7264464552010466), ('ZKSCAN3', 3.2636825091944304), ('SDHB', 1.0293455456578906), ('MFSD4B', 1.6187130978227935), ('MAP3K1', 3.54218651016325), ('ZGPAT', 0.8324427864280332), ('DUSP28', 1.9641555666813717), ('RB1CC1', 1.464615361679575), ('RASA3', 2.3136011772294114), ('TTI1', 1.3204202855310738), ('TBC1D14', 2.357524397500788), ('DDX18', 1.2342878649331115), ('BMS1', 1.967962270413546), ('ZNF133', 1.0889270450086326), ('ASB8', 1.4157649795745235), ('LAS1L', 0.8249910665365847), ('FAM126A', 2.012155723631506), ('ACVR1', 3.0403526448091824), ('FOXN2', 1.492516058608756), ('EXOSC3', 1.1513895341290872), ('SLIRP', 1.540924154101962)]	2163
ETS1	taipale__ETS1_DBD_ACCGGAARYN	0.05023831640500084	3.9646902934641277	0.0	1.0	gene is directly annotated	frozenset({'activating', 'hg38__refseq-r80__10kb_up_and_down_tss.mc9nr.genes_vs_motifs.rankings', 'top5perTarget'})	[('FUBP3', 0.9450224701922336), ('PABPN1', 2.236345436677611), ('SLC39A9', 0.9429187695037956), ('HARS', 2.6574575160928613), ('TTI1', 1.3204202855310738), ('MED6', 1.3871661741160115), ('C1orf52', 1.231137894359006), ('SUGCT', 1.6322811761680451), ('FBXO22', 2.508475901739342), ('METTL14', 1.8122864749232697), ('STX18-AS1', 2.015605329584564), ('ARHGEF1', 2.104123157440449), ('NORAD', 2.851695616240161), ('GOSR2', 1.893465404033276), ('TSNAX', 2.084825320477792), ('HDHD2', 1.460896472140404), ('HMGXB3', 2.013512687040435), ('MAP2K5', 1.956710820455468), ('VMA21', 1.1819051137380163), ('HOXB-AS3', 0.3081151363593363), ('SLU7', 1.2852903801186677), ('GTF2H2C', 1.4073909036836991), ('FBRSL1', 0.7807868524488615), ('THUMPD3', 1.0479866359662406), ('COA5', 1.0663073321014722), ('ZKSCAN1', 2.278960111025902), ('LZIC', 0.9325277582752592), ('CCNC', 1.6350104900772495), ('TPR', 2.7586749893732567), ('PRPF6', 2.506150463535861), ('REST', 2.5724829053060736), ('SFSWAP', 2.2865921675660927), ('NOP2', 1.213321083248912), ('PYM1', 0.9271104039597112), ('TRAPPC6B', 1.408288175266414), ('C2orf68', 0.7645804397991478), ('ISY1', 1.506366313460866), ('ETV2', 0.1892014231136933), ('PHAX', 1.4030794255555317), ('RASGRP2', 1.928011535500066), ('SETD6', 1.6479232632831031), ('FAM207A', 1.1524821141261463), ('PPCS', 1.2077092820518396), ('MIRLET7BHG', 1.3429144512598616), ('SMG7-AS1', 0.2951457169492508), ('RASA1', 2.157790111485818), ('BOD1L1', 2.791864157635491), ('EXOC3-AS1', 1.6566172929692358), ('SRSF5', 2.9816513593716887), ('NDUFS4', 1.6339885949969606), ('KLHDC3', 1.4831472695097736), ('RSBN1', 1.8007431507850464), ('MTIF2', 1.9887558616712653), ('HCFC1', 1.00097739622526), ('BMS1', 1.967962270413546), ('ZNF462', 1.7234901589505818), ('PPP1R11', 0.946804284427953), ('CLPX', 2.11903381791715), ('GPR155', 1.657837114855692), ('PHF20L1', 1.7440107631303052), ('HEATR5A', 1.1176027855378543), ('ARHGEF3', 2.366917891998673), ('OSBPL11', 2.1012384766177608), ('CKMT2-AS1', 0.9368132839839608), ('TM9SF3', 2.87800100864854), ('RARS2', 2.54453377969336), ('GTF3C2', 2.1524147395370483), ('COMMD2', 0.7683910922716148), ('CDK6', 3.227036552761356), ('PITPNM2', 1.3112206045869097), ('PCGF5', 2.0049924655614357), ('PSMF1', 2.57178775072839), ('CD47', 2.028186494084145), ('NIPBL', 2.004508692899959), ('CENPC', 1.7967502495202412), ('RBM12B', 1.4169391262196531), ('CGGBP1', 2.892461947828436), ('CTDSPL2', 1.7826353339507055), ('UBTF', 1.905987277403835), ('LMBRD1', 1.6332361968994409), ('FAM192A', 1.5020185700057187), ('ANTXR2', 2.4777806751402376), ('AMBRA1', 2.579633860644256), ('GNPNAT1', 1.0845641833311768), ('DDX1', 2.9526714033363186), ('ZNF75A', 1.979830277473772), ('IVNS1ABP', 1.1936429338951295), ('PSME3', 1.120309670088115), ('KIF2A', 3.1611935357308547)]	1270
FOSL2	scertf__badis.CST6	0.12806783320077264	5.170524771926923	4.83439e-06	1.0	gene is annotated for similar motif jaspar__MA1131.1 ('FOSL2::JUN'; q-value = 4.83e-06)	frozenset({'activating', 'hg38__refseq-r80__10kb_up_and_down_tss.mc9nr.genes_vs_motifs.rankings', 'top5perTarget'})	[('METRNL', 1.4639623077869364), ('DVL1', 1.0142192718578504), ('GFOD1', 0.7063958724311717), ('SLC16A3', 1.619517025752814), ('SIAH2', 0.8460480723305991)]	336
FOSL2	transfac_pro__M07666	0.095145438018407	3.451818579954547	0.0	0.184049	gene is orthologous to FBgn0028550 in D. melanogaster (identity = 18%) which is directly annotated for motif	frozenset({'activating', 'hg38__refseq-r80__10kb_up_and_down_tss.mc9nr.genes_vs_motifs.rankings', 'top5perTarget'})	[('SIAH2', 0.8460480723305991), ('WARS2', 1.2100644956670106), ('FOSL2', 1.0), ('CYCS', 1.2594929725282829), ('DVL1', 1.0142192718578504), ('FAM131A', 1.73144507244636), ('NRAS', 1.692980382473884), ('SNHG15', 0.8321654144102995), ('GFOD1', 0.7063958724311717), ('SLC16A3', 1.619517025752814), ('MMP25', 0.9571068794168112), ('DNAJB2', 1.1550141169234251), ('KCNH7', 0.4295667062540158), ('GPR55', 1.3868197025943658), ('C14orf39', 0.2966152721879717)]	2537
FOSL2	transfac_pro__M08941	0.08885353937052608	3.123351434551716	0.0	1.0	gene is directly annotated	frozenset({'activating', 'hg38__refseq-r80__10kb_up_and_down_tss.mc9nr.genes_vs_motifs.rankings', 'top5perTarget'})	[('GLUL', 0.9300895415725668), ('FOSL2', 1.0), ('NECTIN4', 0.8388578983512917), ('NFE2L2', 1.742438286794552), ('TUBA4A', 2.238795549935753), ('GFOD1', 0.7063958724311717)]	697
GTF2IRD1	tfdimers__MD00163	0.15675138796923546	4.363432173520381	1.20703e-06	1.0	motif similar to tfdimers__MD00134 ('M01229_forward_6_M00624_forward dimer: GTF2IRD1-isoform2 / DBP'; q-value = 1.21e-06) which is directly annotated	frozenset({'activating', 'hg38__refseq-r80__10kb_up_and_down_tss.mc9nr.genes_vs_motifs.rankings', 'top5perTarget'})	[('PI4KB', 1.8088829840995235), ('FAM189A1', 3.904072042141061), ('DPP6', 1.0803912497367825)]	177
JUNB	scertf__badis.CST6	0.08184644289660883	3.9189971669169075	3.68877e-07	0.282421	gene is orthologous to FBgn0001291 in D. melanogaster (identity = 28%) which is annotated for similar motif nitta__Jra_TACATT20NTAC_KD_NATGACGTCATN_m2_c4 ('Jra (fly)'; q-value = 3.69e-07)	frozenset({'activating', 'hg38__refseq-r80__10kb_up_and_down_tss.mc9nr.genes_vs_motifs.rankings', 'top5perTarget'})	[('NFKBIA', 2.597099814186201), ('ZBTB10', 1.0845915039909937), ('TNFAIP3', 2.356655582403097), ('NFKBIE', 1.7643770645328116), ('SAA1', 0.9887096544944524), ('GADD45B', 3.983628466233777), ('NFKBIZ', 2.3187732739019067), ('DUSP2', 5.236694841043406), ('SLC9A3', 0.4909414545842986), ('ZC3H12A', 3.2690886776275887)]	87
JUNB	taipale_tf_pairs__JUN_ATGACGTCAT_HT	0.0804311415733948	3.8113236454859103	5.42985e-11	1.0	gene is annotated for similar motif jaspar__MA1139.1 ('FOSL2::JUNB'; q-value = 5.43e-11)	frozenset({'activating', 'hg38__refseq-r80__10kb_up_and_down_tss.mc9nr.genes_vs_motifs.rankings', 'top5perTarget'})	[('JUNB', 1.0), ('LMNA', 1.1771182514248075), ('KDM6B', 2.1076247360040803), ('SERTAD1', 1.3659343555104455), ('CSRNP1', 5.124498914694517), ('BAG3', 1.2357294390297275), ('UBC', 1.8598169437288576), ('GEM', 1.3670782915208333), ('PAK6', 0.5196833153932915), ('CARD19', 1.539522761743195), ('CHRNA6', 2.3015429066542548), ('IFRD1', 1.1028346346155178), ('DUSP5', 1.2758914812547444), ('PKM', 1.7026660084209662), ('ZFP36', 3.439927364210541), ('DUSP1', 2.594558089808803), ('IGFBP4', 1.7081017438766477), ('BCL3', 1.5596402727724576), ('RHOC', 1.145651532786758), ('TUBB2A', 2.0565932946967838), ('PTGER4', 3.332550957755897), ('ZC3H12A', 3.2690886776275887), ('DVL1', 1.2517978904890177), ('CDKN1A', 1.6349452669804712), ('HTRA1', 1.06118023721841), ('BHLHE40', 1.1136532111986617), ('LIMA1', 3.3788795204760924), ('GADD45B', 3.983628466233777)]	1093
JUNB	transfac_pro__M07684	0.07280149317379776	3.2308740288633504	0.0	0.282421	gene is orthologous to FBgn0001291 in D. melanogaster (identity = 28%) which is directly annotated for motif	frozenset({'activating', 'hg38__refseq-r80__10kb_up_and_down_tss.mc9nr.genes_vs_motifs.rankings', 'top5perTarget'})	[('NFKBIA', 2.597099814186201), ('TNFAIP3', 2.356655582403097), ('NFKBIE', 1.7643770645328116), ('ZBTB10', 1.0845915039909937), ('SAA1', 0.9887096544944524), ('NFKBIZ', 2.3187732739019067), ('YPEL5', 2.5410125626692484), ('DUSP2', 5.236694841043406), ('CFL2', 1.546954094926064), ('LAPTM5', 2.7502436245904), ('GEM', 1.3670782915208333), ('NAV3', 2.4725606831751774), ('ZC3H12A', 3.2690886776275887), ('CSRNP1', 5.124498914694517), ('IFRD1', 1.1028346346155178), ('SOCS3', 2.625773712026924), ('HUWE1', 1.3218167896633362), ('KRT17', 0.2986385213411407), ('CALML5', 0.675210559169307), ('DDIT4', 3.7868893570671913), ('ITGB8', 1.762770177781308), ('BCL6', 1.5120967183269756), ('FHL3', 0.7122548178433673), ('PAK6', 0.5196833153932915), ('CRISPLD2', 3.547913081382311), ('LST1', 0.9116002114977292), ('BHLHE40', 1.1136532111986617), ('CD69', 3.752335562341466), ('PPP1R15B', 1.982211896055703), ('BAG3', 1.2357294390297275)]	1328
JUNB	transfac_pro__M08920	0.07518092989623183	3.4118971980814026	0.0	1.0	gene is directly annotated	frozenset({'activating', 'hg38__refseq-r80__10kb_up_and_down_tss.mc9nr.genes_vs_motifs.rankings', 'top5perTarget'})	[('PRR7', 1.398668256892449), ('JUN', 1.5612650116554263), ('SAXO1', 1.1194094319660393), ('CYCS', 2.9058258750811747), ('JUND', 1.8803077676083544), ('COQ7', 1.2182559007778058), ('BTG2', 2.925101682262637), ('DUSP10', 1.761724309062727), ('FOSB', 3.015758950374767), ('DUSP1', 2.594558089808803), ('KDM6B', 2.1076247360040803), ('FOS', 3.864194009941724), ('ACAP3', 1.3812562812809324), ('TUBB2A', 2.0565932946967838), ('MASTL', 0.8967597504467265), ('S100A8', 0.8570287971088392), ('GEM', 1.3670782915208333), ('PRNP', 1.5746726760538596), ('NR4A1', 4.562834938851114), ('BRD2', 2.024385879407624), ('ADCY2', 1.3816293979118153), ('RAB6B', 0.9265064985255164), ('TNFAIP3', 2.356655582403097), ('SNHG15', 1.8249292250168352), ('PAK6', 0.5196833153932915), ('ZBTB10', 1.0845915039909937), ('TRIB3', 4.738875203459211), ('TRA2B', 2.1824796519336824), ('DHX36', 0.9948731048431184)]	950
JUNB	transfac_pro__M08921	0.0862870280526319	4.256828717782286	0.0	1.0	gene is directly annotated	frozenset({'activating', 'hg38__refseq-r80__10kb_up_and_down_tss.mc9nr.genes_vs_motifs.rankings', 'top5perTarget'})	[('PRR7', 1.398668256892449), ('DUSP1', 2.594558089808803), ('CYCS', 2.9058258750811747), ('BTG2', 2.925101682262637), ('DVL1', 1.2517978904890177), ('JUN', 1.5612650116554263), ('GEM', 1.3670782915208333), ('TUBB2A', 2.0565932946967838), ('SNHG15', 1.8249292250168352), ('PPP1R15A', 3.626331004926481), ('FOSB', 3.015758950374767), ('MASTL', 0.8967597504467265), ('BRD2', 2.024385879407624), ('CHGB', 1.2941305596445565), ('COQ7', 1.2182559007778058), ('ARL4D', 1.8921266624754864), ('JUND', 1.8803077676083544), ('DHX36', 0.9948731048431184), ('UBC', 1.8598169437288576), ('ACAP1', 1.598601269462947), ('KDM6B', 2.1076247360040803), ('MEG3', 0.1160836519899249), ('NR4A1', 4.562834938851114), ('TRIB1', 1.0902182924147306), ('TNFAIP3', 2.356655582403097), ('MIDN', 1.237433017733022), ('TRA2B', 2.1824796519336824), ('KRT17', 0.2986385213411407), ('IER2', 1.88386673506842), ('ADCY2', 1.3816293979118153), ('SREBF1', 0.6852314282094363), ('ZC3H12A', 3.2690886776275887), ('ARF5', 1.0939603768485275), ('FOS', 3.864194009941724), ('CENPM', 1.5157157428034842), ('IFRD1', 1.1028346346155178), ('DUSP2', 5.236694841043406), ('NELFE', 0.7527409214771571), ('BCL6', 1.5120967183269756), ('JUNB', 1.0), ('EGR1', 1.039581738474942), ('ACAP3', 1.3812562812809324), ('AFF4', 1.4810921155671597), ('TGM1', 0.9763452124673812), ('MOSPD3', 1.5596523524204011), ('SAXO1', 1.1194094319660393), ('RAB6B', 0.9265064985255164), ('S100A8', 0.8570287971088392), ('NINJ1', 0.9112660730162698), ('TSC22D3', 1.594514445479443), ('IRX5', 0.4474790795127739), ('PRNP', 1.5746726760538596), ('ALKBH5', 2.0492815820570187)]	1990
JUNB	transfac_pro__M08923	0.07426005698287423	3.3418388806437664	0.0	1.0	gene is directly annotated	frozenset({'activating', 'hg38__refseq-r80__10kb_up_and_down_tss.mc9nr.genes_vs_motifs.rankings', 'top5perTarget'})	[('PRR7', 1.398668256892449), ('DUSP1', 2.594558089808803), ('NR4A1', 4.562834938851114), ('MIDN', 1.237433017733022), ('NINJ1', 0.9112660730162698), ('BCL6', 1.5120967183269756), ('NELFE', 0.7527409214771571), ('COQ7', 1.2182559007778058), ('CYCS', 2.9058258750811747), ('S100A8', 0.8570287971088392), ('DLGAP2-AS1', 0.8104589587750325), ('ARL4A', 1.4874952339025589), ('IER2', 1.88386673506842), ('ILF3', 1.2796190673105166), ('DVL1', 1.2517978904890177), ('COL27A1', 0.9853048529630436), ('PELI1', 1.5674171954917502), ('UBC', 1.8598169437288576), ('PMAIP1', 0.8945791022623857), ('SLC35F2', 4.411461793642292), ('ARID5A', 1.5208273639773815), ('TRA2B', 2.1824796519336824), ('MOSPD3', 1.5596523524204011), ('TRIB1', 1.0902182924147306), ('PHLDA2', 1.351071688841319), ('TUBB2A', 2.0565932946967838), ('IFNGR1', 1.0715921159094894), ('NFKBIZ', 2.3187732739019067), ('TNFAIP3', 2.356655582403097), ('IRX5', 0.4474790795127739), ('GEM', 1.3670782915208333), ('NPIPB15', 1.1708272605671115), ('FOSB', 3.015758950374767), ('MASTL', 0.8967597504467265), ('PIM3', 2.272586857477412), ('ARL4D', 1.8921266624754864), ('PLK3', 3.239922940396353), ('IFRD1', 1.1028346346155178), ('CHGB', 1.2941305596445565), ('CDKN1A', 1.6349452669804712), ('PKM', 1.7026660084209662), ('DUSP2', 5.236694841043406), ('AFF4', 1.4810921155671597), ('JUN', 1.5612650116554263), ('SREBF1', 0.6852314282094363), ('CENPM', 1.5157157428034842)]	2083
JUNB	transfac_pro__M08924	0.07969567931373336	3.755371029545785	0.0	1.0	gene is directly annotated	frozenset({'activating', 'hg38__refseq-r80__10kb_up_and_down_tss.mc9nr.genes_vs_motifs.rankings', 'top5perTarget'})	[('PAK6', 0.5196833153932915), ('LMNA', 1.1771182514248075), ('JUNB', 1.0), ('BAG3', 1.2357294390297275), ('UBC', 1.8598169437288576), ('SERTAD1', 1.3659343555104455), ('CSRNP1', 5.124498914694517), ('IFRD1', 1.1028346346155178), ('CDKN1A', 1.6349452669804712), ('DUSP5', 1.2758914812547444), ('IGFBP4', 1.7081017438766477), ('CHRNA6', 2.3015429066542548), ('DVL1', 1.2517978904890177), ('GEM', 1.3670782915208333), ('KDM6B', 2.1076247360040803), ('CARD19', 1.539522761743195), ('ZFP36', 3.439927364210541), ('RHOV', 0.7239659431602052), ('PKM', 1.7026660084209662), ('TUBB2A', 2.0565932946967838), ('BCL3', 1.5596402727724576), ('KRT17', 0.2986385213411407), ('CXCR6', 1.198942707014715), ('YPEL5', 2.5410125626692484), ('PTGER4', 3.332550957755897), ('KLF10', 0.9761791137353372), ('DUSP1', 2.594558089808803), ('TUBB4B', 1.1187971512375603), ('LIMA1', 3.3788795204760924), ('CTSD', 0.6807267086234945), ('PRNP', 1.5746726760538596), ('DNAJB1', 1.5783517146984647), ('ZC3H12A', 3.2690886776275887), ('MIDN', 1.237433017733022), ('ARID5A', 1.5208273639773815), ('FHL3', 0.7122548178433673), ('PHLDA2', 1.351071688841319), ('PERP', 1.394954884834026)]	1418
JUNB	transfac_pro__M08925	0.07438984444046155	3.351712871692025	0.0	1.0	gene is directly annotated	frozenset({'activating', 'hg38__refseq-r80__10kb_up_and_down_tss.mc9nr.genes_vs_motifs.rankings', 'top5perTarget'})	[('ZFP36', 3.439927364210541), ('BAG3', 1.2357294390297275), ('KDM6B', 2.1076247360040803), ('JUNB', 1.0), ('TRIB3', 4.738875203459211), ('MIDN', 1.237433017733022), ('CTSD', 0.6807267086234945), ('PRR7', 1.398668256892449), ('PKM', 1.7026660084209662), ('GADD45G', 1.3781591888354987), ('BCL3', 1.5596402727724576), ('TUBB4B', 1.1187971512375603), ('PAK6', 0.5196833153932915), ('IFRD1', 1.1028346346155178), ('YPEL5', 2.5410125626692484), ('ITGB8', 1.762770177781308), ('UBC', 1.8598169437288576), ('EML3', 1.9179277228452387), ('S100A8', 0.8570287971088392), ('JAML', 2.1317648916445964), ('DLGAP2-AS1', 0.8104589587750325), ('DVL1', 1.2517978904890177), ('PIM3', 2.272586857477412), ('CDKN1A', 1.6349452669804712), ('TUBB2A', 2.0565932946967838), ('ALKBH5', 2.0492815820570187)]	1044
JUNB	transfac_pro__M08927	0.08046513352657243	3.813909690760454	0.0	1.0	gene is directly annotated	frozenset({'activating', 'hg38__refseq-r80__10kb_up_and_down_tss.mc9nr.genes_vs_motifs.rankings', 'top5perTarget'})	[('ZBTB10', 1.0845915039909937), ('TNFAIP3', 2.356655582403097), ('NFKBIA', 2.597099814186201), ('NFKBIE', 1.7643770645328116), ('DUSP2', 5.236694841043406), ('NFKBIZ', 2.3187732739019067), ('ZFP36', 3.439927364210541), ('BHLHE40', 1.1136532111986617), ('KDM6B', 2.1076247360040803), ('BCL3', 1.5596402727724576), ('LST1', 0.9116002114977292)]	134
JUNB	transfac_pro__M08945	0.07135838025252932	3.121084652207727	0.0	1.0	gene is directly annotated	frozenset({'activating', 'hg38__refseq-r80__10kb_up_and_down_tss.mc9nr.genes_vs_motifs.rankings', 'top5perTarget'})	[('PRR7', 1.398668256892449), ('DUSP1', 2.594558089808803), ('JUN', 1.5612650116554263), ('CYCS', 2.9058258750811747), ('COQ7', 1.2182559007778058), ('FOSB', 3.015758950374767), ('JUND', 1.8803077676083544), ('DVL1', 1.2517978904890177), ('CHGB', 1.2941305596445565), ('NR4A1', 4.562834938851114), ('SAXO1', 1.1194094319660393), ('PPP1R15A', 3.626331004926481), ('TUBB2A', 2.0565932946967838), ('SNHG15', 1.8249292250168352), ('BTG2', 2.925101682262637), ('MASTL', 0.8967597504467265), ('BRD2', 2.024385879407624), ('GEM', 1.3670782915208333), ('UBC', 1.8598169437288576), ('ARL4D', 1.8921266624754864), ('KRT17', 0.2986385213411407), ('DHX36', 0.9948731048431184), ('TRA2B', 2.1824796519336824), ('IER2', 1.88386673506842), ('TRIB3', 4.738875203459211), ('NELFE', 0.7527409214771571), ('ACAP1', 1.598601269462947), ('FOS', 3.864194009941724), ('MOSPD3', 1.5596523524204011), ('SREBF1', 0.6852314282094363), ('KDM6B', 2.1076247360040803), ('ILF3', 1.2796190673105166), ('ADCY2', 1.3816293979118153), ('DUSP10', 1.761724309062727), ('RAB6B', 0.9265064985255164), ('NINJ1', 0.9112660730162698), ('TRIB1', 1.0902182924147306), ('DLGAP2-AS1', 0.8104589587750325), ('AFF4', 1.4810921155671597), ('MIDN', 1.237433017733022), ('MEG3', 0.1160836519899249), ('TNFAIP3', 2.356655582403097), ('CENPM', 1.5157157428034842), ('ACAP3', 1.3812562812809324), ('S100A8', 0.8570287971088392), ('EGR1', 1.039581738474942), ('IFNGR1', 1.0715921159094894), ('PELI1', 1.5674171954917502), ('IRX5', 0.4474790795127739), ('PRNP', 1.5746726760538596), ('ZNF331', 3.043807560918919), ('ARF5', 1.0939603768485275), ('NABP1', 1.3333935387082936), ('SGK1', 2.060405177077691), ('TSC22D3', 1.594514445479443), ('DUSP2', 5.236694841043406)]	2795
JUND	scertf__badis.CST6	0.098542464754562	5.389665813556141	3.68877e-07	0.291066	gene is orthologous to FBgn0001291 in D. melanogaster (identity = 29%) which is annotated for similar motif nitta__Jra_TACATT20NTAC_KD_NATGACGTCATN_m2_c4 ('Jra (fly)'; q-value = 3.69e-07)	frozenset({'activating', 'hg38__refseq-r80__10kb_up_and_down_tss.mc9nr.genes_vs_motifs.rankings', 'top5perTarget'})	[('TRIM39', 0.7967373264932611), ('KLF9', 1.2232379140262049), ('FOSB', 4.653449106406113), ('JOSD1', 2.792381363267662), ('GTPBP1', 1.7711266912175123), ('ANKRD9', 1.127717165061542), ('CREM', 3.889346938939717), ('NR1D2', 1.2035774314852836), ('HNRNPH1', 3.4536865884463817), ('PRR7', 1.8290919766078264), ('MAP1LC3A', 1.6340750400357773), ('EIF1', 5.322739773112913), ('EMD', 2.2048908799118663), ('ATF3', 1.1334196551322548), ('SPSB3', 1.5524570544532394), ('CYCS', 2.839558601696361), ('SIK1', 1.623188133507696), ('FOS', 3.8827912683314127), ('TRAF4', 2.435502283845552), ('UBB', 2.1067404638936), ('BCL6', 1.828163749426721), ('AHR', 2.859652927123616), ('MAFF', 1.4000214341442363), ('OSER1', 3.3314838072976194), ('MCL1', 3.325665877505936), ('ZBTB21', 1.1455185643729455), ('ZNF331', 2.470214932337176), ('BRINP1', 1.0378496367049572), ('KDM6A', 1.4764267243469158), ('NABP1', 2.4694931507335878), ('RHEB', 1.4582990512127976), ('RNF19A', 1.5129412918585523), ('EIF4A3', 2.6926879767082474), ('ZFAND5', 1.1682979531573874), ('HSPA4', 1.1660137793738543), ('NR4A1', 2.947872142563898), ('SBDS', 3.855650323000791), ('KLF10', 0.9207645348390324), ('RNF166', 1.016327373179596), ('PTP4A1', 4.515666990071729), ('ZFP36L1', 3.1446900556394906), ('NAMPT', 1.768908397595613), ('IFRD1', 2.0793644222355945), ('NFKB2', 2.6924357927639475), ('GOLGA8B', 0.8636992520715919), ('LIN7A', 1.0784275814945512), ('TFRC', 1.8122561958780223), ('NR4A2', 5.288665090740947), ('TCF7L2', 0.4695194206976901), ('SENP3-EIF4A1', 1.261138881809684), ('SLC16A5', 1.5797699005283343), ('ARMCX3', 1.6626482195503234), ('CBX4', 1.1611684122969614), ('KIAA1217', 1.1507655121443872), ('AMD1', 2.586936907777222), ('KLF6', 6.5816239267423375), ('ATP1B3', 1.823949543839732), ('TPPP', 1.7703283595145245), ('CCDC184', 1.8567310365770249), ('CEBPB', 1.525132036368917), ('INSIG1', 1.4976150448228451), ('GRHL2', 1.0468496101542684), ('LDHA', 3.572956452686072), ('RXRA', 2.1727626040590904), ('LAPTM4A', 2.50960436520048), ('PHF20', 1.3155947426712116), ('RASSF8-AS1', 0.3204853237001759), ('SRSF7', 4.710825043911262), ('RASGEF1B', 1.8837465803998596), ('DUSP10', 2.9057479002402684), ('WSB1', 1.9570719745206868), ('IRS2', 1.3088772446157562), ('RPL22L1', 4.33000954394481), ('RBFOX1', 1.485625204677012), ('SPRY2', 0.8677189487339588), ('SLC16A1', 1.0754248075466977), ('EZH2', 0.9899639680919056), ('ABHD5', 2.295935995892868), ('EYA1', 1.1411950968733124), ('PIM3', 3.241644716593522), ('ZNRF1', 1.0282409661443035), ('CPLX1', 0.7570419005718997), ('UBE2B', 2.053691955585195), ('ANXA2', 1.3846070777193586), ('PRPF4', 1.822144677798048), ('CACYBP', 2.457533892368479), ('HES4', 1.027394506543904), ('REL', 4.771934460499214), ('GATA3', 1.4252593610612336), ('TP53INP2', 4.123900696545567), ('JUND', 1.0), ('RAB9A', 0.6733765409254171), ('ETF1', 2.047928959939292), ('PFDN2', 1.7088171270006849), ('MMP25', 0.9000410799828815), ('CRTC2', 1.009671128687474), ('ODC1', 3.022714082413954), ('BCL2L2-PABPN1', 0.8287738711336179), ('SLC12A7', 1.3347481832841963), ('G3BP2', 1.6899876832522087), ('BTG1', 4.188087817285044), ('DNAJB2', 1.9089749190039025)]	1824
JUND	taipale_tf_pairs__JUN_ATGACGTCAT_HT	0.0872309511107775	4.425809345497731	5.98671e-09	1.0	gene is annotated for similar motif jaspar__MA1145.1 ('FOSL2::JUND'; q-value = 5.99e-09)	frozenset({'activating', 'hg38__refseq-r80__10kb_up_and_down_tss.mc9nr.genes_vs_motifs.rankings', 'top5perTarget'})	[('PRR7', 1.8290919766078264), ('TRAF4', 2.435502283845552), ('RARA', 3.068069358666248), ('MAP1LC3A', 1.6340750400357773), ('TNFRSF1B', 2.035254636116529), ('ZBTB21', 1.1455185643729455), ('PLEKHG2', 1.5290831805929437), ('HES4', 1.027394506543904), ('TIMP3', 0.0741715275433699), ('CYCS', 2.839558601696361), ('ITPRIP', 1.5679115015575755), ('MKNK2', 3.1442682307316416), ('JUND', 1.0), ('WEE1', 2.1571725101667), ('DUSP16', 1.2152570749483558), ('TPM4', 2.051627139916594), ('DUSP10', 2.9057479002402684), ('ATF3', 1.1334196551322548), ('ANKRD9', 1.127717165061542), ('ETF1', 2.047928959939292), ('TNFRSF12A', 0.8610898897131897), ('KLF6', 6.5816239267423375), ('FOSB', 4.653449106406113), ('CKB', 0.9557650780650362), ('CLCN5', 1.4271983179236805), ('KDM6B', 3.3006728919971224), ('CSNK1D', 2.342313747732644), ('PAF1', 1.2648647852992527), ('NR1D2', 1.2035774314852836), ('GADD45A', 4.102973481288668), ('TIMP2', 1.265176779510756), ('ARL4C', 1.5343880941884211), ('FOS', 3.8827912683314127), ('DOK2', 1.4904480594409968), ('ZFP36L1', 3.1446900556394906), ('SPOCK2', 1.3283838061760704), ('TUBB2A', 3.712265314442473), ('MXD1', 1.511334499288964), ('RAB11FIP1', 1.9196132230307013), ('AKIRIN1', 1.1992131583597698), ('GEM', 1.7927347317216855), ('SLC16A1', 1.0754248075466977), ('PRNP', 4.006174339834169), ('NR4A1', 2.947872142563898), ('CYSTM1', 3.188876759219847), ('ZYX', 2.3214345982182127), ('SIK1', 1.623188133507696), ('BRD2', 2.8073317885946425), ('JOSD1', 2.792381363267662), ('SH3PXD2A', 0.6224303310481608), ('GTPBP1', 1.7711266912175123), ('RNF166', 1.016327373179596), ('GNAS', 1.1703330746358642), ('PDE4B', 1.4770592482949356), ('BTG3', 1.9285925767029664), ('KIAA1217', 1.1507655121443872), ('EPB41L2', 0.945699160712128), ('TNFAIP3', 2.810426568465115), ('KLF9', 1.2232379140262049), ('TP53INP2', 4.123900696545567), ('PPP1R10', 3.404275761326969)]	853
JUND	transfac_pro__M07684	0.07451605379771438	3.34237025840186	0.0	0.291066	gene is orthologous to FBgn0001291 in D. melanogaster (identity = 29%) which is directly annotated for motif	frozenset({'activating', 'hg38__refseq-r80__10kb_up_and_down_tss.mc9nr.genes_vs_motifs.rankings', 'top5perTarget'})	[('PRR7', 1.8290919766078264), ('MAP1LC3A', 1.6340750400357773), ('TPM4', 2.051627139916594), ('ATF3', 1.1334196551322548), ('TRAF4', 2.435502283845552), ('ZBTB21', 1.1455185643729455), ('JOSD1', 2.792381363267662), ('GTPBP1', 1.7711266912175123), ('ANKRD9', 1.127717165061542), ('BTG3', 1.9285925767029664), ('DOK2', 1.4904480594409968), ('PLEKHG2', 1.5290831805929437), ('CYCS', 2.839558601696361), ('TNFRSF12A', 0.8610898897131897), ('CYSTM1', 3.188876759219847), ('ARL4C', 1.5343880941884211), ('BTG1', 4.188087817285044), ('PAF1', 1.2648647852992527), ('IRF2BPL', 1.3922117706919583), ('SIK1', 1.623188133507696), ('FSCN1', 2.0423811800067435), ('TP53INP2', 4.123900696545567), ('GEM', 1.7927347317216855), ('CSNK1D', 2.342313747732644), ('NR4A2', 5.288665090740947), ('HES4', 1.027394506543904), ('TUBB2A', 3.712265314442473), ('RNF166', 1.016327373179596), ('PPP1R15A', 4.567635555553388), ('AKIRIN1', 1.1992131583597698), ('FOSB', 4.653449106406113), ('KIAA1217', 1.1507655121443872), ('CKB', 0.9557650780650362), ('BRD2', 2.8073317885946425), ('KLF9', 1.2232379140262049), ('SKIL', 2.004857035971868), ('GATA3', 1.4252593610612336), ('MAFF', 1.4000214341442363), ('DTL', 1.9781537379035297), ('MXD1', 1.511334499288964), ('JUND', 1.0), ('ERF', 1.63698273362104), ('CEBPB', 1.525132036368917), ('WSB1', 1.9570719745206868), ('CREM', 3.889346938939717), ('GRK2', 2.676980327334304), ('FGFR1', 1.295743963168844), ('UBC', 4.203594813908613), ('PER1', 2.0875880369529707), ('ATG101', 1.0203318178545675), ('CYTIP', 1.1149891437490511), ('HSP90AB1', 1.012771023114074), ('CCNL1', 3.0625411489429366), ('ACAP1', 1.597684414145305), ('FAM177A1', 1.9476389681265096), ('LDHA', 3.572956452686072), ('GABARAPL1', 2.9003089474563915), ('DUSP16', 1.2152570749483558), ('KLF6', 6.5816239267423375), ('PPP1R10', 3.404275761326969), ('SPTAN1', 1.5554891723053936), ('EIF1', 5.322739773112913), ('KDM6B', 3.3006728919971224), ('PMEPA1', 1.717050879169165), ('TRIM39', 0.7967373264932611), ('TLE2', 3.1129543668662585), ('MLF1', 2.6637149240564875), ('TLE3', 1.3939548817621417), ('G3BP2', 1.6899876832522087), ('NR4A1', 2.947872142563898), ('ATP1B1', 2.220420454656204), ('CACYBP', 2.457533892368479), ('INSIG1', 1.4976150448228451), ('UBE2B', 2.053691955585195), ('TIMP3', 0.0741715275433699), ('TNFAIP3', 2.810426568465115), ('ZFP36L1', 3.1446900556394906), ('BRINP1', 1.0378496367049572), ('SLC25A33', 1.3519795124547025), ('MIDN', 3.465140291271424), ('TRA2B', 3.5623830006924115), ('RXRA', 2.1727626040590904), ('IER2', 1.5006243143596487), ('TIMP2', 1.265176779510756), ('NR1D2', 1.2035774314852836), ('ZC3H12A', 1.657163985955987), ('RARA', 3.068069358666248), ('FOS', 3.8827912683314127), ('ZFAND5', 1.1682979531573874), ('IFRD1', 2.0793644222355945), ('CPLX1', 0.7570419005718997), ('CLCN5', 1.4271983179236805), ('DUSP2', 2.640586862774634), ('ARMC5', 0.6262073598635463), ('KDM6A', 1.4764267243469158), ('AZIN1', 1.221571988833375), ('FBLN1', 7.2031656394779375), ('TNFRSF1B', 2.035254636116529), ('GNAS', 1.1703330746358642), ('PPP1R2', 0.9813253119845312), ('OSER1', 3.3314838072976194), ('BCL6', 1.828163749426721), ('JUNB', 4.887980680478884), ('NFKB2', 2.6924357927639475), ('ANKRD28', 1.7428295741954765), ('DDX3X', 1.7245761162259554), ('CHMP1B', 2.5060151640966413), ('MPZL3', 2.3450013322244883), ('SPOCK2', 1.3283838061760704), ('DNAJB2', 1.9089749190039025), ('SPRY2', 0.8677189487339588), ('PPP1R12C', 1.0971730750170094), ('RHEB', 1.4582990512127976), ('NFKBID', 1.067906257972601), ('NINJ1', 1.895218282151284), ('GOLGA8B', 0.8636992520715919), ('TSC22D3', 3.6629380394133153), ('SRSF3', 3.379471529992373), ('PRNP', 4.006174339834169), ('MCL1', 3.325665877505936), ('CCR6', 1.318223751354137), ('TMEM259', 3.982629906770781), ('HSPH1', 2.09310553448572), ('ITPRIP', 1.5679115015575755), ('SLC25A4', 1.4755552982012623), ('HSPA14', 1.7987796093618458), ('CBX4', 1.1611684122969614), ('SLC16A5', 1.5797699005283343), ('ZYX', 2.3214345982182127), ('GADD45A', 4.102973481288668), ('SQSTM1', 3.3417338624844177), ('DES', 0.7109532891127319), ('DUSP14', 2.1006865313201013), ('PHF20', 1.3155947426712116), ('NABP1', 2.4694931507335878), ('SH3PXD2A', 0.6224303310481608), ('RNF19A', 1.5129412918585523), ('MARCKSL1', 2.9730203836547404), ('EMD', 2.2048908799118663)]	2282
JUND	transfac_pro__M08930	0.08499116685923538	4.2349568560883695	0.0	1.0	gene is directly annotated	frozenset({'activating', 'hg38__refseq-r80__10kb_up_and_down_tss.mc9nr.genes_vs_motifs.rankings', 'top5perTarget'})	[('PRR7', 1.8290919766078264), ('MAP1LC3A', 1.6340750400357773), ('BRD2', 2.8073317885946425), ('TNFRSF12A', 0.8610898897131897), ('BTG3', 1.9285925767029664), ('TRAF4', 2.435502283845552), ('IRF2BPL', 1.3922117706919583), ('ARL4C', 1.5343880941884211), ('MXD1', 1.511334499288964), ('BTG1', 4.188087817285044), ('ATF3', 1.1334196551322548), ('ZBTB21', 1.1455185643729455), ('TUBB2A', 3.712265314442473), ('FSCN1', 2.0423811800067435), ('KDM6B', 3.3006728919971224), ('CSNK1D', 2.342313747732644), ('HES4', 1.027394506543904), ('MAFF', 1.4000214341442363), ('TIMP2', 1.265176779510756), ('GNAS', 1.1703330746358642), ('GEM', 1.7927347317216855), ('CKB', 0.9557650780650362), ('KIAA1217', 1.1507655121443872), ('JOSD1', 2.792381363267662), ('GTPBP1', 1.7711266912175123), ('AKIRIN1', 1.1992131583597698), ('FAM177A1', 1.9476389681265096), ('DUSP10', 2.9057479002402684), ('DTL', 1.9781537379035297), ('PPP1R15A', 4.567635555553388), ('KLF6', 6.5816239267423375), ('NR4A2', 5.288665090740947), ('PLEKHG2', 1.5290831805929437), ('ERF', 1.63698273362104), ('CYCS', 2.839558601696361), ('CYSTM1', 3.188876759219847), ('FOSB', 4.653449106406113), ('PAF1', 1.2648647852992527), ('SLC3A2', 7.931746122422166), ('SIK1', 1.623188133507696), ('TNFAIP3', 2.810426568465115), ('PPP1R10', 3.404275761326969), ('TP53INP2', 4.123900696545567), ('RARA', 3.068069358666248), ('WSB1', 1.9570719745206868), ('ANKRD9', 1.127717165061542), ('EPB41L2', 0.945699160712128), ('TPM4', 2.051627139916594), ('PER1', 2.0875880369529707), ('GABARAPL1', 2.9003089474563915), ('SKIL', 2.004857035971868), ('ZC3H12A', 1.657163985955987), ('HSPH1', 2.09310553448572), ('CEBPB', 1.525132036368917), ('PDE4B', 1.4770592482949356), ('TLE2', 3.1129543668662585), ('MLF1', 2.6637149240564875), ('ZFP36L1', 3.1446900556394906), ('FOS', 3.8827912683314127), ('CREM', 3.889346938939717), ('KLF9', 1.2232379140262049), ('BRINP1', 1.0378496367049572), ('ACAP1', 1.597684414145305), ('CCNL1', 3.0625411489429366), ('GRK2', 2.676980327334304), ('SPOCK2', 1.3283838061760704), ('CACNA1E', 0.3205904205460873), ('CPLX1', 0.7570419005718997), ('PPP1R2', 0.9813253119845312), ('RNF166', 1.016327373179596), ('SAT1', 2.5320897585440707), ('SPTAN1', 1.5554891723053936), ('SFN', 0.4453336095189058), ('GADD45A', 4.102973481288668), ('UBC', 4.203594813908613), ('LDHA', 3.572956452686072), ('PMEPA1', 1.717050879169165), ('GPR183', 1.851613258859532), ('SH3PXD2A', 0.6224303310481608), ('ZYX', 2.3214345982182127), ('CYTIP', 1.1149891437490511), ('AZIN1', 1.221571988833375), ('PRNP', 4.006174339834169), ('RNF19A', 1.5129412918585523), ('TNFRSF1B', 2.035254636116529), ('TIMP3', 0.0741715275433699), ('MPZL3', 2.3450013322244883), ('SLC25A4', 1.4755552982012623), ('IER2', 1.5006243143596487), ('ITPRIP', 1.5679115015575755), ('TLE3', 1.3939548817621417), ('PPAN', 2.679170793662273), ('IER5', 1.196930565649167), ('ARMC5', 0.6262073598635463), ('JUND', 1.0)]	1784
JUND	transfac_pro__M08932	0.07545968522385779	3.4227772916419497	0.0	1.0	gene is directly annotated	frozenset({'activating', 'hg38__refseq-r80__10kb_up_and_down_tss.mc9nr.genes_vs_motifs.rankings', 'top5perTarget'})	[('ANKRD9', 1.127717165061542), ('PRR7', 1.8290919766078264), ('EIF1', 5.322739773112913), ('ZFP36L1', 3.1446900556394906), ('ARMCX3', 1.6626482195503234), ('ATF3', 1.1334196551322548), ('NR4A1', 2.947872142563898), ('MAP1LC3A', 1.6340750400357773), ('EMD', 2.2048908799118663), ('KLF9', 1.2232379140262049), ('TRAF4', 2.435502283845552), ('MIDN', 3.465140291271424), ('NINJ1', 1.895218282151284), ('BCL6', 1.828163749426721), ('TP53INP2', 4.123900696545567), ('JOSD1', 2.792381363267662), ('GTPBP1', 1.7711266912175123), ('TLE3', 1.3939548817621417), ('TRIM39', 0.7967373264932611), ('SKIL', 2.004857035971868), ('NAMPT', 1.768908397595613), ('CYCS', 2.839558601696361), ('CEBPB', 1.525132036368917), ('AZIN1', 1.221571988833375), ('PTP4A1', 4.515666990071729), ('RXRA', 2.1727626040590904), ('ARL4A', 3.396303284447429), ('IER2', 1.5006243143596487), ('HSPA14', 1.7987796093618458), ('PAF1', 1.2648647852992527), ('IRF2BPL', 1.3922117706919583), ('CCR6', 1.318223751354137), ('RHEB', 1.4582990512127976), ('PDE4B', 1.4770592482949356), ('UBC', 4.203594813908613), ('SLC16A5', 1.5797699005283343), ('PHF20', 1.3155947426712116), ('NTMT1', 1.572327407447285), ('UBE2B', 2.053691955585195), ('ARID5A', 1.3717666141971985), ('ORAI2', 1.822195363299168), ('RASL10A', 0.7525793934872107), ('NR1D2', 1.2035774314852836), ('AHR', 2.859652927123616), ('HES4', 1.027394506543904), ('CACNA1E', 0.3205904205460873), ('CSNK1D', 2.342313747732644), ('TRA2B', 3.5623830006924115), ('PLEKHG2', 1.5290831805929437), ('ZBTB21', 1.1455185643729455), ('KIAA1217', 1.1507655121443872), ('KLF6', 6.5816239267423375), ('NFKB2', 2.6924357927639475), ('RAB8B', 1.547433621392336), ('DUSP14', 2.1006865313201013), ('TIAM1', 0.8264493131121077), ('PHLDA2', 3.6759864869088568), ('TUBB2A', 3.712265314442473), ('NR4A2', 5.288665090740947), ('FMNL1', 2.609486493028184), ('INSIG1', 1.4976150448228451), ('CREM', 3.889346938939717), ('EHD4', 1.7123376976322844), ('KLHL4', 1.1733804535521866), ('CYSTM1', 3.188876759219847), ('TFRC', 1.8122561958780223), ('TNFAIP3', 2.810426568465115), ('GEM', 1.7927347317216855), ('SARAF', 1.828453730647334), ('NOM1', 1.0994748403101549), ('MAPKAPK2', 1.2704076299681462), ('FSCN1', 2.0423811800067435), ('REL', 4.771934460499214), ('MYADM', 4.08271891380211), ('FOSB', 4.653449106406113), ('PIM3', 3.241644716593522), ('MAFF', 1.4000214341442363), ('ARL4C', 1.5343880941884211), ('ODC1', 3.022714082413954), ('MCL1', 3.325665877505936), ('CKB', 0.9557650780650362), ('PLK3', 0.9861603185359764), ('CD9', 1.04403979835463), ('TNFRSF12A', 0.8610898897131897), ('ALAS2', 1.1818677436005267), ('IFRD1', 2.0793644222355945), ('BRINP1', 1.0378496367049572), ('TPPP', 1.7703283595145245), ('FBLN2', 8.760021331481394), ('CDKN1A', 5.324754162783387), ('AKIRIN1', 1.1992131583597698), ('CACYBP', 2.457533892368479), ('GOLGA8B', 0.8636992520715919), ('S100A10', 1.5248869902910067), ('DUSP2', 2.640586862774634), ('OSER1', 3.3314838072976194), ('SDCBP', 2.8125633847533247), ('SRSF3', 3.379471529992373), ('PFDN2', 1.7088171270006849), ('FGFR1', 1.295743963168844), ('GPR183', 1.851613258859532), ('BMX', 0.7968258280013749), ('CCNL1', 3.0625411489429366), ('BTG1', 4.188087817285044), ('LARP1B', 1.0466886721562825)]	2112
JUND	transfac_pro__M08933	0.07372388593855136	3.2748694677130907	0.0	1.0	gene is directly annotated	frozenset({'activating', 'hg38__refseq-r80__10kb_up_and_down_tss.mc9nr.genes_vs_motifs.rankings', 'top5perTarget'})	[('LMNA', 6.126332684356012), ('IER5L', 1.9970024400376651), ('RARA', 3.068069358666248), ('LMO4', 0.8645652689649314), ('DUSP16', 1.2152570749483558), ('PPP1R2', 0.9813253119845312), ('HSP90AB1', 1.012771023114074), ('MYADM', 4.08271891380211), ('TGFB1', 2.1836131519841864), ('BCL6', 1.828163749426721), ('GATA3', 1.4252593610612336), ('LARP1B', 1.0466886721562825), ('TNXB', 2.18781795310892), ('NAMPT', 1.768908397595613), ('ATF3', 1.1334196551322548), ('ZFP36L1', 3.1446900556394906), ('NFKB2', 2.6924357927639475), ('KDM6B', 3.3006728919971224), ('MIDN', 3.465140291271424), ('IRS2', 1.3088772446157562), ('LGALS1', 2.1613701002003034), ('ZFP36L2', 4.6644677677644), ('SAT1', 2.5320897585440707), ('ERF', 1.63698273362104), ('DUSP5', 3.21509399012053), ('MEPCE', 1.4960782659655816), ('TCIRG1', 1.388556760165413), ('CPD', 1.9745372295486296), ('S100A10', 1.5248869902910067), ('GNAS', 1.1703330746358642), ('CPLX1', 0.7570419005718997), ('TIAM1', 0.8264493131121077), ('KLF9', 1.2232379140262049), ('CXCR4', 2.308975349612969), ('FBLN2', 8.760021331481394), ('JUNB', 4.887980680478884), ('BAG3', 1.6434316814361027), ('TLE3', 1.3939548817621417), ('EMD', 2.2048908799118663), ('LRP1', 9.31023385941534), ('MMP25', 0.9000410799828815), ('COL1A1', 2.0542745297529006), ('CSNK1D', 2.342313747732644), ('PRDX1', 3.527278119742257), ('SERTAD3', 2.911379701384743), ('BCL3', 1.462336972016404), ('SPRY2', 0.8677189487339588), ('TNFRSF1B', 2.035254636116529), ('PDCD1', 1.98177608508764), ('ACAP1', 1.597684414145305), ('EFNB1', 1.0374387216595762), ('TOB1', 1.7110122936723222), ('BEX5', 2.1900184482676783), ('SGK1', 1.0680286441127598), ('DUSP2', 2.640586862774634), ('FXYD7', 3.642852409725839), ('GPR108', 0.969511562162372), ('CNTNAP2', 1.2525129501551533), ('MEX3D', 0.6317657080269075), ('PGK1', 2.2780315355126084), ('KLF10', 0.9207645348390324), ('SPTAN1', 1.5554891723053936), ('COL1A2', 9.340686617846286), ('DUSP4', 2.351572525154652), ('OSER1', 3.3314838072976194), ('KDM6A', 1.4764267243469158), ('RASSF8-AS1', 0.3204853237001759), ('TUBA1A', 1.6338163168383812), ('REL', 4.771934460499214), ('SAPCD2', 0.6402173401115517), ('PLAUR', 1.0165454046735518), ('SARAF', 1.828453730647334), ('DDIT4', 1.6186858941105189), ('SPSB3', 1.5524570544532394), ('ZNRF1', 1.0282409661443035), ('UAP1L1', 0.786948775179799), ('IRF2BPL', 1.3922117706919583), ('ZNF579', 2.560177822422189), ('SLC6A6', 1.659076849421228), ('TNFAIP3', 2.810426568465115), ('AMD1', 2.586936907777222), ('RHEB', 1.4582990512127976), ('CAMK2N1', 3.227913570670484), ('JUND', 1.0), ('CEBPB', 1.525132036368917), ('PLEC', 1.259628486247116), ('TGIF1', 1.938845965893717), ('OAT', 1.5667753466201546), ('ARID5A', 1.3717666141971985), ('FGFR1', 1.295743963168844), ('HEXIM1', 3.2468772007727127), ('KLF16', 2.358267961229598), ('CYSTM1', 3.188876759219847), ('ATG101', 1.0203318178545675), ('ANKRD9', 1.127717165061542), ('RASSF2', 1.4421428169833173), ('PER1', 2.0875880369529707), ('ID2', 1.0310683016865525), ('TFRC', 1.8122561958780223), ('N4BP3', 2.4172326964830426), ('SH3GLB2', 1.3722740012207642), ('RAB8B', 1.547433621392336), ('GRPEL1', 1.605620968657988), ('STX3', 1.0598646309321311), ('SLC16A1', 1.0754248075466977), ('TCF7L2', 0.4695194206976901), ('PPP1CB', 1.7483075009448523), ('IFRD1', 2.0793644222355945), ('ZNF296', 1.201734490921461), ('HNRNPA0', 1.522420974411707), ('PLEKHG2', 1.5290831805929437), ('G3BP2', 1.6899876832522087), ('RXRA', 2.1727626040590904), ('ITM2C', 1.0803700267211926), ('HSPH1', 2.09310553448572), ('EIF1', 5.322739773112913), ('UGP2', 1.1900286879303974), ('APOE', 1.048966407702988), ('SKIL', 2.004857035971868), ('ZBTB21', 1.1455185643729455), ('ITPRIP', 1.5679115015575755), ('LAPTM4A', 2.50960436520048), ('DUSP10', 2.9057479002402684), ('PMEPA1', 1.717050879169165), ('KLF15', 2.003802104098101), ('EYA1', 1.1411950968733124), ('SLC25A4', 1.4755552982012623), ('FTH1', 3.3461800540968283), ('NBPF9', 1.546081335822964), ('BTG3', 1.9285925767029664), ('NTMT1', 1.572327407447285), ('MMP2', 4.775987302212185), ('SRSF2', 2.8466710562992543), ('ANXA2', 1.3846070777193586), ('SQSTM1', 3.3417338624844177), ('LDHA', 3.572956452686072), ('BRINP1', 1.0378496367049572), ('NABP1', 2.4694931507335878), ('DDIT3', 3.745849837360893), ('ARMCX3', 1.6626482195503234), ('CTSZ', 1.2699543266626554), ('SLC38A2', 3.37026611267716), ('LYPD3', 2.125199224728705), ('NR4A2', 5.288665090740947), ('KDSR', 2.660415699972406), ('PRSS22', 2.045003354688016), ('BTG1', 4.188087817285044), ('TUBB2A', 3.712265314442473), ('ODC1', 3.022714082413954), ('CARD19', 2.2663403805094147), ('RTN3', 1.2336154347313035), ('ZFAND5', 1.1682979531573874), ('SERTAD1', 1.7129435684612746), ('EZH2', 0.9899639680919056), ('EFNB2', 0.6563187855684128), ('CD9', 1.04403979835463), ('GABARAPL1', 2.9003089474563915), ('SRSF7', 4.710825043911262), ('KIAA1217', 1.1507655121443872), ('TXN', 2.83228026639846), ('LSAMP', 0.8308634330083479), ('GADD45G', 1.1540902673318496), ('IER2', 1.5006243143596487), ('CACNA1E', 0.3205904205460873), ('ORAI2', 1.822195363299168), ('YBX3', 1.0613427145950871), ('ICOS', 1.1528703536027651), ('TUBB4B', 6.879761717761719), ('EPB41L2', 0.945699160712128), ('PRNP', 4.006174339834169), ('PHLDA2', 3.6759864869088568), ('SLC16A5', 1.5797699005283343), ('ATP1B1', 2.220420454656204), ('EZR', 2.2261812346296685), ('DEGS1', 1.4679790486771451), ('FMNL1', 2.609486493028184), ('FAM177A1', 1.9476389681265096), ('FBLN1', 7.2031656394779375), ('PTPN7', 1.1525109050252058), ('PLXNB1', 0.6833958377918892), ('PPP1R10', 3.404275761326969), ('PPP1R12C', 1.0971730750170094), ('CBX4', 1.1611684122969614), ('UBC', 4.203594813908613)]	4445
JUND	transfac_pro__M08935	0.07081524929830817	3.0270239249133817	0.0	1.0	gene is directly annotated	frozenset({'activating', 'hg38__refseq-r80__10kb_up_and_down_tss.mc9nr.genes_vs_motifs.rankings', 'top5perTarget'})	[('RARA', 3.068069358666248), ('ANXA1', 5.462577809440994), ('LMNA', 6.126332684356012), ('PLEC', 1.259628486247116), ('OSER1', 3.3314838072976194), ('JUNB', 4.887980680478884), ('WEE1', 2.1571725101667), ('MAP2K3', 1.323676391147815), ('BAG3', 1.6434316814361027), ('KIAA1217', 1.1507655121443872), ('VIM', 3.699691111618576), ('UBC', 4.203594813908613), ('SERTAD1', 1.7129435684612746), ('TNFRSF12A', 0.8610898897131897), ('CSRNP1', 3.573986419586666), ('LGALS3', 1.0797041966463008), ('IFRD1', 2.0793644222355945), ('ATP1B1', 2.220420454656204), ('NDRG1', 2.779446373709225), ('CDKN1A', 5.324754162783387), ('DUSP5', 3.21509399012053), ('PRSS22', 2.045003354688016), ('PMEPA1', 1.717050879169165), ('EIF5', 2.562180130345822), ('GEM', 1.7927347317216855), ('KDM6B', 3.3006728919971224), ('CSNK1D', 2.342313747732644), ('ATF3', 1.1334196551322548), ('IRAK1', 1.9160135731816748), ('CARD19', 2.2663403805094147), ('ZFP36', 2.9637877324884534), ('INSIG1', 1.4976150448228451), ('PRDX1', 3.527278119742257), ('SFN', 0.4453336095189058), ('TUBB2A', 3.712265314442473), ('S100A10', 1.5248869902910067), ('SDCBP', 2.8125633847533247), ('KLF6', 6.5816239267423375), ('ZFAND5', 1.1682979531573874), ('BCL3', 1.462336972016404), ('AZIN1', 1.221571988833375), ('FXYD2', 2.8926819961163144), ('PDE4B', 1.4770592482949356), ('TNFRSF1B', 2.035254636116529), ('YPEL5', 6.0889079602585365), ('PTGER4', 4.232828882372378)]	694
KLF9	tfdimers__MD00569	0.09516775691074066	3.2106723817907725	3.74296e-09	1.0	gene is annotated for similar motif transfac_pro__M09723 ('V$BTEB1_02: BTEB1'; q-value = 3.74e-09)	frozenset({'activating', 'hg38__refseq-r80__10kb_up_and_down_tss.mc9nr.genes_vs_motifs.rankings', 'top5perTarget'})	[('TNFSF11', 0.8787938305328757), ('CHST8', 1.02960274967069), ('KCNC4', 1.2866030312143824), ('NRL', 0.761828388351385), ('RCAN1', 1.2748563701515807), ('KLF9', 1.0)]	804
MAFB	tfdimers__MD00537	0.08281019202363368	3.1085504852991988	1.82229e-07	1.0	motif similar to tfdimers__MD00162 ('M01721_forward_3_M00983_forward dimer: PUR1 / MAF'; q-value = 1.82e-07) which is directly annotated	frozenset({'activating', 'hg38__refseq-r80__10kb_up_and_down_tss.mc9nr.genes_vs_motifs.rankings', 'top5perTarget'})	[('VEGFA', 1.556818698427752), ('SPAG4', 2.627608484506092), ('PFAS', 1.2492967536010904), ('COQ7', 3.039281115881304), ('MAP3K13', 1.1141855241656915), ('TRMO', 1.3395952385329752), ('UFSP2', 3.208329512607522), ('CEBPG', 3.899078558496933), ('CRELD1', 2.773002636172748)]	1122
MYC	taipale_tf_pairs__TFAP2C_MAX_TNSCCNNNGGSNNNNNNNNNNNNNCACGTGN_CAP_repr	0.07765929463183667	3.015170565578015	2.50463e-07	0.898678	gene is orthologous to ENSMUSG00000022346 in M. musculus (identity = 89%) which is annotated for similar motif homer__GNCCACGTGG_c-Myc ('c-Myc(bHLH)/mES-cMyc-ChIP-Seq(GSE11431)/Homer'; q-value = 2.5e-07)	frozenset({'activating', 'hg38__refseq-r80__10kb_up_and_down_tss.mc9nr.genes_vs_motifs.rankings', 'top5perTarget'})	[('LONRF3', 1.452679247200478), ('ABCG1', 1.17790673914825), ('TP53I11', 2.436696681036981), ('TOP1', 4.12001727069532), ('RNF144B', 1.8469851163828277), ('MATR3', 1.903075226147492), ('PRDM8', 1.5571325458830494), ('KLF8', 2.0336454598359333), ('SLC4A10', 1.369536322256141), ('KCNIP4', 1.033450040142228), ('FAM155A', 1.402786091404531), ('CDH9', 0.7989980212575887), ('ZBTB16', 2.1079060018783524), ('DOCK4', 0.9061544923523736), ('ITGB5', 0.9107874985773056)]	2124
POU3F1	tfdimers__MD00057	0.08747343012573405	3.678354399908526	1.50145e-08	1.0	gene is annotated for similar motif tfdimers__MD00266 ('M01835_reverse_3_M00133_forward dimer: GKLF / Tst-1'; q-value = 1.5e-08)	frozenset({'activating', 'hg38__refseq-r80__10kb_up_and_down_tss.mc9nr.genes_vs_motifs.rankings', 'top5perTarget'})	[('ABLIM2', 0.9129797544612416), ('DUSP3', 2.934800448801542), ('POU3F1', 1.0), ('ASB6', 2.002057731950593), ('MICAL2', 4.47800492253839), ('NPW', 0.24261627184978), ('PER2', 0.7870129495227679), ('SLC12A7', 1.362914557122928), ('ZNF524', 1.3710670247816932), ('SPPL2B', 1.8069504466964668), ('FSD1L', 1.736759622090426)]	3025
POU3F1	flyfactorsurvey__nub_NAR_FBgn0085424	0.07675541304896062	3.091892859064561	0.0	0.274945	gene is orthologous to FBgn0085424 in D. melanogaster (identity = 27%) which is directly annotated for motif	frozenset({'activating', 'hg38__refseq-r80__10kb_up_and_down_tss.mc9nr.genes_vs_motifs.rankings', 'top5perTarget'})	[('ASB6', 2.002057731950593), ('NELFE', 0.5189771951960968), ('DMAP1', 1.2362598259197195), ('MICAL2', 4.47800492253839), ('PER2', 0.7870129495227679)]	1003
RFX2	tfdimers__MD00043	0.13000369276218612	3.4958287224042026	8.82737e-09	1.0	motif similar to tfdimers__MD00264 ('M00975_reverse_-4_M00192_forward dimer: RFX / GR'; q-value = 8.83e-09) which is directly annotated	frozenset({'activating', 'hg38__refseq-r80__10kb_up_and_down_tss.mc9nr.genes_vs_motifs.rankings', 'top5perTarget'})	[('RARA', 1.0069267827351518), ('EPHA2', 0.9765387712200364), ('TNFRSF11A', 1.1457023631921377), ('RFX2', 1.0), ('CSF1', 2.99634551915962), ('WWTR1', 0.6369093061860979)]	482
RUNX3	tfdimers__MD00285	0.08211955200717985	3.217810996107885	6.41876e-07	1.0	motif similar to tfdimers__MD00553 ('M01814_forward_5_M01216_forward dimer: AML2 / FOXO1'; q-value = 6.42e-07) which is directly annotated	frozenset({'activating', 'hg38__refseq-r80__10kb_up_and_down_tss.mc9nr.genes_vs_motifs.rankings', 'top5perTarget'})	[('ACTR1A', 0.8063082195452013), ('LMNB1', 1.638147385221341), ('WIPF2', 1.2180153586438678), ('ITPKB', 1.822775391226802), ('ZNF423', 0.7346618114773826), ('SQSTM1', 1.500170343527666), ('SFMBT2', 1.5664296917582508), ('LUZP1', 1.7306841297479807), ('DTX2', 1.973023631878392), ('NPAS1', 0.974246881114274), ('HDAC5', 1.431430732101322), ('LARP1B', 1.628101840341347), ('BAK1', 1.008157463046932), ('FBXL19', 2.401046022782731), ('WDR47', 1.5199385342915654), ('PTGES3', 1.6727085374070076), ('SYTL3', 2.6825157134205897), ('ZBTB7A', 2.0030956300801703), ('CLIP2', 0.7881307504420654), ('IST1', 1.6635254150709329), ('TOB2', 0.9367404901281025), ('HNRNPC', 1.6804912458413372), ('ODF2', 1.3447269037531735), ('CBX4', 1.470860028616854), ('HIPK1', 2.06653882104796), ('ADGRE5', 2.4985714032666952), ('USP9X', 1.0393271904524386), ('JARID2', 2.6562173348918163), ('PLEKHA2', 1.4198766858209315), ('STX4', 1.5180695179438186), ('RNF10', 1.8009792198797936), ('CSNK1E', 2.3546094625142047), ('SAR1B', 1.2168665261903), ('BCOR', 1.16242388796342), ('PTPRJ', 0.9768193473725224), ('NFAT5', 1.7267351003409956), ('SIK3', 1.6402088731701707), ('PRKAR2A', 3.3880863720454717), ('FNBP1', 2.1758690140868016), ('STIP1', 2.0649763787509783), ('RCOR1', 1.7736843107446192), ('SLC25A33', 2.5859564589203425), ('CDK17', 2.2068165513892795), ('GTPBP1', 1.5717164173775122), ('UBE2H', 1.4334218413714546), ('CHST12', 1.02767232543723), ('NKRF', 1.1136541542534506), ('CIZ1', 0.8997516091274697), ('RCC2', 1.6947324581489025), ('BCL6', 1.269802323129302), ('G3BP2', 1.243005320830204), ('MARK2', 2.428222899963858), ('YES1', 2.690303805453058), ('CTNNA1', 1.8432224668475377), ('KLHL15', 1.1441062414906562), ('CCNL1', 1.136476757397521), ('CAMK1D', 1.0803319997029068), ('MAPK6', 2.5399019381373087), ('TUBA4B', 1.054090626660317), ('KIF1B', 1.2175977497430022), ('SRGN', 2.618002657354007), ('BICDL1', 1.6753688730884078), ('UBALD2', 2.592512395379647), ('ZMYM2', 1.6813732688671577), ('CYTH1', 2.2181219764737783), ('SMAD7', 3.674384157424658), ('VPS26A', 0.960161436566431), ('ZMAT4', 1.155747568091453), ('LSMEM2', 0.2465780179766001), ('DDX3X', 2.3218611738483226), ('GIGYF1', 2.515262191831858), ('LITAF', 2.6209185067710647), ('PAFAH1B2', 1.0002639379051426), ('MEF2D', 2.406266925841239), ('ATXN1L', 2.8506815080441976), ('ACTN4', 1.3459120899803894), ('GNB2', 1.0378264563989943), ('GGA2', 1.410973731369091), ('RNF24', 1.269777353603357), ('CHSY1', 1.0505581299333), ('NCMAP', 0.8678008947455496), ('PPP2CB', 1.0339698428371926), ('SLC20A1', 1.6761351866972216), ('NRBP1', 3.102010673215566), ('GPR68', 1.4805278397600192), ('YY1', 1.5917857695809805), ('PDE4D', 1.510380483188118), ('AKNA', 2.477652572764156), ('TOB1', 2.617432478567995), ('VPS37B', 1.74261044815829), ('ANG', 0.9046696364232848), ('KIF13B', 1.3240549959595138), ('BANP', 1.96325505820938), ('FMNL1', 1.68441721472636), ('CMIP', 1.9633677231305693), ('PNP', 1.1441028843633514), ('NACC1', 0.5743346157603944), ('NFIL3', 2.617242557869711), ('OTUD7B', 1.214763329851692), ('ARID3A', 0.8218904199662634), ('MYBL2', 1.3437840914777612), ('ETF1', 1.677054985925026), ('ARFGAP3', 1.1034343257897767), ('KBTBD2', 2.37990665460269), ('RUNX3', 1.0)]	2859
RUNX3	tfdimers__MD00558	0.09146831703531963	3.9669478639082993	4.10138e-08	1.0	motif similar to tfdimers__MD00482 ('M01307_forward_7_M01814_forward dimer: POU5F1 / AML2'; q-value = 4.1e-08) which is directly annotated	frozenset({'activating', 'hg38__refseq-r80__10kb_up_and_down_tss.mc9nr.genes_vs_motifs.rankings', 'top5perTarget'})	[('FYN', 4.799183099934573), ('NFIX', 1.3884481627926408), ('AHDC1', 1.8192908717497092), ('GNB2', 1.0378264563989943), ('ZFP36L1', 1.340172292111408), ('MIDN', 1.323058739368768), ('NFIL3', 2.617242557869711), ('ARID3A', 0.8218904199662634), ('MTURN', 1.307066615352677), ('CTNNA1', 1.8432224668475377), ('CHST11', 1.903707457027186), ('BCOR', 1.16242388796342), ('MAP7D1', 1.7471990999964313), ('MEF2D', 2.406266925841239), ('FLNA', 1.891053973184652), ('LMNB1', 1.638147385221341), ('AUTS2', 5.596208058967111), ('HDAC5', 1.431430732101322), ('MAPK6', 2.5399019381373087), ('ZNF423', 0.7346618114773826), ('ZSWIM6', 2.157527436329576), ('PTPRJ', 0.9768193473725224), ('UBALD2', 2.592512395379647), ('ZBTB7A', 2.0030956300801703), ('AZIN1', 2.33267355629532), ('CSNK1E', 2.3546094625142047), ('PDE4D', 1.510380483188118), ('TGFB1', 1.726299572531201), ('CASZ1', 1.5525267680387085), ('GIGYF1', 2.515262191831858), ('RUNX3', 1.0), ('ING1', 1.334276071801345), ('PKP4', 1.6328155952200505), ('SFMBT2', 1.5664296917582508), ('SMAD7', 3.674384157424658), ('JMY', 2.0981910898909977), ('RCOR1', 1.7736843107446192), ('SDK2', 0.922031771963308), ('CAMTA1', 1.6318630136399053), ('METRNL', 1.6909603087970448), ('PEAK1', 1.806245037195007), ('BCL6', 1.269802323129302), ('TOB1', 2.617432478567995), ('RHEB', 1.734544416989258), ('CELSR1', 1.4923246133911792), ('CHSY1', 1.0505581299333), ('RCC2', 1.6947324581489025), ('CDK17', 2.2068165513892795)]	918
RXRA	tfdimers__MD00344	0.1411373707533235	3.186095562684259	3.22251e-06	1.0	gene is annotated for similar motif tfdimers__MD00487 ('M00964_forward_9_M01297_reverse dimer: PXR, CAR, LXR, FXR / HOXA13'; q-value = 3.22e-06)	frozenset({'activating', 'hg38__refseq-r80__10kb_up_and_down_tss.mc9nr.genes_vs_motifs.rankings', 'top5perTarget'})	[('POLDIP2', 0.8028513721158568), ('MOCS3', 1.1993575209944956), ('SH2B2', 1.259838973738563), ('RXRA', 1.0)]	789
SKI	tfdimers__MD00440	0.0948896007980203	3.325147103872957	7.9555e-08	1.0	gene is annotated for similar motif dbtfbs__SKI_HepG2_ENCSR754MUD_merged_N1 ('SKI (human, HepG2, ENCSR754MUD, merged N1)'; q-value = 7.96e-08)	frozenset({'activating', 'hg38__refseq-r80__10kb_up_and_down_tss.mc9nr.genes_vs_motifs.rankings', 'top5perTarget'})	[('TCF4', 1.3904920391189248), ('BCAM', 2.756681432299335), ('FNIP2', 2.045134231268807), ('CYB5B', 1.116966606587566), ('LOXHD1', 2.131494000743564), ('WWTR1', 1.3504225115779591), ('DOC2B', 1.4754821603293262), ('ZMAT4', 1.170860679714699), ('SKI', 1.0)]	586
TBX21	taipale_tf_pairs__E2F1_EOMES_RGGTGTNNNGGCGSNNTNNCRSNN_CAP	0.08422917008589091	3.3679976405308145	1.13672e-15	1.0	motif similar to taipale_tf_pairs__E2F3_TBX21_NGGTGTGNNGGCGCSNNNNCRMN_CAP ('E2F3 [E2F] - TBX21 [Tbox]'; q-value = 1.14e-15) which is directly annotated	frozenset({'activating', 'hg38__refseq-r80__10kb_up_and_down_tss.mc9nr.genes_vs_motifs.rankings', 'top5perTarget'})	[('ABHD17A', 2.248343996408839), ('ADGRG1', 2.1190869988959578), ('LSP1', 1.4540721182123897), ('SEC24D', 1.681016870685225), ('ADAP1', 0.989159340574128), ('SBK1', 1.393035348641912)]	100
TCF4	tfdimers__MD00470	0.13949778434268834	4.266837764454771	2.19608e-07	1.0	motif similar to tfdimers__MD00500 ('M01034_forward_10_M00272_forward dimer: Ebox / p53'; q-value = 2.2e-07) which is directly annotated	frozenset({'activating', 'hg38__refseq-r80__10kb_up_and_down_tss.mc9nr.genes_vs_motifs.rankings', 'top5perTarget'})	[('TCF4', 1.0), ('CXXC4', 1.160183502596417), ('PPP2R5B', 1.8325650358970116), ('PPFIBP2', 1.14533841647336), ('EPHX4', 1.135142194322142)]	835
TCF4	tfdimers__MD00317	0.1100738552437223	3.0543881934531134	3.93317e-11	1.0	gene is annotated for similar motif tfdimers__MD00500 ('M01034_forward_10_M00272_forward dimer: Ebox / p53'; q-value = 3.93e-11)	frozenset({'activating', 'hg38__refseq-r80__10kb_up_and_down_tss.mc9nr.genes_vs_motifs.rankings', 'top5perTarget'})	[('TCF4', 1.0), ('CXXC4', 1.160183502596417), ('PPP2R5B', 1.8325650358970116), ('IGFBP7', 1.1658592724163122), ('GCNT1', 0.9408199222740792), ('ZSCAN20', 1.6304988936008369)]	1343
TCF7L1	tfdimers__MD00347	0.11392171344165436	3.1307768867651795	3.34504e-09	1.0	gene is annotated for similar motif tfdimers__MD00240 ('M01250_forward_7_M01594_forward dimer: E2F1 / TCF-3'; q-value = 3.35e-09)	frozenset({'activating', 'hg38__refseq-r80__10kb_up_and_down_tss.mc9nr.genes_vs_motifs.rankings', 'top5perTarget'})	[('DPYSL3', 2.715668833493202), ('FHL1', 1.9609574440852908), ('LTBP1', 1.182627837651451), ('TYRO3', 2.2428067787160897)]	213
TCF7L1	tfdimers__MD00193	0.12059506224941971	3.386270447156678	2.20447e-09	1.0	gene is annotated for similar motif tfdimers__MD00263 ('M00492_forward_5_M01594_forward dimer: STAT1 / TCF-3'; q-value = 2.2e-09)	frozenset({'activating', 'hg38__refseq-r80__10kb_up_and_down_tss.mc9nr.genes_vs_motifs.rankings', 'top5perTarget'})	[('TFDP1', 0.7453784953014182), ('CDH7', 2.1598430888006326), ('GPC6', 7.973824229279318)]	313
TCF7L1	tfdimers__MD00312	0.11413272842371808	3.138855734524594	2.58263e-17	1.0	motif similar to tfdimers__MD00169 ('M01035_forward_9_M01594_reverse dimer: YY1 / TCF-3'; q-value = 2.58e-17) which is directly annotated	frozenset({'activating', 'hg38__refseq-r80__10kb_up_and_down_tss.mc9nr.genes_vs_motifs.rankings', 'top5perTarget'})	[('TYRO3', 2.2428067787160897), ('TFDP1', 0.7453784953014182), ('GPC6', 7.973824229279318), ('SAMD1', 1.8191217498348715), ('FHL1', 1.9609574440852908), ('ANKRD33B', 1.7826228419535155), ('FZR1', 1.0655903443640555), ('DPYSL3', 2.715668833493202), ('PRKD1', 0.5900654826863564), ('LTBP1', 1.182627837651451), ('GPR157', 2.7279582085275864), ('RAPGEFL1', 1.4507532474989169)]	4025
TCF7L1	tfdimers__MD00263	0.12547478370964338	3.5730938015931493	0.0	1.0	gene is directly annotated	frozenset({'activating', 'hg38__refseq-r80__10kb_up_and_down_tss.mc9nr.genes_vs_motifs.rankings', 'top5perTarget'})	[('DPYSL3', 2.715668833493202), ('CDH7', 2.1598430888006326), ('SAMD1', 1.8191217498348715), ('LTBP1', 1.182627837651451), ('TCF7L1', 1.0), ('RAPGEFL1', 1.4507532474989169), ('FHL1', 1.9609574440852908), ('ANKRD33B', 1.7826228419535155), ('TYRO3', 2.2428067787160897)]	2451
TCF7L2	tfdimers__MD00050	0.1566004704852563	4.228383915907458	9.91734e-07	1.0	gene is annotated for similar motif tfdimers__MD00383 ('M01705_forward_5_M00492_forward dimer: TCF-4 / STAT1'; q-value = 9.92e-07)	frozenset({'activating', 'hg38__refseq-r80__10kb_up_and_down_tss.mc9nr.genes_vs_motifs.rankings', 'top5perTarget'})	[('TCF7L2', 1.0), ('EFNA1', 1.0755579538164977), ('SCGB1A1', 3.797399342661853), ('ADGRL3', 0.9628266450839634), ('FGD6', 1.2296160033541037), ('ARID3A', 1.5737067386028825), ('E4F1', 2.842260758816554)]	1584
YY1	tfdimers__MD00195	0.09032856576719386	3.49203714834677	6.00724e-06	1.0	motif similar to tfdimers__MD00370 ('M01035_reverse_6_M00734_forward dimer: YY1 / CIZ'; q-value = 6.01e-06) which is directly annotated	frozenset({'activating', 'hg38__refseq-r80__10kb_up_and_down_tss.mc9nr.genes_vs_motifs.rankings', 'top5perTarget'})	[('TSPAN13', 0.8799883675103783), ('TP53INP2', 1.1361289749045551), ('CTNNA2', 0.9664502083267918), ('HDAC5', 1.4496968558550452), ('RHBDL3', 0.815576636604338), ('FAM53A', 1.4341023612395891), ('RAPGEF4', 0.8935896066530771), ('COBL', 1.8141832729985317), ('PKIG', 1.3043110876156172), ('GFRA1', 0.9909204384853406), ('CTNNAL1', 1.497471847982105), ('PCCA-AS1', 0.1100123004442954), ('YIPF6', 1.2575242830005238), ('LAMC3', 0.7571047095369282), ('PELI1', 2.060476250168252)]	1463
YY1	tfdimers__MD00458	0.09627301221313543	3.868150068934437	3.2865e-06	1.0	gene is annotated for similar motif tfdimers__MD00133 ('M01230_forward_5_M01894_forward dimer: ZNF333 / YY1'; q-value = 3.29e-06)	frozenset({'activating', 'hg38__refseq-r80__10kb_up_and_down_tss.mc9nr.genes_vs_motifs.rankings', 'top5perTarget'})	[('ABHD3', 1.1573835148590033), ('PPFIBP1', 2.1472272527902976), ('MLKL', 1.2854002025414697), ('GPBP1', 1.6883883933142565), ('KCTD6', 0.8879035880949149), ('CDH1', 1.0040164418889372), ('YY1', 1.0), ('ADCY3', 0.9604927884143436), ('DNMT3B', 0.7349058599113368), ('CXADR', 1.3083860791711024), ('PHKA1', 1.8085731621438212), ('MORN4', 0.9266152875697904), ('CTNNAL1', 1.497471847982105), ('ABCC1', 2.491744309650875), ('CTNNA2', 0.9664502083267918), ('RAPGEF4', 0.8935896066530771), ('ERO1B', 1.0911034045357555), ('ARVCF', 0.2423876346601032), ('SYN2', 0.1379308724728176), ('RRAGD', 2.278767860542514), ('LINC00487', 0.3111374270651438), ('KSR1', 0.7943652668423339), ('TNNT3', 0.979819947352782), ('CPXM2', 0.8711327376239749), ('LINC00877', 0.2655038708053171), ('THSD7B', 0.8345844802745632), ('MRPL1', 1.03976490307594), ('COBL', 1.8141832729985317), ('AHI1', 1.9514374615533696), ('CPT1C', 1.6094680961022765), ('FRMD4B', 0.9173161604790252), ('FAM53A', 1.4341023612395891), ('ZYG11A', 1.1066249061779705)]	4853
YY1	tfdimers__MD00454	0.09299455993082827	3.6607180945497237	3.00294e-06	1.0	motif similar to tfdimers__MD00370 ('M01035_reverse_6_M00734_forward dimer: YY1 / CIZ'; q-value = 3e-06) which is directly annotated	frozenset({'activating', 'hg38__refseq-r80__10kb_up_and_down_tss.mc9nr.genes_vs_motifs.rankings', 'top5perTarget'})	[('RAPGEF4', 0.8935896066530771), ('AHI1', 1.9514374615533696), ('PPFIBP1', 2.1472272527902976), ('CTNNA2', 0.9664502083267918), ('DNMT3B', 0.7349058599113368), ('THSD7B', 0.8345844802745632), ('GFRA1', 0.9909204384853406), ('FCHO1', 1.0062267573147556), ('CTNNAL1', 1.497471847982105)]	740
YY1	tfdimers__MD00116	0.0858882444068163	3.211092194029013	3.95192e-08	1.0	motif similar to tfdimers__MD00052 ('M01067_forward_7_M01894_forward dimer: Gfi1 / YY1'; q-value = 3.95e-08) which is directly annotated	frozenset({'activating', 'hg38__refseq-r80__10kb_up_and_down_tss.mc9nr.genes_vs_motifs.rankings', 'top5perTarget'})	[('WNT6', 0.3063060277803511), ('ETV3', 1.0212412036650678), ('RAPGEF4', 0.8935896066530771), ('TP53INP2', 1.1361289749045551), ('MRPL1', 1.03976490307594), ('KCTD6', 0.8879035880949149), ('LINC00487', 0.3111374270651438), ('PCCA-AS1', 0.1100123004442954), ('THSD7B', 0.8345844802745632), ('GFRA1', 0.9909204384853406), ('CXADR', 1.3083860791711024), ('SPTSSB', 2.0713600753640504), ('YIPF6', 1.2575242830005238)]	1113
ZBTB7A	tfdimers__MD00067	0.10483689257191497	3.118140911495309	0.0	1.0	gene is directly annotated	frozenset({'activating', 'hg38__refseq-r80__10kb_up_and_down_tss.mc9nr.genes_vs_motifs.rankings', 'top5perTarget'})	[('NPAS3', 1.335954238912619), ('PAPPA', 0.70549203189003), ('ALDH1A2', 1.202749559701592), ('NRXN2', 3.308634448395332), ('NFIB', 0.706691639471638), ('NPTX1', 0.83776165161618), ('ZSWIM4', 1.0139976448623844), ('NIM1K', 1.0663809513399265), ('ZBTB7A', 1.0)]	780
ZXDB	transfac_pro__M09011	0.09084194977843427	3.864310295951995	0.0	0.123547	motif is annotated for orthologous gene FBgn0003002 in D. melanogaster (identity = 12%)	frozenset({'activating', 'hg38__refseq-r80__10kb_up_and_down_tss.mc9nr.genes_vs_motifs.rankings', 'top5perTarget'})	[('CLPB', 1.2561443572555018), ('ZXDB', 1.0), ('B4GALT4', 2.323859728846469), ('EMILIN2', 2.9787989882038928), ('KLF5', 0.8671509554932915), ('GTF2H4', 5.0737559619807495)]	2310
CEBPD	tfdimers__MD00376	0.07943635020813751	3.2610844142273607	4.7244e-06	1.0	gene is annotated for similar motif tfdimers__MD00298 ('M00912_reverse_6_M00293_forward dimer: C/EBP / Freac-7'; q-value = 4.72e-06)	frozenset({'activating', 'hg38__refseq-r80__10kb_up_and_down_tss.mc9nr.genes_vs_motifs.rankings', 'top10perTarget'})	[('MYO1B', 3.071314986640936), ('SLC22A15', 2.677091046749194), ('DDX47', 0.3959053446662534), ('BMF', 1.047666211297045), ('ZFHX4', 0.0277932486771405), ('ZBTB16', 1.1443571408869797), ('ZBTB7C', 0.3206878881947826), ('PPP1R42', 1.1801734646093884), ('MAP2K1', 0.715117370694241), ('TRNP1', 0.0307649137232393), ('RAB15', 1.1058770249975214), ('IL18RAP', 0.7594083026652372), ('AKAP5', 0.603399028307374)]	1423
CEBPG	taipale_tf_pairs__ERF_CEBPD_RSMGGAANTTGCGYAAN_CAP	0.06432670654042666	3.283079874506462	2.15661e-07	1.0	gene is annotated for similar motif taipale__CEBPG_full_NTTRCGCAAY ('CEBPG dimeric bZIP full'; q-value = 2.16e-07)	frozenset({'activating', 'hg38__refseq-r80__10kb_up_and_down_tss.mc9nr.genes_vs_motifs.rankings', 'top10perTarget'})	[('PRR7', 0.6749253571865762), ('MLF2', 1.223526939323226), ('TRMO', 1.126201972520995), ('VEGFA', 3.802170065363591), ('PFAS', 1.1844569780132213), ('TSHZ3', 0.8531344653978661), ('MAP3K13', 0.9779508371037164), ('SPAG4', 2.6486748763590917)]	332
CREM	transfac_pro__M01861	0.09723198194968283	6.2592695574550365	4.68974e-06	1.0	gene is annotated for similar motif transfac_pro__M00981 ('V$CREBATF_Q6: CREB, ATF'; q-value = 4.69e-06)	frozenset({'activating', 'hg38__refseq-r80__10kb_up_and_down_tss.mc9nr.genes_vs_motifs.rankings', 'top10perTarget'})	[('GATA3', 1.073206297241853), ('FOSL2', 5.066652221616793), ('LMO4', 1.6514713355950392), ('TLE3', 1.7188034520024276), ('FYN', 0.824109669939276), ('PHF12', 1.1673887353717078), ('EMD', 3.1496023856663915), ('NR4A2', 2.035630127982512), ('MARCKSL1', 1.7022495257452157), ('ZFP36L2', 1.7608252667489133), ('RANGAP1', 1.2389821004313188), ('BTG1', 2.444982680006461), ('UBALD1', 0.700729981192199), ('NR3C1', 3.5607935282925185), ('NFIL3', 0.8349547562357444), ('DUSP5', 0.8684738973072419), ('C2', 0.6988017656148143), ('TCF7L2', 0.3834662008947109), ('AUTS2', 0.7103303008703648), ('MAF', 2.0144783096453045), ('MEF2D', 0.6397155502848533), ('ARID5B', 1.4633084908368807), ('SPTAN1', 1.2294865272292683), ('YBX3', 1.2282913014598684), ('TLE1', 4.739343816673731), ('RFX1', 1.259082589823511), ('JUND', 2.693017386806249), ('RASSF8', 1.8870856553874844), ('GOLGA8B', 0.5726882272114454), ('IRS2', 3.12508741356713), ('WEE1', 1.1919980261461065), ('JARID2', 0.978891354825886), ('RUNX3', 2.576628893750576), ('SQSTM1', 1.3492533498394277), ('CYGB', 0.0883412563994184), ('ALDH1A2', 0.4311608571689216), ('PTP4A1', 1.866523330891102), ('DUSP4', 3.692665561586364), ('RAB3A', 0.4943454390683047), ('CTNNA1', 2.2467720840341454), ('TGFB1', 1.6964068085557455), ('ZBTB1', 0.7635949988683832), ('ARL4C', 1.0561425223598964), ('PER1', 1.3343845532335743), ('METRNL', 3.1818786818268165), ('DHRS3', 1.2577037143387182), ('ERF', 1.5859096419880183), ('TMEM132D', 0.2854735457129936), ('NPAS1', 3.407194282641928), ('TLE4', 1.220739302285511), ('PDE4A', 2.7527349599547506), ('PLEKHO1', 0.6926582343000887), ('LMNB1', 2.327943802351255), ('LMNA', 1.0815566309826865), ('ITPKB', 1.831705907347236), ('PABPC1', 0.8723858689947448), ('PDGFA', 0.8338387919067807), ('FAM102B', 1.8564959989747971), ('GLI3', 1.3596329075050009), ('NDRG1', 1.1302466647836635), ('ARID5A', 2.436477281364822), ('SLC38A2', 1.4453323089031098), ('DYNLL2', 0.6010415845790762), ('PROX1', 0.0011911710264389), ('EIF4E', 1.0153607229858783), ('NRIP3', 0.4567123876866851), ('EIF5', 0.7948137740638026), ('TOB1', 0.7788218874516388), ('SIK1', 1.0480089739996594), ('CDKN1B', 1.4943994491731514), ('NFE2L2', 4.469681731296905), ('RNF19A', 3.2599385690355853), ('PHLDA2', 0.7654328704706154), ('PIM3', 2.4165116147977788), ('SRSF2', 5.635554223191432), ('HDAC5', 0.5381680141248486), ('HIP1R', 0.8482853766652574), ('FURIN', 0.5196753946347226), ('AGO2', 1.0420259829188407), ('PPP1CB', 2.339299398906546), ('UBALD2', 1.1754770378849209), ('FBXO34', 1.900622262075138), ('JMJD6', 1.4780792541091048), ('PMEPA1', 2.551498170160481), ('ZBED4', 0.7962474619476542), ('SMUG1', 0.5619697592071017), ('RCOR1', 0.8501118498112257), ('ANKRD9', 0.6883410579811707), ('FADS3', 2.114617207803493), ('ATP1B1', 1.1732696298025298), ('SOCS3', 0.8821549166942346), ('ANO1', 0.5866129510078301), ('EIF1', 1.502826930758007), ('TUBB2A', 1.0523222846287403), ('PDE4D', 1.4047024321989563), ('SLC25A5', 1.7560595917117858), ('ITM2C', 0.4983085466719872), ('INSIG1', 1.8498353390140445), ('CXCR4', 1.4731835241117612), ('RASL11A', 0.5300472136129964), ('STK16', 0.8654853113253662), ('SLC25A19', 0.698052512736737), ('ZNF232', 2.195993074805751), ('MYB', 2.303184182506672), ('BCL3', 2.068502657247353), ('CRIM1', 0.7512754748521092), ('CDKL5', 1.5594629718319717), ('L1CAM', 0.0799583752116909), ('HNRNPUL1', 3.232203141081009), ('SOCS1', 2.424759463784968), ('HBEGF', 0.3637990817385752), ('MAP2K3', 0.6885953713439157), ('NFKB2', 2.7191568959300745), ('HES4', 3.848658430939588), ('GPR183', 2.0965992155193875), ('ANXA1', 0.6347530484922281), ('PDE4B', 3.018455817468551), ('DUSP16', 2.570973372171224), ('STAT5A', 2.1778435847863165), ('NCS1', 0.744005864147629), ('PAK1', 0.6333681976335919), ('FAM20C', 2.2186355424256297), ('TPM4', 2.815239800518665), ('CDK18', 1.1967240704836706), ('PFKFB3', 1.888384767677324), ('GEM', 0.6586836282092048), ('UBA1', 1.2104914603358354), ('FAM118A', 0.9461860850670808), ('TGIF1', 3.151581855971955), ('TBPL1', 0.7967300192938869), ('BIK', 1.6578321336978312), ('C17orf53', 0.910233703710122), ('LRRFIP2', 1.7298817442006162), ('PTMA', 1.330724340567476), ('EZR', 4.626272303868152), ('PITPNC1', 0.757824189331075), ('BANP', 1.2422765913811529), ('FNBP1', 1.1310213041694144), ('POFUT2', 1.1860696699250677), ('FGFR1', 0.675048912947544), ('CDK5', 2.0868406591849524), ('ZFAND5', 1.1019353469842683), ('LATS2', 0.7892033446465959), ('PNPLA2', 0.5374863818052695), ('PRNP', 1.0130628900814322), ('HNRNPH1', 0.7197837176365567), ('ZC3H12D', 1.5648454498753677), ('MAFG', 1.0845177745078598), ('HOTAIRM1', 0.6272899212329778), ('MAP3K8', 1.803325069202539), ('CBX6', 0.7254724415558576), ('RAI1', 0.8142259344326138), ('CDK5R1', 0.7718126884014446), ('ZFP36', 1.560787134168934), ('C9orf92', 0.4270965613985196), ('ARPP19', 2.9500668504988106), ('LPXN', 1.6575450021743476), ('NAMPT', 2.502131927362879), ('TOB2', 4.599196387069241), ('CACNB3', 0.3618311511494512), ('ATP1B3', 3.4767022876265656), ('BAZ1A', 1.219925623408435), ('DDIT4', 1.4190081348590968), ('TMEM51', 0.2160523242316209), ('RBM39', 0.8648052821630278), ('CNOT6L', 1.6526085167399065), ('CCNL1', 1.555592513441784), ('FMNL1', 1.0138301159845358), ('SHC4', 0.622172782261894), ('DUSP2', 1.5778185161218965), ('GTPBP1', 1.3149518974522616), ('COL11A2', 0.7811610426874522), ('EIF1B', 1.6457184634120232), ('WNT10A', 0.7209615723287272), ('GRAMD4', 0.844451306111309), ('SLC30A1', 1.918158935168256), ('NR1D2', 0.9515364318508416), ('RAP2C', 1.331470368554036), ('RBM14-RBM4', 0.6092094115558154), ('PLIN2', 2.1900982482397766), ('CD44', 2.376556076280916), ('MKNK2', 1.042440721122501), ('MORF4L2', 2.0033964015332875), ('METTL21A', 0.5720323201431661), ('RBMX', 2.0146963549572137), ('AMER2', 0.2378923522283376), ('TP53BP2', 0.9685467647461132), ('RAB1A', 0.6601534870548332), ('AKAP8L', 1.5063557671848635), ('NRBP1', 0.9904556105663428), ('ANGPTL6', 0.8550460358382835), ('TSC22D3', 1.961583022855676), ('LDHA', 2.013372154774756), ('EVA1B', 1.1795170932002856), ('ORAI2', 1.589275044418981), ('SKI', 1.1095714287122138), ('REL', 1.2991940228462502), ('CYTH1', 2.8664549998458986), ('DDX3X', 1.6932805782539695), ('ATP8A2', 1.659714970380165), ('ZBTB21', 1.24963909419543), ('NCAPH', 0.8908949541781407), ('ZC3H12A', 0.6043427915083303), ('BAIAP2L1', 0.2665117876851804), ('AKIRIN1', 1.5485212157116826), ('ITPRIP', 1.8217507588612276), ('THBS1', 1.5013018823288955), ('MADD', 0.923671398530538), ('BTG2', 0.7280554391033439), ('PNPLA8', 2.630246728478592), ('CHST8', 0.5781104619679331), ('NAB1', 0.8133410863031608), ('PITPNA', 1.4717079361605112), ('WDR47', 0.9633342791037964), ('UBE2B', 5.471113492673636), ('OAZ1', 1.6180389076392507), ('POR', 0.7847424765733828), ('PAPPA2', 6.613708312692345e-09), ('RBM38', 2.853293273888562), ('IL21R', 0.947282640748746), ('FRMD4B', 2.385663933712263), ('NFATC4', 0.2125036505742928), ('NOMO2', 0.5504993867264226)]	4996
CREM	taipale_tf_pairs__JUN_ATGACGTCAT_HT	0.0812300124765169	4.60896657015176	5.95462e-09	0.297659	gene is orthologous to FBgn0265784 in D. melanogaster (identity = 29%) which is annotated for similar motif nitta__CrebB-17A_TGACAG20NACA_KG_RTGACGTCAY_m1_c2 ('CrebB-17A (fly)'; q-value = 5.95e-09)	frozenset({'activating', 'hg38__refseq-r80__10kb_up_and_down_tss.mc9nr.genes_vs_motifs.rankings', 'top10perTarget'})	[('TRIM39', 0.5864877885759336), ('JOSD1', 5.618022295490646), ('GTPBP1', 1.3149518974522616), ('ANKRD9', 0.6883410579811707), ('PAK1', 0.6333681976335919), ('UBALD1', 0.700729981192199), ('USP36', 2.0540994399917256), ('CREM', 1.0), ('VPS37B', 2.312537316282705), ('NR1D2', 0.9515364318508416), ('HNRNPH1', 0.7197837176365567), ('PRR7', 1.183039524787305), ('MAP1LC3A', 1.5210354292048769), ('ARIH1', 1.7798561224826164), ('SIAH2', 0.9820280212570868), ('ELL2', 1.7625029685677616), ('FOSL2', 5.066652221616793), ('SAR1A', 0.8521919786201958), ('EIF1', 1.502826930758007), ('EMD', 3.1496023856663915), ('STX4', 0.5956886157532082), ('SYT4', 2.098426190668536), ('NFIL3', 0.8349547562357444), ('CYCS', 0.985143740811656), ('RUNX3', 2.576628893750576), ('SIK1', 1.0480089739996594), ('PROX1', 0.0011911710264389), ('HSPA9', 1.7923941741669975), ('ETV3', 1.343594669597595), ('TRAF4', 4.074359824897919), ('LMNB1', 2.327943802351255), ('AHR', 1.161478905580522), ('MEF2D', 0.6397155502848533), ('RNMT', 0.7486483891730349), ('SRSF6', 1.2590649423180147), ('OSER1', 1.6384546451085658), ('MAF', 2.0144783096453045), ('MCL1', 0.9642922081054124), ('ZBTB21', 1.24963909419543), ('ZNF331', 3.864759800396382), ('RFX1', 1.259082589823511), ('RNF19A', 3.2599385690355853), ('PDE4A', 2.7527349599547506), ('ZFAND5', 1.1019353469842683), ('SBDS', 0.681608224088216), ('NR3C1', 3.5607935282925185), ('GPAT4', 1.033169723092771), ('KCTD20', 2.383843051753921), ('PTP4A1', 1.866523330891102), ('NAMPT', 2.502131927362879), ('NFKB2', 2.7191568959300745), ('NDEL1', 0.6647648973967678), ('RELB', 2.696739070820073), ('JARID2', 0.978891354825886), ('GOLGA8B', 0.5726882272114454), ('NR4A2', 2.035630127982512), ('TCF7L2', 0.3834662008947109), ('RAB3A', 0.4943454390683047), ('SENP3-EIF4A1', 0.868337569522626), ('BMPR1B', 0.2318611115837134), ('MAP2K1', 0.6304373075979053), ('MORF4L2', 2.0033964015332875), ('CDKL5', 1.5594629718319717), ('RAB21', 1.6731049644459022), ('CRADD', 2.1631380192729868), ('PITPNA', 1.4717079361605112), ('AMD1', 2.146618495054837), ('ATP1B3', 3.4767022876265656), ('NPAS1', 3.407194282641928), ('TPPP', 1.1416300889357374), ('INSIG1', 1.8498353390140445), ('HDAC5', 0.5381680141248486), ('TOB2', 4.599196387069241), ('GRHL2', 1.049162474166725), ('LDHA', 2.013372154774756), ('LAPTM4A', 2.6510937282323743), ('PHF20', 0.6540062556435052), ('HNRNPUL1', 3.232203141081009), ('RASSF8', 1.8870856553874844), ('SRSF7', 1.9269653245568583), ('DUSP10', 0.9924077683520168), ('ARID5B', 1.4633084908368807), ('WSB1', 1.4370848033583534), ('IRS2', 3.12508741356713), ('RAB1A', 0.6601534870548332), ('RPL22L1', 1.1131701098725522), ('CHD2', 0.8882601954910327), ('PIK3R1', 0.7495928954278467), ('PRMT9', 4.112010759107555), ('SLC1A4', 0.722097607989479), ('NUP98', 1.5611071093276154), ('ABHD5', 0.813277158070198), ('GLIPR1', 1.6489059203226522), ('PIM3', 2.4165116147977788), ('UBE2B', 5.471113492673636), ('CWC25', 0.6785566420092269), ('PDE4D', 1.4047024321989563), ('GRM5', 0.5509542529356544), ('HES4', 3.848658430939588), ('REL', 1.2991940228462502), ('GATA3', 1.073206297241853), ('SLC25A19', 0.698052512736737), ('JUND', 2.693017386806249), ('RAB9A', 1.671768919799858), ('GPR65', 1.23638512432337), ('KIF6', 0.1616033723208904), ('ETF1', 3.8895834643411664), ('PFDN2', 1.185464040852411), ('CRTC2', 1.7330921112770945), ('ODC1', 1.3860598724590178), ('L1CAM', 0.0799583752116909), ('G3BP2', 3.077158968365993), ('BTG1', 2.444982680006461)]	1815
CREM	transfac_pro__M07670	0.07712375653105027	4.185483294246304	0.0	0.16388	gene is orthologous to FBgn0033010 in D. melanogaster (identity = 16%) which is directly annotated for motif	frozenset({'activating', 'hg38__refseq-r80__10kb_up_and_down_tss.mc9nr.genes_vs_motifs.rankings', 'top10perTarget'})	[('PAK1', 0.6333681976335919), ('PRR7', 1.183039524787305), ('VPS37B', 2.312537316282705), ('CTNNA1', 2.2467720840341454), ('ZBTB21', 1.24963909419543), ('USP36', 2.0540994399917256), ('RFX1', 1.259082589823511), ('INSIG1', 1.8498353390140445), ('CHD2', 0.8882601954910327), ('UBE2B', 5.471113492673636), ('IRGQ', 1.7440485539765955), ('ARID5B', 1.4633084908368807), ('TRIM39', 0.5864877885759336), ('ARIH1', 1.7798561224826164), ('HES4', 3.848658430939588), ('MAP2K1', 0.6304373075979053), ('RAB1A', 0.6601534870548332), ('MAP1LC3A', 1.5210354292048769), ('SKIL', 1.2758913382483048), ('NAMPT', 2.502131927362879), ('CWC25', 0.6785566420092269), ('AHR', 1.161478905580522), ('STX5', 1.4750718214358516), ('EIF1B', 1.6457184634120232), ('ZFAND5', 1.1019353469842683), ('BRD2', 3.534514265025812), ('MTCH1', 0.5546992547659266), ('JUND', 2.693017386806249), ('ELL2', 1.7625029685677616), ('GPR65', 1.23638512432337), ('CYTH1', 2.8664549998458986), ('CDKL5', 1.5594629718319717), ('GOLGA8B', 0.5726882272114454), ('STX4', 0.5956886157532082), ('JOSD1', 5.618022295490646), ('GTPBP1', 1.3149518974522616), ('DUSP2', 1.5778185161218965), ('EMD', 3.1496023856663915), ('PAF1', 1.6182312877512386), ('YPEL5', 2.320189812259074), ('PABPC1', 0.8723858689947448), ('TRAF4', 4.074359824897919), ('PDE4D', 1.4047024321989563)]	560
CREM	transfac_pro__M07680	0.07716677900312152	4.189920255227851	0.0	0.177258	gene is orthologous to FBgn0004396 in D. melanogaster (identity = 17%) which is directly annotated for motif	frozenset({'activating', 'hg38__refseq-r80__10kb_up_and_down_tss.mc9nr.genes_vs_motifs.rankings', 'top10perTarget'})	[('AMD1', 2.146618495054837), ('ETF1', 3.8895834643411664), ('JARID2', 0.978891354825886), ('ZFAND5', 1.1019353469842683), ('GRHL2', 1.049162474166725), ('PTMA', 1.330724340567476), ('ZBTB1', 0.7635949988683832), ('MAF', 2.0144783096453045), ('YBX3', 1.2282913014598684), ('UBE2B', 5.471113492673636), ('DDIT4', 1.4190081348590968), ('CDK5R1', 0.7718126884014446), ('NR3C1', 3.5607935282925185), ('GLI3', 1.3596329075050009), ('ATP8A2', 1.659714970380165), ('RUNX3', 2.576628893750576), ('PDGFA', 0.8338387919067807), ('TLE4', 1.220739302285511), ('PTP4A1', 1.866523330891102), ('AUTS2', 0.7103303008703648), ('TLE1', 4.739343816673731), ('CXCR4', 1.4731835241117612), ('SOCS3', 0.8821549166942346), ('BMPR1B', 0.2318611115837134), ('SYAP1', 2.17414160614032), ('GATA3', 1.073206297241853), ('EIF4E', 1.0153607229858783), ('IRF2BP2', 2.203036294009525), ('FYN', 0.824109669939276), ('NR4A2', 2.035630127982512), ('CRTC2', 1.7330921112770945), ('EIF5', 0.7948137740638026), ('ARF6', 3.622595212541064), ('PROX1', 0.0011911710264389), ('RASSF8', 1.8870856553874844), ('TGIF1', 3.151581855971955), ('TPM4', 2.815239800518665), ('CDK16', 0.6008733341475494), ('SLC38A2', 1.4453323089031098), ('CACNA2D3', 0.8119742788340445), ('PAK1', 0.6333681976335919), ('NUP98', 1.5611071093276154), ('UBALD1', 0.700729981192199), ('RAB1A', 0.6601534870548332), ('NR1D2', 0.9515364318508416), ('TBPL1', 0.7967300192938869), ('NFIL3', 0.8349547562357444), ('TLE3', 1.7188034520024276), ('BHLHE40', 0.8893378605478532), ('NLGN3', 0.657062653989696), ('RASL11A', 0.5300472136129964), ('DYNLL2', 0.6010415845790762), ('ZFP36L2', 1.7608252667489133), ('FURIN', 0.5196753946347226), ('GRM5', 0.5509542529356544), ('DUSP16', 2.570973372171224), ('RANGAP1', 1.2389821004313188), ('BICDL1', 1.3634481213184917), ('PPP1CB', 2.339299398906546), ('MYLIP', 0.6132642980757159), ('DNAJB6', 3.0248896957260456), ('MAFG', 1.0845177745078598), ('TGFB1', 1.6964068085557455), ('LMO4', 1.6514713355950392), ('CYGB', 0.0883412563994184), ('METRNL', 3.1818786818268165), ('DUSP10', 0.9924077683520168), ('OSER1', 1.6384546451085658), ('YPEL5', 2.320189812259074), ('AGO2', 1.0420259829188407), ('CHST8', 0.5781104619679331), ('SKIL', 1.2758913382483048), ('CTNNA1', 2.2467720840341454), ('FMNL1', 1.0138301159845358), ('CHTF8', 0.660904342056356), ('WSB1', 1.4370848033583534), ('SLC30A1', 1.918158935168256), ('FGFR1', 0.675048912947544), ('CNOT6L', 1.6526085167399065), ('ENC1', 1.2535541514485036), ('ERF', 1.5859096419880183), ('HOTAIRM1', 0.6272899212329778), ('POLR3E', 2.9029401813717786), ('ANKRD9', 0.6883410579811707), ('WEE1', 1.1919980261461065), ('FAM102B', 1.8564959989747971), ('PRKX', 1.133667144441905), ('LATS2', 0.7892033446465959), ('SRSF7', 1.9269653245568583), ('HECW2', 0.8585278934052399), ('FBXO34', 1.900622262075138), ('MYO1D', 0.6216727209465498), ('PRR7', 1.183039524787305), ('TIPARP', 3.4364545314404213), ('CSNK1D', 1.024299085583091), ('PDPK1', 1.2387336399803546), ('ILF2', 0.8585612570243737), ('ZBED4', 0.7962474619476542), ('MYB', 2.303184182506672), ('NFKB2', 2.7191568959300745), ('SEMA7A', 1.3853107458236849), ('FADS3', 2.114617207803493), ('KLF15', 1.1843132332479882), ('THBS1', 1.5013018823288955), ('RNF139', 0.9386509101346808), ('PABPC1', 0.8723858689947448), ('LRRFIP2', 1.7298817442006162), ('GEM', 0.6586836282092048), ('LMNB1', 2.327943802351255), ('C2', 0.6988017656148143), ('GOLGB1', 1.413514064219648), ('TOB2', 4.599196387069241), ('NAB1', 0.8133410863031608), ('HDAC5', 0.5381680141248486), ('STAU1', 1.6219834436759013), ('ARIH1', 1.7798561224826164), ('IRS2', 3.12508741356713), ('RAB3A', 0.4943454390683047), ('PMEPA1', 2.551498170160481), ('NAMPT', 2.502131927362879), ('ZNF385B', 0.1472243198117072), ('THY1', 0.0124582348720749), ('SESN2', 0.9246048294703888), ('RBM39', 0.8648052821630278), ('FOSL2', 5.066652221616793), ('HNRNPUL1', 3.232203141081009), ('RAP2C', 1.331470368554036), ('HNRNPH1', 0.7197837176365567), ('WDR26', 0.8353910117048344), ('PER1', 1.3343845532335743), ('DHRS3', 1.2577037143387182), ('ARL4C', 1.0561425223598964), ('MLF1', 1.0302506171723578), ('CYTH1', 2.8664549998458986), ('G3BP2', 3.077158968365993), ('PRMT9', 4.112010759107555), ('FAM20C', 2.2186355424256297), ('ABHD5', 0.813277158070198), ('HNRNPLL', 1.0174338332626411), ('GNA13', 1.8471551218821165), ('CRIM1', 0.7512754748521092), ('PPP4R3A', 0.8562060585953672), ('TUBB4B', 1.0205555416661494), ('ATF4', 2.982096866922415), ('SQSTM1', 1.3492533498394277), ('ATP1B1', 1.1732696298025298), ('SIK1', 1.0480089739996594), ('DUSP2', 1.5778185161218965), ('PIM3', 2.4165116147977788), ('TMEM51', 0.2160523242316209), ('RCOR1', 0.8501118498112257), ('TRIM39', 0.5864877885759336), ('NSMCE3', 0.4062072368031884), ('ARF5', 0.5825200634912377), ('B4GALT1', 3.4582412153426625), ('EZR', 4.626272303868152), ('DNAJB9', 3.1488226321743378), ('RANBP2', 0.8999385491103159), ('NDRG1', 1.1302466647836635), ('JOSD1', 5.618022295490646), ('BAZ1A', 1.219925623408435), ('DUSP4', 3.692665561586364), ('GTPBP1', 1.3149518974522616), ('ZNF232', 2.195993074805751), ('AHR', 1.161478905580522), ('SPTAN1', 1.2294865272292683), ('RHOG', 2.0794629270744567), ('DTX1', 0.9167848425623462), ('ETV3', 1.343594669597595), ('EIF1AD', 0.7355034072014603), ('CRK', 0.7245678108986138), ('DAG1', 0.885197777163732), ('ARID5A', 2.436477281364822), ('HBP1', 0.693611549480042), ('RNF19A', 3.2599385690355853), ('AKIRIN2', 0.6924190002144242), ('PHF12', 1.1673887353717078), ('AP3M2', 1.816639144953133), ('ARID5B', 1.4633084908368807), ('IST1', 1.950468687147652), ('SNX33', 0.4883697292695701), ('KPNA2', 2.340199292586633), ('ZBTB21', 1.24963909419543), ('GDI1', 0.7624908762055747), ('LDHA', 2.013372154774756), ('VAPA', 0.8954037833915821), ('SMURF2', 1.3157931852791738), ('KCTD20', 2.383843051753921), ('STAT5A', 2.1778435847863165), ('MANF', 0.963455394977885), ('BTG1', 2.444982680006461), ('L1CAM', 0.0799583752116909), ('ORAI2', 1.589275044418981), ('ZBTB43', 1.0328510706451954), ('EML4', 2.1341847619907472), ('TOB1', 0.7788218874516388), ('ITPKB', 1.831705907347236), ('TMEM132D', 0.2854735457129936), ('VPS37B', 2.312537316282705), ('DEGS1', 1.7931680548404054), ('PTBP1', 0.8306442292778885), ('RAB35', 0.9307561170342724), ('SAR1A', 0.8521919786201958), ('CDKN1B', 1.4943994491731514), ('PIK3R1', 0.7495928954278467), ('ARL4A', 0.4736933878878027), ('MAP2K3', 0.6885953713439157), ('CDK5', 2.0868406591849524), ('CDIP1', 0.7549945078194318), ('MAP3K8', 1.803325069202539), ('RAI1', 0.8142259344326138), ('GOLGA8B', 0.5726882272114454), ('SFPQ', 1.1525854375109776), ('BIK', 1.6578321336978312), ('PDE4B', 3.018455817468551), ('ST3GAL6', 0.7566109130121992), ('PITPNC1', 0.757824189331075), ('ITPRIP', 1.8217507588612276), ('SLC35B1', 0.5423392230971408), ('NPAS1', 3.407194282641928), ('OGT', 0.8773051543711115), ('RNF180', 0.7997570959269231), ('SLC25A44', 0.4729415408648021), ('PITPNM1', 0.5575709004741048)]	4452
CREM	transfac_pro__M07682	0.08694005057530606	5.1978498915360065	0.0	0.297659	gene is orthologous to FBgn0265784 in D. melanogaster (identity = 29%) which is directly annotated for motif	frozenset({'activating', 'hg38__refseq-r80__10kb_up_and_down_tss.mc9nr.genes_vs_motifs.rankings', 'top10perTarget'})	[('VPS37B', 2.312537316282705), ('PAK1', 0.6333681976335919), ('PRR7', 1.183039524787305), ('FAM53C', 2.476726160110818), ('FBXO34', 1.900622262075138), ('TRAF4', 4.074359824897919), ('RFX1', 1.259082589823511), ('FYN', 0.824109669939276), ('MAP1LC3A', 1.5210354292048769), ('TNFRSF1B', 3.467054518565407), ('ZBTB21', 1.24963909419543), ('HES4', 3.848658430939588), ('ARID5B', 1.4633084908368807), ('RALGAPA1', 0.8662750578177373), ('CYCS', 0.985143740811656), ('ITPRIP', 1.8217507588612276), ('MKNK2', 1.042440721122501), ('JUND', 2.693017386806249), ('RAB1A', 0.6601534870548332), ('WEE1', 1.1919980261461065), ('DUSP16', 2.570973372171224), ('NUP98', 1.5611071093276154), ('BTG2', 0.7280554391033439), ('TPM4', 2.815239800518665), ('DUSP10', 0.9924077683520168), ('ANKRD9', 0.6883410579811707), ('ETF1', 3.8895834643411664), ('RUNX3', 2.576628893750576), ('CSNK1D', 1.024299085583091), ('PAF1', 1.6182312877512386), ('NR1D2', 0.9515364318508416), ('GADD45A', 0.9217515150010492), ('ARL4C', 1.0561425223598964), ('CTNNA1', 2.2467720840341454), ('NFIL3', 0.8349547562357444), ('SPOCK2', 1.3018733364267678), ('TUBB2A', 1.0523222846287403), ('GLI3', 1.3596329075050009), ('JARID2', 0.978891354825886), ('SPATA2L', 0.7031644404606864), ('RAB11FIP1', 1.0131748874235802), ('AKIRIN1', 1.5485212157116826), ('METRNL', 3.1818786818268165), ('GEM', 0.6586836282092048), ('PRNP', 1.0130628900814322), ('UBE2O', 1.1852585526611124), ('SIK1', 1.0480089739996594), ('ATG2A', 1.070231360033456), ('MAP3K13', 0.8302472651791616), ('BRD2', 3.534514265025812), ('JOSD1', 5.618022295490646), ('GTPBP1', 1.3149518974522616), ('PDE4B', 3.018455817468551), ('ZNF385B', 0.1472243198117072), ('CYTH1', 2.8664549998458986)]	754
CREM	transfac_pro__M00801	0.08221355399081232	4.710400428146578	0.0	1.0	gene is directly annotated	frozenset({'activating', 'hg38__refseq-r80__10kb_up_and_down_tss.mc9nr.genes_vs_motifs.rankings', 'top10perTarget'})	[('PAK1', 0.6333681976335919), ('VPS37B', 2.312537316282705), ('PRR7', 1.183039524787305), ('MAP1LC3A', 1.5210354292048769), ('RFX1', 1.259082589823511), ('TPM4', 2.815239800518665), ('CTNNA1', 2.2467720840341454), ('TRAF4', 4.074359824897919), ('ZBTB21', 1.24963909419543), ('NUP98', 1.5611071093276154), ('JOSD1', 5.618022295490646), ('GTPBP1', 1.3149518974522616), ('ANKRD9', 0.6883410579811707), ('CYCS', 0.985143740811656), ('FBXO34', 1.900622262075138), ('BTG2', 0.7280554391033439), ('ARL4C', 1.0561425223598964), ('BTG1', 2.444982680006461), ('ELL2', 1.7625029685677616), ('MAF', 2.0144783096453045), ('PAF1', 1.6182312877512386), ('SIK1', 1.0480089739996594), ('GEM', 0.6586836282092048), ('CSNK1D', 1.024299085583091), ('NR4A2', 2.035630127982512), ('HES4', 3.848658430939588), ('TUBB2A', 1.0523222846287403), ('AKIRIN1', 1.5485212157116826), ('JARID2', 0.978891354825886), ('BRD2', 3.534514265025812), ('RALGAPA1', 0.8662750578177373), ('SKIL', 1.2758913382483048), ('GATA3', 1.073206297241853), ('RAI1', 0.8142259344326138), ('PDE4A', 2.7527349599547506), ('MAP3K13', 0.8302472651791616), ('CHD2', 0.8882601954910327), ('POLB', 1.0169908533250394), ('ARIH1', 1.7798561224826164), ('FYN', 0.824109669939276), ('WNT10A', 0.7209615723287272), ('IRGQ', 1.7440485539765955), ('HDAC5', 0.5381680141248486), ('JUND', 2.693017386806249), ('RELB', 2.696739070820073), ('ERF', 1.5859096419880183), ('WSB1', 1.4370848033583534), ('CREM', 1.0), ('SRSF6', 1.2590649423180147), ('FAM53C', 2.476726160110818), ('ARPP19', 2.9500668504988106), ('FGFR1', 0.675048912947544), ('CDIP1', 0.7549945078194318), ('PER1', 1.3343845532335743), ('UBALD1', 0.700729981192199), ('SPATA2L', 0.7031644404606864), ('CCNL1', 1.555592513441784), ('FAM177A1', 5.047474974077032), ('RAB1A', 0.6601534870548332), ('SREBF2', 1.0291968161482827), ('LDHA', 2.013372154774756), ('GABARAPL1', 2.308173456193414), ('DUSP16', 2.570973372171224), ('SPTAN1', 1.2294865272292683), ('EIF1', 1.502826930758007), ('STX5', 1.4750718214358516), ('PMEPA1', 2.551498170160481), ('FURIN', 0.5196753946347226), ('RUNX3', 2.576628893750576), ('MEF2D', 0.6397155502848533), ('TRIM39', 0.5864877885759336), ('MLF1', 1.0302506171723578), ('RNMT', 0.7486483891730349), ('TLE3', 1.7188034520024276), ('G3BP2', 3.077158968365993), ('ATP1B1', 1.1732696298025298), ('ZNF184', 0.9767716320188926), ('INSIG1', 1.8498353390140445), ('UBE2B', 5.471113492673636), ('STAT3', 2.1520296137077484), ('ARID5B', 1.4633084908368807), ('NFIL3', 0.8349547562357444), ('ATG2A', 1.070231360033456), ('NR1D2', 0.9515364318508416), ('ZC3H12A', 0.6043427915083303), ('ARF5', 0.5825200634912377), ('CDC37', 0.8282774652916824), ('NR3C1', 3.5607935282925185), ('GLI3', 1.3596329075050009), ('USP36', 2.0540994399917256), ('ZFAND5', 1.1019353469842683), ('IL21R', 0.947282640748746), ('RAB21', 1.6731049644459022), ('DUSP2', 1.5778185161218965), ('TNFRSF1B', 3.467054518565407), ('RAB3A', 0.4943454390683047), ('OSER1', 1.6384546451085658), ('PRKAR1A', 1.3626870553021349), ('NFKB2', 2.7191568959300745), ('DDX3X', 1.6932805782539695), ('CHMP1B', 0.8317662660062295), ('NRIP3', 0.4567123876866851), ('MPZL3', 2.2986943227997854), ('SPOCK2', 1.3018733364267678), ('RAB5A', 0.7672216767684963), ('MRPL1', 1.6163162193950693), ('FAM102B', 1.8564959989747971), ('WDR47', 0.9633342791037964), ('UBE2O', 1.1852585526611124), ('ZNF385B', 0.1472243198117072), ('CYTH1', 2.8664549998458986), ('FAM118A', 0.9461860850670808), ('MADD', 0.923671398530538), ('ATP8A2', 1.659714970380165), ('GOLGA8B', 0.5726882272114454), ('TSC22D3', 1.961583022855676), ('CHST8', 0.5781104619679331), ('PRNP', 1.0130628900814322), ('IFT27', 1.526324376665142), ('MCL1', 0.9642922081054124), ('STK16', 0.8654853113253662), ('CCR6', 1.495799622806001), ('ITPRIP', 1.8217507588612276), ('ANO1', 0.5866129510078301), ('ELF1', 0.8610050637909277), ('GADD45A', 0.9217515150010492), ('CDKL5', 1.5594629718319717), ('SQSTM1', 1.3492533498394277), ('PHF20', 0.6540062556435052), ('RNF19A', 3.2599385690355853), ('MARCKSL1', 1.7022495257452157), ('EMD', 3.1496023856663915), ('GRM5', 0.5509542529356544), ('SHROOM1', 0.5044705480056548), ('ETF1', 3.8895834643411664), ('NFE2L2', 4.469681731296905), ('HECW2', 0.8585278934052399), ('C17orf53', 0.910233703710122), ('NCS1', 0.744005864147629), ('DUSP10', 0.9924077683520168), ('TCF7L2', 0.3834662008947109), ('SFN', 0.6505444839495437), ('LMNB1', 2.327943802351255)]	2485
CREM	transfac_pro__M08803	0.07646885890063243	4.117942888193862	0.0	1.0	gene is directly annotated	frozenset({'activating', 'hg38__refseq-r80__10kb_up_and_down_tss.mc9nr.genes_vs_motifs.rankings', 'top10perTarget'})	[('PAK1', 0.6333681976335919), ('PRR7', 1.183039524787305), ('VPS37B', 2.312537316282705), ('MAP1LC3A', 1.5210354292048769), ('RFX1', 1.259082589823511), ('CTNNA1', 2.2467720840341454), ('BRD2', 3.534514265025812), ('TRAF4', 4.074359824897919), ('ARIH1', 1.7798561224826164), ('FYN', 0.824109669939276), ('ARL4C', 1.0561425223598964), ('BTG1', 2.444982680006461), ('NUP98', 1.5611071093276154), ('RAB1A', 0.6601534870548332), ('ZBTB21', 1.24963909419543), ('TUBB2A', 1.0523222846287403), ('UBE2O', 1.1852585526611124), ('CSNK1D', 1.024299085583091), ('HES4', 3.848658430939588), ('FBXO34', 1.900622262075138), ('GEM', 0.6586836282092048), ('FAM53C', 2.476726160110818), ('MAF', 2.0144783096453045), ('RAI1', 0.8142259344326138), ('JOSD1', 5.618022295490646), ('GTPBP1', 1.3149518974522616), ('AKIRIN1', 1.5485212157116826), ('MAP3K13', 0.8302472651791616), ('SREBF2', 1.0291968161482827), ('FAM177A1', 5.047474974077032), ('DUSP10', 0.9924077683520168), ('POLB', 1.0169908533250394), ('ATG2A', 1.070231360033456), ('ARID5B', 1.4633084908368807), ('SPATA2L', 0.7031644404606864), ('NR4A2', 2.035630127982512), ('ERF', 1.5859096419880183), ('CYCS', 0.985143740811656), ('ELL2', 1.7625029685677616), ('IRGQ', 1.7440485539765955), ('UBALD1', 0.700729981192199), ('PAF1', 1.6182312877512386), ('SIK1', 1.0480089739996594), ('WNT10A', 0.7209615723287272), ('JARID2', 0.978891354825886), ('WSB1', 1.4370848033583534), ('CDIP1', 0.7549945078194318), ('IL21R', 0.947282640748746), ('ANKRD9', 0.6883410579811707), ('TPM4', 2.815239800518665), ('PER1', 1.3343845532335743), ('GABARAPL1', 2.308173456193414), ('SKIL', 1.2758913382483048), ('ZC3H12A', 0.6043427915083303), ('C9orf92', 0.4270965613985196), ('STX5', 1.4750718214358516), ('PDE4B', 3.018455817468551), ('MLF1', 1.0302506171723578)]	811
E2F1	transfac_pro__M00425	0.12012198027350264	5.356299177798494	3.82983e-06	1.0	gene is annotated for similar motif transfac_public__M00516 ('V$E2F_03: E2F-1'; q-value = 3.83e-06)	frozenset({'activating', 'hg38__refseq-r80__10kb_up_and_down_tss.mc9nr.genes_vs_motifs.rankings', 'top10perTarget'})	[('IMPDH2', 0.7311663213733821), ('ABHD2', 0.7527911605964558), ('UTP4', 0.7240836694542793)]	143
E2F1	tfdimers__MD00126	0.0777147758135989	3.1742325424257203	2.69802e-06	1.0	motif similar to tfdimers__MD00452 ('M00623_forward_9_M01250_forward dimer: Crx / E2F1'; q-value = 2.7e-06) which is directly annotated	frozenset({'activating', 'hg38__refseq-r80__10kb_up_and_down_tss.mc9nr.genes_vs_motifs.rankings', 'top10perTarget'})	[('SRM', 0.7256620420087517), ('QTRT1', 0.8657109570277601), ('SLC25A39', 0.479874940201571), ('ATAD3A', 2.33939222259249), ('PLEKHG2', 0.4646817803126265), ('BATF3', 3.233643297964806), ('ABHD2', 0.7527911605964558), ('ACOX1', 0.7589442840033168)]	2620
E2F1	tfdimers__MD00521	0.07533234859675036	3.0516445292025303	4.27347e-07	1.0	motif similar to tfdimers__MD00267 ('M01733_forward_5_M01250_forward dimer: MZF1 / E2F1'; q-value = 4.27e-07) which is directly annotated	frozenset({'activating', 'hg38__refseq-r80__10kb_up_and_down_tss.mc9nr.genes_vs_motifs.rankings', 'top10perTarget'})	[('QTRT1', 0.8657109570277601), ('BATF3', 3.233643297964806), ('PLEKHG2', 0.4646817803126265), ('ASPSCR1', 1.6093942470353124), ('ACOX1', 0.7589442840033168), ('ATAD3A', 2.33939222259249)]	1443
E2F1	taipale__E2F1_DBD_TTTGGCGCCAAA	0.10415971792061753	4.534959489203124	0.0	1.0	gene is directly annotated	frozenset({'activating', 'hg38__refseq-r80__10kb_up_and_down_tss.mc9nr.genes_vs_motifs.rankings', 'top10perTarget'})	[('CHID1', 1.0275964819678336), ('QTRT1', 0.8657109570277601), ('AHCY', 1.9108616844647504), ('PLEKHG2', 0.4646817803126265), ('ACOX1', 0.7589442840033168), ('ABHD2', 0.7527911605964558), ('SMUG1', 1.6170002885082555), ('SLC25A39', 0.479874940201571), ('E2F1', 1.0), ('SRM', 0.7256620420087517)]	3987
E2F1	transfac_pro__M00938	0.09262877019107066	3.9416335052028866	0.0	1.0	gene is directly annotated	frozenset({'activating', 'hg38__refseq-r80__10kb_up_and_down_tss.mc9nr.genes_vs_motifs.rankings', 'top10perTarget'})	[('C11orf96', 1.0043933072857918), ('ABHD2', 0.7527911605964558), ('AHCY', 1.9108616844647504), ('QTRT1', 0.8657109570277601), ('SLC25A39', 0.479874940201571), ('ACOX1', 0.7589442840033168), ('E2F1', 1.0), ('CHID1', 1.0275964819678336)]	2569
E2F1	transfac_public__M00024	0.08705389050364512	3.6547775542606233	0.0	1.0	gene is directly annotated	frozenset({'activating', 'hg38__refseq-r80__10kb_up_and_down_tss.mc9nr.genes_vs_motifs.rankings', 'top10perTarget'})	[('BATF3', 3.233643297964806), ('QTRT1', 0.8657109570277601), ('ASPSCR1', 1.6093942470353124), ('ACOX1', 0.7589442840033168), ('PLEKHG2', 0.4646817803126265), ('CHID1', 1.0275964819678336), ('GCSH', 1.1994576498958545), ('ABHD2', 0.7527911605964558), ('SRM', 0.7256620420087517), ('SLC25A39', 0.479874940201571)]	2683
E2F2	transfac_pro__M00938	0.10296439667906077	3.3515344190929253	3.84465e-07	1.0	gene is annotated for similar motif transfac_pro__M08875 ('V$E2F_Q4_03: E2F'; q-value = 3.84e-07)	frozenset({'activating', 'hg38__refseq-r80__10kb_up_and_down_tss.mc9nr.genes_vs_motifs.rankings', 'top10perTarget'})	[('B4GALT3', 1.466194803741505), ('MEOX1', 1.06026836141031), ('PACRG', 0.6412406348275453), ('PAX8-AS1', 0.5864018249776977)]	659
EP300	tfdimers__MD00276	0.06100351952149097	4.0184116831939765	3.0846e-07	1.0	gene is annotated for similar motif tfdimers__MD00196 ('M01252_reverse_5_M00033_forward dimer: E2F6 / p300'; q-value = 3.08e-07)	frozenset({'activating', 'hg38__refseq-r80__10kb_up_and_down_tss.mc9nr.genes_vs_motifs.rankings', 'top10perTarget'})	[('RAB3A', 0.8912968465266565), ('SGMS1', 3.626982226029876), ('STXBP1', 0.8868865107873726), ('LYPD6B', 0.8605202725261215), ('OAF', 0.4078473998107469), ('PRSS36', 0.2392786637663129), ('HOXA10', 0.4814222488231081), ('EP300', 1.0), ('RBBP8', 1.7437982854891052), ('MBNL2', 2.503025021666504), ('LETM1', 0.8510021714352586)]	676
ETS1	flyfactorsurvey__Ets65A_SANGER_10_FBgn0005658	0.05812844161278791	5.184776813103784	8.09363e-06	1.0	gene is annotated for similar motif taipale__ETS1_full_ACCGGAARYN ('ETS1 monomeric ETS full'; q-value = 8.09e-06)	frozenset({'activating', 'hg38__refseq-r80__10kb_up_and_down_tss.mc9nr.genes_vs_motifs.rankings', 'top10perTarget'})	[('HMG20A', 0.7349453620799907), ('APPL2', 1.020535657425525), ('INSIG2', 0.9542459764980736), ('HARS', 2.6574575160928613), ('DDX39B', 3.609059987093297), ('THOC5', 0.5200875791026202), ('ZNF101', 1.5098929145276967), ('TMEM167A', 0.7154675971931568), ('GPATCH2L', 0.7368590067218381), ('DNMT1', 2.0283087279855323), ('MIATNB', 1.529815462435914), ('ISY1', 1.506366313460866), ('CHMP5', 0.7500332191006166), ('CUL4B', 1.1203869956117138), ('SLC39A9', 0.9429187695037956), ('SENP7', 1.2231580727911304), ('RPF1', 2.8006990629932527), ('BLZF1', 0.8299388255264453), ('TIMMDC1', 0.6795715945242953), ('ZCCHC9', 0.4943308635453698), ('TSG101', 4.016126042737368), ('PYM1', 0.9271104039597112), ('MTRF1L', 0.3894158568297438), ('NUDT5', 1.5239468934411895), ('CCDC18-AS1', 1.5178024658167686), ('LUC7L2', 0.9384284552023184), ('SCO1', 0.9149916047321228), ('TIGD1', 0.8623154985697211), ('UMAD1', 1.3101402806833589), ('NIPBL', 2.004508692899959), ('THUMPD3', 1.0479866359662406), ('ZNF641', 0.9270315880000016), ('PPME1', 1.689484861124443), ('MED8', 0.5203157277243122), ('COA5', 1.0663073321014722), ('ARHGEF1', 2.104123157440449), ('SDHAF2', 0.6300148671374385), ('CSTF2T', 2.3845940483503667), ('PIK3C3', 1.114427863616763), ('PTRH2', 1.650177998894092), ('AP1S2', 0.6788909700935218), ('MAGED1', 1.3836098420023593), ('TTF1', 2.058862855801122), ('EXOC1', 1.4169647095292532), ('RAPGEF6', 1.0537979436790934), ('MBD1', 1.0308633192948955), ('NUDCD3', 1.1500300240291856), ('RAB11A', 2.2101611243103987), ('EIF2A', 1.0827675859278485), ('TFG', 2.441130533719461), ('FUBP3', 0.9450224701922336), ('PSMA6', 0.8718317313489456), ('ZNF75D', 1.6360980417210174), ('TFB1M', 1.4803303610054055), ('CCNDBP1', 0.6064185372449804), ('ZBTB11', 1.295141859762187), ('NOC3L', 0.9041677755755184), ('GTF2H1', 1.0615633696099016), ('ERCC3', 0.6838327292306982), ('SUPT16H', 2.408498563531302), ('USP39', 0.631763277672941), ('RALA', 1.4717886632897497), ('SDAD1', 0.9320601896301344), ('FBXO38', 0.730345950143157), ('CCP110', 1.049043588354585), ('SRPRA', 1.5324682994736816), ('MLEC', 0.6442452783061654), ('ZDHHC5', 0.8853511499891957), ('ZFP3', 0.4891602096645229), ('METTL14', 1.8122864749232697), ('TRAPPC6B', 1.408288175266414), ('C2orf68', 0.7645804397991478), ('SS18', 0.8842189187880692), ('SLC35C2', 1.198128064433927), ('TNKS2', 1.0018526666004417), ('RPL6', 3.0573417851065434), ('MRPL3', 2.001825317174395), ('CLK2', 0.9039253983233722), ('FAM120B', 1.105179101555026), ('ZKSCAN1', 2.278960111025902), ('HIVEP2', 1.2818229730616155), ('NIFK-AS1', 0.8859467831252315), ('TAF1C', 1.753588716401294), ('SMG7-AS1', 0.2951457169492508), ('TOMM70', 0.4795276705587529), ('RMDN2', 0.6433329447430959), ('AZI2', 0.7466397097395061), ('LEMD3', 1.2790183989689785), ('SRSF5', 2.9816513593716887), ('EXOSC3', 1.1513895341290872), ('ABCB7', 1.237551163766087), ('HNRNPD', 1.1042655622500293), ('ETAA1', 0.8663105156463904), ('GABPA', 0.5957226685282495), ('FBXO3', 0.7009929630564067), ('NAA35', 0.8517624307850573), ('EFCAB7', 0.9075664042517032), ('ZC3H13', 0.984578303659702), ('PSMA3-AS1', 3.08763656723413), ('VMA21', 1.1819051137380163), ('UFC1', 0.7098789671295009), ('C9orf64', 0.5731776982652057), ('TPRG1L', 0.8916143636261186), ('ETV2', 0.1892014231136933), ('TAF12', 0.6640437885199787), ('NEK11', 1.1493125739064811), ('ANKHD1', 1.7682114306922527), ('ZNF274', 0.6201508470214812), ('UBTF', 1.905987277403835), ('TASP1', 0.9313435511953716), ('HCFC1', 1.00097739622526), ('ERCC6', 1.0966271622110224), ('HDHD2', 1.460896472140404), ('LZIC', 0.9325277582752592), ('XKR6', 1.2370841752017825), ('HK1', 1.1010066566627892), ('AAK1', 1.4549975083984257), ('LYRM7', 0.7309222378106635), ('PABPN1', 2.236345436677611), ('BBIP1', 1.2965806753446951), ('COA6', 0.7409456333809586), ('GNPTG', 0.6832855751694544), ('TADA3', 0.5197100386694034), ('ACIN1', 1.2137919975448976), ('FBXO22', 2.508475901739342), ('GOLGA3', 0.9323218637343856), ('LMAN2', 0.491128367392171), ('ZNF24', 1.2695047310273115), ('PRPF6', 2.506150463535861), ('IGBP1', 0.7061648489165159), ('PCED1B-AS1', 1.7499106441921182), ('SMNDC1', 0.6242357021043781), ('TRIM73', 1.8340369194050885), ('MTX3', 0.4913403211859524), ('TOPBP1', 0.920574811499709), ('NCK2', 2.29220414391686), ('FOXN3', 1.1707687114006342), ('ZNF787', 0.3968325518181856), ('CGGBP1', 2.892461947828436), ('PRKACB', 1.145112704647244), ('HSBP1', 0.4731772666728), ('ZNF585A', 1.284212507345229), ('TIMM10B', 0.8156449730365611), ('FAM107B', 0.8492015688684904), ('HMGXB3', 2.013512687040435), ('MTIF2', 1.9887558616712653), ('CORO7', 1.5294388571572202), ('CSNK1A1', 1.2710127712103565), ('KHDRBS1', 1.6692095754890832), ('KCTD10', 1.1030623070425132), ('ZNF557', 0.4921176223534512), ('GPATCH2', 2.086877936742862), ('BRD7', 3.0871802426624404), ('JAK1', 1.8128677042805768), ('ZNF585B', 0.7046993315024159), ('NAA20', 1.0542332636525322), ('TTC14', 1.6988257123414203), ('LMBRD1', 1.6332361968994409), ('ARF3', 0.6144588412168732), ('KRCC1', 1.3856757188577256), ('PPP1R11', 0.946804284427953), ('MINK1', 0.7060913258025346), ('GOSR2', 1.893465404033276), ('CLDN5', 0.6161675464852214), ('SDHB', 1.0293455456578906), ('PPP1R3F', 1.298226769781105), ('GABPB1-AS1', 0.473458951699641), ('ATP23', 0.6730443377048436), ('NORAD', 2.851695616240161), ('SZT2', 0.5544038278085107), ('UBE2F', 0.6430036903248249), ('SLC12A6', 1.5574546513142298), ('WDR25', 0.6399797510727822), ('FRA10AC1', 1.1444424198527805), ('TNRC6A', 1.25496184267488), ('GSPT1', 0.9462000784915636), ('SLC20A2', 0.7425033060851663), ('XRN2', 2.2635622834386275), ('SYF2', 0.9829213853097613), ('MBTPS2', 1.0185218948645638), ('ARCN1', 1.7254237792668925), ('ENTPD1-AS1', 0.7310048436645232), ('DZIP3', 2.435928199323311), ('MRPL13', 1.0708904112352426), ('ZSCAN16-AS1', 1.0535896290748663), ('TSNAX', 2.084825320477792), ('SET', 0.7095340126849832), ('TRMT6', 0.895290843054268), ('DDT', 0.7188348606453533), ('YIPF4', 1.0222200486094906), ('STAMBPL1', 3.527981084746842), ('PHF11', 1.2228949135647145), ('ZNF75A', 1.979830277473772), ('ATM', 1.4153495293832603), ('LSG1', 0.5366830043186824), ('GNL3L', 0.7131689894337999), ('TRNT1', 0.5305711304824883), ('KLHL5', 2.1860674243307545), ('FUT8', 1.4838473645306194), ('TAF7', 0.8680845886302184), ('ARHGEF3', 2.366917891998673), ('CSNK1G3', 1.2991765698129252), ('FAM192A', 1.5020185700057187), ('TM9SF3', 2.87800100864854), ('RAB3GAP2', 0.9331006934583156), ('GPR155', 1.657837114855692), ('PFKM', 0.360366057487891), ('TNFAIP8', 1.3724758505898274), ('CDK6', 3.227036552761356), ('EIF3M', 1.1482497414815815), ('ELK3', 0.8852002180349918), ('METTL2B', 1.2359531264685963), ('EDEM3', 1.0728305207114015), ('TMEM30A', 1.011827704541464), ('METTL2A', 1.0125087564610529), ('DBNL', 0.881076281431267), ('TCP11L2', 3.0986545060577058), ('SLU7', 1.2852903801186677), ('U2SURP', 2.106726968874587), ('RPS6KA2', 1.236812535872105), ('RCSD1', 1.4687230978818708), ('RFK', 3.255267025201248), ('MGAT4A', 1.2230714498227149), ('SZRD1', 1.1097899378851346), ('TMEM156', 1.7715528492178396), ('ZBTB20', 2.065427275518497), ('EIF3D', 1.576206304449122), ('NUMA1', 1.914479369449908), ('RRS1', 0.7023558839371541), ('BNIP3L', 0.6263817543453858), ('DYNC1I2', 2.7804956854703877), ('C3orf38', 0.8084975210361667), ('TPP2', 2.935034201614972), ('SEC24B', 0.8116242361226575), ('COX10', 1.3751952928706304), ('SATB1', 0.7360323403613208), ('ELK4', 1.0949383913016577), ('DISC1', 1.04708005706319), ('PACS1', 1.2204500742082196), ('KLHL20', 1.2801313441733448), ('TRAF3IP3', 1.270888033683074), ('ERCC5', 0.8140915478773415), ('RBM34', 1.0983467326546192), ('ZBTB25', 1.5352866457018282), ('ZBTB1', 0.8615809425000738), ('FAM200A', 0.7114943668491943), ('TEFM', 0.5988237651954397), ('RPL7L1', 1.263004042416469), ('FKBP3', 1.5210248116262703), ('XIAP', 0.8812440708062393), ('CDH9', 0.5069677680054325), ('DDX18', 1.2342878649331115), ('RNF214', 0.8835194800155333), ('PAG1', 1.850667033769008), ('LONP1', 0.4859248862422177), ('WDR89', 0.6444820899013162), ('CREBRF', 2.0756940459350823), ('PIK3CD', 1.316446665133431), ('NOL12', 0.9018467824422144), ('ALKBH3', 0.6576324714863068), ('INO80D', 0.7850280381143462), ('TMEM161B-AS1', 1.267489596543013), ('BRD3', 0.7673523048585236), ('NEAT1', 2.676026446574675), ('TP53', 0.5712707533113721), ('TBC1D1', 0.6943971490472713), ('EXOC3-AS1', 1.6566172929692358), ('TRIM44', 1.9575876128504464), ('SPATA1', 0.6986338312365614), ('PNISR', 1.2700871918758654), ('ZNF227', 1.8293808741637836), ('DDX19B', 0.9519165700292128), ('TXNIP', 2.3527799089289974), ('RB1CC1', 1.464615361679575), ('CASP8', 1.4230407119933537), ('ACYP2', 0.6974912609156768), ('HELQ', 0.7572860668681889), ('FAM217B', 0.6180383826897063), ('OARD1', 0.9096419792498736), ('MAP2', 0.6237678263397314), ('EXOC5', 1.1225375175340704), ('EVI2B', 1.976387199139612), ('RBMS1', 1.0585287585148655), ('DCK', 0.8667865698649042), ('ZFC3H1', 1.6335086884239676), ('CNOT2', 1.6533537746776896), ('SLIRP', 1.540924154101962), ('MYCBP2', 2.000271408398854), ('FNDC3A', 0.8579197608264285), ('HNRNPU', 2.031307638297334), ('ZNF263', 0.7597395137324946)]	1942
ETS1	taipale_tf_pairs__ELK1_HOXA1_RCCGGAAGTAATTA_HT	0.04546462292256146	3.2907893959013372	5.97858e-06	1.0	gene is annotated for similar motif jaspar__MA0098.3 ('ETS1'; q-value = 5.98e-06)	frozenset({'activating', 'hg38__refseq-r80__10kb_up_and_down_tss.mc9nr.genes_vs_motifs.rankings', 'top10perTarget'})	[('HMG20A', 0.7349453620799907), ('APPL2', 1.020535657425525), ('HARS', 2.6574575160928613), ('TMEM167A', 0.7154675971931568), ('DDX39B', 3.609059987093297), ('GPATCH2L', 0.7368590067218381), ('SLC39A9', 0.9429187695037956), ('THOC5', 0.5200875791026202), ('DNMT1', 2.0283087279855323), ('ZNF101', 1.5098929145276967), ('MIATNB', 1.529815462435914), ('TTF1', 2.058862855801122), ('RPF1', 2.8006990629932527), ('LUC7L2', 0.9384284552023184), ('ZCCHC9', 0.4943308635453698), ('CUL4B', 1.1203869956117138), ('PYM1', 0.9271104039597112), ('ISY1', 1.506366313460866), ('UMAD1', 1.3101402806833589), ('MTRF1L', 0.3894158568297438), ('CHMP5', 0.7500332191006166), ('INSIG2', 0.9542459764980736), ('ARHGEF1', 2.104123157440449), ('BLZF1', 0.8299388255264453), ('TIMMDC1', 0.6795715945242953), ('PNISR', 1.2700871918758654), ('SCO1', 0.9149916047321228), ('KLHL20', 1.2801313441733448), ('PPME1', 1.689484861124443), ('SS18', 0.8842189187880692), ('TIGD1', 0.8623154985697211), ('RAPGEF6', 1.0537979436790934), ('NIPBL', 2.004508692899959), ('TSG101', 4.016126042737368), ('SDHAF2', 0.6300148671374385), ('SENP7', 1.2231580727911304), ('GABPB1-AS1', 0.473458951699641), ('FBXO38', 0.730345950143157), ('PTRH2', 1.650177998894092), ('GTF2H1', 1.0615633696099016), ('NUDCD3', 1.1500300240291856), ('EXOC1', 1.4169647095292532), ('ERCC3', 0.6838327292306982), ('ACIN1', 1.2137919975448976), ('NUDT5', 1.5239468934411895), ('COA5', 1.0663073321014722), ('EDEM3', 1.0728305207114015), ('FUBP3', 0.9450224701922336), ('MED8', 0.5203157277243122), ('RAB11A', 2.2101611243103987), ('CSTF2T', 2.3845940483503667), ('ZNF641', 0.9270315880000016), ('MAGED1', 1.3836098420023593), ('TFG', 2.441130533719461), ('PSMA6', 0.8718317313489456), ('CCDC18-AS1', 1.5178024658167686), ('RALA', 1.4717886632897497), ('GPATCH2', 2.086877936742862), ('NOC3L', 0.9041677755755184), ('ZBTB6', 0.6949636951845676), ('PIK3C3', 1.114427863616763), ('RMDN2', 0.6433329447430959), ('TXNIP', 2.3527799089289974), ('ETAA1', 0.8663105156463904), ('EIF2A', 1.0827675859278485), ('SLC35C2', 1.198128064433927), ('TADA3', 0.5197100386694034), ('CSNK1G3', 1.2991765698129252), ('MRPL3', 2.001825317174395), ('RPL6', 3.0573417851065434), ('ZBTB11', 1.295141859762187), ('TIMM10B', 0.8156449730365611), ('TRAPPC6B', 1.408288175266414), ('MLEC', 0.6442452783061654), ('SRSF5', 2.9816513593716887), ('LMAN2', 0.491128367392171), ('AAK1', 1.4549975083984257), ('XRN2', 2.2635622834386275), ('TASP1', 0.9313435511953716), ('MTX3', 0.4913403211859524), ('SYF2', 0.9829213853097613), ('GABPA', 0.5957226685282495), ('ZDHHC5', 0.8853511499891957), ('CCP110', 1.049043588354585), ('LYRM7', 0.7309222378106635), ('PCED1B-AS1', 1.7499106441921182), ('TFB1M', 1.4803303610054055), ('CGGBP1', 2.892461947828436), ('LZIC', 0.9325277582752592), ('SUPT16H', 2.408498563531302), ('METTL14', 1.8122864749232697), ('ZFP3', 0.4891602096645229), ('LEMD3', 1.2790183989689785), ('VMA21', 1.1819051137380163), ('ATP23', 0.6730443377048436), ('ABCB7', 1.237551163766087), ('ZNF75D', 1.6360980417210174), ('THUMPD3', 1.0479866359662406), ('ERCC6', 1.0966271622110224), ('TNKS2', 1.0018526666004417), ('HNRNPD', 1.1042655622500293), ('FBXO22', 2.508475901739342), ('USP39', 0.631763277672941), ('PRPF4B', 3.927599408341254), ('KCTD10', 1.1030623070425132), ('ENTPD1-AS1', 0.7310048436645232), ('FOXN3', 1.1707687114006342), ('SMG7-AS1', 0.2951457169492508), ('MBD1', 1.0308633192948955), ('GNL3L', 0.7131689894337999), ('FAM217B', 0.6180383826897063), ('TAF1C', 1.753588716401294), ('TPRG1L', 0.8916143636261186), ('FAF2', 0.8184606428581648), ('HSBP1', 0.4731772666728), ('C2orf68', 0.7645804397991478), ('ZNF274', 0.6201508470214812), ('FAM120B', 1.105179101555026), ('EVI2B', 1.976387199139612), ('ZNF787', 0.3968325518181856), ('TOPBP1', 0.920574811499709), ('PRPF6', 2.506150463535861), ('FBXO3', 0.7009929630564067), ('TSNAX', 2.084825320477792), ('SLU7', 1.2852903801186677), ('UFC1', 0.7098789671295009), ('DZIP3', 2.435928199323311), ('C3orf38', 0.8084975210361667), ('NORAD', 2.851695616240161), ('CCNDBP1', 0.6064185372449804), ('NEK11', 1.1493125739064811), ('TFIP11', 0.5484596405661677), ('GOLGA3', 0.9323218637343856), ('NCK2', 2.29220414391686), ('METTL2B', 1.2359531264685963), ('EFCAB7', 0.9075664042517032), ('AZI2', 0.7466397097395061), ('COA6', 0.7409456333809586), ('ETV2', 0.1892014231136933), ('CLK2', 0.9039253983233722), ('PRKAG1', 1.2714854261242916), ('DDT', 0.7188348606453533), ('FAM200A', 0.7114943668491943), ('WDR25', 0.6399797510727822), ('IGBP1', 0.7061648489165159), ('TTC14', 1.6988257123414203), ('MFSD4B', 1.6187130978227935), ('GNPTG', 0.6832855751694544), ('ZNF585A', 1.284212507345229), ('ZC3H13', 0.984578303659702), ('METTL2A', 1.0125087564610529), ('CBLL1', 2.162740827035752), ('ZNF227', 1.8293808741637836), ('CSNK1A1', 1.2710127712103565), ('ANKHD1', 1.7682114306922527), ('MINK1', 0.7060913258025346), ('STAMBPL1', 3.527981084746842), ('LSG1', 0.5366830043186824), ('SMNDC1', 0.6242357021043781), ('BBIP1', 1.2965806753446951), ('RFX3', 1.953133043185176), ('ERCC5', 0.8140915478773415), ('ZKSCAN1', 2.278960111025902), ('SLC20A2', 0.7425033060851663), ('ZNF585B', 0.7046993315024159), ('SRPRA', 1.5324682994736816), ('TNRC6A', 1.25496184267488), ('MED6', 1.3871661741160115), ('MAP3K1', 3.54218651016325), ('KHDRBS1', 1.6692095754890832), ('AP1S2', 0.6788909700935218), ('ZNF512', 1.2951193409144175), ('ZNF780B', 0.9382578272539196), ('NAA20', 1.0542332636525322), ('SDAD1', 0.9320601896301344), ('SZT2', 0.5544038278085107), ('ELK4', 1.0949383913016577), ('FRA10AC1', 1.1444424198527805), ('UBE2F', 0.6430036903248249), ('HDHD2', 1.460896472140404), ('ARHGEF3', 2.366917891998673), ('TAF7', 0.8680845886302184), ('C9orf64', 0.5731776982652057), ('SET', 0.7095340126849832), ('PSMA3-AS1', 3.08763656723413), ('NUMA1', 1.914479369449908), ('JAK3', 1.0040882051597848), ('TAF12', 0.6640437885199787), ('KRCC1', 1.3856757188577256), ('HCFC1', 1.00097739622526), ('PHF11', 1.2228949135647145), ('ZNF24', 1.2695047310273115), ('NEAT1', 2.676026446574675), ('ZSCAN16-AS1', 1.0535896290748663), ('RNF214', 0.8835194800155333), ('CDK6', 3.227036552761356), ('GPR155', 1.657837114855692), ('DYNC1I2', 2.7804956854703877), ('TTTY14', 1.126835920683349), ('MRPL13', 1.0708904112352426), ('NAA35', 0.8517624307850573), ('SLC12A6', 1.5574546513142298), ('ZNF75A', 1.979830277473772), ('MTIF2', 1.9887558616712653), ('XKR6', 1.2370841752017825), ('CDC37L1', 1.1320570635666), ('CKMT2-AS1', 0.9368132839839608), ('UBTF', 1.905987277403835), ('LEF1', 0.7135213464600871), ('RRS1', 0.7023558839371541), ('KIF2A', 3.1611935357308547), ('FAM107B', 0.8492015688684904), ('YIPF4', 1.0222200486094906), ('TBC1D15', 1.2921902413215436), ('TPP2', 2.935034201614972), ('DDX18', 1.2342878649331115), ('OARD1', 0.9096419792498736), ('MBTPS2', 1.0185218948645638), ('EXOSC3', 1.1513895341290872), ('MGAT4A', 1.2230714498227149), ('LMBRD1', 1.6332361968994409), ('COX10', 1.3751952928706304), ('ZRANB2', 2.525402005880552), ('ALKBH3', 0.6576324714863068), ('PIK3CA', 0.7853563105911116), ('L3MBTL3', 1.571640014085986), ('GOSR2', 1.893465404033276), ('SF3A3', 0.4492075268064495), ('PAIP2', 0.8605286934200048), ('TM9SF3', 2.87800100864854), ('OXNAD1', 1.317490631200654), ('CLINT1', 3.623819322703527), ('HK1', 1.1010066566627892), ('HIVEP2', 1.2818229730616155), ('FAM207A', 1.1524821141261463), ('HMGXB3', 2.013512687040435), ('EXOC3-AS1', 1.6566172929692358), ('CDH9', 0.5069677680054325), ('TRIM73', 1.8340369194050885), ('PPP1R11', 0.946804284427953), ('FBRSL1', 0.7807868524488615), ('DGKA', 0.7954455171834904), ('PRPF38A', 1.9824392344173), ('ERVK13-1', 0.6062600987763327), ('ALKBH1', 1.559975909613284), ('VPS4B', 1.4351171328459988), ('RBM34', 1.0983467326546192), ('RB1CC1', 1.464615361679575), ('TRMT6', 0.895290843054268), ('POU2F1', 1.2011017937762811), ('BMI1', 1.217303855216142), ('RPL34-AS1', 0.7766245396062897), ('JAK1', 1.8128677042805768), ('SZRD1', 1.1097899378851346), ('HNRNPU', 2.031307638297334), ('FAM192A', 1.5020185700057187), ('RAB43', 0.7208671548690767), ('ZMPSTE24', 0.6500573345784936), ('DCAF7', 1.608759660469445), ('GTPBP4', 0.747877745314975), ('NIFK-AS1', 0.8859467831252315), ('ST3GAL1', 1.479418750792386), ('RPL7L1', 1.263004042416469), ('CREB5', 1.014356122553747), ('ZNF394', 0.9028698770849932), ('TRAF3IP3', 1.270888033683074), ('ZBTB20', 2.065427275518497), ('OSBPL11', 2.1012384766177608), ('MAPK9', 1.238857573164231), ('LAS1L', 0.8249910665365847), ('BRD7', 3.0871802426624404), ('IMP3', 0.3447752442111482), ('TRIM44', 1.9575876128504464), ('TGS1', 2.043662617641941), ('PPP1R3F', 1.298226769781105), ('TOMM70', 0.4795276705587529), ('AFF1', 3.1210518629293715), ('RCAN3', 1.0695441802097403), ('PAG1', 1.850667033769008), ('SLIRP', 1.540924154101962), ('EIF3D', 1.576206304449122), ('EXOC5', 1.1225375175340704), ('WDR89', 0.6444820899013162), ('CORO7', 1.5294388571572202), ('PITPNM2', 1.3112206045869097), ('SERINC1', 1.0871188054542151), ('RFK', 3.255267025201248), ('TP53', 0.5712707533113721), ('PRKACB', 1.145112704647244), ('SDCCAG8', 1.3712271443615465), ('SATB1', 0.7360323403613208), ('TJAP1', 0.5083815303743391), ('ZRANB3', 0.5645885355029774), ('SMAP2', 3.02611552811731), ('AQR', 1.7602301685122208), ('LPIN2', 2.759276225174391), ('TTC1', 0.8406756964062175), ('CREBRF', 2.0756940459350823), ('ELK3', 0.8852002180349918), ('U2SURP', 2.106726968874587), ('NOL12', 0.9018467824422144), ('TAF11', 3.409531818790441), ('CLTA', 0.8696729386828679), ('TMEM30A', 1.011827704541464), ('TMEM156', 1.7715528492178396), ('ZNF557', 0.4921176223534512), ('TMEM161B-AS1', 1.267489596543013), ('SRFBP1', 3.019498544791149), ('RASA1', 2.157790111485818), ('SNRNP200', 0.9552051993529972), ('WDR73', 1.138624633473988), ('CREB1', 0.8309619988303465), ('TEFM', 0.5988237651954397), ('RNF20', 1.2376101101715136), ('PFKM', 0.360366057487891), ('EGFL6', 1.6794858508405015), ('MDFIC', 5.787372654710567), ('XIAP', 0.8812440708062393), ('RPS6KA2', 1.236812535872105), ('CASP8', 1.4230407119933537), ('RABGEF1', 0.9048591184110628), ('ARHGAP15', 3.8757403400948265), ('KDM5A', 1.31440441000608), ('EIF3M', 1.1482497414815815), ('INO80D', 0.7850280381143462), ('C2CD2', 0.5155537251218911), ('ABLIM1', 0.927260754007686), ('ACYP2', 0.6974912609156768), ('MAPK8', 0.6299910600736246), ('MMADHC', 1.8478767879276463), ('SECISBP2', 1.0263256468701545), ('MKRN1', 1.2882497089607032), ('SMU1', 0.6698132409220376), ('ZNF263', 0.7597395137324946), ('SPATA1', 0.6986338312365614), ('RNASEH1', 1.2056922076914605), ('ULK4', 0.924720587739302), ('DCK', 0.8667865698649042), ('ZNF330', 0.7806507783239798), ('PIK3CD', 1.316446665133431), ('SNX33', 0.9264372957330556), ('SP2', 2.460288876370574), ('TRAPPC11', 0.8994210647501175), ('FOXP1', 2.0832312517519287), ('BNIP3L', 0.6263817543453858), ('ZNF260', 1.464043683134452), ('SEC24B', 0.8116242361226575), ('CCZ1', 0.9599009700453432), ('FNDC3A', 0.8579197608264285), ('KIAA0040', 1.7586740126452076), ('EPB41', 0.9696935879206257), ('SHB', 1.218132244364181), ('LTN1', 2.167158385048949), ('ZGPAT', 0.8324427864280332), ('PABPN1', 2.236345436677611), ('SEC13', 1.9974346052984917), ('DOCK10', 1.6340605178817365), ('RASGRP2', 1.928011535500066), ('TTC12', 1.8582671073378128), ('TES', 1.5964089621527602), ('ATM', 1.4153495293832603), ('CYSLTR1', 0.7931611622974588), ('FAM126A', 2.012155723631506), ('ADPRM', 1.0185264796360387), ('SRCAP', 1.0385373376541107), ('GORASP2', 2.093525084310529), ('BMS1', 1.967962270413546), ('CLDN5', 0.6161675464852214), ('TBC1D1', 0.6943971490472713), ('SCMH1', 0.7622686108667274), ('DBNL', 0.881076281431267), ('LINC00623', 1.9345438511192), ('RAB3GAP2', 0.9331006934583156), ('STX16', 1.757384933287745), ('RMDN1', 0.9077907947736734), ('BOD1L1', 2.791864157635491), ('CEP164', 0.7047754212588405), ('LYPLAL1', 1.050975076377693), ('DIS3', 0.634377299146195), ('REST', 2.5724829053060736), ('DENR', 2.013208207948141), ('TRMT10B', 2.1315690828072364), ('PIBF1', 1.807670833043652), ('ARCN1', 1.7254237792668925), ('PHF10', 1.67200809612616), ('DICER1', 1.614465690545874), ('LNPEP', 0.9639272174966363), ('PCCA-AS1', 0.1071711487423417), ('VAMP4', 2.342113269521157), ('TNFAIP8', 1.3724758505898274), ('RASA3', 2.3136011772294114), ('KLHL5', 2.1860674243307545), ('BRD3', 0.7673523048585236), ('UBE2D2', 1.1970418694188718), ('PLEKHM3', 0.6628586608487208), ('C16orf74', 0.4654644423312691), ('ZADH2', 1.2051643330438262), ('FKBP3', 1.5210248116262703), ('RCSD1', 1.4687230978818708), ('CTDSPL2', 1.7826353339507055), ('PIGC', 0.8146244675685802), ('PCBP1-AS1', 3.6270366492551127), ('PSMF1', 2.57178775072839), ('JAK2', 2.609036794151025), ('HOXB-AS3', 0.3081151363593363), ('EXOC2', 1.504576781488842), ('FOXN2', 1.492516058608756), ('CEP57L1', 0.820296401756197), ('ELP2', 1.1980420108111771), ('FBXL3', 1.151849187554052), ('ZBTB14', 0.5746211929993477), ('KMT5B', 0.8304894612442115), ('ZCCHC7', 3.633335834793292), ('FLOT2', 1.7264464552010466), ('RNF170', 1.0195532248630563), ('MAP1S', 0.5906220893734299), ('DCAF16', 0.9930670111926168), ('MSANTD2', 0.6020995021724875), ('ZNF133', 1.0889270450086326), ('VPS45', 0.9582290184456058), ('GPRIN3', 1.4827637476546929), ('NUP214', 0.9427127738814908), ('RPRM', 1.129166351895857), ('GIT2', 1.271350808349011), ('CNOT2', 1.6533537746776896), ('TRNT1', 0.5305711304824883), ('SDHB', 1.0293455456578906), ('NSMAF', 2.398887350218606), ('ZFC3H1', 1.6335086884239676), ('AP3S2', 1.0079148723565885), ('DISC1', 1.04708005706319), ('GTF2F1', 2.0590794716313527), ('ZBTB40', 0.8282049522784609), ('ZBTB25', 1.5352866457018282), ('TLR1', 1.1809609033037376), ('NUMB', 1.4455883885286338), ('CPNE1', 1.8319198283189213), ('BNIP2', 0.7906341243886537), ('G2E3', 1.2132048670488509), ('GSPT1', 0.9462000784915636), ('UTS2B', 0.5711922171283812), ('TAB2', 3.4619316728672613), ('PSME3', 1.120309670088115), ('MGA', 0.7813552981089418), ('LINC00354', 0.002601309831348), ('GTF3A', 1.7857660089330374), ('GTF2H2C', 1.4073909036836991), ('UPK1B', 0.3735484157272471), ('HNRNPK', 0.9617522767171802), ('TTI1', 1.3204202855310738), ('FDFT1', 1.823486185499038), ('ADAT1', 0.6443567247842881), ('TUG1', 2.9313065668928084), ('ETS1', 1.0), ('ABHD13', 0.8679353401600806), ('AMY2B', 0.5516961750131003), ('LONP1', 0.4859248862422177), ('TRAT1', 4.463325558270541), ('GLYR1', 1.4365579916834883), ('OSGEPL1', 0.518971676077834), ('NUTM2B-AS1', 1.0257510650487711), ('LINC00378', 4.4614322226525e-11), ('PHF3', 1.3519482439049295), ('DIS3L2', 1.545068858358002), ('SRP9', 0.8597981627650588), ('CHD4', 0.8482722361541866), ('RALGPS2', 0.3827694740963668), ('MAP2K6', 1.1712009813552855), ('CPM', 0.7492070567779998), ('ZNF638', 1.6599448517927655), ('M6PR', 0.9350807825318834), ('ANAPC4', 1.6989744733376977), ('RBMS1', 1.0585287585148655), ('LRRC8D', 2.469889378348074), ('SMIM14', 0.9149515055833995), ('POU2F2', 1.3417598759183702), ('YTHDF1', 1.097054725572229), ('NCOR1', 1.385370598382115), ('TMOD3', 0.7281255196296385), ('TNFRSF19', 0.6873919945671875), ('PCED1B', 1.1559980247309545), ('PTCHD1-AS', 1.0142914518519293), ('WDPCP', 0.7705585630085093), ('CWC22', 1.5332456126409633), ('SEMA4D', 1.2146932790575722), ('TSHZ2', 1.0675698622431216), ('TRAPPC9', 1.3339783593636736), ('ERI3', 1.4748258126851), ('RBM4', 3.534037847376631), ('MAP2', 0.6237678263397314), ('VILL', 0.6509402259556014), ('IFT74', 0.6363408383698417), ('TMED7', 1.4943406115299291), ('ZNF462', 1.7234901589505818), ('WDR82', 1.5698347343219383), ('IMPDH1', 0.9178314446650502), ('C18orf32', 2.6689763014989536), ('PPP3R1', 1.3271890878876842), ('LRRC8B', 0.9249160694846904), ('POM121', 0.9974628061862728), ('PLAC1', 0.0670498322783277), ('MICU1', 1.944529990325394), ('ARHGAP25', 1.632781110075327), ('RAD21', 1.819479574689), ('EEPD1', 1.4053380040608467), ('MYCBP', 0.8518990964067328), ('FNBP1L', 1.366631014159209), ('ZNF544', 1.2003713530259703), ('TRRAP', 0.7768392238808772), ('MYCBP2', 2.000271408398854), ('ZHX1', 0.9714767921693316), ('LINC00667', 0.6108596472156922), ('YIF1B', 1.474293698905606), ('DUSP28', 1.9641555666813717), ('LINC01619', 0.7621445723634181), ('NUP50', 1.564559271279882), ('CSTF3', 0.8476860585273697), ('PURA', 1.1986350629432203), ('IRF2', 2.2902915343917583), ('MPPE1', 0.9959492903384306), ('TRAF5', 1.3781029508047395), ('ENOSF1', 0.8797457641370212), ('CCPG1', 0.7508476625692152), ('MLH1', 0.7766267370094514), ('TP53INP1', 0.718175718297699), ('PIK3R1', 0.8148859375113707), ('GFOD2', 0.8867889435233988), ('CAMK4', 1.6761134540977665), ('OPRM1', 2.2901213159809104), ('ZBTB1', 0.8615809425000738), ('NRIP1', 1.0914979680828325), ('UTP23', 0.6213834597586197), ('ARHGEF6', 0.9985926973000891), ('NAP1L4', 2.6511634245760334), ('MARCH3', 0.717381136674925), ('TMA16', 1.3078558166813654), ('SFSWAP', 2.2865921675660927)]	4419
ETS1	taipale_tf_pairs__ETS2_RCCGGAAGTG_HT	0.05574338836218722	4.828070754963376	8.45567e-08	1.0	gene is annotated for similar motif dbtfbs__ETS1_representative_N1 ('ETS1 (human, representative N1)'; q-value = 8.46e-08)	frozenset({'activating', 'hg38__refseq-r80__10kb_up_and_down_tss.mc9nr.genes_vs_motifs.rankings', 'top10perTarget'})	[('HARS', 2.6574575160928613), ('APPL2', 1.020535657425525), ('HMG20A', 0.7349453620799907), ('TMEM167A', 0.7154675971931568), ('DDX39B', 3.609059987093297), ('THOC5', 0.5200875791026202), ('SLC39A9', 0.9429187695037956), ('GPATCH2L', 0.7368590067218381), ('ZNF101', 1.5098929145276967), ('MTRF1L', 0.3894158568297438), ('TTF1', 2.058862855801122), ('BLZF1', 0.8299388255264453), ('CUL4B', 1.1203869956117138), ('ZCCHC9', 0.4943308635453698), ('INSIG2', 0.9542459764980736), ('PYM1', 0.9271104039597112), ('UMAD1', 1.3101402806833589), ('CHMP5', 0.7500332191006166), ('DNMT1', 2.0283087279855323), ('RPF1', 2.8006990629932527), ('ISY1', 1.506366313460866), ('MIATNB', 1.529815462435914), ('KLHL20', 1.2801313441733448), ('SDHAF2', 0.6300148671374385), ('TIGD1', 0.8623154985697211), ('LUC7L2', 0.9384284552023184), ('EXOC1', 1.4169647095292532), ('RAPGEF6', 1.0537979436790934), ('NIPBL', 2.004508692899959), ('PNISR', 1.2700871918758654), ('SLC35C2', 1.198128064433927), ('SUPT16H', 2.408498563531302), ('TSG101', 4.016126042737368), ('RAB11A', 2.2101611243103987), ('NUDCD3', 1.1500300240291856), ('PIK3C3', 1.114427863616763), ('COA5', 1.0663073321014722), ('TIMMDC1', 0.6795715945242953), ('PTRH2', 1.650177998894092), ('FUBP3', 0.9450224701922336), ('GTF2H1', 1.0615633696099016), ('TRAPPC6B', 1.408288175266414), ('MAGED1', 1.3836098420023593), ('FBXO38', 0.730345950143157), ('ERCC3', 0.6838327292306982), ('SYF2', 0.9829213853097613), ('PSMA6', 0.8718317313489456), ('PPME1', 1.689484861124443), ('SCO1', 0.9149916047321228), ('ARHGEF1', 2.104123157440449), ('TASP1', 0.9313435511953716), ('LMAN2', 0.491128367392171), ('RMDN2', 0.6433329447430959), ('SRSF5', 2.9816513593716887), ('SENP7', 1.2231580727911304), ('VMA21', 1.1819051137380163), ('ACIN1', 1.2137919975448976), ('BBIP1', 1.2965806753446951), ('AAK1', 1.4549975083984257), ('CGGBP1', 2.892461947828436), ('TFG', 2.441130533719461), ('CSTF2T', 2.3845940483503667), ('EIF2A', 1.0827675859278485), ('FBXO22', 2.508475901739342), ('CCP110', 1.049043588354585), ('ZDHHC5', 0.8853511499891957), ('ZBTB6', 0.6949636951845676), ('TNKS2', 1.0018526666004417), ('TADA3', 0.5197100386694034), ('ERCC6', 1.0966271622110224), ('LZIC', 0.9325277582752592), ('ETAA1', 0.8663105156463904), ('MTX3', 0.4913403211859524), ('RPL6', 3.0573417851065434), ('GPATCH2', 2.086877936742862), ('MBD1', 1.0308633192948955), ('TSNAX', 2.084825320477792), ('PABPN1', 2.236345436677611), ('NUDT5', 1.5239468934411895), ('ZNF274', 0.6201508470214812), ('GNL3L', 0.7131689894337999), ('SLU7', 1.2852903801186677), ('ZFP3', 0.4891602096645229), ('NOC3L', 0.9041677755755184), ('ATP23', 0.6730443377048436), ('HNRNPD', 1.1042655622500293), ('TXNIP', 2.3527799089289974), ('ZBTB11', 1.295141859762187), ('USP39', 0.631763277672941), ('ZNF75D', 1.6360980417210174), ('ZNF787', 0.3968325518181856), ('TAF12', 0.6640437885199787), ('XRN2', 2.2635622834386275), ('SF3A3', 0.4492075268064495), ('METTL14', 1.8122864749232697), ('MFSD4B', 1.6187130978227935), ('FAM120B', 1.105179101555026), ('MED6', 1.3871661741160115), ('TPRG1L', 0.8916143636261186), ('ELK4', 1.0949383913016577), ('MLEC', 0.6442452783061654), ('CCNDBP1', 0.6064185372449804), ('GNPTG', 0.6832855751694544), ('LEMD3', 1.2790183989689785), ('CCDC18-AS1', 1.5178024658167686), ('ZC3H13', 0.984578303659702), ('C2orf68', 0.7645804397991478), ('FAM200A', 0.7114943668491943), ('ZKSCAN1', 2.278960111025902), ('PRPF4B', 3.927599408341254), ('RFX3', 1.953133043185176), ('EDEM3', 1.0728305207114015), ('GOLGA3', 0.9323218637343856), ('PRPF6', 2.506150463535861), ('PPP1R11', 0.946804284427953), ('FAM217B', 0.6180383826897063), ('AP1S2', 0.6788909700935218), ('ABCB7', 1.237551163766087), ('LYRM7', 0.7309222378106635), ('UFC1', 0.7098789671295009), ('MRPL3', 2.001825317174395), ('ETV2', 0.1892014231136933), ('C3orf38', 0.8084975210361667), ('ERCC5', 0.8140915478773415), ('NORAD', 2.851695616240161), ('TAF1C', 1.753588716401294), ('CDK6', 3.227036552761356), ('ZRANB2', 2.525402005880552), ('THUMPD3', 1.0479866359662406), ('SMG7-AS1', 0.2951457169492508), ('AZI2', 0.7466397097395061), ('OARD1', 0.9096419792498736), ('LMBRD1', 1.6332361968994409), ('KCTD10', 1.1030623070425132), ('SMAP2', 3.02611552811731), ('TIMM10B', 0.8156449730365611), ('EIF3D', 1.576206304449122), ('CSNK1G3', 1.2991765698129252), ('ZNF585A', 1.284212507345229), ('TTC14', 1.6988257123414203), ('ALKBH1', 1.559975909613284), ('FOXN3', 1.1707687114006342), ('WDR25', 0.6399797510727822), ('DDT', 0.7188348606453533), ('TOPBP1', 0.920574811499709), ('ELK3', 0.8852002180349918), ('ZNF780B', 0.9382578272539196), ('TFIP11', 0.5484596405661677), ('SMNDC1', 0.6242357021043781), ('HSBP1', 0.4731772666728), ('NAA20', 1.0542332636525322), ('DZIP3', 2.435928199323311), ('ZNF585B', 0.7046993315024159), ('SDAD1', 0.9320601896301344), ('PRKAG1', 1.2714854261242916), ('L3MBTL3', 1.571640014085986), ('NEK11', 1.1493125739064811), ('SRPRA', 1.5324682994736816), ('GSPT1', 0.9462000784915636), ('NIFK-AS1', 0.8859467831252315), ('TFB1M', 1.4803303610054055), ('ZNF227', 1.8293808741637836), ('ZNF24', 1.2695047310273115), ('ENTPD1-AS1', 0.7310048436645232), ('FAM192A', 1.5020185700057187), ('ANKHD1', 1.7682114306922527), ('PCED1B-AS1', 1.7499106441921182), ('EXOC3-AS1', 1.6566172929692358), ('COA6', 0.7409456333809586), ('EVI2B', 1.976387199139612), ('HDHD2', 1.460896472140404), ('DYNC1I2', 2.7804956854703877), ('ZSCAN16-AS1', 1.0535896290748663), ('SZT2', 0.5544038278085107), ('C9orf64', 0.5731776982652057), ('NCK2', 2.29220414391686), ('GABPB1-AS1', 0.473458951699641), ('SLIRP', 1.540924154101962), ('GTPBP4', 0.747877745314975), ('CSNK1A1', 1.2710127712103565), ('TAF7', 0.8680845886302184), ('COX10', 1.3751952928706304), ('ARHGEF3', 2.366917891998673), ('ZBTB20', 2.065427275518497), ('METTL2B', 1.2359531264685963), ('XKR6', 1.2370841752017825), ('CKMT2-AS1', 0.9368132839839608), ('FRA10AC1', 1.1444424198527805), ('PAIP2', 0.8605286934200048), ('TNRC6A', 1.25496184267488), ('FBXO3', 0.7009929630564067), ('RALA', 1.4717886632897497), ('SS18', 0.8842189187880692), ('RAB43', 0.7208671548690767), ('JAK1', 1.8128677042805768), ('ZNF75A', 1.979830277473772), ('PSMA3-AS1', 3.08763656723413), ('METTL2A', 1.0125087564610529), ('ZNF557', 0.4921176223534512), ('UBTF', 1.905987277403835), ('RBM34', 1.0983467326546192), ('NAA35', 0.8517624307850573), ('ANKIB1', 1.0777236873773073), ('UBE2F', 0.6430036903248249), ('RNF214', 0.8835194800155333), ('HMGXB3', 2.013512687040435), ('MTIF2', 1.9887558616712653), ('GSKIP', 0.605754649409466), ('NUMA1', 1.914479369449908), ('ZNF512', 1.2951193409144175), ('VPS4B', 1.4351171328459988), ('SERINC1', 1.0871188054542151), ('ZNF641', 0.9270315880000016), ('FAF2', 0.8184606428581648), ('PRPF38A', 1.9824392344173), ('GOSR2', 1.893465404033276), ('CDH9', 0.5069677680054325), ('GPR155', 1.657837114855692), ('EPB41', 0.9696935879206257), ('CDC37L1', 1.1320570635666), ('EFCAB7', 0.9075664042517032), ('GABPA', 0.5957226685282495), ('BOD1L1', 2.791864157635491), ('AQR', 1.7602301685122208), ('IMP3', 0.3447752442111482), ('MRPL13', 1.0708904112352426), ('FAM207A', 1.1524821141261463), ('TTTY14', 1.126835920683349), ('ERVK13-1', 0.6062600987763327), ('TRIM73', 1.8340369194050885), ('ULK4', 0.924720587739302), ('TPP2', 2.935034201614972), ('LAS1L', 0.8249910665365847), ('LSG1', 0.5366830043186824), ('STAMBPL1', 3.527981084746842), ('FAM107B', 0.8492015688684904), ('TRIM44', 1.9575876128504464), ('TBC1D15', 1.2921902413215436), ('KRCC1', 1.3856757188577256), ('EXOSC3', 1.1513895341290872), ('NOL12', 0.9018467824422144), ('RFK', 3.255267025201248), ('MINK1', 0.7060913258025346), ('YIPF4', 1.0222200486094906), ('PSMF1', 2.57178775072839), ('RRS1', 0.7023558839371541), ('EXOC5', 1.1225375175340704), ('WDR73', 1.138624633473988), ('POU2F1', 1.2011017937762811), ('TTC1', 0.8406756964062175), ('TBC1D1', 0.6943971490472713), ('TAF11', 3.409531818790441), ('ATM', 1.4153495293832603), ('LRRC8B', 0.9249160694846904), ('RB1CC1', 1.464615361679575), ('KIF2A', 3.1611935357308547), ('ALKBH3', 0.6576324714863068), ('RAB3GAP2', 0.9331006934583156), ('HNRNPU', 2.031307638297334), ('CREB5', 1.014356122553747), ('JAK3', 1.0040882051597848), ('TRMT6', 0.895290843054268), ('TMEM156', 1.7715528492178396), ('TM9SF3', 2.87800100864854), ('MAP3K1', 3.54218651016325), ('NUTM2B-AS1', 1.0257510650487711), ('CNOT2', 1.6533537746776896), ('HCFC1', 1.00097739622526), ('LEF1', 0.7135213464600871), ('KIAA0040', 1.7586740126452076), ('ST3GAL1', 1.479418750792386), ('RABGEF1', 0.9048591184110628), ('TRMT10B', 2.1315690828072364), ('MBTPS2', 1.0185218948645638), ('OXNAD1', 1.317490631200654), ('NEAT1', 2.676026446574675), ('SATB1', 0.7360323403613208), ('RBMS1', 1.0585287585148655), ('CASP8', 1.4230407119933537), ('TP53', 0.5712707533113721), ('LINC00623', 1.9345438511192), ('KHDRBS1', 1.6692095754890832), ('SNX33', 0.9264372957330556), ('MMADHC', 1.8478767879276463), ('DDX18', 1.2342878649331115), ('SLC20A2', 0.7425033060851663), ('SDCCAG8', 1.3712271443615465), ('SEC13', 1.9974346052984917), ('SET', 0.7095340126849832), ('MGAT4A', 1.2230714498227149), ('MKRN1', 1.2882497089607032), ('SLC12A6', 1.5574546513142298), ('HIVEP2', 1.2818229730616155), ('ELP2', 1.1980420108111771), ('WDR89', 0.6444820899013162), ('PRKACB', 1.145112704647244), ('ARHGAP15', 3.8757403400948265), ('NARS', 1.4282174752792325), ('RPL7L1', 1.263004042416469), ('DCAF16', 0.9930670111926168), ('CCZ1', 0.9599009700453432), ('HK1', 1.1010066566627892), ('TGS1', 2.043662617641941), ('RAD21', 1.819479574689), ('BRD7', 3.0871802426624404), ('ZBTB41', 0.5840102331290142), ('SECISBP2', 1.0263256468701545), ('SRFBP1', 3.019498544791149), ('NME2', 0.5889207176483784), ('PHF3', 1.3519482439049295), ('FBRSL1', 0.7807868524488615), ('MIRLET7BHG', 1.3429144512598616), ('PLXNB1', 0.1339972965238804), ('SEC22B', 1.248926973127471), ('RNF170', 1.0195532248630563), ('ABHD13', 0.8679353401600806), ('ZMPSTE24', 0.6500573345784936), ('IGBP1', 0.7061648489165159), ('SEC24B', 0.8116242361226575), ('TMEM161B-AS1', 1.267489596543013), ('C2CD2', 0.5155537251218911), ('PITPNM2', 1.3112206045869097), ('WDR82', 1.5698347343219383), ('ZBTB40', 0.8282049522784609), ('EIF3M', 1.1482497414815815), ('ZGPAT', 0.8324427864280332), ('ZNF518A', 1.195262351253542), ('TEFM', 0.5988237651954397), ('RPRM', 1.129166351895857), ('MAPK9', 1.238857573164231), ('LPIN2', 2.759276225174391), ('PHF11', 1.2228949135647145), ('MYCBP2', 2.000271408398854), ('GTF2F1', 2.0590794716313527), ('ZFC3H1', 1.6335086884239676), ('RCSD1', 1.4687230978818708), ('CORO7', 1.5294388571572202), ('UPK1B', 0.3735484157272471), ('TRAF3IP3', 1.270888033683074), ('TNFAIP8', 1.3724758505898274), ('SZRD1', 1.1097899378851346), ('M6PR', 0.9350807825318834), ('PPP1R3F', 1.298226769781105), ('AP3S2', 1.0079148723565885), ('AKAP7', 0.5170698593903705), ('BNIP3L', 0.6263817543453858), ('MAPK8', 0.6299910600736246), ('EGFL6', 1.6794858508405015), ('PIGC', 0.8146244675685802), ('CBLL1', 2.162740827035752), ('MAP1S', 0.5906220893734299), ('ZNF263', 0.7597395137324946), ('SRP9', 0.8597981627650588), ('CYSLTR1', 0.7931611622974588), ('DUSP28', 1.9641555666813717), ('ZRANB3', 0.5645885355029774), ('BACH1', 0.8290937295949281), ('PAG1', 1.850667033769008), ('DRAM2', 1.7938610593570592), ('FOXP1', 2.0832312517519287), ('RASA3', 2.3136011772294114), ('MICU1', 1.944529990325394), ('FNDC3A', 0.8579197608264285), ('SF3A1', 0.8023125544197192), ('ZNF394', 0.9028698770849932), ('RMDN1', 0.9077907947736734), ('SUPT3H', 1.5411077132445763), ('PPHLN1', 1.066803434727538), ('SP2', 2.460288876370574), ('SFSWAP', 2.2865921675660927), ('RPS6KA2', 1.236812535872105), ('DCAF7', 1.608759660469445), ('ARCN1', 1.7254237792668925), ('NUP35', 0.8758340173174449), ('ERCC6L2', 1.2300801860702892), ('LINC00476', 0.9147737981058036), ('NLK', 1.19170869668671), ('TJAP1', 0.5083815303743391), ('ENTPD4', 2.316444530161368), ('PCBP1-AS1', 3.6270366492551127), ('TES', 1.5964089621527602), ('PFKM', 0.360366057487891), ('FLOT2', 1.7264464552010466), ('TMEM30A', 1.011827704541464), ('CEP164', 0.7047754212588405), ('MGA', 0.7813552981089418), ('STT3B', 1.6533885497037388), ('LINC00667', 0.6108596472156922), ('TAGAP', 1.997552934356768), ('PHF10', 1.67200809612616), ('C18orf32', 2.6689763014989536), ('TTI1', 1.3204202855310738), ('PCNX4', 0.802179721132378), ('MAN1A2', 1.2153294654246198), ('PYURF', 0.9586327814733644), ('LNPEP', 0.9639272174966363), ('VAMP4', 2.342113269521157), ('SPTBN1', 1.7765347815230264), ('PDE6B', 0.7685901933962086), ('KLHL5', 2.1860674243307545), ('THRA', 0.815101420021451), ('RASA1', 2.157790111485818), ('FAM126A', 2.012155723631506), ('JAK2', 2.609036794151025), ('TRAPPC9', 1.3339783593636736), ('POU2F2', 1.3417598759183702), ('EEPD1', 1.4053380040608467), ('ZNF330', 0.7806507783239798), ('CLINT1', 3.623819322703527), ('SRCAP', 1.0385373376541107), ('DIS3', 0.634377299146195), ('PIBF1', 1.807670833043652), ('SNRNP200', 0.9552051993529972), ('GTF3A', 1.7857660089330374), ('BNIP2', 0.7906341243886537), ('FUT8', 1.4838473645306194), ('DTNB', 1.2319485361117817), ('HM13', 1.0903571584823144), ('NCOR1', 1.385370598382115), ('TRMT11', 0.617819201468125), ('OSBPL11', 2.1012384766177608), ('NUP214', 0.9427127738814908), ('SMU1', 0.6698132409220376), ('DGUOK', 1.781282949370849), ('INO80D', 0.7850280381143462), ('LINC00461', 0.3373196449898999), ('PPP3R1', 1.3271890878876842), ('TAB2', 3.4619316728672613), ('DOCK10', 1.6340605178817365), ('ACYP2', 0.6974912609156768), ('SDHB', 1.0293455456578906), ('CLK2', 0.9039253983233722), ('HELQ', 0.7572860668681889), ('DCAF10', 1.40838027096059), ('FBXL3', 1.151849187554052), ('CASP8AP2', 2.979608770490573), ('HOXB-AS3', 0.3081151363593363), ('SEMA4D', 1.2146932790575722), ('ZNF544', 1.2003713530259703), ('MIR762HG', 0.959203057176957), ('PIK3CA', 0.7853563105911116), ('RPAP3', 1.4918186586415132), ('PIK3CD', 1.316446665133431), ('GTF2H2C', 1.4073909036836991), ('UBE2D2', 1.1970418694188718), ('C16orf74', 0.4654644423312691), ('SPATA1', 0.6986338312365614), ('LYPLAL1', 1.050975076377693), ('DENR', 2.013208207948141), ('NDE1', 1.329249512685828), ('CSTF3', 0.8476860585273697), ('AMY2B', 0.5516961750131003), ('AFF1', 3.1210518629293715), ('PSME3', 1.120309670088115), ('CNTN1', 0.995966188513217), ('GRK6', 0.7465243164611415), ('ASB8', 1.4157649795745235), ('PCED1B', 1.1559980247309545), ('KDM5A', 1.31440441000608), ('RPL34-AS1', 0.7766245396062897), ('LINC01422', 1.8385714132049649), ('MTAP', 0.8306408913395325), ('UBE3A', 1.263224214140311), ('GORASP2', 2.093525084310529), ('COG2', 0.7414579586891106), ('MSANTD2', 0.6020995021724875), ('DDX42', 2.2736530785785645), ('LINC01578', 1.3316319810542911), ('FOXN2', 1.492516058608756), ('REST', 2.5724829053060736), ('CLTA', 0.8696729386828679), ('MDFIC', 5.787372654710567), ('CWC22', 1.5332456126409633), ('PDCD10', 0.9382290658880872), ('VILL', 0.6509402259556014), ('IMPDH1', 0.9178314446650502), ('ZNF518B', 0.5541076461967551), ('MTERF4', 0.733283433384206), ('LINC00378', 4.4614322226525e-11), ('BMI1', 1.217303855216142), ('DBNL', 0.881076281431267), ('AKAP11', 1.1509175330219046), ('ZNF549', 0.8588309829624302), ('YIF1B', 1.474293698905606), ('ANK3', 0.9389354824701746), ('KMT5B', 0.8304894612442115), ('MAP2', 0.6237678263397314), ('SCMH1', 0.7622686108667274), ('MYCBP', 0.8518990964067328), ('FHIT', 1.6588065847106332), ('NAP1L4', 2.6511634245760334), ('AK3', 1.6959132597927415), ('XIAP', 0.8812440708062393), ('KDM3A', 2.288402452197743), ('PLXND1', 0.9994456192788812), ('DPYD-AS1', 1.3278362084429254), ('CFDP1', 1.230080996907169), ('PLAC1', 0.0670498322783277), ('YTHDF1', 1.097054725572229), ('BRD3', 0.7673523048585236), ('THAP1', 0.7804680657516068), ('MPPE1', 0.9959492903384306), ('PTCHD1-AS', 1.0142914518519293), ('ECSIT', 1.05520140388883), ('RNASEH1', 1.2056922076914605), ('TNFRSF19', 0.6873919945671875), ('GNPNAT1', 1.0845641833311768), ('TBC1D14', 2.357524397500788), ('G2E3', 1.2132048670488509), ('WDPCP', 0.7705585630085093), ('MAP3K3', 1.1147566321106153), ('CCPG1', 0.7508476625692152), ('CTDSPL2', 1.7826353339507055), ('CPNE1', 1.8319198283189213), ('MSH3', 1.4475760896002632), ('FCF1', 0.70844139704797), ('DHFR', 0.5830907548990565), ('TLR1', 1.1809609033037376), ('CEP63', 1.5044204715714553), ('TRNT1', 0.5305711304824883), ('BLVRA', 0.6068785915270724), ('MAP3K7CL', 0.6134797847359876), ('RNF20', 1.2376101101715136), ('PSMD6-AS2', 1.1340004868155988), ('ATRNL1', 0.3125959239251076), ('PCCA-AS1', 0.1071711487423417), ('TRAPPC3L', 2.050271557034277e-05), ('TRRAP', 0.7768392238808772), ('ANAPC4', 1.6989744733376977), ('SHB', 1.218132244364181), ('OSGEPL1', 0.518971676077834), ('AKR1A1', 0.4928347943467202), ('DICER1', 1.614465690545874), ('FGD3', 1.157877434116033), ('FBXO25', 1.4474760692762254), ('CREB1', 0.8309619988303465), ('MAP2K6', 1.1712009813552855), ('PEX10', 0.3425206188782131), ('PLEKHM3', 0.6628586608487208), ('CLK4', 1.3332698977121655), ('DISC1', 1.04708005706319), ('PAXIP1', 0.5333371942309666), ('ZFP90', 0.9717905430330336), ('PPM1B', 1.1571635383221308), ('DEDD', 0.7604999850464191), ('TXK', 0.5381216363381176), ('TOMM70', 0.4795276705587529), ('FNBP1L', 1.366631014159209), ('PMS1', 0.8842359431970336), ('TP53INP1', 0.718175718297699), ('PURA', 1.1986350629432203), ('BMS1', 1.967962270413546), ('DARS', 3.321137281420792), ('SUMF1', 1.1630477588951311), ('NT5C3A', 1.1819456109895332), ('MCOLN3', 1.6573204548183291), ('ZCCHC7', 3.633335834793292), ('WASF2', 2.0751393542463266), ('PMPCB', 2.571520079653304), ('CECR3', 0.2335301468541099), ('ARGLU1', 2.439615418061899), ('LRRC8C', 2.5249273964650074), ('TMOD3', 0.7281255196296385), ('TRAF5', 1.3781029508047395), ('POLR3B', 1.0530042805762176), ('RASGRP2', 1.928011535500066), ('PKN2', 1.2394277166460772), ('FKBP3', 1.5210248116262703), ('CAMK2D', 1.913181585865848), ('LTN1', 2.167158385048949), ('UTP23', 0.6213834597586197), ('SMIM14', 0.9149515055833995), ('MED8', 0.5203157277243122), ('DGKA', 0.7954455171834904)]	4817
ETS1	taipale_tf_pairs__FOXO1_ELK3_RCCGGAWGTKKW_CAP	0.04715858231187697	3.544136182292998	3.29668e-08	1.0	gene is annotated for similar motif transfac_pro__M01078 ('V$CETS1P54_03: c-Ets-1 p54'; q-value = 3.3e-08)	frozenset({'activating', 'hg38__refseq-r80__10kb_up_and_down_tss.mc9nr.genes_vs_motifs.rankings', 'top10perTarget'})	[('HMG20A', 0.7349453620799907), ('TMEM167A', 0.7154675971931568), ('APPL2', 1.020535657425525), ('HARS', 2.6574575160928613), ('GPATCH2L', 0.7368590067218381), ('PYM1', 0.9271104039597112), ('DDX39B', 3.609059987093297), ('SLC39A9', 0.9429187695037956), ('SUPT16H', 2.408498563531302), ('TIMM10B', 0.8156449730365611), ('TTF1', 2.058862855801122), ('THOC5', 0.5200875791026202), ('TSG101', 4.016126042737368), ('AAK1', 1.4549975083984257), ('DNMT1', 2.0283087279855323), ('UMAD1', 1.3101402806833589), ('MIATNB', 1.529815462435914), ('ZCCHC9', 0.4943308635453698), ('ZKSCAN1', 2.278960111025902), ('SDHAF2', 0.6300148671374385), ('XKR6', 1.2370841752017825), ('PAIP2', 0.8605286934200048), ('CCZ1', 0.9599009700453432), ('TIMMDC1', 0.6795715945242953), ('KLHL20', 1.2801313441733448), ('ISY1', 1.506366313460866), ('SRPRA', 1.5324682994736816), ('LZIC', 0.9325277582752592), ('PPP1R11', 0.946804284427953), ('AP1S2', 0.6788909700935218), ('TPRG1L', 0.8916143636261186), ('FAM120B', 1.105179101555026), ('CBLL1', 2.162740827035752), ('TIGD1', 0.8623154985697211), ('RALA', 1.4717886632897497), ('KCTD10', 1.1030623070425132), ('LMAN2', 0.491128367392171), ('GABPA', 0.5957226685282495), ('CHMP5', 0.7500332191006166), ('NIPBL', 2.004508692899959), ('ELK3', 0.8852002180349918), ('NUDT5', 1.5239468934411895), ('ZNF274', 0.6201508470214812), ('PTRH2', 1.650177998894092), ('TAF12', 0.6640437885199787), ('FUBP3', 0.9450224701922336), ('ZNF787', 0.3968325518181856), ('FAM192A', 1.5020185700057187), ('RMDN2', 0.6433329447430959), ('ZRANB2', 2.525402005880552), ('FBXO22', 2.508475901739342), ('BLZF1', 0.8299388255264453), ('GSKIP', 0.605754649409466), ('VMA21', 1.1819051137380163), ('XRN2', 2.2635622834386275), ('PRPF6', 2.506150463535861), ('MLEC', 0.6442452783061654), ('CSTF2T', 2.3845940483503667), ('SLC35C2', 1.198128064433927), ('RBM34', 1.0983467326546192), ('SRSF5', 2.9816513593716887), ('WDR73', 1.138624633473988), ('LMBRD1', 1.6332361968994409), ('DGUOK', 1.781282949370849), ('RPF1', 2.8006990629932527), ('PSMA6', 0.8718317313489456), ('PRKACB', 1.145112704647244), ('NUDCD3', 1.1500300240291856), ('THUMPD3', 1.0479866359662406), ('EXOC5', 1.1225375175340704), ('INSIG2', 0.9542459764980736), ('ARHGEF1', 2.104123157440449), ('CUL4B', 1.1203869956117138), ('ERCC6', 1.0966271622110224), ('FBRSL1', 0.7807868524488615), ('ZFC3H1', 1.6335086884239676), ('ZBTB11', 1.295141859762187), ('ZBTB41', 0.5840102331290142), ('COA5', 1.0663073321014722), ('TRAPPC6B', 1.408288175266414), ('ZDHHC5', 0.8853511499891957), ('FBXO38', 0.730345950143157), ('EXOC1', 1.4169647095292532), ('NOC3L', 0.9041677755755184), ('FAM200A', 0.7114943668491943), ('PIGC', 0.8146244675685802), ('TAF1C', 1.753588716401294), ('GTPBP4', 0.747877745314975), ('ERCC3', 0.6838327292306982), ('TRIM44', 1.9575876128504464), ('CGGBP1', 2.892461947828436), ('RABGEF1', 0.9048591184110628), ('RAB11A', 2.2101611243103987), ('IGBP1', 0.7061648489165159), ('ELK4', 1.0949383913016577), ('EIF2A', 1.0827675859278485), ('PRKAG1', 1.2714854261242916), ('TFG', 2.441130533719461), ('UFC1', 0.7098789671295009), ('MRPL3', 2.001825317174395), ('TADA3', 0.5197100386694034), ('SECISBP2', 1.0263256468701545), ('ARHGAP15', 3.8757403400948265), ('COX10', 1.3751952928706304), ('ZNF641', 0.9270315880000016), ('USP39', 0.631763277672941), ('SATB1', 0.7360323403613208), ('ZNF585A', 1.284212507345229), ('ZNF101', 1.5098929145276967), ('POLR3D', 1.748129083921278), ('MED6', 1.3871661741160115), ('SEC13', 1.9974346052984917), ('HNRNPD', 1.1042655622500293), ('GTF2F1', 2.0590794716313527), ('CDC37L1', 1.1320570635666), ('TNRC6A', 1.25496184267488), ('PPME1', 1.689484861124443), ('HNRNPU', 2.031307638297334), ('CCP110', 1.049043588354585), ('METTL14', 1.8122864749232697), ('ZNF75A', 1.979830277473772), ('PNISR', 1.2700871918758654), ('BOD1L1', 2.791864157635491), ('CCNDBP1', 0.6064185372449804), ('HCFC1', 1.00097739622526), ('ALKBH3', 0.6576324714863068), ('ZBTB25', 1.5352866457018282), ('EXOC3-AS1', 1.6566172929692358), ('ERCC5', 0.8140915478773415), ('PSMA3-AS1', 3.08763656723413), ('G2E3', 1.2132048670488509), ('MZB1', 1.0848091722974595), ('RPL6', 3.0573417851065434), ('CKMT2-AS1', 0.9368132839839608), ('TM9SF3', 2.87800100864854), ('ZNF585B', 0.7046993315024159), ('GOLGA3', 0.9323218637343856), ('COA6', 0.7409456333809586), ('C9orf64', 0.5731776982652057), ('TASP1', 0.9313435511953716), ('GNL3L', 0.7131689894337999), ('PIK3C3', 1.114427863616763), ('ACIN1', 1.2137919975448976), ('CSNK1G3', 1.2991765698129252), ('TOMM70', 0.4795276705587529), ('ZNF512', 1.2951193409144175), ('C2orf68', 0.7645804397991478), ('ZFP3', 0.4891602096645229), ('CCDC18-AS1', 1.5178024658167686), ('AZI2', 0.7466397097395061), ('TNKS2', 1.0018526666004417), ('NOL12', 0.9018467824422144), ('GNPTG', 0.6832855751694544), ('ZC3H13', 0.984578303659702), ('MTRF1L', 0.3894158568297438), ('HSBP1', 0.4731772666728), ('FRA10AC1', 1.1444424198527805), ('TRNT1', 0.5305711304824883), ('NEK11', 1.1493125739064811), ('TOPBP1', 0.920574811499709), ('ARHGAP25', 1.632781110075327), ('DCAF10', 1.40838027096059), ('SLU7', 1.2852903801186677), ('OSGEPL1', 0.518971676077834), ('NCK2', 2.29220414391686), ('PIK3CA', 0.7853563105911116), ('LEMD3', 1.2790183989689785), ('C3orf38', 0.8084975210361667), ('TSNAX', 2.084825320477792), ('CDH9', 0.5069677680054325), ('KRIT1', 2.407328191983236), ('STAMBPL1', 3.527981084746842), ('EIF3D', 1.576206304449122), ('FOXN3', 1.1707687114006342), ('TTC14', 1.6988257123414203), ('UTP23', 0.6213834597586197), ('TAF11', 3.409531818790441), ('TRMT6', 0.895290843054268), ('MTX3', 0.4913403211859524), ('RNF214', 0.8835194800155333), ('NORAD', 2.851695616240161), ('MAGED1', 1.3836098420023593), ('ZBTB6', 0.6949636951845676), ('RNF20', 1.2376101101715136), ('TRAF3IP3', 1.270888033683074), ('ATP23', 0.6730443377048436), ('ENTPD1-AS1', 0.7310048436645232), ('GPSM1', 0.2300136855870873), ('LYRM7', 0.7309222378106635), ('NAA20', 1.0542332636525322), ('ANAPC4', 1.6989744733376977), ('TFIP11', 0.5484596405661677), ('SPOP', 4.128259271351154), ('ARHGEF3', 2.366917891998673), ('LUC7L2', 0.9384284552023184), ('SMU1', 0.6698132409220376), ('IL16', 1.317592957815766), ('ZER1', 1.0105515665004017), ('RASA1', 2.157790111485818), ('SENP7', 1.2231580727911304), ('MRPL13', 1.0708904112352426), ('CYSLTR1', 0.7931611622974588), ('JAK1', 1.8128677042805768), ('PLAC1', 0.0670498322783277), ('DOCK11', 1.06039972873517), ('AKTIP', 0.8121127416465309), ('GOSR2', 1.893465404033276), ('ZNF780B', 0.9382578272539196), ('SNRNP200', 0.9552051993529972), ('CCDC137', 2.1662671408770264), ('NME2', 0.5889207176483784), ('EVI2B', 1.976387199139612), ('RPL7L1', 1.263004042416469), ('RCSD1', 1.4687230978818708), ('PCBP1-AS1', 3.6270366492551127), ('FAM217B', 0.6180383826897063), ('ZNF557', 0.4921176223534512), ('MBD1', 1.0308633192948955), ('EDEM3', 1.0728305207114015), ('PIK3R1', 0.8148859375113707), ('ATM', 1.4153495293832603), ('SYF2', 0.9829213853097613), ('RRS1', 0.7023558839371541), ('SZT2', 0.5544038278085107), ('MSANTD2', 0.6020995021724875), ('ZNF75D', 1.6360980417210174), ('CLINT1', 3.623819322703527), ('BLOC1S6', 2.118029678640974), ('TGS1', 2.043662617641941), ('ZNF227', 1.8293808741637836), ('SCO1', 0.9149916047321228), ('CSNK1A1', 1.2710127712103565), ('HM13', 1.0903571584823144), ('GTF2H1', 1.0615633696099016), ('ETV2', 0.1892014231136933), ('PLPP6', 0.614623172133572), ('ZNF394', 0.9028698770849932), ('HMGXB3', 2.013512687040435), ('DDX50', 3.3642849688664813), ('MGA', 0.7813552981089418), ('TAF7', 0.8680845886302184), ('NIFK-AS1', 0.8859467831252315), ('MICU1', 1.944529990325394), ('TRMT10B', 2.1315690828072364), ('DYNC1I2', 2.7804956854703877), ('ZSCAN16-AS1', 1.0535896290748663), ('ZNF518B', 0.5541076461967551), ('PPHLN1', 1.066803434727538), ('TFB1M', 1.4803303610054055), ('UBTF', 1.905987277403835), ('ZNF234', 0.5069841436307473), ('JAK3', 1.0040882051597848), ('ACYP2', 0.6974912609156768), ('ALKBH1', 1.559975909613284), ('MTERF4', 0.733283433384206), ('ELP2', 1.1980420108111771), ('ULK4', 0.924720587739302), ('AKR1A1', 0.4928347943467202), ('UBE2F', 0.6430036903248249), ('PARVG', 0.5230321037473211), ('SS18', 0.8842189187880692), ('HDHD2', 1.460896472140404), ('SLC39A10', 1.1937165845924125), ('FLOT2', 1.7264464552010466), ('GCNT4', 0.740894368311478), ('ZKSCAN3', 3.2636825091944304), ('TCAF1', 0.555831337799979), ('SDHB', 1.0293455456578906), ('OXNAD1', 1.317490631200654), ('TRIM73', 1.8340369194050885), ('MFSD4B', 1.6187130978227935), ('ZNF766', 0.8066035116824253), ('C16orf74', 0.4654644423312691), ('TMEM30A', 1.011827704541464), ('MAP3K1', 3.54218651016325), ('SUPT3H', 1.5411077132445763), ('TUBGCP2', 0.6393921199013396), ('ZGPAT', 0.8324427864280332), ('SDR42E1', 0.7490971169272287), ('DUSP28', 1.9641555666813717), ('ZMPSTE24', 0.6500573345784936), ('NLK', 1.19170869668671), ('RB1CC1', 1.464615361679575), ('SERINC1', 1.0871188054542151), ('RASA3', 2.3136011772294114), ('MAT2B', 1.0029871449371843), ('SMNDC1', 0.6242357021043781), ('GABPB1-AS1', 0.473458951699641), ('RAPGEF6', 1.0537979436790934), ('TTI1', 1.3204202855310738), ('TBC1D14', 2.357524397500788), ('DDX18', 1.2342878649331115), ('SNED1', 0.7884588676648239), ('CDK5RAP3', 0.7502749137320822), ('BMS1', 1.967962270413546), ('ZNF133', 1.0889270450086326), ('PFKM', 0.360366057487891), ('ASB8', 1.4157649795745235), ('LAS1L', 0.8249910665365847), ('TMEM161B-AS1', 1.267489596543013), ('FAM126A', 2.012155723631506), ('ACVR1', 3.0403526448091824), ('FOXN2', 1.492516058608756), ('TECPR1', 0.7975920946006592), ('EXOSC3', 1.1513895341290872), ('CASP8', 1.4230407119933537), ('LRRC8B', 0.9249160694846904), ('SLIRP', 1.540924154101962), ('DCAF16', 0.9930670111926168), ('ABHD13', 0.8679353401600806), ('NIN', 0.9046518559200128), ('L3MBTL3', 1.571640014085986), ('FAM107B', 0.8492015688684904), ('SMG7-AS1', 0.2951457169492508), ('ZNF24', 1.2695047310273115), ('ZRANB3', 0.5645885355029774), ('ANK3', 0.9389354824701746), ('EIF3M', 1.1482497414815815), ('CECR3', 0.2335301468541099), ('RMDN1', 0.9077907947736734), ('HIVEP2', 1.2818229730616155), ('TEFM', 0.5988237651954397), ('TPP2', 2.935034201614972), ('DISC1', 1.04708005706319), ('TSHZ2', 1.0675698622431216), ('LMBRD2', 1.162673661352863), ('ST3GAL1', 1.479418750792386), ('DGKA', 0.7954455171834904), ('ETAA1', 0.8663105156463904), ('PCED1B', 1.1559980247309545), ('ZNF263', 0.7597395137324946), ('TJAP1', 0.5083815303743391), ('GTF3A', 1.7857660089330374), ('NAA35', 0.8517624307850573), ('TRMT2B', 1.0581933131397672), ('LIME1', 1.077600674197559), ('REST', 2.5724829053060736), ('BBIP1', 1.2965806753446951), ('CERS6', 0.7889781325242651), ('MGAT4A', 1.2230714498227149), ('GPR155', 1.657837114855692), ('SERINC5', 1.2675542893723872), ('NUP214', 0.9427127738814908), ('POLR3B', 1.0530042805762176), ('LSG1', 0.5366830043186824), ('PSMF1', 2.57178775072839), ('SMCHD1', 1.559942477609655), ('TES', 1.5964089621527602), ('INO80D', 0.7850280381143462), ('NEAT1', 2.676026446574675), ('AK3', 1.6959132597927415), ('SEC22B', 1.248926973127471), ('DIS3', 0.634377299146195), ('CNST', 1.993321549979555), ('CWC15', 1.1764211389603048), ('PIBF1', 1.807670833043652), ('CSTF3', 0.8476860585273697), ('MINK1', 0.7060913258025346), ('SRFBP1', 3.019498544791149), ('TXNIP', 2.3527799089289974), ('WTAP', 1.4826871886790185), ('DARS', 3.321137281420792), ('TMEM156', 1.7715528492178396), ('MBTPS1', 2.1554064035088776), ('SEMA4D', 1.2146932790575722), ('LCP2', 1.136740686334846), ('PITPNM2', 1.3112206045869097), ('XIAP', 0.8812440708062393), ('ZBTB20', 2.065427275518497), ('MAPK8', 0.6299910600736246), ('TBC1D1', 0.6943971490472713), ('SIGMAR1', 0.3910365565617001), ('ATP8B2', 2.572701594846984), ('WDR82', 1.5698347343219383), ('BRD7', 3.0871802426624404), ('ZC3H14', 1.9263074715349415), ('C1orf52', 1.231137894359006), ('SRCAP', 1.0385373376541107), ('TRMT11', 0.617819201468125), ('CLK2', 0.9039253983233722), ('M6PR', 0.9350807825318834), ('ERVK13-1', 0.6062600987763327), ('JAK2', 2.609036794151025), ('DOCK10', 1.6340605178817365), ('MORC3', 1.2876789549348395), ('POU2F1', 1.2011017937762811), ('PIP4K2B', 0.6949258409371951), ('TSPAN14', 1.9858781995397328), ('KLF12', 2.010932078684683), ('RRP36', 0.6030047618331887), ('PMPCB', 2.571520079653304), ('ENTPD4', 2.316444530161368), ('FOXP1', 2.0832312517519287), ('DIS3L2', 1.545068858358002), ('LINC01004', 0.9101287261210008), ('OARD1', 0.9096419792498736), ('DPH6', 1.152981522480826), ('TMEM243', 1.0985634511814124), ('TRAPPC9', 1.3339783593636736), ('LINC01422', 1.8385714132049649), ('ZFP62', 1.4640141328211165), ('DBNL', 0.881076281431267), ('KIAA0319L', 1.081986791844456), ('KIAA0040', 1.7586740126452076), ('TRIM4', 2.385976816575803), ('HCRTR2', 0.2485362779799635), ('SCAF4', 0.6454810433873591), ('C16orf54', 1.523856998631349), ('KLF7', 1.1761490646482429), ('LINC00426', 1.0305975519407082), ('ATG5', 0.8429441313033486), ('RAB4B', 0.6925936453339088), ('TMEM9B-AS1', 0.6729565136161572), ('DDT', 0.7188348606453533), ('PRPF4B', 3.927599408341254), ('FGFR1OP2', 2.0509870381084205), ('C18orf25', 1.504848167733137), ('SMAP2', 3.02611552811731), ('TTC39B', 1.70556565739086), ('BTF3L4', 0.7746109221388388), ('DENR', 2.013208207948141), ('KLHL5', 2.1860674243307545), ('SBF2', 0.8148021339050553), ('TATDN1', 0.552699127150421)]	3315
ETS1	taipale__ETS1_DBD_ACCGGAARYN	0.050778944188714696	4.085593700611864	0.0	1.0	gene is directly annotated	frozenset({'activating', 'hg38__refseq-r80__10kb_up_and_down_tss.mc9nr.genes_vs_motifs.rankings', 'top10perTarget'})	[('FUBP3', 0.9450224701922336), ('SLC35C2', 1.198128064433927), ('RIC8B', 1.0765004851981002), ('PDCD10', 0.9382290658880872), ('PABPN1', 2.236345436677611), ('SLC39A9', 0.9429187695037956), ('HARS', 2.6574575160928613), ('TTI1', 1.3204202855310738), ('TAF12', 0.6640437885199787), ('MED6', 1.3871661741160115), ('LMAN2', 0.491128367392171), ('C1orf52', 1.231137894359006), ('MPLKIP', 0.6165320347786926), ('MTRF1L', 0.3894158568297438), ('NOC3L', 0.9041677755755184), ('ZC3H13', 0.984578303659702), ('ZMPSTE24', 0.6500573345784936), ('SUGCT', 1.6322811761680451), ('FBXO22', 2.508475901739342), ('METTL14', 1.8122864749232697), ('STX18-AS1', 2.015605329584564), ('ARHGEF1', 2.104123157440449), ('NORAD', 2.851695616240161), ('ZBTB6', 0.6949636951845676), ('SMNDC1', 0.6242357021043781), ('GOSR2', 1.893465404033276), ('FCF1', 0.70844139704797), ('TSNAX', 2.084825320477792), ('CCNDBP1', 0.6064185372449804), ('PFKM', 0.360366057487891), ('ZCCHC9', 0.4943308635453698), ('HDHD2', 1.460896472140404), ('SEC22B', 1.248926973127471), ('THOC5', 0.5200875791026202), ('SRRM1', 0.9486533061055128), ('HMGXB3', 2.013512687040435), ('SDHAF2', 0.6300148671374385), ('MAP2K5', 1.956710820455468), ('VMA21', 1.1819051137380163), ('HOXB-AS3', 0.3081151363593363), ('FBXO38', 0.730345950143157), ('SLU7', 1.2852903801186677), ('GSKIP', 0.605754649409466), ('MTERF4', 0.733283433384206), ('GSPT1', 0.9462000784915636), ('GTF2H2C', 1.4073909036836991), ('GOLGA3', 0.9323218637343856), ('FBRSL1', 0.7807868524488615), ('SATB1', 0.7360323403613208), ('ERCC6', 1.0966271622110224), ('THUMPD3', 1.0479866359662406), ('COA5', 1.0663073321014722), ('EXOC2', 1.504576781488842), ('ZKSCAN1', 2.278960111025902), ('LZIC', 0.9325277582752592), ('TJAP1', 0.5083815303743391), ('CCNC', 1.6350104900772495), ('RTTN', 0.6628615048614149), ('TPR', 2.7586749893732567), ('TRIM73', 1.8340369194050885), ('PRPF6', 2.506150463535861), ('TNFAIP8', 1.3724758505898274), ('STT3B', 1.6533885497037388), ('TMEM216', 0.3933627284833496), ('REST', 2.5724829053060736), ('ZNF549', 0.8588309829624302), ('UBE3A', 1.263224214140311), ('SFSWAP', 2.2865921675660927), ('NOP2', 1.213321083248912), ('SYF2', 0.9829213853097613), ('PYM1', 0.9271104039597112), ('BBX', 1.2687084395129622), ('TRAPPC6B', 1.408288175266414), ('ZNF274', 0.6201508470214812), ('PLXNB1', 0.1339972965238804), ('C2orf68', 0.7645804397991478), ('SF3A3', 0.4492075268064495), ('ZNF787', 0.3968325518181856), ('CHMP5', 0.7500332191006166), ('ISY1', 1.506366313460866), ('KLF3', 1.2711918703536629), ('ETV2', 0.1892014231136933), ('PHAX', 1.4030794255555317), ('POU2F1', 1.2011017937762811), ('RASGRP2', 1.928011535500066), ('LINC00461', 0.3373196449898999), ('FOXN3', 1.1707687114006342), ('PSMD11', 0.649602020047927), ('SETD6', 1.6479232632831031), ('OARD1', 0.9096419792498736), ('FAM207A', 1.1524821141261463), ('PPCS', 1.2077092820518396), ('RABGEF1', 0.9048591184110628), ('MIRLET7BHG', 1.3429144512598616), ('RNF214', 0.8835194800155333), ('NCOA5', 0.8522995742670835), ('SMG7-AS1', 0.2951457169492508), ('CYP4V2', 0.9082175627316074), ('PIK3C3', 1.114427863616763), ('RASA1', 2.157790111485818), ('RALY-AS1', 0.326044502915079), ('BOD1L1', 2.791864157635491), ('FAM200A', 0.7114943668491943), ('PLAC1', 0.0670498322783277), ('EXOC3-AS1', 1.6566172929692358), ('PCNX4', 0.802179721132378), ('MAPK8', 0.6299910600736246), ('SRSF5', 2.9816513593716887), ('BCLAF1', 1.2132117255177293), ('NDUFS4', 1.6339885949969606), ('KLHDC3', 1.4831472695097736), ('ZNF518A', 1.195262351253542), ('KMT5B', 0.8304894612442115), ('NUP214', 0.9427127738814908), ('RSBN1', 1.8007431507850464), ('MTIF2', 1.9887558616712653), ('HCFC1', 1.00097739622526), ('GIMAP7', 0.8254332975330005), ('BMS1', 1.967962270413546), ('ZNF462', 1.7234901589505818), ('PPP1R11', 0.946804284427953), ('CLPX', 2.11903381791715), ('GPR155', 1.657837114855692), ('GRK6', 0.7465243164611415), ('PHF20L1', 1.7440107631303052), ('SCO1', 0.9149916047321228), ('HEATR5A', 1.1176027855378543), ('MGA', 0.7813552981089418), ('MAP2K6', 1.1712009813552855), ('ARHGEF3', 2.366917891998673), ('USP39', 0.631763277672941), ('OSBPL11', 2.1012384766177608), ('DIDO1', 0.8403395461501336), ('RALGPS2', 0.3827694740963668), ('PCED1B', 1.1559980247309545), ('GALK2', 0.67518208382756), ('XIAP', 0.8812440708062393), ('MAT2B', 1.0029871449371843), ('ME2', 0.9421506416237968), ('CKMT2-AS1', 0.9368132839839608), ('NIFK-AS1', 0.8859467831252315), ('TM9SF3', 2.87800100864854), ('FRA10AC1', 1.1444424198527805), ('EXOC1', 1.4169647095292532), ('OXNAD1', 1.317490631200654), ('RARS2', 2.54453377969336), ('GTF3C2', 2.1524147395370483), ('PRKACB', 1.145112704647244), ('COMMD2', 0.7683910922716148), ('CDK6', 3.227036552761356), ('PITPNM2', 1.3112206045869097), ('GLDC', 0.8547918540477579), ('PCGF5', 2.0049924655614357), ('PSMF1', 2.57178775072839), ('KLHL20', 1.2801313441733448), ('CD47', 2.028186494084145), ('NLK', 1.19170869668671), ('NIPBL', 2.004508692899959), ('CENPC', 1.7967502495202412), ('CCND2', 0.6624715892940035), ('RBM12B', 1.4169391262196531), ('APPL2', 1.020535657425525), ('CGGBP1', 2.892461947828436), ('FAM107B', 0.8492015688684904), ('TRMT11', 0.617819201468125), ('CTDSPL2', 1.7826353339507055), ('SNRNP200', 0.9552051993529972), ('UBTF', 1.905987277403835), ('LMBRD1', 1.6332361968994409), ('FAM192A', 1.5020185700057187), ('ANTXR2', 2.4777806751402376), ('KIAA0319L', 1.081986791844456), ('AMBRA1', 2.579633860644256), ('GNPNAT1', 1.0845641833311768), ('DDX1', 2.9526714033363186), ('RAPGEF6', 1.0537979436790934), ('FUT8', 1.4838473645306194), ('ZNF75A', 1.979830277473772), ('IVNS1ABP', 1.1936429338951295), ('PSME3', 1.120309670088115), ('KIF2A', 3.1611935357308547), ('UNC50', 0.4985732025691864), ('UBE2V1', 1.175289787082297), ('ERCC3', 0.6838327292306982), ('FAM204A', 1.2644657904974643), ('GPRIN3', 1.4827637476546929), ('AKAP11', 1.1509175330219046), ('LRRC8C', 2.5249273964650074), ('ANKRD46', 0.7147422903029751), ('DDT', 0.7188348606453533), ('IFT140', 1.2753364346414586), ('RBMS1', 1.0585287585148655), ('TRRAP', 0.7768392238808772)]	1373
FOSL2	scertf__badis.CST6	0.1306387359563135	6.266333961880481	4.83439e-06	1.0	gene is annotated for similar motif jaspar__MA1131.1 ('FOSL2::JUN'; q-value = 4.83e-06)	frozenset({'activating', 'hg38__refseq-r80__10kb_up_and_down_tss.mc9nr.genes_vs_motifs.rankings', 'top10perTarget'})	[('MPP2', 0.7671746012504563), ('NFIL3', 0.5117384315299002), ('FAIM2', 0.7234983275931914), ('ANKRD9', 0.4372735762988741), ('MCL1', 0.8753243805280642), ('CMIP', 1.1514602717790745), ('KDM6B', 0.7205129426949894), ('RNF152', 0.3992030248571112), ('SNHG15', 0.8321654144102995), ('MEF2D', 0.618969857061232), ('HERPUD1', 0.5882437582886614), ('ASPH', 0.7130438043333335), ('NR3C1', 0.7845193725265975), ('PDP1', 0.7389618459976961), ('VPS37B', 0.7829494261493881), ('NFE2L2', 1.742438286794552)]	544
FOSL2	taipale_tf_pairs__JUN_ATGACGTCAT_HT	0.10469540307058771	4.4789520464264	9.4806e-09	1.0	gene is annotated for similar motif jaspar__MA1131.1 ('FOSL2::JUN'; q-value = 9.48e-09)	frozenset({'activating', 'hg38__refseq-r80__10kb_up_and_down_tss.mc9nr.genes_vs_motifs.rankings', 'top10perTarget'})	[('JOSD1', 0.7562716012007747), ('ANKRD9', 0.4372735762988741), ('CREM', 0.9499732933230338), ('VPS37B', 0.7829494261493881), ('SIAH2', 0.8460480723305991), ('WARS2', 1.2100644956670106), ('FOSL2', 1.0), ('MPP2', 0.7671746012504563), ('NFIL3', 0.5117384315299002), ('CYCS', 1.2594929725282829), ('RUNX3', 1.3229579621031746), ('DVL1', 1.0142192718578504), ('FAM131A', 1.73144507244636), ('CNTN4', 0.456190466070908), ('MEF2D', 0.618969857061232), ('MAFF', 0.7240737535240784), ('MCL1', 0.8753243805280642), ('ZBTB21', 0.5634319062675949), ('NRAS', 1.692980382473884), ('SNHG15', 0.8321654144102995), ('RNF19A', 1.0807184732278934), ('NR3C1', 0.7845193725265975), ('KCTD20', 0.6195458692370285), ('PTP4A1', 0.55175179825983)]	568
FOSL2	transfac_pro__M07666	0.10983841367888635	4.833282933392711	0.0	0.184049	gene is orthologous to FBgn0028550 in D. melanogaster (identity = 18%) which is directly annotated for motif	frozenset({'activating', 'hg38__refseq-r80__10kb_up_and_down_tss.mc9nr.genes_vs_motifs.rankings', 'top10perTarget'})	[('VPS37B', 0.7829494261493881), ('ZBTB21', 0.5634319062675949), ('WARS2', 1.2100644956670106), ('SKIL', 0.7279537871196451), ('FAM131A', 1.73144507244636), ('TFDP1', 0.585734240271942), ('SNHG15', 0.8321654144102995), ('GPR65', 1.0520453910282122), ('JOSD1', 0.7562716012007747), ('NAP1L5', 0.9006849463830233), ('SLC16A2', 0.6347022381258999), ('PRELID3B', 0.8473121112301907), ('ST7-OT4', 0.4983388301587136), ('PDE4B', 0.8907751973875144), ('WHRN', 0.6697219690185209), ('IL21R', 0.6672205098306428), ('ANKRD9', 0.4372735762988741), ('STX11', 0.7591917021146859), ('C14orf39', 0.2966152721879717), ('GFOD1', 0.7063958724311717), ('SLC16A3', 1.619517025752814), ('CYSTM1', 0.8108722684853423), ('DNAJB2', 1.1550141169234251), ('NR3C1', 0.7845193725265975), ('RUNX3', 1.3229579621031746), ('CDKN1A', 0.6670512516671593)]	1149
FOSL2	transfac_pro__M08915	0.10017904301508437	4.167794635678787	0.0	1.0	gene is directly annotated	frozenset({'activating', 'hg38__refseq-r80__10kb_up_and_down_tss.mc9nr.genes_vs_motifs.rankings', 'top10perTarget'})	[('VPS37B', 0.7829494261493881), ('NECTIN4', 0.8388578983512917), ('TNFRSF1B', 0.9018701433829016), ('ZBTB21', 0.5634319062675949), ('CYCS', 1.2594929725282829), ('FAIM2', 0.7234983275931914), ('TPM4', 0.8603188704947211), ('ANKRD9', 0.4372735762988741), ('RUNX3', 1.3229579621031746), ('KDM6B', 0.7205129426949894), ('PDP1', 0.7389618459976961), ('NFIL3', 0.5117384315299002), ('CDC42EP4', 0.6294646357693993), ('GLI3', 0.1737821424138722), ('METRNL', 1.4639623077869364), ('CYSTM1', 0.8108722684853423), ('CXCL1', 0.3429345216393615), ('ADAMTSL1', 0.9329989494188896), ('JOSD1', 0.7562716012007747), ('SOGA1', 0.6409779558265233), ('PDE4B', 0.8907751973875144), ('SNHG15', 0.8321654144102995), ('RNF152', 0.3992030248571112), ('IL21R', 0.6672205098306428), ('MAFF', 0.7240737535240784), ('MPP2', 0.7671746012504563), ('TFDP1', 0.585734240271942), ('CMIP', 1.1514602717790745), ('L1CAM', 0.0687178202037551), ('FAM131A', 1.73144507244636), ('RBM38', 1.016157497879984), ('NFE2L2', 1.742438286794552), ('RGPD3', 0.8186918513150111), ('STX11', 0.7591917021146859), ('DVL1', 1.0142192718578504), ('IL17A', 0.4797549786366114), ('FAM177A1', 0.9698110502833748), ('CREM', 0.9499732933230338), ('GABARAPL1', 1.431341786605944), ('SLC16A3', 1.619517025752814), ('CLEC2B', 0.7267881820476692), ('CNTN4', 0.456190466070908), ('DHCR7', 0.489324686575354), ('RNF19A', 1.0807184732278934), ('ZFP36L2', 1.2435962915468988), ('PTP4A1', 0.55175179825983)]	2550
FOSL2	transfac_pro__M08924	0.10289154469361264	4.35467411131115	0.0	1.0	gene is directly annotated	frozenset({'activating', 'hg38__refseq-r80__10kb_up_and_down_tss.mc9nr.genes_vs_motifs.rankings', 'top10perTarget'})	[('VPS37B', 0.7829494261493881), ('TPM4', 0.8603188704947211), ('ZBTB21', 0.5634319062675949), ('PDP1', 0.7389618459976961), ('JOSD1', 0.7562716012007747), ('ANKRD9', 0.4372735762988741), ('NECTIN4', 0.8388578983512917), ('CYCS', 1.2594929725282829), ('FAM131A', 1.73144507244636), ('CYSTM1', 0.8108722684853423), ('DVL1', 1.0142192718578504), ('SNHG15', 0.8321654144102995), ('SKIL', 0.7279537871196451), ('MAFF', 0.7240737535240784), ('MPP2', 0.7671746012504563), ('CREM', 0.9499732933230338), ('CMIP', 1.1514602717790745), ('CCNL1', 0.5669779631636584), ('FAM177A1', 0.9698110502833748), ('WARS2', 1.2100644956670106), ('GABARAPL1', 1.431341786605944), ('KDM6B', 0.7205129426949894), ('CDC42EP4', 0.6294646357693993), ('RUNX3', 1.3229579621031746), ('MEF2D', 0.618969857061232), ('NFIL3', 0.5117384315299002), ('NR3C1', 0.7845193725265975), ('GLI3', 0.1737821424138722), ('IL21R', 0.6672205098306428), ('DHCR7', 0.489324686575354), ('TNFRSF1B', 0.9018701433829016), ('TBCC', 0.4167395377465123), ('DNAJB2', 1.1550141169234251), ('NINJ1', 0.5499181992351279), ('RNF152', 0.3992030248571112), ('MCL1', 0.8753243805280642), ('ADAMTSL1', 0.9329989494188896), ('RNF19A', 1.0807184732278934), ('NCAPH2', 0.6322093431444745), ('NFE2L2', 1.742438286794552), ('SOGA1', 0.6409779558265233), ('CDKN1A', 0.6670512516671593), ('CNTN4', 0.456190466070908), ('PITPNA', 0.7890038556933351), ('C14orf39', 0.2966152721879717), ('SCX', 0.7157007773771799), ('FAIM2', 0.7234983275931914), ('PDE4B', 0.8907751973875144), ('PTP4A1', 0.55175179825983), ('RGPD3', 0.8186918513150111), ('TRAF7', 0.810185869633822), ('HAUS7', 0.1011299876013486), ('TNS4', 0.7186496934513177), ('METRNL', 1.4639623077869364), ('SLC16A3', 1.619517025752814), ('B4GALT1', 1.0405223309616374), ('PRELID3B', 0.8473121112301907), ('SURF4', 0.9332207044334492), ('ITPRIPL1', 1.0022717205140352), ('RAB9A', 0.5592436350250545), ('NRAS', 1.692980382473884), ('MAP3K8', 0.6820420949619128), ('GFOD1', 0.7063958724311717)]	4747
FOSL2	transfac_pro__M08932	0.09365740119063605	3.718482101031341	0.0	1.0	gene is directly annotated	frozenset({'activating', 'hg38__refseq-r80__10kb_up_and_down_tss.mc9nr.genes_vs_motifs.rankings', 'top10perTarget'})	[('VPS37B', 0.7829494261493881), ('ZBTB21', 0.5634319062675949), ('PDP1', 0.7389618459976961), ('KDM6B', 0.7205129426949894), ('MAFF', 0.7240737535240784), ('SNHG15', 0.8321654144102995), ('JOSD1', 0.7562716012007747), ('FAM177A1', 0.9698110502833748), ('NECTIN4', 0.8388578983512917), ('ADAMTSL1', 0.9329989494188896), ('FAIM2', 0.7234983275931914), ('CYCS', 1.2594929725282829), ('CYSTM1', 0.8108722684853423), ('FAM131A', 1.73144507244636), ('IL21R', 0.6672205098306428), ('ANKRD9', 0.4372735762988741), ('TPM4', 0.8603188704947211), ('GABARAPL1', 1.431341786605944), ('SKIL', 0.7279537871196451), ('PDE4B', 0.8907751973875144), ('CREM', 0.9499732933230338), ('RUNX3', 1.3229579621031746), ('CCNL1', 0.5669779631636584), ('GLI3', 0.1737821424138722), ('CDC42EP4', 0.6294646357693993), ('RNF152', 0.3992030248571112), ('MPP2', 0.7671746012504563), ('DVL1', 1.0142192718578504), ('CNTN4', 0.456190466070908), ('TBCC', 0.4167395377465123), ('CBLB', 0.6040648976611478), ('RNF19A', 1.0807184732278934), ('TNFRSF1B', 0.9018701433829016), ('WARS2', 1.2100644956670106), ('SCX', 0.7157007773771799), ('DHCR7', 0.489324686575354), ('NFIL3', 0.5117384315299002), ('MEF2D', 0.618969857061232), ('B4GALT1', 1.0405223309616374), ('NR3C1', 0.7845193725265975), ('TNS4', 0.7186496934513177), ('C14orf39', 0.2966152721879717), ('CXCL1', 0.3429345216393615), ('HAUS7', 0.1011299876013486)]	2465
FOSL2	transfac_pro__M08941	0.10563090282440356	4.543403878781456	0.0	1.0	gene is directly annotated	frozenset({'activating', 'hg38__refseq-r80__10kb_up_and_down_tss.mc9nr.genes_vs_motifs.rankings', 'top10perTarget'})	[('ANKRD9', 0.4372735762988741), ('FAM131A', 1.73144507244636), ('VPS37B', 0.7829494261493881), ('NINJ1', 0.5499181992351279), ('JOSD1', 0.7562716012007747), ('WARS2', 1.2100644956670106), ('SKIL', 0.7279537871196451), ('CYCS', 1.2594929725282829), ('NR3C1', 0.7845193725265975), ('PTP4A1', 0.55175179825983), ('ARL4A', 0.5413623247599014), ('PDP1', 0.7389618459976961), ('DVL1', 1.0142192718578504), ('PDE4B', 0.8907751973875144), ('ORAI2', 0.6842511874587915), ('ZBTB21', 0.5634319062675949), ('RUNX3', 1.3229579621031746), ('RNF152', 0.3992030248571112), ('CREM', 0.9499732933230338), ('CMIP', 1.1514602717790745), ('TFDP1', 0.585734240271942), ('CYSTM1', 0.8108722684853423), ('MAP3K8', 0.6820420949619128), ('REL', 1.2174797086156102), ('VAV1', 0.8180159778651509), ('SLC16A3', 1.619517025752814), ('MAFF', 0.7240737535240784), ('MCL1', 0.8753243805280642), ('METRNL', 1.4639623077869364)]	1639
GTF2IRD1	tfdimers__MD00163	0.08285854962368995	3.112184598930244	1.20703e-06	1.0	motif similar to tfdimers__MD00134 ('M01229_forward_6_M00624_forward dimer: GTF2IRD1-isoform2 / DBP'; q-value = 1.21e-06) which is directly annotated	frozenset({'activating', 'hg38__refseq-r80__10kb_up_and_down_tss.mc9nr.genes_vs_motifs.rankings', 'top10perTarget'})	[('FAM189A1', 3.904072042141061), ('MBOAT7', 0.8217415634754119), ('LRR1', 0.5221986403192498), ('CACNA2D3', 1.5012697974773994), ('CDKN2AIP', 0.5678822333826244), ('PKN3', 1.457759403943433), ('NCMAP', 0.5558743087983176), ('GTF2IRD1', 1.0), ('RXRA', 0.6146883243088886), ('STX1A', 3.506960613549068), ('MT1A', 0.6468028682409899)]	1244
JDP2	flyfactorsurvey__Atf-2_SANGER_5_FBgn0050420	0.0727658788774003	3.4891692517441384	8.25486e-06	1.0	gene is annotated for similar motif hocomoco__JDP2_HUMAN.H11MO.0.D ('JDP2_HUMAN'; q-value = 8.25e-06)	frozenset({'activating', 'hg38__refseq-r80__10kb_up_and_down_tss.mc9nr.genes_vs_motifs.rankings', 'top10perTarget'})	[('DALRD3', 2.4824091128529444), ('SH3BP5L', 0.8643362634524958), ('C2orf68', 0.3841824069684542), ('UBE2M', 0.8090815066204435), ('DUSP2', 0.8820632684794526), ('SIRT6', 3.1748064914010823), ('POFUT2', 1.6670475351449947), ('PLCB2', 1.2103200553421756), ('SAT1', 0.7669179549773009)]	3347
JUNB	scertf__badis.CST6	0.09504345731293704	5.746463006507108	3.68877e-07	0.282421	gene is orthologous to FBgn0001291 in D. melanogaster (identity = 28%) which is annotated for similar motif nitta__Jra_TACATT20NTAC_KD_NATGACGTCATN_m2_c4 ('Jra (fly)'; q-value = 3.69e-07)	frozenset({'activating', 'hg38__refseq-r80__10kb_up_and_down_tss.mc9nr.genes_vs_motifs.rankings', 'top10perTarget'})	[('FOSB', 3.015758950374767), ('ATP6V0C', 0.2468655957214627), ('PRR7', 1.398668256892449), ('MAP1LC3A', 0.6613433985264625), ('DUSP1', 2.594558089808803), ('ARIH1', 0.921131050141153), ('SIAH2', 0.7717142668300625), ('EIF1', 1.497118944335766), ('ILF3', 1.2796190673105166), ('RUSC1', 0.2658850326209989), ('LINC00938', 0.2058321512463707), ('CYCS', 2.9058258750811747), ('JMY', 0.5509922254529431), ('COQ7', 1.2182559007778058), ('DVL1', 1.2517978904890177), ('FOS', 3.864194009941724), ('HSPA9', 0.7844479150079218), ('ETV3', 0.7680658228267832), ('RBM3', 1.247007225639145), ('UBB', 3.604599828829836), ('BCL6', 1.5120967183269756), ('CHGB', 1.2941305596445565), ('ERRFI1', 0.6209772489138247), ('MCL1', 0.9236964289672378), ('ZNF331', 3.043807560918919), ('SNHG15', 1.8249292250168352), ('DUSP8', 0.6579369912083624), ('NABP1', 1.3333935387082936), ('EIF4A3', 0.8689603221150835), ('ZFAND5', 0.7340719022057541), ('HOOK2', 0.6334920238656983), ('NR4A1', 4.562834938851114), ('PKM', 1.7026660084209662), ('KLF10', 0.9761791137353372), ('HUWE1', 1.3218167896633362), ('ZFP36L1', 1.3305135995732564), ('CDKN2C', 0.7172539627803678), ('NAMPT', 0.5504479028481979), ('IFRD1', 1.1028346346155178), ('NFKB2', 1.41705604816972), ('NR4A2', 1.2180871322250597), ('BMPR1B', 0.2701856012029763), ('CBX4', 0.8393674678702266), ('AMD1', 0.7089025193100975), ('KLF6', 0.9791149616880472), ('EPHA6', 0.3638963581794252), ('NAF1', 0.7800954510157895), ('LETM2', 0.5964679053689246), ('LDHA', 1.6589263101386096), ('UBE2H', 0.6501757043585769), ('IFNGR1', 1.0715921159094894), ('SRSF7', 1.8773560014782256), ('RASGEF1B', 1.0116559117377986), ('DUSP10', 1.761724309062727), ('WSB1', 0.7629597437574671), ('SH3D19', 0.4900372989624481), ('IRS2', 1.659610726362709), ('RPL22L1', 0.8843953832768114), ('SREBF1', 0.6852314282094363), ('PRMT9', 1.6082375845956778), ('ZNF219', 0.368717027835803), ('PMVK', 0.9801145107531806), ('HECA', 1.031826972164289), ('NELFE', 0.7527409214771571), ('ABHD5', 1.4433482759883436), ('PELI1', 1.5674171954917502), ('PIM3', 2.272586857477412), ('ANXA2', 0.5234655498963117), ('RGS7', 0.5818672116158636), ('HES4', 0.6145642178955562), ('REL', 1.4247542753775049), ('TP53INP2', 0.5597738980002103), ('MOSPD3', 1.5596523524204011), ('JUND', 1.8803077676083544), ('MRPL23', 0.885848480262515), ('CRTC2', 0.6802962723799075), ('BTG1', 1.513165533533798), ('ZFHX4', 0.3994702164990962), ('ACTRT3', 0.490752281968409), ('JUNB', 1.0), ('EGR1', 1.039581738474942), ('TUBB2A', 2.0565932946967838), ('CAPN15', 0.8766087311268052), ('ABHD3', 1.6747833606867286), ('CITED2', 0.7566047543064804), ('HEXIM1', 0.8044705230981588), ('ZNF395', 0.2847709314536411), ('ARL5B', 1.119682430297056), ('MMACHC', 0.2371634436378845), ('PDE4B', 0.8823467183016913), ('ZFAND2A', 1.043444025067919), ('NFKBID', 0.63596476486733), ('LUZP1', 0.7421418560130884), ('GATA2', 0.5716520561186792), ('CXorf21', 0.6484863430244148), ('GEM', 1.3670782915208333), ('CIRBP', 0.921967254491723), ('NFKBIZ', 2.3187732739019067), ('ITGB8', 1.762770177781308), ('PLAC9', 0.8788450035990951), ('TOB1', 0.6710351865716203), ('ARL4A', 1.4874952339025589), ('SLC9A3', 0.4909414545842986), ('SYNPO', 0.1275167177607739), ('CCR6', 1.2624740403739023), ('PLK3', 3.239922940396353), ('CDH20', 0.7111861136415474), ('MFN2', 0.7906204834159856), ('DDX3X', 1.330726833433368), ('PMP22', 0.6196787959465655), ('CCDC107', 1.0212259328609852), ('NSMCE3', 0.4057842306478513), ('PMEPA1', 0.7097334142249212), ('DNAJB4', 0.4575381268160978), ('AFF4', 1.4810921155671597), ('ICOS', 0.5790507695643538), ('LRIG1', 0.6766862946910824), ('BTG2', 2.925101682262637), ('TRAF1', 0.8499529347091712), ('C5orf30', 0.5938981752132124), ('PER1', 0.6841721816141797), ('DDIT4', 3.7868893570671913), ('HNRNPA0', 0.559223393705508), ('PPP1R15A', 3.626331004926481), ('SPARCL1', 0.6954181287945045), ('CXCR4', 3.04080130391484), ('ID2', 1.196757916678788), ('SAXO1', 1.1194094319660393), ('FKBP2', 0.4488472460672193), ('SPOCK2', 0.8011469150198556), ('MASTL', 0.8967597504467265), ('MEG3', 0.1160836519899249), ('TRA2B', 2.1824796519336824), ('ST20', 0.0729590769996776), ('PTGER4', 3.332550957755897), ('CCDC71L', 0.7160917245360422), ('NAV3', 2.4725606831751774), ('SGK1', 2.060405177077691), ('BHLHE40', 1.1136532111986617), ('DLC1', 0.3495386463760828), ('LMNA', 1.1771182514248075), ('TRIB1', 1.0902182924147306)]	4296
JUNB	taipale_tf_pairs__JUN_ATGACGTCAT_HT	0.08472749633893534	4.795404618737508	5.42985e-11	1.0	gene is annotated for similar motif jaspar__MA1139.1 ('FOSL2::JUNB'; q-value = 5.43e-11)	frozenset({'activating', 'hg38__refseq-r80__10kb_up_and_down_tss.mc9nr.genes_vs_motifs.rankings', 'top10perTarget'})	[('JUNB', 1.0), ('HOOK2', 0.6334920238656983), ('LMNA', 1.1771182514248075), ('DDR1', 0.2185380253819578), ('KDM6B', 2.1076247360040803), ('SERTAD1', 1.3659343555104455), ('PMEPA1', 0.7097334142249212), ('CSRNP1', 5.124498914694517), ('BAG3', 1.2357294390297275), ('UBC', 1.8598169437288576), ('CIRBP', 0.921967254491723), ('LGALS3', 0.7301692274375546), ('VIM', 0.8210597476860562), ('GEM', 1.3670782915208333), ('KLF6', 0.9791149616880472), ('AGFG2', 0.3056376206185853), ('PAK6', 0.5196833153932915), ('CARD19', 1.539522761743195), ('CHRNA6', 2.3015429066542548), ('IFRD1', 1.1028346346155178), ('COL1A1', 0.6153879171242768), ('DUSP5', 1.2758914812547444), ('MICALL2', 0.1807643258884306), ('PKM', 1.7026660084209662), ('ZFP36', 3.439927364210541), ('DUSP1', 2.594558089808803), ('ETV3', 0.7680658228267832), ('IGFBP4', 1.7081017438766477), ('ZFAND2A', 1.043444025067919), ('TRAF1', 0.8499529347091712), ('BMPR1B', 0.2701856012029763), ('ATP1B1', 0.8485722722097243), ('BCL3', 1.5596402727724576), ('TRIM47', 0.9210275483586772), ('RHOC', 1.145651532786758), ('TUBB2A', 2.0565932946967838), ('ANXA2', 0.5234655498963117), ('PTGER4', 3.332550957755897), ('ZC3H12A', 3.2690886776275887), ('DVL1', 1.2517978904890177), ('CADPS', 0.6617731844073337), ('CDKN1A', 1.6349452669804712), ('CCR6', 1.2624740403739023), ('GATA2', 0.5716520561186792), ('HTRA1', 1.06118023721841), ('BHLHE40', 1.1136532111986617), ('LIMA1', 3.3788795204760924), ('GADD45B', 3.983628466233777)]	1093
JUNB	transfac_pro__M07684	0.07544487482645602	3.9396127955440012	0.0	0.282421	gene is orthologous to FBgn0001291 in D. melanogaster (identity = 28%) which is directly annotated for motif	frozenset({'activating', 'hg38__refseq-r80__10kb_up_and_down_tss.mc9nr.genes_vs_motifs.rankings', 'top10perTarget'})	[('PRR7', 1.398668256892449), ('JUN', 1.5612650116554263), ('UBE2H', 0.6501757043585769), ('MAP1LC3A', 0.6613433985264625), ('SAXO1', 1.1194094319660393), ('HECA', 1.031826972164289), ('LETM2', 0.5964679053689246), ('DUSP8', 0.6579369912083624), ('HES4', 0.6145642178955562), ('ATP6V0C', 0.2468655957214627), ('PMVK', 0.9801145107531806), ('CYCS', 2.9058258750811747), ('JUND', 1.8803077676083544), ('RBM3', 1.247007225639145), ('COQ7', 1.2182559007778058), ('BTG2', 2.925101682262637), ('DUSP10', 1.761724309062727), ('KLF6', 0.9791149616880472), ('FOSB', 3.015758950374767), ('DUSP1', 2.594558089808803), ('KDM6B', 2.1076247360040803), ('PAF1', 0.6327835765779068), ('GADD45A', 0.8888034127278562), ('FOS', 3.864194009941724), ('CDC42EP4', 0.540999761063759), ('ACAP3', 1.3812562812809324), ('C17orf107', 0.5347906670743641), ('ZFP36L1', 1.3305135995732564), ('SPOCK2', 0.8011469150198556), ('TUBB2A', 2.0565932946967838), ('MASTL', 0.8967597504467265), ('S100A8', 0.8570287971088392), ('DXO', 0.5206126322032689), ('GEM', 1.3670782915208333), ('PRNP', 1.5746726760538596), ('NR4A1', 4.562834938851114), ('ESYT2', 1.269554052392161), ('PCBP4', 0.5451064186277158), ('BRD2', 2.024385879407624), ('ADCY2', 1.3816293979118153), ('PDE4B', 0.8823467183016913), ('RAB6B', 0.9265064985255164), ('TNFAIP3', 2.356655582403097), ('MICALL2', 0.1807643258884306), ('SNHG15', 1.8249292250168352), ('PAK6', 0.5196833153932915), ('TP53INP2', 0.5597738980002103), ('ZBTB10', 1.0845915039909937), ('TRIB3', 4.738875203459211), ('TRA2B', 2.1824796519336824), ('DHX36', 0.9948731048431184), ('GATA2', 0.5716520561186792), ('NRBP1', 0.5987815417315882), ('PPP1R15A', 3.626331004926481), ('MEG3', 0.1160836519899249), ('BTG1', 1.513165533533798), ('FURIN', 0.5836645798253248), ('PPIF', 0.4407701769428009), ('ZNF219', 0.368717027835803), ('UBC', 1.8598169437288576), ('ARIH1', 0.921131050141153), ('LIMK1', 0.7875987450754629)]	1293
JUNB	taipale_cyt_meth__JUNB_NATGACGTCAYN_eDBD_repr	0.07924857836580217	4.2902872663762395	0.0	1.0	gene is directly annotated	frozenset({'activating', 'hg38__refseq-r80__10kb_up_and_down_tss.mc9nr.genes_vs_motifs.rankings', 'top10perTarget'})	[('PRR7', 1.398668256892449), ('MAP1LC3A', 0.6613433985264625), ('UBE2H', 0.6501757043585769), ('DUSP1', 2.594558089808803), ('LETM2', 0.5964679053689246), ('HECA', 1.031826972164289), ('DUSP8', 0.6579369912083624), ('ATP6V0C', 0.2468655957214627), ('CYCS', 2.9058258750811747), ('BTG2', 2.925101682262637), ('BTG1', 1.513165533533798), ('DVL1', 1.2517978904890177), ('JUN', 1.5612650116554263), ('PAF1', 0.6327835765779068), ('IRF2BPL', 0.6173849177933558), ('PMVK', 0.9801145107531806), ('TP53INP2', 0.5597738980002103), ('GEM', 1.3670782915208333), ('GATA2', 0.5716520561186792), ('NR4A2', 1.2180871322250597), ('HES4', 0.6145642178955562), ('TUBB2A', 2.0565932946967838), ('SNHG15', 1.8249292250168352), ('PPP1R15A', 3.626331004926481), ('FOSB', 3.015758950374767), ('MASTL', 0.8967597504467265), ('BRD2', 2.024385879407624), ('CHGB', 1.2941305596445565), ('COQ7', 1.2182559007778058), ('ARL4D', 1.8921266624754864), ('ARIH1', 0.921131050141153), ('JUND', 1.8803077676083544), ('WSB1', 0.7629597437574671), ('DHX36', 0.9948731048431184), ('ESYT2', 1.269554052392161), ('CIRBP', 0.921967254491723), ('LIMK1', 0.7875987450754629), ('UBC', 1.8598169437288576), ('PER1', 0.6841721816141797), ('CCNL1', 0.930995606821689), ('ACAP1', 1.598601269462947), ('RBM3', 1.247007225639145), ('LDHA', 1.6589263101386096), ('ZFAND2A', 1.043444025067919), ('KLF6', 0.9791149616880472), ('EIF1', 1.497118944335766), ('KDM6B', 2.1076247360040803), ('PMEPA1', 0.7097334142249212), ('CDC42EP4', 0.540999761063759), ('HEXIM2', 0.6864928017280484), ('FURIN', 0.5836645798253248), ('FAHD2B', 0.2467864297641296), ('MEG3', 0.1160836519899249), ('LUZP1', 0.7421418560130884), ('NR4A1', 4.562834938851114), ('DXO', 0.5206126322032689), ('ATP1B1', 0.8485722722097243), ('TRIB1', 1.0902182924147306), ('TNFAIP3', 2.356655582403097), ('ZFP36L1', 1.3305135995732564), ('MIDN', 1.237433017733022), ('TRA2B', 2.1824796519336824), ('KRT17', 0.2986385213411407), ('IER2', 1.88386673506842), ('ADCY2', 1.3816293979118153), ('SREBF1', 0.6852314282094363), ('ZC3H12A', 3.2690886776275887), ('ARF5', 1.0939603768485275), ('FOS', 3.864194009941724), ('ZNF219', 0.368717027835803), ('ZFAND5', 0.7340719022057541), ('MFN2', 0.7906204834159856), ('CENPM', 1.5157157428034842), ('IFRD1', 1.1028346346155178), ('DUSP2', 5.236694841043406), ('NELFE', 0.7527409214771571), ('BCL6', 1.5120967183269756), ('JUNB', 1.0), ('EPHA6', 0.3638963581794252), ('EGR1', 1.039581738474942), ('NFKB2', 1.41705604816972), ('ACAP3', 1.3812562812809324), ('DDX3X', 1.330726833433368), ('AFF4', 1.4810921155671597), ('SPOCK2', 0.8011469150198556), ('TGM1', 0.9763452124673812), ('MOSPD3', 1.5596523524204011), ('SAXO1', 1.1194094319660393), ('JMY', 0.5509922254529431), ('NFKBID', 0.63596476486733), ('HOOK2', 0.6334920238656983), ('ARL5B', 1.119682430297056), ('RAB6B', 0.9265064985255164), ('S100A8', 0.8570287971088392), ('SYNPO', 0.1275167177607739), ('NINJ1', 0.9112660730162698), ('PCBP4', 0.5451064186277158), ('TSC22D3', 1.594514445479443), ('SRSF3', 0.897658218068781), ('IRX5', 0.4474790795127739), ('PRNP', 1.5746726760538596), ('MCL1', 0.9236964289672378), ('CCR6', 1.2624740403739023), ('ALKBH5', 2.0492815820570187), ('TMEM259', 0.3400616958204911), ('C17orf107', 0.5347906670743641), ('CBX4', 0.8393674678702266)]	2066
JUNB	transfac_pro__M08920	0.06800229490113541	3.253459747615589	0.0	1.0	gene is directly annotated	frozenset({'activating', 'hg38__refseq-r80__10kb_up_and_down_tss.mc9nr.genes_vs_motifs.rankings', 'top10perTarget'})	[('PRR7', 1.398668256892449), ('UBE2H', 0.6501757043585769), ('MAP1LC3A', 0.6613433985264625), ('HECA', 1.031826972164289), ('DUSP8', 0.6579369912083624), ('BRD2', 2.024385879407624), ('ARIH1', 0.921131050141153), ('IRF2BPL', 0.6173849177933558), ('BTG1', 1.513165533533798), ('ATP6V0C', 0.2468655957214627), ('HEXIM2', 0.6864928017280484), ('TUBB2A', 2.0565932946967838), ('DUSP1', 2.594558089808803), ('KDM6B', 2.1076247360040803), ('GATA2', 0.5716520561186792), ('HES4', 0.6145642178955562), ('ACAP3', 1.3812562812809324), ('SNHG15', 1.8249292250168352), ('GEM', 1.3670782915208333), ('DUSP10', 1.761724309062727), ('PPP1R15A', 3.626331004926481), ('PAK6', 0.5196833153932915), ('MASTL', 0.8967597504467265), ('LIMK1', 0.7875987450754629), ('ESYT2', 1.269554052392161), ('JUN', 1.5612650116554263), ('KLF6', 0.9791149616880472), ('NR4A2', 1.2180871322250597), ('PMVK', 0.9801145107531806), ('CYCS', 2.9058258750811747), ('MEG3', 0.1160836519899249), ('CHGB', 1.2941305596445565), ('FOSB', 3.015758950374767), ('PAF1', 0.6327835765779068), ('SLC3A2', 1.116743706327508), ('DHX36', 0.9948731048431184), ('TNFAIP3', 2.356655582403097), ('TP53INP2', 0.5597738980002103), ('ARL4D', 1.8921266624754864), ('WSB1', 0.7629597437574671), ('PER1', 0.6841721816141797), ('LETM2', 0.5964679053689246), ('ZC3H12A', 3.2690886776275887), ('S100A8', 0.8570287971088392), ('PDE4B', 0.8823467183016913), ('ZFP36L1', 1.3305135995732564), ('DXO', 0.5206126322032689), ('FOS', 3.864194009941724), ('ACAP1', 1.598601269462947), ('CCNL1', 0.930995606821689), ('TGM1', 0.9763452124673812), ('RBM3', 1.247007225639145), ('CIRBP', 0.921967254491723), ('CDC42EP4', 0.540999761063759), ('JMY', 0.5509922254529431), ('SPOCK2', 0.8011469150198556), ('SAXO1', 1.1194094319660393), ('ZNF219', 0.368717027835803), ('SREBF1', 0.6852314282094363), ('DVL1', 1.2517978904890177), ('MFN2', 0.7906204834159856), ('EPHA6', 0.3638963581794252), ('XAB2', 0.9280578943438318), ('MFSD13A', 0.8291915911513409), ('LUZP1', 0.7421418560130884), ('GADD45A', 0.8888034127278562), ('UBC', 1.8598169437288576), ('LDHA', 1.6589263101386096), ('PMEPA1', 0.7097334142249212), ('PRNP', 1.5746726760538596), ('CFL2', 1.546954094926064), ('FAHD2B', 0.2467864297641296), ('FURIN', 0.5836645798253248), ('COQ7', 1.2182559007778058), ('FHL3', 0.7122548178433673), ('IER2', 1.88386673506842), ('IER5', 0.9768911171335964), ('JUND', 1.8803077676083544), ('RAB6B', 0.9265064985255164), ('FADS3', 0.7887485424717814), ('NAMPT', 0.5504479028481979), ('ADCY2', 1.3816293979118153), ('ERRFI1', 0.6209772489138247), ('TMEM259', 0.3400616958204911), ('SYNPO', 0.1275167177607739), ('GMPR', 0.1794445607004624), ('CDH20', 0.7111861136415474), ('PMAIP1', 0.8945791022623857), ('NR4A1', 4.562834938851114), ('DDX3X', 1.330726833433368), ('ZNF331', 3.043807560918919), ('BTG2', 2.925101682262637), ('LRIG1', 0.6766862946910824), ('TRIB1', 1.0902182924147306), ('NFKB2', 1.41705604816972), ('EPG5', 1.3094731146801453), ('C5orf30', 0.5938981752132124), ('LIMA1', 3.3788795204760924), ('CCR6', 1.2624740403739023)]	2500
JUNB	transfac_pro__M08921	0.08263862914524442	4.602825888505471	0.0	1.0	gene is directly annotated	frozenset({'activating', 'hg38__refseq-r80__10kb_up_and_down_tss.mc9nr.genes_vs_motifs.rankings', 'top10perTarget'})	[('ATP6V0C', 0.2468655957214627), ('PRR7', 1.398668256892449), ('EIF1', 1.497118944335766), ('ZFP36L1', 1.3305135995732564), ('DUSP1', 2.594558089808803), ('NR4A1', 4.562834938851114), ('MAP1LC3A', 0.6613433985264625), ('UBE2H', 0.6501757043585769), ('HECA', 1.031826972164289), ('MIDN', 1.237433017733022), ('NINJ1', 0.9112660730162698), ('BCL6', 1.5120967183269756), ('NELFE', 0.7527409214771571), ('TP53INP2', 0.5597738980002103), ('COQ7', 1.2182559007778058), ('CD83', 0.8556919409267472), ('NAMPT', 0.5504479028481979), ('CYCS', 2.9058258750811747), ('S100A8', 0.8570287971088392), ('DUSP8', 0.6579369912083624), ('DLGAP2-AS1', 0.8104589587750325), ('LETM2', 0.5964679053689246), ('ARL4A', 1.4874952339025589), ('IER2', 1.88386673506842), ('NAF1', 0.7800954510157895), ('ETV3', 0.7680658228267832), ('ILF3', 1.2796190673105166), ('DVL1', 1.2517978904890177), ('PAF1', 0.6327835765779068), ('IRF2BPL', 0.6173849177933558), ('COL27A1', 0.9853048529630436), ('SYNPO', 0.1275167177607739), ('CCR6', 1.2624740403739023), ('NSMCE3', 0.4057842306478513), ('PELI1', 1.5674171954917502), ('PDE4B', 0.8823467183016913), ('UBC', 1.8598169437288576), ('PMAIP1', 0.8945791022623857), ('SLC35F2', 4.411461793642292), ('ARID5A', 1.5208273639773815), ('HES4', 0.6145642178955562), ('TRA2B', 2.1824796519336824), ('MOSPD3', 1.5596523524204011), ('EPHA6', 0.3638963581794252), ('KLF6', 0.9791149616880472), ('TRIB1', 1.0902182924147306), ('NFKB2', 1.41705604816972), ('PMVK', 0.9801145107531806), ('PHLDA2', 1.351071688841319), ('TUBB2A', 2.0565932946967838), ('NR4A2', 1.2180871322250597), ('IL10', 0.5275390450914637), ('IFNGR1', 1.0715921159094894), ('NFKBIZ', 2.3187732739019067), ('EHD4', 1.1671813038249084), ('FURIN', 0.5836645798253248), ('TNFAIP3', 2.356655582403097), ('ARIH1', 0.921131050141153), ('IRX5', 0.4474790795127739), ('GEM', 1.3670782915208333), ('SH3D19', 0.4900372989624481), ('MFN2', 0.7906204834159856), ('NPIPB15', 1.1708272605671115), ('REL', 1.4247542753775049), ('FOSB', 3.015758950374767), ('MASTL', 0.8967597504467265), ('BMPR1B', 0.2701856012029763), ('PIM3', 2.272586857477412), ('RARRES2', 0.0347695859784911), ('MCL1', 0.9236964289672378), ('ARL4D', 1.8921266624754864), ('ARL5B', 1.119682430297056), ('PLK3', 3.239922940396353), ('CD9', 0.8303072662939033), ('IFRD1', 1.1028346346155178), ('CHGB', 1.2941305596445565), ('JMY', 0.5509922254529431), ('CDKN1A', 1.6349452669804712), ('PKM', 1.7026660084209662), ('DUSP2', 5.236694841043406), ('AFF4', 1.4810921155671597), ('SRSF3', 0.897658218068781), ('JUN', 1.5612650116554263), ('SREBF1', 0.6852314282094363), ('ERRFI1', 0.6209772489138247), ('CENPM', 1.5157157428034842), ('CCNL1', 0.930995606821689), ('BTG1', 1.513165533533798)]	2108
JUNB	transfac_pro__M08923	0.06715755574010561	3.175580792218262	0.0	1.0	gene is directly annotated	frozenset({'activating', 'hg38__refseq-r80__10kb_up_and_down_tss.mc9nr.genes_vs_motifs.rankings', 'top10perTarget'})	[('PAK6', 0.5196833153932915), ('LMNA', 1.1771182514248075), ('JUNB', 1.0), ('BAG3', 1.2357294390297275), ('HOOK2', 0.6334920238656983), ('DDR1', 0.2185380253819578), ('VIM', 0.8210597476860562), ('UBC', 1.8598169437288576), ('SERTAD1', 1.3659343555104455), ('CSRNP1', 5.124498914694517), ('LGALS3', 0.7301692274375546), ('IFRD1', 1.1028346346155178), ('ATP1B1', 0.8485722722097243), ('CDKN1A', 1.6349452669804712), ('DUSP5', 1.2758914812547444), ('IGFBP4', 1.7081017438766477), ('CHRNA6', 2.3015429066542548), ('DVL1', 1.2517978904890177), ('TRAF1', 0.8499529347091712), ('ZFAND2A', 1.043444025067919), ('PMEPA1', 0.7097334142249212), ('GEM', 1.3670782915208333), ('KDM6B', 2.1076247360040803), ('CARD19', 1.539522761743195), ('ZFP36', 3.439927364210541), ('RHOV', 0.7239659431602052), ('PKM', 1.7026660084209662), ('CIRBP', 0.921967254491723), ('TRIM47', 0.9210275483586772), ('TUBB2A', 2.0565932946967838), ('KLF6', 0.9791149616880472), ('GATA2', 0.5716520561186792), ('ZFAND5', 0.7340719022057541), ('BCL3', 1.5596402727724576), ('ZNF219', 0.368717027835803), ('KRT17', 0.2986385213411407), ('PDE4B', 0.8823467183016913), ('CXCR6', 1.198942707014715), ('YPEL5', 2.5410125626692484), ('PTGER4', 3.332550957755897), ('COL1A1', 0.6153879171242768), ('KLF10', 0.9761791137353372), ('BMPR1B', 0.2701856012029763), ('DUSP1', 2.594558089808803), ('TUBB4B', 1.1187971512375603), ('MICALL2', 0.1807643258884306), ('ETV3', 0.7680658228267832), ('LIMA1', 3.3788795204760924), ('GADD45A', 0.8888034127278562), ('CTSD', 0.6807267086234945), ('SPARCL1', 0.6954181287945045), ('EZR', 0.7397873334275168), ('LINC00881', 0.8690197293681984), ('PRNP', 1.5746726760538596), ('TUBA4A', 0.7023600694908583), ('DNAJB1', 1.5783517146984647), ('ZC3H12A', 3.2690886776275887), ('MIDN', 1.237433017733022), ('ARID5A', 1.5208273639773815), ('FHL3', 0.7122548178433673), ('ANXA2', 0.5234655498963117), ('PHLDA2', 1.351071688841319), ('PERP', 1.394954884834026), ('CADPS', 0.6617731844073337), ('SYNPO', 0.1275167177607739), ('HSPA9', 0.7844479150079218), ('HTRA1', 1.06118023721841), ('FURIN', 0.5836645798253248)]	1562
JUNB	transfac_pro__M08924	0.08256097019798277	4.595666284725979	0.0	1.0	gene is directly annotated	frozenset({'activating', 'hg38__refseq-r80__10kb_up_and_down_tss.mc9nr.genes_vs_motifs.rankings', 'top10perTarget'})	[('ZFP36', 3.439927364210541), ('BAG3', 1.2357294390297275), ('KDM6B', 2.1076247360040803), ('JUNB', 1.0), ('GATA2', 0.5716520561186792), ('TRIB3', 4.738875203459211), ('HOOK2', 0.6334920238656983), ('MIDN', 1.237433017733022), ('CTSD', 0.6807267086234945), ('MICALL2', 0.1807643258884306), ('PRR7', 1.398668256892449), ('PRR7-AS1', 0.3073802866700701), ('TUBA4A', 0.7023600694908583), ('PKM', 1.7026660084209662), ('CIRBP', 0.921967254491723), ('TLL1', 0.7393146348658419), ('GADD45G', 1.3781591888354987), ('HSPA9', 0.7844479150079218), ('BCL3', 1.5596402727724576), ('TUBB4B', 1.1187971512375603), ('ZNF219', 0.368717027835803), ('ZFAND2A', 1.043444025067919), ('PAK6', 0.5196833153932915), ('ENO2', 0.7051152151025123), ('TIMP1', 0.6927293868986693), ('IFRD1', 1.1028346346155178), ('YPEL5', 2.5410125626692484), ('VIM', 0.8210597476860562), ('DDR1', 0.2185380253819578), ('SLC3A2', 1.116743706327508), ('DLC1', 0.3495386463760828), ('ITGB8', 1.762770177781308), ('CD40LG', 0.3979746287489309), ('CDH20', 0.7111861136415474), ('UBC', 1.8598169437288576), ('EML3', 1.9179277228452387), ('S100A8', 0.8570287971088392), ('JAML', 2.1317648916445964)]	732
JUNB	transfac_pro__M08925	0.06694201253954267	3.1557092388711028	0.0	1.0	gene is directly annotated	frozenset({'activating', 'hg38__refseq-r80__10kb_up_and_down_tss.mc9nr.genes_vs_motifs.rankings', 'top10perTarget'})	[('FOSB', 3.015758950374767), ('JMY', 0.5509922254529431), ('ATP6V0C', 0.2468655957214627), ('ILF3', 1.2796190673105166), ('RBM3', 1.247007225639145), ('EIF1', 1.497118944335766), ('ARIH1', 0.921131050141153), ('RUSC1', 0.2658850326209989), ('ETV3', 0.7680658228267832), ('CYCS', 2.9058258750811747), ('MAP1LC3A', 0.6613433985264625), ('DDX3X', 1.330726833433368), ('UBB', 3.604599828829836), ('SIAH2', 0.7717142668300625), ('JUNB', 1.0), ('PRR7', 1.398668256892449), ('HEXIM1', 0.8044705230981588), ('HSPA9', 0.7844479150079218), ('ZFP36L1', 1.3305135995732564), ('BCL6', 1.5120967183269756), ('ARL5B', 1.119682430297056), ('NFKB2', 1.41705604816972), ('LINC00938', 0.2058321512463707), ('NAMPT', 0.5504479028481979), ('HOOK2', 0.6334920238656983), ('COQ7', 1.2182559007778058), ('PRMT9', 1.6082375845956778), ('EIF4A3', 0.8689603221150835), ('CITED2', 0.7566047543064804), ('HUWE1', 1.3218167896633362), ('NABP1', 1.3333935387082936), ('WSB1', 0.7629597437574671), ('CDKN2C', 0.7172539627803678), ('ABHD3', 1.6747833606867286), ('FOS', 3.864194009941724), ('ZFAND5', 0.7340719022057541), ('RPL22L1', 0.8843953832768114), ('PIM3', 2.272586857477412), ('ZNF395', 0.2847709314536411), ('DUSP1', 2.594558089808803), ('AMD1', 0.7089025193100975), ('REL', 1.4247542753775049), ('MCL1', 0.9236964289672378), ('SNHG15', 1.8249292250168352), ('DVL1', 1.2517978904890177), ('ZNF331', 3.043807560918919), ('CAPN15', 0.8766087311268052), ('NDUFA4L2', 0.1462994070747396), ('ERRFI1', 0.6209772489138247), ('NAF1', 0.7800954510157895), ('NSMCE3', 0.4057842306478513), ('BHLHE40', 1.1136532111986617), ('ANXA2', 0.5234655498963117), ('IFRD1', 1.1028346346155178), ('HNRNPA0', 0.559223393705508), ('SH3D19', 0.4900372989624481), ('PMVK', 0.9801145107531806), ('LDHA', 1.6589263101386096), ('TP53INP2', 0.5597738980002103), ('PGAM1', 1.1048660602919549), ('TSC22D3', 1.594514445479443), ('CCR6', 1.2624740403739023), ('AFF4', 1.4810921155671597), ('IRS2', 1.659610726362709), ('IRF2BP2', 1.6156096667931996), ('SRSF7', 1.8773560014782256), ('EPHA6', 0.3638963581794252), ('KLF6', 0.9791149616880472), ('PKM', 1.7026660084209662), ('ACTRT3', 0.490752281968409), ('NR4A2', 1.2180871322250597), ('ABHD5', 1.4433482759883436), ('RASGEF1B', 1.0116559117377986), ('ZNF219', 0.368717027835803), ('DDIT4', 3.7868893570671913), ('MRPL23', 0.885848480262515), ('TRA2B', 2.1824796519336824), ('CHGB', 1.2941305596445565), ('C5orf30', 0.5938981752132124), ('IER5', 0.9768911171335964), ('BMPR1B', 0.2701856012029763), ('NR4A1', 4.562834938851114)]	1559
JUNB	transfac_pro__M08927	0.08055451658097768	4.410685501361974	0.0	1.0	gene is directly annotated	frozenset({'activating', 'hg38__refseq-r80__10kb_up_and_down_tss.mc9nr.genes_vs_motifs.rankings', 'top10perTarget'})	[('IER5', 0.9768911171335964), ('ZBTB10', 1.0845915039909937), ('NFKB2', 1.41705604816972), ('TNFAIP3', 2.356655582403097), ('NFKBIA', 2.597099814186201), ('NFKBIE', 1.7643770645328116), ('DUSP2', 5.236694841043406), ('NFKBIZ', 2.3187732739019067), ('ZFP36', 3.439927364210541), ('BHLHE40', 1.1136532111986617), ('NFKBID', 0.63596476486733), ('ZFHX4', 0.3994702164990962), ('KDM6B', 2.1076247360040803), ('REL', 1.4247542753775049), ('BCL3', 1.5596402727724576), ('LST1', 0.9116002114977292), ('PDE4B', 0.8823467183016913), ('ZNF219', 0.368717027835803)]	151
JUNB	transfac_pro__M08945	0.07918042867738888	4.284004348773828	0.0	1.0	gene is directly annotated	frozenset({'activating', 'hg38__refseq-r80__10kb_up_and_down_tss.mc9nr.genes_vs_motifs.rankings', 'top10perTarget'})	[('PRR7', 1.398668256892449), ('DUSP1', 2.594558089808803), ('MAP1LC3A', 0.6613433985264625), ('UBE2H', 0.6501757043585769), ('JUN', 1.5612650116554263), ('CYCS', 2.9058258750811747), ('COQ7', 1.2182559007778058), ('ATP6V0C', 0.2468655957214627), ('LETM2', 0.5964679053689246), ('FOSB', 3.015758950374767), ('HECA', 1.031826972164289), ('DUSP8', 0.6579369912083624), ('TP53INP2', 0.5597738980002103), ('PMVK', 0.9801145107531806), ('PAF1', 0.6327835765779068), ('HES4', 0.6145642178955562), ('JUND', 1.8803077676083544), ('BTG1', 1.513165533533798), ('DVL1', 1.2517978904890177), ('CHGB', 1.2941305596445565), ('NR4A1', 4.562834938851114), ('ARIH1', 0.921131050141153), ('EIF1', 1.497118944335766), ('RBM3', 1.247007225639145), ('SAXO1', 1.1194094319660393), ('PPP1R15A', 3.626331004926481), ('TUBB2A', 2.0565932946967838), ('DXO', 0.5206126322032689), ('SNHG15', 1.8249292250168352), ('BTG2', 2.925101682262637), ('MASTL', 0.8967597504467265), ('JMY', 0.5509922254529431), ('GATA2', 0.5716520561186792), ('ESYT2', 1.269554052392161), ('NR4A2', 1.2180871322250597), ('BRD2', 2.024385879407624), ('GEM', 1.3670782915208333), ('UBC', 1.8598169437288576), ('ARL4D', 1.8921266624754864), ('WSB1', 0.7629597437574671), ('KRT17', 0.2986385213411407), ('ZFP36L1', 1.3305135995732564), ('PER1', 0.6841721816141797), ('DHX36', 0.9948731048431184), ('KLF6', 0.9791149616880472), ('IRF2BPL', 0.6173849177933558), ('LIMK1', 0.7875987450754629), ('SPOCK2', 0.8011469150198556), ('TRA2B', 2.1824796519336824), ('IER2', 1.88386673506842), ('ZFAND2A', 1.043444025067919), ('TRIB3', 4.738875203459211), ('NELFE', 0.7527409214771571), ('ACAP1', 1.598601269462947), ('FOS', 3.864194009941724), ('CIRBP', 0.921967254491723), ('CDC42EP4', 0.540999761063759), ('MOSPD3', 1.5596523524204011), ('FURIN', 0.5836645798253248), ('MFN2', 0.7906204834159856), ('SREBF1', 0.6852314282094363), ('KDM6B', 2.1076247360040803), ('CBX4', 0.8393674678702266), ('ILF3', 1.2796190673105166), ('C17orf107', 0.5347906670743641), ('ADCY2', 1.3816293979118153), ('ATP1B1', 0.8485722722097243), ('DUSP10', 1.761724309062727), ('NFKB2', 1.41705604816972), ('RAB6B', 0.9265064985255164), ('NINJ1', 0.9112660730162698), ('LDHA', 1.6589263101386096), ('FAHD2B', 0.2467864297641296), ('TRIB1', 1.0902182924147306), ('HEXIM2', 0.6864928017280484), ('NFKBID', 0.63596476486733), ('CCNL1', 0.930995606821689), ('DLGAP2-AS1', 0.8104589587750325), ('MICALL2', 0.1807643258884306), ('DNAJB4', 0.4575381268160978), ('EPHA6', 0.3638963581794252), ('NAF1', 0.7800954510157895), ('AFF4', 1.4810921155671597), ('MIDN', 1.237433017733022), ('DDR1', 0.2185380253819578), ('MEG3', 0.1160836519899249), ('CCR6', 1.2624740403739023), ('PCBP4', 0.5451064186277158), ('LUZP1', 0.7421418560130884), ('TNFAIP3', 2.356655582403097), ('CENPM', 1.5157157428034842), ('SRSF3', 0.897658218068781), ('NSMCE3', 0.4057842306478513), ('ACAP3', 1.3812562812809324), ('S100A8', 0.8570287971088392), ('ZNF219', 0.368717027835803), ('EGR1', 1.039581738474942), ('IFNGR1', 1.0715921159094894), ('PELI1', 1.5674171954917502), ('IRX5', 0.4474790795127739), ('ZFAND5', 0.7340719022057541), ('GADD45A', 0.8888034127278562), ('PRNP', 1.5746726760538596), ('CD83', 0.8556919409267472), ('ZNF331', 3.043807560918919), ('HERPUD1', 0.9695940203309203), ('ARF5', 1.0939603768485275), ('NABP1', 1.3333935387082936), ('SH3PXD2B', 0.6374680634481443), ('XAB2', 0.9280578943438318), ('BMPR1B', 0.2701856012029763), ('SGK1', 2.060405177077691)]	2643
JUND	scertf__badis.CST6	0.0920948359523561	5.380821641937107	3.68877e-07	0.291066	gene is orthologous to FBgn0001291 in D. melanogaster (identity = 29%) which is annotated for similar motif nitta__Jra_TACATT20NTAC_KD_NATGACGTCATN_m2_c4 ('Jra (fly)'; q-value = 3.69e-07)	frozenset({'activating', 'hg38__refseq-r80__10kb_up_and_down_tss.mc9nr.genes_vs_motifs.rankings', 'top10perTarget'})	[('TRIM39', 0.7967373264932611), ('KLF9', 1.2232379140262049), ('FOSB', 4.653449106406113), ('JOSD1', 2.792381363267662), ('GTPBP1', 1.7711266912175123), ('ANKRD9', 1.127717165061542), ('ATP6V0C', 0.5746911170871348), ('CREM', 3.889346938939717), ('NTRK3', 0.352804112085202), ('NR1D2', 1.2035774314852836), ('HNRNPH1', 3.4536865884463817), ('PRR7', 1.8290919766078264), ('MAP1LC3A', 1.6340750400357773), ('DUSP1', 0.9363822563104374), ('GNB2', 0.9610173812037108), ('ARIH1', 1.0279692978694277), ('GPBP1', 1.3296935740919515), ('PRKCE', 0.6402964422100653), ('FOSL2', 1.2807832719526429), ('EIF1', 5.322739773112913), ('RSRC2', 0.9287033812378144), ('EMD', 2.2048908799118663), ('ATF3', 1.1334196551322548), ('SPSB3', 1.5524570544532394), ('CYCS', 2.839558601696361), ('RUNX3', 1.36190970579488), ('JMY', 1.1095248477143382), ('SIK1', 1.623188133507696), ('CDKN1C', 0.9598116328682296), ('FOS', 3.8827912683314127), ('ETV3', 0.6612402889127492), ('TRAF4', 2.435502283845552), ('FAM131A', 0.6263300154104943), ('UBB', 2.1067404638936), ('BCL6', 1.828163749426721), ('AHR', 2.859652927123616), ('CHGB', 0.512884574789364), ('MAFF', 1.4000214341442363), ('OSER1', 3.3314838072976194), ('SPAG9', 0.7659884227600682), ('MCL1', 3.325665877505936), ('ZBTB21', 1.1455185643729455), ('ZNF331', 2.470214932337176), ('ACTG1', 1.2440347424487035), ('BRINP1', 1.0378496367049572), ('KDM6A', 1.4764267243469158), ('SLC25A3', 1.3887087853947284), ('SNHG15', 0.5792477043970486), ('DUSP8', 0.6790871853098353), ('FAM107B', 0.8503411959837859), ('NABP1', 2.4694931507335878), ('MAT2A', 0.9674973764704172), ('RHEB', 1.4582990512127976), ('RNF19A', 1.5129412918585523), ('EIF4A3', 2.6926879767082474), ('ZFAND5', 1.1682979531573874), ('HSPA4', 1.1660137793738543), ('NR4A1', 2.947872142563898), ('PKM', 1.1330968972489266), ('SBDS', 3.855650323000791), ('KLF10', 0.9207645348390324), ('RNF166', 1.016327373179596), ('TNNT3', 0.7936837041253486), ('PTP4A1', 4.515666990071729), ('ZFP36L1', 3.1446900556394906), ('NAMPT', 1.768908397595613), ('ZNF521', 0.4308096199286593), ('IFRD1', 2.0793644222355945), ('NFKB2', 2.6924357927639475), ('GOLGA8B', 0.8636992520715919), ('LIN7A', 1.0784275814945512), ('TFRC', 1.8122561958780223), ('NR4A2', 5.288665090740947), ('TCF7L2', 0.4695194206976901), ('YWHAG', 0.8861686748253687), ('TRA2A', 0.8519321713453947), ('SENP3-EIF4A1', 1.261138881809684), ('SLC16A5', 1.5797699005283343), ('ARMCX3', 1.6626482195503234), ('CBX4', 1.1611684122969614), ('QKI', 0.6923336469016225), ('RAB21', 1.2934043459249187), ('KIAA1217', 1.1507655121443872), ('AMD1', 2.586936907777222), ('KLF6', 6.5816239267423375), ('ATP1B3', 1.823949543839732), ('TPPP', 1.7703283595145245), ('CCDC184', 1.8567310365770249), ('MDFI', 0.7220614795098103), ('CEBPB', 1.525132036368917), ('INSIG1', 1.4976150448228451), ('GRHL2', 1.0468496101542684), ('MECOM', 1.026283217940063), ('LDHA', 3.572956452686072), ('UBE2H', 0.7172471231931656), ('RXRA', 2.1727626040590904), ('LAPTM4A', 2.50960436520048), ('PHF20', 1.3155947426712116), ('HNRNPUL1', 1.221379180056376), ('RASSF8-AS1', 0.3204853237001759), ('SRSF7', 4.710825043911262), ('RASGEF1B', 1.8837465803998596), ('DUSP10', 2.9057479002402684), ('ARID5B', 0.7835860608651632), ('WSB1', 1.9570719745206868), ('IRS2', 1.3088772446157562), ('RPL22L1', 4.33000954394481), ('RBFOX1', 1.485625204677012), ('SPRY2', 0.8677189487339588), ('SLC16A1', 1.0754248075466977), ('EZH2', 0.9899639680919056), ('PRMT9', 0.72629086170534), ('NUP98', 1.1015447167476706), ('HECA', 0.8990996302335005), ('ABHD5', 2.295935995892868), ('EYA1', 1.1411950968733124), ('PIM3', 3.241644716593522), ('ZNRF1', 1.0282409661443035), ('ZNF165', 0.9173553487083256), ('CPLX1', 0.7570419005718997), ('UBE2B', 2.053691955585195), ('PDE4D', 0.5741944514725656), ('ANXA2', 1.3846070777193586), ('PRPF4', 1.822144677798048), ('CACYBP', 2.457533892368479), ('ATP6V0D1', 0.5915566715740641), ('HES4', 1.027394506543904), ('REL', 4.771934460499214), ('GATA3', 1.4252593610612336), ('TP53INP2', 4.123900696545567), ('MAPK6', 0.8071771528549957), ('KLF4', 0.51645852388108), ('JUND', 1.0), ('FBRS', 1.0400615427249758), ('RAB9A', 0.6733765409254171), ('ETF1', 2.047928959939292), ('PFDN2', 1.7088171270006849), ('MMP25', 0.9000410799828815), ('CRTC2', 1.009671128687474), ('ODC1', 3.022714082413954), ('KMT2E', 0.7092638608662792), ('BCL2L2-PABPN1', 0.8287738711336179), ('SLC12A7', 1.3347481832841963), ('G3BP2', 1.6899876832522087), ('BTG1', 4.188087817285044), ('DNAJB2', 1.9089749190039025)]	1824
JUND	taipale_tf_pairs__JUN_ATGACGTCAT_HT	0.08205035164680934	4.427434448549757	5.98671e-09	1.0	gene is annotated for similar motif jaspar__MA1145.1 ('FOSL2::JUND'; q-value = 5.99e-09)	frozenset({'activating', 'hg38__refseq-r80__10kb_up_and_down_tss.mc9nr.genes_vs_motifs.rankings', 'top10perTarget'})	[('GNB2', 0.9610173812037108), ('MIDN', 3.465140291271424), ('RARA', 3.068069358666248), ('COL1A1', 2.0542745297529006), ('BCL3', 1.462336972016404), ('ERF', 1.63698273362104), ('FOSB', 4.653449106406113), ('IER5L', 1.9970024400376651), ('EFNB1', 1.0374387216595762), ('LMNA', 6.126332684356012), ('KLF9', 1.2232379140262049), ('RHOF', 0.6788642298322375), ('ZFP36L1', 3.1446900556394906), ('BAZ2A', 0.6624999965373966), ('LRP1', 9.31023385941534), ('NECTIN4', 0.1628088957897902), ('FAM53C', 0.743483986873465), ('JUNB', 4.887980680478884), ('FXYD1', 4.613834431301862), ('SPRY2', 0.8677189487339588), ('KLF16', 2.358267961229598), ('VASP', 0.9459550911644912), ('NBL1', 1.4347299575749577), ('PMEPA1', 1.717050879169165), ('TLE3', 1.3939548817621417), ('KCNH5', 0.4264180092337079), ('FMNL1', 2.609486493028184), ('MECOM', 1.026283217940063), ('AGRN', 0.2083780839759839), ('MEX3D', 0.6317657080269075), ('PPP1R10', 3.404275761326969), ('BCL6', 1.828163749426721), ('PDE4D', 0.5741944514725656), ('NR4A1', 2.947872142563898), ('TNNT3', 0.7936837041253486), ('MAP3K11', 0.9561894004251738), ('HES1', 0.6339169381271437), ('CIRBP', 0.6753945804240737), ('CEBPB', 1.525132036368917), ('NTMT1', 1.572327407447285), ('CACNA1E', 0.3205904205460873), ('CBX4', 1.1611684122969614), ('TGIF1', 1.938845965893717), ('FOSL2', 1.2807832719526429), ('TUBA1A', 1.6338163168383812), ('TNXB', 2.18781795310892), ('PCBP4', 0.6400327902794097), ('TOB1', 1.7110122936723222), ('PTPN7', 1.1525109050252058), ('RUNX3', 1.36190970579488), ('SYNC', 0.8717449610043807), ('CXCR4', 2.308975349612969), ('ARID5B', 0.7835860608651632), ('SKIL', 2.004857035971868), ('NR4A2', 5.288665090740947), ('N4BP3', 2.4172326964830426), ('FGFR1', 1.295743963168844), ('RELT', 0.7190328906047937), ('GSN', 0.7877271759292533), ('MAFF', 1.4000214341442363), ('DUSP16', 1.2152570749483558), ('ZSWIM6', 0.7708172073620633), ('LGALS1', 2.1613701002003034), ('FBLN2', 8.760021331481394), ('AACS', 0.7058422854039166), ('RXRA', 2.1727626040590904), ('SIX3', 0.2147580939262099), ('FBLN1', 7.2031656394779375), ('DYNLL2', 1.793329783655938), ('RASSF2', 1.4421428169833173), ('SULF2', 0.1951532171564208), ('ZC3H12A', 1.657163985955987), ('MMP9', 0.7426048328687801), ('GNAS', 1.1703330746358642), ('BAIAP2', 1.197011519474731), ('NR1D1', 0.8934155304087403), ('TCIRG1', 1.388556760165413), ('KIAA1217', 1.1507655121443872), ('NFKBID', 1.067906257972601), ('RASSF8-AS1', 0.3204853237001759), ('FSCN1', 2.0423811800067435), ('ATG101', 1.0203318178545675), ('S100A10', 1.5248869902910067), ('SIT1', 1.513792978412821), ('ACAP1', 1.597684414145305), ('FXYD2', 2.8926819961163144), ('PLPP2', 0.047165778621753), ('NDRG1', 2.779446373709225), ('COL6A1', 0.5636676905225818), ('TAGLN2', 0.8693596445508929), ('ZNF521', 0.4308096199286593), ('RASGEF1B', 1.8837465803998596), ('SLIT3', 4.3874585348564965), ('OSBPL10', 0.8024208503043574), ('LMO4', 0.8645652689649314), ('ACTG1', 1.2440347424487035), ('GATA3', 1.4252593610612336), ('PEG10', 0.729501716370665), ('EFNB2', 0.6563187855684128), ('ACTN4', 0.6402910945213397), ('RAB11FIP5', 0.7219557845642879), ('MKNK2', 3.1442682307316416), ('TUBA4A', 1.1166204251554086), ('TUBA4B', 1.0237422831933445), ('TSC22D3', 3.6629380394133153), ('GPBP1', 1.3296935740919515), ('METRNL', 1.2819327127024307), ('DUSP10', 2.9057479002402684), ('WWTR1', 0.587819800234399), ('BTG3', 1.9285925767029664), ('AAMP', 0.4011644323216661), ('PLXNB1', 0.6833958377918892), ('CDKN1A', 5.324754162783387), ('STAT5A', 0.8119902543232116), ('DUSP14', 2.1006865313201013), ('KRTDAP', 1.5089052870853688), ('SLC12A7', 1.3347481832841963), ('SPOCK2', 1.3283838061760704), ('MYBPC1', 0.9375392481788812), ('PLEC', 1.259628486247116), ('PHLDA2', 3.6759864869088568), ('FBRS', 1.0400615427249758), ('TCHH', 2.1709073300016763), ('AHR', 2.859652927123616), ('ITPRIP', 1.5679115015575755), ('KDM6B', 3.3006728919971224), ('NFKBIZ', 0.9603314883208188), ('MYADM', 4.08271891380211), ('PDCD1', 1.98177608508764), ('TOX3', 0.58104336608311), ('TIMP2', 1.265176779510756)]	1778
JUND	transfac_pro__M07684	0.07286337550128284	3.555438919793414	0.0	0.291066	gene is orthologous to FBgn0001291 in D. melanogaster (identity = 29%) which is directly annotated for motif	frozenset({'activating', 'hg38__refseq-r80__10kb_up_and_down_tss.mc9nr.genes_vs_motifs.rankings', 'top10perTarget'})	[('PRR7', 1.8290919766078264), ('JUN', 0.7069452024662974), ('UBE2H', 0.7172471231931656), ('NECTIN4', 0.1628088957897902), ('FAM53C', 0.743483986873465), ('TRAF4', 2.435502283845552), ('RARA', 3.068069358666248), ('MAP1LC3A', 1.6340750400357773), ('TNFRSF1B', 2.035254636116529), ('HECA', 0.8990996302335005), ('ZBTB21', 1.1455185643729455), ('PLEKHG2', 1.5290831805929437), ('DUSP8', 0.6790871853098353), ('HES4', 1.027394506543904), ('ARID5B', 0.7835860608651632), ('TIMP3', 0.0741715275433699), ('ATP6V0C', 0.5746911170871348), ('CYCS', 2.839558601696361), ('ITPRIP', 1.5679115015575755), ('MKNK2', 3.1442682307316416), ('JUND', 1.0), ('WEE1', 2.1571725101667), ('DUSP16', 1.2152570749483558), ('NUP98', 1.1015447167476706), ('TPM4', 2.051627139916594), ('DUSP10', 2.9057479002402684), ('ATF3', 1.1334196551322548), ('ANKRD9', 1.127717165061542), ('HIPK1', 0.796509195291137), ('ETF1', 2.047928959939292), ('RUNX3', 1.36190970579488), ('SPAG9', 0.7659884227600682), ('TNFRSF12A', 0.8610898897131897), ('KLF6', 6.5816239267423375), ('FOSB', 4.653449106406113), ('CKB', 0.9557650780650362), ('CLCN5', 1.4271983179236805), ('DUSP1', 0.9363822563104374), ('KDM6B', 3.3006728919971224), ('CSNK1D', 2.342313747732644), ('PAF1', 1.2648647852992527), ('NR1D2', 1.2035774314852836), ('GADD45A', 4.102973481288668), ('TIMP2', 1.265176779510756), ('YWHAG', 0.8861686748253687), ('ZNF165', 0.9173553487083256), ('ARL4C', 1.5343880941884211), ('FOS', 3.8827912683314127), ('DOK2', 1.4904480594409968), ('ZFP36L1', 3.1446900556394906), ('SPOCK2', 1.3283838061760704), ('TUBB2A', 3.712265314442473), ('S100A8', 0.3703346303952796), ('MXD1', 1.511334499288964), ('RAB11FIP1', 1.9196132230307013), ('AKIRIN1', 1.1992131583597698), ('METRNL', 1.2819327127024307), ('GEM', 1.7927347317216855), ('SLC16A1', 1.0754248075466977), ('PRNP', 4.006174339834169), ('NR4A1', 2.947872142563898), ('CYSTM1', 3.188876759219847), ('ZYX', 2.3214345982182127), ('SIK1', 1.623188133507696), ('ESYT2', 0.939882271588878), ('PCBP4', 0.6400327902794097), ('BRD2', 2.8073317885946425), ('CNTROB', 0.6970263335480363), ('JOSD1', 2.792381363267662), ('SH3PXD2A', 0.6224303310481608), ('GTPBP1', 1.7711266912175123), ('RNF166', 1.016327373179596), ('GNAS', 1.1703330746358642), ('BDKRB2', 2.376933978315564e-05), ('PDE4B', 1.4770592482949356), ('BTG3', 1.9285925767029664), ('KIAA1217', 1.1507655121443872), ('ACTR1B', 0.4565002430750208), ('EPB41L2', 0.945699160712128), ('TNFAIP3', 2.810426568465115), ('SNHG15', 0.5792477043970486), ('STX5', 0.9719342980861506), ('KLF9', 1.2232379140262049), ('KMT2E', 0.7092638608662792), ('TP53INP2', 4.123900696545567), ('PPP1R10', 3.404275761326969)]	853
JUND	homer__ATGACGTCATCN_JunD	0.06859722961535368	3.150511326793845	0.0	1.0	gene is directly annotated	frozenset({'activating', 'hg38__refseq-r80__10kb_up_and_down_tss.mc9nr.genes_vs_motifs.rankings', 'top10perTarget'})	[('PRR7', 1.8290919766078264), ('MAP1LC3A', 1.6340750400357773), ('UBE2H', 0.7172471231931656), ('DUSP1', 0.9363822563104374), ('TPM4', 2.051627139916594), ('ATF3', 1.1334196551322548), ('TRAF4', 2.435502283845552), ('HECA', 0.8990996302335005), ('GPBP1', 1.3296935740919515), ('DUSP8', 0.6790871853098353), ('ZBTB21', 1.1455185643729455), ('ATP6V0C', 0.5746911170871348), ('NUP98', 1.1015447167476706), ('JOSD1', 2.792381363267662), ('GTPBP1', 1.7711266912175123), ('ANKRD9', 1.127717165061542), ('NECTIN4', 0.1628088957897902), ('BTG3', 1.9285925767029664), ('DOK2', 1.4904480594409968), ('PLEKHG2', 1.5290831805929437), ('CYCS', 2.839558601696361), ('FAM131A', 0.6263300154104943), ('SPAG9', 0.7659884227600682), ('TNFRSF12A', 0.8610898897131897), ('CYSTM1', 3.188876759219847), ('ARL4C', 1.5343880941884211), ('BTG1', 4.188087817285044), ('JUN', 0.7069452024662974), ('PAF1', 1.2648647852992527), ('IRF2BPL', 1.3922117706919583), ('SIK1', 1.623188133507696), ('FSCN1', 2.0423811800067435), ('TP53INP2', 4.123900696545567), ('GEM', 1.7927347317216855), ('CNTROB', 0.6970263335480363), ('CSNK1D', 2.342313747732644), ('NR4A2', 5.288665090740947), ('HES4', 1.027394506543904), ('TUBB2A', 3.712265314442473), ('SNHG15', 0.5792477043970486), ('RNF166', 1.016327373179596), ('PPP1R15A', 4.567635555553388), ('AKIRIN1', 1.1992131583597698), ('FOSB', 4.653449106406113), ('ZNF165', 0.9173553487083256), ('KIAA1217', 1.1507655121443872), ('GNB2', 0.9610173812037108), ('CKB', 0.9557650780650362), ('BRD2', 2.8073317885946425), ('KLF9', 1.2232379140262049), ('SKIL', 2.004857035971868), ('GATA3', 1.4252593610612336), ('MAFF', 1.4000214341442363), ('CHGB', 0.512884574789364), ('DTL', 1.9781537379035297), ('TRA2A', 0.8519321713453947), ('ARL4D', 0.7600956869239825), ('ARIH1', 1.0279692978694277), ('MXD1', 1.511334499288964), ('JUND', 1.0), ('ERF', 1.63698273362104), ('CEBPB', 1.525132036368917), ('WSB1', 1.9570719745206868), ('CREM', 3.889346938939717), ('GRK2', 2.676980327334304), ('ESYT2', 0.939882271588878), ('CIRBP', 0.6753945804240737), ('FAM53C', 0.743483986873465), ('ARPP19', 0.6805472024450754), ('FGFR1', 1.295743963168844), ('UBC', 4.203594813908613), ('PER1', 2.0875880369529707), ('ATG101', 1.0203318178545675), ('CYTIP', 1.1149891437490511), ('HSP90AB1', 1.012771023114074), ('CCNL1', 3.0625411489429366), ('ELMSAN1', 0.8422438352002806), ('ACAP1', 1.597684414145305), ('FAM177A1', 1.9476389681265096), ('SREBF2', 1.2024939467899545), ('LDHA', 3.572956452686072), ('GABARAPL1', 2.9003089474563915), ('DUSP16', 1.2152570749483558), ('KLF6', 6.5816239267423375), ('PPP1R10', 3.404275761326969), ('SPTAN1', 1.5554891723053936), ('TRMT61A', 0.4503214862551715), ('EIF1', 5.322739773112913), ('STX5', 0.9719342980861506), ('KDM6B', 3.3006728919971224), ('PMEPA1', 1.717050879169165), ('RUNX3', 1.36190970579488), ('TRIM39', 0.7967373264932611), ('NTRK3', 0.352804112085202), ('TLE2', 3.1129543668662585), ('MLF1', 2.6637149240564875), ('LUZP1', 0.9134395486185886), ('TLE3', 1.3939548817621417), ('G3BP2', 1.6899876832522087), ('NR4A1', 2.947872142563898), ('BDKRB2', 2.376933978315564e-05), ('ATP1B1', 2.220420454656204), ('CACYBP', 2.457533892368479), ('INSIG1', 1.4976150448228451), ('UBE2B', 2.053691955585195), ('ARID5B', 0.7835860608651632), ('TIMP3', 0.0741715275433699), ('TNFAIP3', 2.810426568465115), ('ZFP36L1', 3.1446900556394906), ('BRINP1', 1.0378496367049572), ('SLC25A33', 1.3519795124547025), ('MIDN', 3.465140291271424), ('TRA2B', 3.5623830006924115), ('RXRA', 2.1727626040590904), ('IER2', 1.5006243143596487), ('TIMP2', 1.265176779510756), ('CNNM4', 0.5645166300667339), ('NR1D2', 1.2035774314852836), ('ZC3H12A', 1.657163985955987), ('ARF5', 0.7743462137927176), ('RARA', 3.068069358666248), ('FOS', 3.8827912683314127), ('ZFAND5', 1.1682979531573874), ('RELT', 0.7190328906047937), ('IFRD1', 2.0793644222355945), ('KMT2E', 0.7092638608662792), ('CPLX1', 0.7570419005718997), ('RAB21', 1.2934043459249187), ('ACTR1B', 0.4565002430750208), ('CLCN5', 1.4271983179236805), ('DUSP2', 2.640586862774634), ('HIPK1', 0.796509195291137), ('ARMC5', 0.6262073598635463), ('YWHAG', 0.8861686748253687), ('KDM6A', 1.4764267243469158), ('AZIN1', 1.221571988833375), ('FBLN1', 7.2031656394779375), ('TNFRSF1B', 2.035254636116529), ('GNAS', 1.1703330746358642), ('PPP1R2', 0.9813253119845312), ('OSER1', 3.3314838072976194), ('BCL6', 1.828163749426721), ('JUNB', 4.887980680478884), ('NFKB2', 2.6924357927639475), ('ANKRD28', 1.7428295741954765), ('DDX3X', 1.7245761162259554), ('CHMP1B', 2.5060151640966413), ('MPZL3', 2.3450013322244883), ('SPOCK2', 1.3283838061760704), ('FAM107B', 0.8503411959837859), ('DNAJB2', 1.9089749190039025), ('SPRY2', 0.8677189487339588), ('PPP1R12C', 1.0971730750170094), ('MRPL1', 0.9780719346054348), ('WDR47', 0.7848868690197085), ('RHEB', 1.4582990512127976), ('JMY', 1.1095248477143382), ('NFKBID', 1.067906257972601), ('S100A8', 0.3703346303952796), ('NINJ1', 1.895218282151284), ('PCBP4', 0.6400327902794097), ('GOLGA8B', 0.8636992520715919), ('TSC22D3', 3.6629380394133153), ('ZMYM2', 0.826133660492566), ('SRSF3', 3.379471529992373), ('CHST8', 0.8403432295045966), ('PRNP', 4.006174339834169), ('MCL1', 3.325665877505936), ('STK16', 1.0143700496311217), ('CCR6', 1.318223751354137), ('TMEM259', 3.982629906770781), ('CALY', 0.0828365676057029), ('HSPH1', 2.09310553448572), ('ITPRIP', 1.5679115015575755), ('SLC25A4', 1.4755552982012623), ('HSPA14', 1.7987796093618458), ('CUTA', 0.8126832690418512), ('ACTG1', 1.2440347424487035), ('CBX4', 1.1611684122969614), ('SLC16A5', 1.5797699005283343), ('ARHGAP17', 0.824957219765581), ('ZYX', 2.3214345982182127), ('GADD45A', 4.102973481288668), ('SQSTM1', 3.3417338624844177), ('DES', 0.7109532891127319), ('DUSP14', 2.1006865313201013), ('PHF20', 1.3155947426712116), ('NABP1', 2.4694931507335878), ('SH3PXD2A', 0.6224303310481608), ('RNF19A', 1.5129412918585523), ('MARCKSL1', 2.9730203836547404), ('EMD', 2.2048908799118663)]	2282
JUND	transfac_pro__M08930	0.07893182895707496	4.13143522108929	0.0	1.0	gene is directly annotated	frozenset({'activating', 'hg38__refseq-r80__10kb_up_and_down_tss.mc9nr.genes_vs_motifs.rankings', 'top10perTarget'})	[('PRR7', 1.8290919766078264), ('UBE2H', 0.7172471231931656), ('SPAG9', 0.7659884227600682), ('MAP1LC3A', 1.6340750400357773), ('HECA', 0.8990996302335005), ('DUSP8', 0.6790871853098353), ('BRD2', 2.8073317885946425), ('CNTROB', 0.6970263335480363), ('TNFRSF12A', 0.8610898897131897), ('BTG3', 1.9285925767029664), ('TRAF4', 2.435502283845552), ('ARIH1', 1.0279692978694277), ('IRF2BPL', 1.3922117706919583), ('ARL4C', 1.5343880941884211), ('MXD1', 1.511334499288964), ('BTG1', 4.188087817285044), ('ATF3', 1.1334196551322548), ('NUP98', 1.1015447167476706), ('ZNF165', 0.9173553487083256), ('ATP6V0C', 0.5746911170871348), ('ZBTB21', 1.1455185643729455), ('TUBB2A', 3.712265314442473), ('FSCN1', 2.0423811800067435), ('DUSP1', 0.9363822563104374), ('KDM6B', 3.3006728919971224), ('CSNK1D', 2.342313747732644), ('HES4', 1.027394506543904), ('MAFF', 1.4000214341442363), ('TIMP2', 1.265176779510756), ('ELMSAN1', 0.8422438352002806), ('SNHG15', 0.5792477043970486), ('GNAS', 1.1703330746358642), ('GEM', 1.7927347317216855), ('FAM53C', 0.743483986873465), ('CKB', 0.9557650780650362), ('KIAA1217', 1.1507655121443872), ('JOSD1', 2.792381363267662), ('GTPBP1', 1.7711266912175123), ('AKIRIN1', 1.1992131583597698), ('SREBF2', 1.2024939467899545), ('FAM177A1', 1.9476389681265096), ('NECTIN4', 0.1628088957897902), ('DUSP10', 2.9057479002402684), ('ACTR1B', 0.4565002430750208), ('DTL', 1.9781537379035297), ('ARID5B', 0.7835860608651632), ('PPP1R15A', 4.567635555553388), ('ESYT2', 0.939882271588878), ('JUN', 0.7069452024662974), ('GNB2', 0.9610173812037108), ('KLF6', 6.5816239267423375), ('NR4A2', 5.288665090740947), ('GPBP1', 1.3296935740919515), ('PLEKHG2', 1.5290831805929437), ('ERF', 1.63698273362104), ('CYCS', 2.839558601696361), ('BDKRB2', 2.376933978315564e-05), ('CHGB', 0.512884574789364), ('CYSTM1', 3.188876759219847), ('FOSB', 4.653449106406113), ('PAF1', 1.2648647852992527), ('SLC3A2', 7.931746122422166), ('SIK1', 1.623188133507696), ('TNFAIP3', 2.810426568465115), ('FAM131A', 0.6263300154104943), ('PPP1R10', 3.404275761326969), ('TP53INP2', 4.123900696545567), ('RARA', 3.068069358666248), ('ARL4D', 0.7600956869239825), ('WSB1', 1.9570719745206868), ('ANKRD9', 1.127717165061542), ('EPB41L2', 0.945699160712128), ('TPM4', 2.051627139916594), ('PER1', 2.0875880369529707), ('GABARAPL1', 2.9003089474563915), ('SKIL', 2.004857035971868), ('ZC3H12A', 1.657163985955987), ('S100A8', 0.3703346303952796), ('HSPH1', 2.09310553448572), ('STX5', 0.9719342980861506), ('CEBPB', 1.525132036368917), ('PDE4B', 1.4770592482949356), ('TLE2', 3.1129543668662585), ('MLF1', 2.6637149240564875), ('ZFP36L1', 3.1446900556394906), ('FOS', 3.8827912683314127), ('CREM', 3.889346938939717), ('KLF9', 1.2232379140262049)]	866
JUND	transfac_pro__M08932	0.07436101949333421	3.697590030675911	0.0	1.0	gene is directly annotated	frozenset({'activating', 'hg38__refseq-r80__10kb_up_and_down_tss.mc9nr.genes_vs_motifs.rankings', 'top10perTarget'})	[('ANKRD9', 1.127717165061542), ('ATP6V0C', 0.5746911170871348), ('PRR7', 1.8290919766078264), ('EIF1', 5.322739773112913), ('ZFP36L1', 3.1446900556394906), ('FAM131A', 0.6263300154104943), ('ARMCX3', 1.6626482195503234), ('DUSP1', 0.9363822563104374), ('ATF3', 1.1334196551322548), ('NR4A1', 2.947872142563898), ('STX5', 0.9719342980861506), ('MAP1LC3A', 1.6340750400357773), ('UBE2H', 0.7172471231931656), ('EMD', 2.2048908799118663), ('KLF9', 1.2232379140262049), ('HECA', 0.8990996302335005), ('TRAF4', 2.435502283845552), ('MIDN', 3.465140291271424), ('RAB21', 1.2934043459249187), ('MAFG', 0.8276231770908952), ('NINJ1', 1.895218282151284), ('BCL6', 1.828163749426721), ('TP53INP2', 4.123900696545567), ('JOSD1', 2.792381363267662), ('GTPBP1', 1.7711266912175123), ('TLE3', 1.3939548817621417), ('TRIM39', 0.7967373264932611), ('SKIL', 2.004857035971868), ('NAMPT', 1.768908397595613), ('CYCS', 2.839558601696361), ('CEBPB', 1.525132036368917), ('S100A8', 0.3703346303952796), ('AZIN1', 1.221571988833375), ('DUSP8', 0.6790871853098353), ('PTP4A1', 4.515666990071729), ('RXRA', 2.1727626040590904), ('ARL4A', 3.396303284447429), ('GPBP1', 1.3296935740919515), ('IER2', 1.5006243143596487), ('HSPA14', 1.7987796093618458), ('ETV3', 0.6612402889127492), ('PAF1', 1.2648647852992527), ('IRF2BPL', 1.3922117706919583), ('NUP98', 1.1015447167476706), ('CCR6', 1.318223751354137), ('FAM107B', 0.8503411959837859), ('RHEB', 1.4582990512127976), ('PDE4B', 1.4770592482949356), ('UBC', 4.203594813908613), ('SLC16A5', 1.5797699005283343), ('PHF20', 1.3155947426712116), ('NTMT1', 1.572327407447285), ('UBE2B', 2.053691955585195), ('ARID5A', 1.3717666141971985), ('ORAI2', 1.822195363299168), ('RASL10A', 0.7525793934872107), ('NR1D2', 1.2035774314852836), ('AHR', 2.859652927123616), ('HES4', 1.027394506543904), ('CACNA1E', 0.3205904205460873), ('C14orf28', 0.3063333636152556), ('CSNK1D', 2.342313747732644), ('PTMA', 1.0478208916509195), ('TRA2B', 3.5623830006924115), ('PLEKHG2', 1.5290831805929437), ('ZBTB21', 1.1455185643729455), ('IDS', 0.9472876669009884), ('RELT', 0.7190328906047937), ('KIAA1217', 1.1507655121443872), ('SPAG9', 0.7659884227600682), ('KLF6', 6.5816239267423375), ('NFKB2', 2.6924357927639475), ('RAB8B', 1.547433621392336), ('TMPRSS11E', 0.6705799701018826), ('DUSP14', 2.1006865313201013), ('CD24', 0.5095837938183528), ('TIAM1', 0.8264493131121077), ('RUNX3', 1.36190970579488), ('PHLDA2', 3.6759864869088568), ('TUBB2A', 3.712265314442473), ('NR4A2', 5.288665090740947), ('FMNL1', 2.609486493028184), ('INSIG1', 1.4976150448228451), ('CREM', 3.889346938939717), ('NFKBIZ', 0.9603314883208188), ('EHD4', 1.7123376976322844), ('GNB2', 0.9610173812037108), ('GSN', 0.7877271759292533), ('KLHL4', 1.1733804535521866), ('CYSTM1', 3.188876759219847), ('HIPK1', 0.796509195291137), ('TFRC', 1.8122561958780223), ('TNFAIP3', 2.810426568465115), ('ARIH1', 1.0279692978694277), ('GEM', 1.7927347317216855), ('MAPK6', 0.8071771528549957), ('SARAF', 1.828453730647334), ('NOM1', 1.0994748403101549), ('MAPKAPK2', 1.2704076299681462), ('CALY', 0.0828365676057029), ('FSCN1', 2.0423811800067435), ('REL', 4.771934460499214), ('MYADM', 4.08271891380211), ('FOSB', 4.653449106406113), ('KLF5', 0.669985886538309), ('ZC3H12D', 1.0542885437903426), ('PIM3', 3.241644716593522), ('MAFF', 1.4000214341442363), ('ARL4C', 1.5343880941884211), ('RARRES2', 0.0089346137786934), ('ODC1', 3.022714082413954), ('MCL1', 3.325665877505936), ('ARL4D', 0.7600956869239825), ('CKB', 0.9557650780650362), ('METRNL', 1.2819327127024307), ('PLK3', 0.9861603185359764), ('CD9', 1.04403979835463), ('TNFRSF12A', 0.8610898897131897), ('ALAS2', 1.1818677436005267), ('TNNT3', 0.7936837041253486), ('IFRD1', 2.0793644222355945), ('FBRS', 1.0400615427249758), ('CHGB', 0.512884574789364), ('BRINP1', 1.0378496367049572), ('TPPP', 1.7703283595145245), ('JMY', 1.1095248477143382), ('FBLN2', 8.760021331481394), ('YWHAG', 0.8861686748253687), ('CDKN1A', 5.324754162783387), ('AKIRIN1', 1.1992131583597698), ('PKM', 1.1330968972489266), ('CACYBP', 2.457533892368479), ('GOLGA8B', 0.8636992520715919), ('S100A10', 1.5248869902910067), ('DUSP2', 2.640586862774634), ('OSER1', 3.3314838072976194), ('SDCBP', 2.8125633847533247), ('RHBDL3', 0.3923012909647463), ('SRSF3', 3.379471529992373), ('PFDN2', 1.7088171270006849), ('FGFR1', 1.295743963168844), ('JUN', 0.7069452024662974), ('GPR183', 1.851613258859532), ('BMX', 0.7968258280013749), ('CHST8', 0.8403432295045966), ('CCNL1', 3.0625411489429366), ('BTG1', 4.188087817285044), ('LARP1B', 1.0466886721562825)]	2112
JUND	transfac_pro__M08935	0.06961306014024794	3.246930394575287	0.0	1.0	gene is directly annotated	frozenset({'activating', 'hg38__refseq-r80__10kb_up_and_down_tss.mc9nr.genes_vs_motifs.rankings', 'top10perTarget'})	[('LMNA', 6.126332684356012), ('IER5L', 1.9970024400376651), ('RARA', 3.068069358666248), ('LUZP1', 0.9134395486185886), ('LMO4', 0.8645652689649314), ('DUSP16', 1.2152570749483558), ('GNB2', 0.9610173812037108), ('PPP1R2', 0.9813253119845312), ('HSP90AB1', 1.012771023114074), ('MYADM', 4.08271891380211), ('HNRNPUL1', 1.221379180056376), ('TGFB1', 2.1836131519841864), ('BCL6', 1.828163749426721), ('GATA3', 1.4252593610612336), ('ZSWIM6', 0.7708172073620633), ('LARP1B', 1.0466886721562825), ('TNXB', 2.18781795310892), ('NAMPT', 1.768908397595613), ('ATF3', 1.1334196551322548), ('ZFP36L1', 3.1446900556394906), ('NFKB2', 2.6924357927639475), ('KDM6B', 3.3006728919971224), ('MIDN', 3.465140291271424), ('IRS2', 1.3088772446157562), ('LGALS1', 2.1613701002003034), ('MECOM', 1.026283217940063), ('ZFP36L2', 4.6644677677644), ('CIRBP', 0.6753945804240737), ('SAT1', 2.5320897585440707), ('ERF', 1.63698273362104), ('BAZ2A', 0.6624999965373966), ('DUSP5', 3.21509399012053), ('ACTG1', 1.2440347424487035), ('MEPCE', 1.4960782659655816), ('NFE2L2', 1.293837894948366), ('HES1', 0.6339169381271437), ('TCIRG1', 1.388556760165413), ('JUN', 0.7069452024662974), ('CLIC1', 0.702874638912276), ('CPD', 1.9745372295486296), ('CCNE2', 0.6403806912050074), ('S100A10', 1.5248869902910067), ('GNAS', 1.1703330746358642), ('CPLX1', 0.7570419005718997), ('TIAM1', 0.8264493131121077), ('KLF9', 1.2232379140262049), ('CXCR4', 2.308975349612969), ('FBLN2', 8.760021331481394), ('JUNB', 4.887980680478884), ('DNAJB1', 0.689402999965293), ('BAG3', 1.6434316814361027), ('TLE3', 1.3939548817621417), ('PEG10', 0.729501716370665), ('EMD', 2.2048908799118663), ('LRP1', 9.31023385941534), ('MMP25', 0.9000410799828815), ('GSN', 0.7877271759292533), ('COL1A1', 2.0542745297529006), ('CSNK1D', 2.342313747732644), ('RHOF', 0.6788642298322375), ('PRDX1', 3.527278119742257), ('SERTAD3', 2.911379701384743), ('BCL3', 1.462336972016404), ('ZNF521', 0.4308096199286593), ('RFX2', 0.8016721213572439), ('SPRY2', 0.8677189487339588), ('TNFRSF1B', 2.035254636116529), ('RHBDL3', 0.3923012909647463), ('RAD21-AS1', 0.7663716320840306), ('PDCD1', 1.98177608508764), ('ACAP1', 1.597684414145305), ('EFNB1', 1.0374387216595762), ('TOB1', 1.7110122936723222), ('BEX5', 2.1900184482676783), ('SGK1', 1.0680286441127598), ('DUSP2', 2.640586862774634), ('FXYD7', 3.642852409725839), ('GPR108', 0.969511562162372), ('CNTNAP2', 1.2525129501551533), ('MEX3D', 0.6317657080269075), ('PGK1', 2.2780315355126084), ('KLF10', 0.9207645348390324), ('CD82', 1.163422703414527), ('SPTAN1', 1.5554891723053936), ('SNTG1', 0.2776633832306188), ('COL1A2', 9.340686617846286), ('FAM107B', 0.8503411959837859), ('ATP1A1', 1.1707833854466827), ('FOSL2', 1.2807832719526429), ('DUSP4', 2.351572525154652), ('OSER1', 3.3314838072976194), ('KDM6A', 1.4764267243469158), ('RASSF8-AS1', 0.3204853237001759), ('TUBA1A', 1.6338163168383812), ('REL', 4.771934460499214), ('SAPCD2', 0.6402173401115517), ('PLAUR', 1.0165454046735518), ('SARAF', 1.828453730647334), ('MIR503HG', 0.8404582672433767), ('DDIT4', 1.6186858941105189), ('ARID5B', 0.7835860608651632), ('SPSB3', 1.5524570544532394), ('CAPZA1', 1.5724742089807984), ('ZNRF1', 1.0282409661443035), ('UAP1L1', 0.786948775179799), ('IRF2BPL', 1.3922117706919583), ('ZNF579', 2.560177822422189), ('SLC6A6', 1.659076849421228), ('PDLIM7', 0.6631320968662098), ('AGRN', 0.2083780839759839), ('TNFAIP3', 2.810426568465115), ('KCNH5', 0.4264180092337079), ('AMD1', 2.586936907777222), ('RHEB', 1.4582990512127976), ('GPBP1', 1.3296935740919515), ('CAMK2N1', 3.227913570670484), ('GJC1', 0.4230070727227609), ('JUND', 1.0), ('MMP9', 0.7426048328687801), ('CEBPB', 1.525132036368917), ('PLEC', 1.259628486247116), ('TGIF1', 1.938845965893717), ('OAT', 1.5667753466201546), ('ARID5A', 1.3717666141971985), ('BAIAP2', 1.197011519474731), ('FGFR1', 1.295743963168844), ('HEXIM1', 3.2468772007727127), ('KLF16', 2.358267961229598), ('CYSTM1', 3.188876759219847), ('ATG101', 1.0203318178545675), ('SULF2', 0.1951532171564208), ('ANKRD9', 1.127717165061542), ('ENO2', 0.4999809448174325), ('RASSF2', 1.4421428169833173), ('PER1', 2.0875880369529707), ('KLHL25', 0.6750205346656075), ('ID2', 1.0310683016865525), ('TFRC', 1.8122561958780223), ('N4BP3', 2.4172326964830426), ('SH3GLB2', 1.3722740012207642), ('NR1D1', 0.8934155304087403), ('RHOC', 0.5870218244905954), ('LINC00092', 0.2508237361329752), ('RAB8B', 1.547433621392336), ('GRPEL1', 1.605620968657988), ('STUB1', 0.151878170131876), ('GLUL', 0.5637659664462278), ('STX3', 1.0598646309321311), ('SLC16A1', 1.0754248075466977), ('TCF7L2', 0.4695194206976901), ('PPP1CB', 1.7483075009448523), ('IFRD1', 2.0793644222355945), ('ZNF296', 1.201734490921461), ('FZD7', 0.2810303764297681), ('HNRNPA0', 1.522420974411707), ('VASP', 0.9459550911644912), ('SIX3', 0.2147580939262099), ('PLEKHG2', 1.5290831805929437), ('G3BP2', 1.6899876832522087), ('RXRA', 2.1727626040590904), ('ITM2C', 1.0803700267211926), ('HSPH1', 2.09310553448572), ('NTRK3', 0.352804112085202), ('MAP3K11', 0.9561894004251738), ('ZC3H12D', 1.0542885437903426), ('EIF1', 5.322739773112913), ('UGP2', 1.1900286879303974), ('APOE', 1.048966407702988), ('SKIL', 2.004857035971868), ('ZBTB21', 1.1455185643729455), ('GINS2', 0.7411088270208446), ('ITPRIP', 1.5679115015575755), ('PTMA', 1.0478208916509195), ('METRNL', 1.2819327127024307), ('LAPTM4A', 2.50960436520048), ('DUSP10', 2.9057479002402684), ('PMEPA1', 1.717050879169165), ('CNNM4', 0.5645166300667339), ('KLF15', 2.003802104098101), ('EYA1', 1.1411950968733124), ('TOX3', 0.58104336608311), ('C14orf28', 0.3063333636152556), ('ETV3', 0.6612402889127492), ('SPDYE2', 0.1431742899477176), ('SLC30A1', 0.744059513741354), ('SLC25A4', 1.4755552982012623), ('FTH1', 3.3461800540968283), ('NBPF9', 1.546081335822964), ('BTG3', 1.9285925767029664), ('CHST8', 0.8403432295045966), ('DUSP1', 0.9363822563104374), ('NTMT1', 1.572327407447285), ('MMP2', 4.775987302212185), ('SRSF2', 2.8466710562992543), ('ANXA2', 1.3846070777193586), ('SQSTM1', 3.3417338624844177), ('LDHA', 3.572956452686072), ('BRINP1', 1.0378496367049572), ('NABP1', 2.4694931507335878), ('DDIT3', 3.745849837360893), ('ARF1', 0.8800195140293884), ('ARMCX3', 1.6626482195503234), ('CTSZ', 1.2699543266626554), ('SLC38A2', 3.37026611267716), ('LYPD3', 2.125199224728705), ('NR4A2', 5.288665090740947), ('CD24', 0.5095837938183528), ('SREBF2', 1.2024939467899545), ('KDSR', 2.660415699972406), ('PRSS22', 2.045003354688016), ('BTG1', 4.188087817285044), ('PCBP4', 0.6400327902794097), ('MAPK6', 0.8071771528549957), ('ARIH1', 1.0279692978694277), ('TUBB2A', 3.712265314442473), ('ODC1', 3.022714082413954), ('CARD19', 2.2663403805094147), ('RTN3', 1.2336154347313035), ('ZFAND5', 1.1682979531573874), ('SERTAD1', 1.7129435684612746), ('STK24', 0.8739967637433731), ('EZH2', 0.9899639680919056), ('EFNB2', 0.6563187855684128), ('RBM20', 0.3342655432412051), ('FBRS', 1.0400615427249758), ('CD9', 1.04403979835463), ('GABARAPL1', 2.9003089474563915), ('EIF1B', 0.9930599435907904), ('SRSF7', 4.710825043911262), ('TAGLN2', 0.8693596445508929), ('KIAA1217', 1.1507655121443872), ('TXN', 2.83228026639846), ('LSAMP', 0.8308634330083479), ('GADD45G', 1.1540902673318496), ('YWHAG', 0.8861686748253687), ('DSP', 0.7466045990371268), ('IER2', 1.5006243143596487), ('CACNA1E', 0.3205904205460873), ('TRA2A', 0.8519321713453947), ('ORAI2', 1.822195363299168), ('STAT5A', 0.8119902543232116), ('YBX3', 1.0613427145950871), ('KMT5A', 0.9668699453684548), ('ICOS', 1.1528703536027651), ('TUBB4B', 6.879761717761719), ('TRABD', 0.968930146258768), ('EPB41L2', 0.945699160712128), ('PRNP', 4.006174339834169), ('PHLDA2', 3.6759864869088568), ('SLC16A5', 1.5797699005283343), ('ATP1B1', 2.220420454656204), ('MAT2A', 0.9674973764704172), ('SOCS1', 1.6064329017261816), ('EZR', 2.2261812346296685), ('DEGS1', 1.4679790486771451), ('FMNL1', 2.609486493028184), ('FAM177A1', 1.9476389681265096), ('FBLN1', 7.2031656394779375), ('ITPKB', 1.0194501788783414), ('PTPN7', 1.1525109050252058), ('GPR132', 1.152276475018239), ('WWTR1', 0.587819800234399), ('PLXNB1', 0.6833958377918892), ('PPP1R10', 3.404275761326969), ('PPP1R12C', 1.0971730750170094), ('CBX4', 1.1611684122969614), ('RUNX3', 1.36190970579488), ('UBC', 4.203594813908613)]	4445
KLF4	flyfactorsurvey__luna_SANGER_5_FBgn0040765	0.07579937440264141	3.220468845767402	0.0	0.181628	gene is orthologous to FBgn0040765 in D. melanogaster (identity = 18%) which is directly annotated for motif	frozenset({'activating', 'hg38__refseq-r80__10kb_up_and_down_tss.mc9nr.genes_vs_motifs.rankings', 'top10perTarget'})	[('ABHD11', 1.2630099451707657), ('TLCD2', 2.3373938340109266), ('VEGFA', 0.5252453831853924), ('ALDH3A1', 0.9728234038821072), ('SGK1', 0.9373315659245598), ('FOSB', 0.6191472199481988)]	579
KLF4	transfac_pro__M07461	0.08964723260057346	4.062172133682955	0.0	1.0	gene is directly annotated	frozenset({'activating', 'hg38__refseq-r80__10kb_up_and_down_tss.mc9nr.genes_vs_motifs.rankings', 'top10perTarget'})	[('ABHD11', 1.2630099451707657), ('VEGFA', 0.5252453831853924), ('FOSB', 0.6191472199481988), ('UBB', 0.9254568693268176), ('HSPA2', 0.6586768274958487)]	409
MAFB	tfdimers__MD00368	0.07881529474956359	3.4562218809659675	3.63691e-06	1.0	motif similar to tfdimers__MD00162 ('M01721_forward_3_M00983_forward dimer: PUR1 / MAF'; q-value = 3.64e-06) which is directly annotated	frozenset({'activating', 'hg38__refseq-r80__10kb_up_and_down_tss.mc9nr.genes_vs_motifs.rankings', 'top10perTarget'})	[('PRR7', 0.6326640574629396), ('DHX40', 2.2498513817758528), ('C9orf72', 0.8695171859432946), ('SPAG4', 2.627608484506092), ('PFAS', 1.2492967536010904), ('KPTN', 0.0733931683891962), ('VEGFA', 1.556818698427752)]	275
MAFB	tfdimers__MD00537	0.07597018933798845	3.2709716920380028	1.82229e-07	1.0	motif similar to tfdimers__MD00162 ('M01721_forward_3_M00983_forward dimer: PUR1 / MAF'; q-value = 1.82e-07) which is directly annotated	frozenset({'activating', 'hg38__refseq-r80__10kb_up_and_down_tss.mc9nr.genes_vs_motifs.rankings', 'top10perTarget'})	[('TMC4', 0.8298637393680498), ('AATK', 2.9550135756973), ('SFN', 0.31506567556136), ('PLAG1', 0.454053272126505), ('ITGB4', 1.4628458900744523), ('LAT2', 2.103358634600587), ('BCAT2', 4.800434640916243), ('FSCN1', 1.0904919594543738), ('PRR7', 0.6326640574629396)]	787
PLAGL2	bergman__hb	0.1407136748814429	3.612944004167157	0.0	0.090726	gene is orthologous to FBgn0001180 in D. melanogaster (identity = 9%) which is directly annotated for motif	frozenset({'activating', 'hg38__refseq-r80__10kb_up_and_down_tss.mc9nr.genes_vs_motifs.rankings', 'top10perTarget'})	[('PPIP5K1', 0.7419165984897473), ('LNX1', 0.1366644590179649), ('GRIA3', 1.128969510822445)]	401
POU3F1	flyfactorsurvey__nub_NAR_FBgn0085424	0.06046751541581675	3.0173549306031577	0.0	0.274945	gene is orthologous to FBgn0085424 in D. melanogaster (identity = 27%) which is directly annotated for motif	frozenset({'activating', 'hg38__refseq-r80__10kb_up_and_down_tss.mc9nr.genes_vs_motifs.rankings', 'top10perTarget'})	[('ABLIM2', 0.9129797544612416), ('DUSP3', 2.934800448801542), ('POU3F1', 1.0), ('ASB6', 2.002057731950593), ('MICAL2', 4.47800492253839), ('NPW', 0.24261627184978), ('ALAS1', 0.9173094739487524), ('PER2', 0.7870129495227679), ('SLC12A7', 1.362914557122928), ('ATOX1', 0.399478765096345), ('ZNF524', 1.3710670247816932), ('STOML2', 0.7666553644893853), ('SPPL2B', 1.8069504466964668), ('ZNF821', 0.8801975327923659), ('FSD1L', 1.736759622090426), ('PSTPIP1', 0.724855770318623)]	3380
POU6F2	taipale_tf_pairs__POU2F1_GSC2_NNGATTANNNATGCAWNNN_CAP	0.14433018975116463	3.3003543213657838	4.12036e-07	0.113889	gene is orthologous to FBgn0000028 in D. melanogaster (identity = 11%) which is annotated for similar motif flyfactorsurvey__acj6_SOLEXA_5_FBgn0000028 ('acj6_SOLEXA_5_FBgn0000028'; q-value = 4.12e-07)	frozenset({'activating', 'hg38__refseq-r80__10kb_up_and_down_tss.mc9nr.genes_vs_motifs.rankings', 'top10perTarget'})	[('ATXN7L3', 0.9275942572927328), ('TMEM150C', 0.8458850427604778), ('ADAMTSL1', 0.4711816055756834), ('FAM222A', 2.226479128738237), ('DLGAP4', 1.6263480606316234)]	583
REL	jaspar__MA0022.1	0.07209664140252318	3.1562067535884886	0.0	0.282794	gene is orthologous to FBgn0260632 in D. melanogaster (identity = 28%) which is directly annotated for motif	frozenset({'activating', 'hg38__refseq-r80__10kb_up_and_down_tss.mc9nr.genes_vs_motifs.rankings', 'top10perTarget'})	[('NFKB2', 1.846612260271837), ('NFKBID', 2.209574344310035), ('TNIP1', 0.9643715019658132), ('TNFRSF1B', 1.3107060650032587), ('ZC3H12A', 1.2637897294315918), ('TNFAIP3', 1.0956171894834932), ('BCL3', 1.278095815119017), ('JUNB', 1.0448398920424633), ('PRDM2', 1.5984668246629503), ('SKIL', 0.8136972703047889), ('BIRC3', 1.4719222112580872), ('CCL21', 0.1761840374295266), ('CD82', 0.8873969182060192), ('C1QTNF1', 0.9577040805262602), ('KREMEN1', 0.4398546199350858), ('GPBP1', 1.6912971481952976), ('IL6', 0.0715352196308068), ('HUWE1', 0.8497812339818617), ('SEMA7A', 0.3785637079032824), ('IL4I1', 0.827820334379611), ('RBM39', 1.1593643790105437), ('NFKB1', 3.038992410104911), ('PDE4D', 1.156868490927092), ('LRCH1', 0.5956184094588377), ('IRF2BPL', 0.9080136508245864), ('AMER1', 0.7101974711051031), ('ZFP36L1', 2.98499876415164), ('EFNA1', 0.421325418250787), ('MAP3K8', 1.1317323676962323), ('RUNX3', 1.5489109727142252), ('REL', 1.0), ('STAT5A', 0.8694120326033764), ('CMTM6', 0.9204424515141434), ('IRF2BP2', 1.895287960631808), ('RND1', 0.9780804414233988)]	494
RORC	taipale_tf_pairs__RORB_AANTAGGTCAGTAGGTCA_HT	0.08891529124654807	3.1503412557695705	8.25036e-25	1.0	motif similar to taipale_cyt_meth__RORC_NWWNNRGGTCANNRGGTCAN_eDBD_meth ('RORC [Nuclear_receptor, CpG-meth]'; q-value = 8.25e-25) which is directly annotated	frozenset({'activating', 'hg38__refseq-r80__10kb_up_and_down_tss.mc9nr.genes_vs_motifs.rankings', 'top10perTarget'})	[('REEP4', 1.2220488071522957), ('COL5A3', 0.4719225649846862), ('RORC', 1.0), ('METTL22', 0.9973476082744888), ('KSR1', 0.7204183161532622), ('ZNF510', 0.8631672399199289), ('CCR6', 3.9948078872845447), ('KIF5C', 1.0524261566216333), ('TRPV1', 0.2661005902021238), ('TMEM184B', 2.3616251127425256), ('ANKRD33B', 1.4628777583737191), ('SLAMF1', 1.0725866718572314), ('MATN2', 0.9266653706701774), ('SLC43A3', 1.376253045323834), ('EXOSC2', 2.108219977152642)]	3739
TBX21	taipale_tf_pairs__E2F1_EOMES_RGGTGTNNNGGCGSNNTNNCRSNN_CAP	0.06427420437760172	3.023142366390953	1.13672e-15	1.0	motif similar to taipale_tf_pairs__E2F3_TBX21_NGGTGTGNNGGCGCSNNNNCRMN_CAP ('E2F3 [E2F] - TBX21 [Tbox]'; q-value = 1.14e-15) which is directly annotated	frozenset({'activating', 'hg38__refseq-r80__10kb_up_and_down_tss.mc9nr.genes_vs_motifs.rankings', 'top10perTarget'})	[('MIB2', 0.7037241069858052), ('AGPAT4', 1.6438832429253214), ('RHBDF2', 0.8492703455616766), ('CST7', 1.185904849803421), ('B4GALT3', 0.6380765799430967), ('SYTL2', 0.7544741414588), ('SYNGR1', 0.6880143275907572), ('EIF4G3', 1.4629053215426688), ('TBX21', 1.0), ('OSBPL5', 1.3692179729179643), ('PTPRE', 1.1580737692268568), ('LAIR1', 0.6356088343890987), ('SBK1', 1.393035348641912), ('TGFBR3', 1.6345258061142136), ('ARL4C', 1.0395178897563022), ('PRR5L', 0.7281991139259035), ('HOPX', 0.8617973875443016), ('PRPSAP1', 1.125255276456565)]	640
TCF7L1	tfdimers__MD00193	0.12509437058920073	5.01544203360522	2.20447e-09	1.0	gene is annotated for similar motif tfdimers__MD00263 ('M00492_forward_5_M01594_forward dimer: STAT1 / TCF-3'; q-value = 2.2e-09)	frozenset({'activating', 'hg38__refseq-r80__10kb_up_and_down_tss.mc9nr.genes_vs_motifs.rankings', 'top10perTarget'})	[('TFDP1', 0.7453784953014182), ('CDH7', 2.1598430888006326), ('EOMES', 0.5605693821271308), ('GPC6', 7.973824229279318)]	313
YY1	tfdimers__MD00454	0.0648538808686356	3.053779898815933	3.00294e-06	1.0	motif similar to tfdimers__MD00370 ('M01035_reverse_6_M00734_forward dimer: YY1 / CIZ'; q-value = 3e-06) which is directly annotated	frozenset({'activating', 'hg38__refseq-r80__10kb_up_and_down_tss.mc9nr.genes_vs_motifs.rankings', 'top10perTarget'})	[('NBEAL2', 0.7246487478556238), ('SH3RF1', 0.6752963992878263), ('TNKS1BP1', 2.8245621117233526), ('PRR7', 0.7170998690013445), ('CPXM2', 0.8711327376239749), ('CTNNA2', 0.9664502083267918), ('PCF11', 0.6618349735122437), ('MORN3', 1.807686972690655), ('CXADR', 1.3083860791711024), ('PRRT1', 0.771674233471725), ('GPM6A', 0.78745983733119), ('FCHO1', 1.0062267573147556), ('SYN2', 0.1379308724728176), ('MTF1', 1.3133291247396075), ('TMEM108', 0.4140395373046978), ('KCNN1', 0.2086692344177638), ('GRHL2', 0.632113832984593), ('GRM5', 0.3642882016975315), ('RSPH14', 0.4838422708744478), ('LINC00491', 0.0059604261604182), ('PLEKHG5', 0.5180252077532029), ('FRMD4B', 0.9173161604790252), ('MSMO1', 0.7883207264600521), ('LINC00877', 0.2655038708053171), ('PELI1', 2.060476250168252), ('LRRC4', 0.1816098079967357), ('TJP1', 0.3842180169533394), ('PKIG', 1.3043110876156172), ('MYO18B', 0.5469069756153081), ('JAG1', 0.4886749914345688), ('LZTS2', 0.7664506614445178), ('ABHD3', 1.1573835148590033), ('C15orf65', 0.2432558477557632), ('KCTD6', 0.8879035880949149), ('SPTSSB', 2.0713600753640504)]	2368
ZNF34	transfac_pro__M06476	0.08094135494430915	3.246043209190411	0.0	1.0	gene is directly annotated	frozenset({'activating', 'hg38__refseq-r80__10kb_up_and_down_tss.mc9nr.genes_vs_motifs.rankings', 'top10perTarget'})	[('SCUBE3', 2.010599712430821), ('SERPINE3', 0.6195350807576343), ('TRIM36', 0.2534190268648487), ('ZNF584', 1.605092251332806), ('LINC00954', 0.5569284005100508)]	1063
ZNF418	hocomoco__ZN418_HUMAN.H11MO.1.D	0.07816994480292311	3.4610592602817216	0.0	1.0	gene is directly annotated	frozenset({'activating', 'hg38__refseq-r80__10kb_up_and_down_tss.mc9nr.genes_vs_motifs.rankings', 'top10perTarget'})	[('ZNF275', 0.7827358085346591), ('QSOX1', 1.651091896107327), ('ZNF287', 1.312923301522677), ('POLR3B', 0.7649720962989778), ('HADH', 0.4787432692433115), ('TBC1D7', 0.8659061569490472)]	4711
ZNF80	elemento__CCCAGCC	0.11792220580994583	3.2316972605707805	2.22822e-06	1.0	gene is annotated for similar motif transfac_pro__M05680 ('V$ZNF80_01: ZNF80'; q-value = 2.23e-06)	frozenset({'activating', 'hg38__refseq-r80__10kb_up_and_down_tss.mc9nr.genes_vs_motifs.rankings', 'top10perTarget'})	[('AGPAT2', 0.5390573720855418), ('LUCAT1', 0.8641158993642423), ('LINC00937', 0.8581957695003534), ('SULF2', 0.6036431664749076), ('PTHLH', 2.578149858065743), ('GSTM3', 0.6785055650465907), ('NUDT13', 0.4975163366217032)]	907
ZNF90	transfac_pro__M06170	0.10140893080331781	3.253924222415261	0.0	1.0	gene is directly annotated	frozenset({'activating', 'hg38__refseq-r80__10kb_up_and_down_tss.mc9nr.genes_vs_motifs.rankings', 'top10perTarget'})	[('EDNRB-AS1', 0.729650352326585), ('BMP6', 0.0311752743001019), ('RNF185', 1.0219406401045426), ('STK33', 0.5255674694662629), ('DIRC3-AS1', 1.04059446526168), ('BFSP2-AS1', 0.7006915899651346)]	1127
ATF3	transfac_pro__M01861	0.06921673339259576	3.614969693787106	4.68974e-06	1.0	gene is annotated for similar motif transfac_pro__M00981 ('V$CREBATF_Q6: CREB, ATF'; q-value = 4.69e-06)	frozenset({'activating', 'top50perTarget', 'hg38__refseq-r80__10kb_up_and_down_tss.mc9nr.genes_vs_motifs.rankings'})	[('HSPA8', 0.0909591948768576), ('HSPE1', 0.27155178675745), ('DNAJA1', 0.5722753579861732), ('FKBP4', 0.227565325178268), ('SERPINH1', 1.4347682709935736), ('DNAJB1', 0.4988257500931909), ('UBC', 0.1726211259711877), ('HSP90AA1', 0.083290177682211), ('ATF3', 1.0), ('RRAD', 0.0504355054593309), ('CDH17', 0.0239331514967699), ('ADCY3', 0.1634487761115485), ('HSPA1B', 0.1753998471763067), ('NUDT2', 0.1983101718452291), ('CACNA1A', 0.4004293452436296)]	331
CREM	transfac_pro__M01861	0.07423762398357742	5.277775580997063	4.68974e-06	1.0	gene is annotated for similar motif transfac_pro__M00981 ('V$CREBATF_Q6: CREB, ATF'; q-value = 4.69e-06)	frozenset({'activating', 'top50perTarget', 'hg38__refseq-r80__10kb_up_and_down_tss.mc9nr.genes_vs_motifs.rankings'})	[('SATB1', 0.1121778939312798), ('CCND1', 0.0364062521854065), ('RARA', 0.7340541301857663), ('ARID3A', 0.2871101470060817), ('UBTF', 0.1001081702808929), ('GATA3', 1.073206297241853), ('ZFP36L1', 0.1199871800773081), ('FOSL2', 5.066652221616793), ('LMO4', 1.6514713355950392), ('TLE3', 1.7188034520024276), ('ZHX2', 0.4758213289196886), ('FYN', 0.824109669939276), ('PHF12', 1.1673887353717078), ('FLNA', 0.0919535105115477), ('LINC00963', 0.3408694304141152), ('PRKCE', 0.5297452562546068), ('NFATC1', 0.1335637868679983), ('POLR2A', 0.7000344190994167), ('EMD', 3.1496023856663915), ('NR4A2', 2.035630127982512), ('MARCKSL1', 1.7022495257452157), ('ARHGAP21', 0.3108153501850167), ('ZFP36L2', 1.7608252667489133), ('RANGAP1', 1.2389821004313188), ('GABPB1', 0.4193810474105134), ('MIDN', 0.5497388338953704), ('AHDC1', 0.1995838432329008), ('ATXN1', 0.104131305611893), ('GNAS', 0.309089959307292), ('ZSWIM6', 0.1954546551606917), ('SP3', 0.0520745577892039), ('BTG1', 2.444982680006461), ('UBALD1', 0.700729981192199), ('PHF13', 0.2132713680612732), ('JADE2', 0.4061211887187145), ('NR3C1', 3.5607935282925185), ('NFIL3', 0.8349547562357444), ('DUSP7', 0.1692242218673939), ('BMP2', 0.1499363176838451), ('DUSP5', 0.8684738973072419), ('C2', 0.6988017656148143), ('TCF7L2', 0.3834662008947109), ('AUTS2', 0.7103303008703648), ('LAPTM4B', 0.2328761234552389), ('BACH2', 0.0689492238742984), ('ZNF521', 0.1583307217366216), ('MAF', 2.0144783096453045), ('CSNK1E', 0.209848947238793), ('SFMBT2', 0.1351771239525172), ('REV3L', 0.2180571658216184), ('SMAD7', 0.183888755766729), ('LSM14B', 0.3243068700322997), ('MEF2D', 0.6397155502848533), ('ARID5B', 1.4633084908368807), ('SPRY1', 0.1898318132650019), ('MIR155HG', 0.5419718166868237), ('ATP2A2', 0.447085013816888), ('SPTAN1', 1.2294865272292683), ('MAPK6', 0.1244811880765753), ('YBX3', 1.2282913014598684), ('TLE1', 4.739343816673731), ('BTBD11', 0.1829202935996579), ('FNDC3B', 0.4977572997433797), ('FMNL2', 0.1498452759288688), ('RFX1', 1.259082589823511), ('JUND', 2.693017386806249), ('SLC16A3', 0.236245603600326), ('CBX4', 0.1777560502264361), ('LRRC32', 0.0752581700189939), ('RASSF8', 1.8870856553874844), ('MAP7D1', 0.360842438746921), ('GOLGA8B', 0.5726882272114454), ('IRS2', 3.12508741356713), ('DLGAP4', 0.0812134879570202), ('PHLPP1', 0.1318040877137542), ('WEE1', 1.1919980261461065), ('JARID2', 0.978891354825886), ('NFKBIZ', 0.0563421227509849), ('RUNX3', 2.576628893750576), ('SPRED2', 0.1392441303373693), ('ANKRD11', 0.4157212565727411), ('DOK2', 0.1606170303187435), ('SQSTM1', 1.3492533498394277), ('CYGB', 0.0883412563994184), ('TP53I11', 0.0421440720491546), ('CDC42EP4', 0.0541927542265393), ('KDM6A', 0.2132173697550758), ('CTNNB1', 0.2378706952703933), ('YY1', 0.4086117324361681), ('DDX5', 0.4198665202509988), ('ALDH1A2', 0.4311608571689216), ('ELMSAN1', 0.1318991475751107), ('C6orf62', 0.2431544013660443), ('CIC', 0.1562255159042625), ('PABPC4', 0.3865177224192351), ('PTP4A1', 1.866523330891102), ('DUSP4', 3.692665561586364), ('RAB3A', 0.4943454390683047), ('AFF4', 0.3870894165736573), ('CARNS1', 7.748531326933811e-07), ('CEBPB', 0.1034130065154194), ('CTNNA1', 2.2467720840341454), ('TGFB1', 1.6964068085557455), ('CCNE1', 0.1340114147987569), ('CDK17', 0.3143806194224853), ('ZBTB1', 0.7635949988683832), ('BCL6', 0.4931827102471411), ('CDIPT', 0.2567339330702485), ('ARL4C', 1.0561425223598964), ('PER1', 1.3343845532335743), ('RAP2B', 0.1151179990915727), ('EZH2', 0.0746141329179739), ('METRNL', 3.1818786818268165), ('CNOT2', 0.0376677748918228), ('DHRS3', 1.2577037143387182), ('ERF', 1.5859096419880183), ('TMEM132D', 0.2854735457129936), ('RAP1B', 0.0969375536040558), ('FAM107B', 0.3649637753776728), ('ERCC1', 0.2869468884554701), ('NPAS1', 3.407194282641928), ('CD63', 0.0174189476610387), ('TLE4', 1.220739302285511), ('PDE4A', 2.7527349599547506), ('RNF10', 0.1431168314984488), ('MYADM', 0.4761088448284982), ('INTS6', 0.170741971912861), ('PLEKHO1', 0.6926582343000887), ('LMNB1', 2.327943802351255), ('LMNA', 1.0815566309826865), ('MAT2A', 0.5533124511552905), ('ITPKB', 1.831705907347236), ('CHN1', 0.1480265650399166), ('PABPC1', 0.8723858689947448), ('PAX3', 0.0633346222437766), ('CA10', 0.1588499554670091), ('PDGFA', 0.8338387919067807), ('FAM102B', 1.8564959989747971), ('TBKBP1', 0.079830954326876), ('GLI3', 1.3596329075050009), ('UGP2', 0.4239473367964393), ('AZIN1', 0.4207079137974373), ('NDRG1', 1.1302466647836635), ('GTF2IRD1', 0.2141588512660764), ('NDE1', 0.1226113031514525), ('EIF4G2', 0.2598864618983041), ('NCOA3', 0.2226510527490753), ('RHEB', 0.3567002170557311), ('MCAM', 0.1202693766739255), ('ARID5A', 2.436477281364822), ('SLC38A2', 1.4453323089031098), ('DYNLL2', 0.6010415845790762), ('LINC01578', 0.0887620151789374), ('PROX1', 0.0011911710264389), ('SAMD4A', 0.3226971238109121), ('EIF4E', 1.0153607229858783), ('NRIP3', 0.4567123876866851), ('EIF5', 0.7948137740638026), ('TOB1', 0.7788218874516388), ('EPB41L2', 0.1814322092313723), ('SIK1', 1.0480089739996594), ('PIEZO2', 0.2921274967791634), ('KDM6B', 0.5813144036004063), ('PKP4', 0.3230491636420841), ('CDKN1B', 1.4943994491731514), ('INTS6L', 0.3217336666390947), ('MLF2', 0.3180247760660371), ('EIF4A2', 0.2255867072013492), ('TIMP2', 0.2816889480301447), ('NFE2L2', 4.469681731296905), ('YWHAZ', 0.2788233803973727), ('RNF19A', 3.2599385690355853), ('ABI1', 0.2891239159517299), ('PHLDA2', 0.7654328704706154), ('LUZP1', 0.2740089957892968), ('GNB1', 0.2686233783078869), ('PIM3', 2.4165116147977788), ('KLF6', 0.3682139144773447), ('CAMK2N1', 0.3554987295428754), ('SDC1', 0.03632960269671), ('MFSD11', 0.2942084646488574), ('NEBL', 0.4301602508817609), ('DPP6', 0.2639500985655535), ('MAP1B', 0.2846997754942481), ('MAFF', 0.039432314345681), ('CCDC3', 0.4028202137508913), ('SRSF2', 5.635554223191432), ('HDAC5', 0.5381680141248486), ('HIP1R', 0.8482853766652574), ('CCNYL1', 0.2941662374140069), ('FURIN', 0.5196753946347226), ('SGK1', 0.3424367212433762), ('AGO2', 1.0420259829188407), ('PPARD', 0.284362040710171), ('CCNG2', 0.1609399935067548), ('PPP1CB', 2.339299398906546), ('UBALD2', 1.1754770378849209), ('PHLDB1', 0.392500950064473), ('CCNF', 0.3462303578441502), ('NEFM', 0.2536953965842299), ('FBXO34', 1.900622262075138), ('RNF103', 0.3568732253316538), ('ACSF2', 0.0392168707510824), ('JMJD6', 1.4780792541091048), ('PMEPA1', 2.551498170160481), ('CENPE', 0.092629940311094), ('TRA2B', 0.4040633022354548), ('ZBED4', 0.7962474619476542), ('LEF1-AS1', 0.081434645948967), ('SMUG1', 0.5619697592071017), ('RCOR1', 0.8501118498112257), ('ANKRD9', 0.6883410579811707), ('PPP2R2D', 0.3241440949357243), ('GPR68', 0.2310479352237541), ('CHD1', 0.6266913316279191), ('RAI2', 0.0479258726665842), ('SLITRK5', 0.0860143412948659), ('MXD3', 0.0487007253513322), ('NFKBID', 0.1693134818414717), ('PDE8A', 0.1117689991030468), ('FADS3', 2.114617207803493), ('NEXN', 0.2477417781978942), ('FXYD2', 0.0634642218321601), ('SLC25A4', 0.284752477187517), ('ATP1B1', 1.1732696298025298), ('SOCS3', 0.8821549166942346), ('ING1', 0.4614334965490724), ('NTMT1', 0.2137060177063832), ('ANO1', 0.5866129510078301), ('PRR34-AS1', 0.0581954204754763), ('PREX1', 0.606545255845508), ('HES1', 0.1334421384318556), ('SOX4', 0.3260629216409604), ('EIF1', 1.502826930758007), ('KMT5A', 0.2148108434539669), ('TUBB2A', 1.0523222846287403), ('LINC00899', 0.0965448191271954), ('KLHL21', 0.5702840357458261), ('TSC22D2', 0.4629136393856741), ('CDKN2AIP', 0.2104110777834962), ('CELF2', 0.1674349320526978), ('DNAJA4', 0.1637973504083797), ('PDE4D', 1.4047024321989563), ('STAG2', 0.1340637268353881), ('ENSA', 0.2488310120008182), ('SLC25A5', 1.7560595917117858), ('WAC', 0.2347739029887121), ('PLXND1', 0.3761974364300777), ('ITM2C', 0.4983085466719872), ('VASN', 0.113234858077433), ('PPP1R13B', 0.357766823247495), ('INSIG1', 1.8498353390140445), ('MYH9', 0.142528031484539), ('CXCR4', 1.4731835241117612), ('PPP2R2A', 0.0788271255131166), ('COL13A1', 0.3984519325080765), ('HRAS', 0.1635238890747915), ('RASL11A', 0.5300472136129964), ('UBC', 0.7079716294762732), ('KTN1', 0.1366663441686759), ('JUNB', 0.0765771790885021), ('STK16', 0.8654853113253662), ('SLC25A19', 0.698052512736737), ('PDCD4', 0.5561399782337646), ('ZNF232', 2.195993074805751), ('MYB', 2.303184182506672), ('KDM2B', 0.4155267050559986), ('BCL3', 2.068502657247353), ('HOXB2', 0.4735250122730581), ('CRIM1', 0.7512754748521092), ('ZNF219', 0.064676543357431), ('MKLN1', 0.4670763308541714), ('CDKL5', 1.5594629718319717), ('L1CAM', 0.0799583752116909), ('MMP25', 0.098062080401179), ('ASS1', 0.0881157306299043), ('GAPDH', 0.5533306329138596), ('ELF4', 0.2301900573710678), ('HNRNPUL1', 3.232203141081009), ('RASGEF1B', 0.4299077428318152), ('KLHL24', 0.5500185938660276), ('ARRDC3', 0.4317152730129532), ('SOCS1', 2.424759463784968), ('NUAK1', 0.1240636024547395), ('MLXIP', 0.346504986161348), ('SEMA4A', 0.3868017183927074), ('RPS6KA3', 0.0687798921885903), ('PRDX1', 0.1337469994491407), ('HLF', 0.1698619760509863), ('NR2C2AP', 0.268823375017821), ('NECTIN2', 0.0979474950271863), ('LRP5L', 0.1757872552071092), ('AKAP13', 0.0697648772954161), ('HBEGF', 0.3637990817385752), ('MAP2K3', 0.6885953713439157), ('LITAF', 0.1506425644193458), ('NFKB2', 2.7191568959300745), ('HS6ST1', 0.3181635341720419), ('DCAF12', 0.4606064689439689), ('ABCB9', 0.1158099330203717), ('MGAT4A', 0.0308865272807871), ('GYG1', 0.1916876301444545), ('NUDT4', 0.0923264972770965), ('HES4', 3.848658430939588), ('GPR183', 2.0965992155193875), ('ANXA1', 0.6347530484922281), ('PDE4B', 3.018455817468551), ('DPP4', 0.1923302616012938), ('TBL1X', 0.1632411052667431), ('TIAM1', 0.2602937605254203), ('HDGF', 0.3822489188004344), ('DUSP16', 2.570973372171224), ('STAT5A', 2.1778435847863165), ('FASN', 0.2644221320405511), ('ZNRF1', 0.2086778183644825), ('SOX2-OT', 0.0741045613566052), ('LASP1', 0.2179758511590075), ('RAB3D', 0.4585249583855765), ('PDCL', 0.1438377762511168), ('NCS1', 0.744005864147629), ('PAK1', 0.6333681976335919), ('SDK2', 0.1753749670345829), ('CAV1', 0.1125967245481002), ('FAM20C', 2.2186355424256297), ('CDC20B', 0.0049888303748184), ('TPM4', 2.815239800518665), ('CDK18', 1.1967240704836706), ('PFKFB3', 1.888384767677324), ('ATL2', 0.4404817908676982), ('GEM', 0.6586836282092048), ('SIAH1', 0.1190005246910394), ('PLEKHG1', 0.6324354373008858), ('UBA1', 1.2104914603358354), ('FAM118A', 0.9461860850670808), ('GRK5', 0.2430550556001187), ('METTL9', 0.2140392104484695), ('SESTD1', 0.1141178345659949), ('RPL38', 0.3815437311248106), ('ADNP', 0.1943941479643876), ('SLC2A4RG', 0.0809829250878442), ('TGIF1', 3.151581855971955), ('ATP1A1', 0.4863733481501262), ('MACROD2', 0.1208105075987272), ('TOPORS', 0.3867935143887837), ('HIPK1', 0.186207822411057), ('TBPL1', 0.7967300192938869), ('BIK', 1.6578321336978312), ('C17orf53', 0.910233703710122), ('ARF1', 0.1023734427158807), ('KMT2E', 0.3097207686008253), ('PRDM2', 0.2201883490063849), ('NHSL2', 0.1747780489089936), ('CAMK1D', 0.1490244184940883), ('LRRFIP2', 1.7298817442006162), ('PTMA', 1.330724340567476), ('CDKN1A', 0.0887056568200198), ('SMS', 0.3683214879857415), ('EZR', 4.626272303868152), ('TAGLN2', 0.4278348704330837), ('PITPNC1', 0.757824189331075), ('CITED2', 0.088175574656823), ('BANP', 1.2422765913811529), ('FNBP1', 1.1310213041694144), ('POFUT2', 1.1860696699250677), ('HOOK2', 0.2428964546048588), ('FGFR1', 0.675048912947544), ('CDK5', 2.0868406591849524), ('ARHGEF7', 0.1179459212367709), ('ZBTB16', 0.4544374454358507), ('PIM1', 0.0776680199996609), ('PIP4K2A', 0.041837667063559), ('KBTBD2', 0.1545540649644704), ('CBLB', 0.0985420529466428), ('GLUL', 0.3819909383544307), ('ZFAND5', 1.1019353469842683), ('LATS2', 0.7892033446465959), ('PNPLA2', 0.5374863818052695), ('TACC1', 0.609769334509002), ('PRNP', 1.0130628900814322), ('ARID4B', 0.072526171396269), ('BAZ2A', 0.2069052494113728), ('GJB2', 0.4064118850372133), ('LYPD6B', 0.0505598098746952), ('GPBP1', 0.1212850548587957), ('HNRNPH1', 0.7197837176365567), ('TRAF1', 0.2459559648126537), ('ZC3H12D', 1.5648454498753677), ('MAPRE1', 0.0924951094724527), ('CMIP', 0.5124148491284127), ('MAFG', 1.0845177745078598), ('HOTAIRM1', 0.6272899212329778), ('ST6GAL2', 0.0962703592646598), ('MAP3K8', 1.803325069202539), ('CBX6', 0.7254724415558576), ('NEGR1', 0.285614331417863), ('RAI1', 0.8142259344326138), ('NBPF15', 0.1313604449752543), ('BRD1', 0.6517421524558816), ('IER5L', 0.034244074152353), ('GOLPH3', 0.1397103904918853), ('NCKAP5L', 0.2461165318571164), ('CDK5R1', 0.7718126884014446), ('ZFP36', 1.560787134168934), ('C9orf92', 0.4270965613985196), ('KMT5C', 0.3635930489228153), ('ARPP19', 2.9500668504988106), ('EDEM1', 0.256368703127301), ('NFATC2', 0.2156402246160058), ('FAM222B', 0.1224604756347185), ('POLN', 8.62633904986973e-06), ('HNRNPC', 0.2448078850068198), ('DSP', 0.6206596415256868), ('LPXN', 1.6575450021743476), ('HPGD', 0.1216078377001777), ('NAMPT', 2.502131927362879), ('TOB2', 4.599196387069241), ('CACNB3', 0.3618311511494512), ('AMOTL1', 0.0572202161630588), ('TXLNG', 0.1706815180506969), ('ATP1B3', 3.4767022876265656), ('BAZ1A', 1.219925623408435), ('DDIT4', 1.4190081348590968), ('TMEM51', 0.2160523242316209), ('RBM39', 0.8648052821630278), ('ANKRD40', 0.1446606913845943), ('ART3', 0.0119217929259467), ('TP53INP2', 0.4854808786282), ('CNOT6L', 1.6526085167399065), ('CHGB', 0.4109011331470362), ('CCNL1', 1.555592513441784), ('GLRA1', 0.1262215441895437), ('NXF1', 0.072251093350373), ('VIM', 0.1495445457460213), ('RAB10', 0.2983684554778705), ('CDC42SE2', 0.3353093881273537), ('FMNL1', 1.0138301159845358), ('SHC4', 0.622172782261894), ('AEN', 0.2881849409210644), ('UBE2M', 0.2115399726582491), ('NAV2', 0.0368545723846933), ('DUSP2', 1.5778185161218965), ('GTPBP1', 1.3149518974522616), ('COL11A2', 0.7811610426874522), ('ST3GAL2', 0.1731243571142154), ('VDAC1', 0.5159532212166088), ('NFAT5', 0.5794590855042069), ('GFOD1', 0.3743775087844346), ('EIF1B', 1.6457184634120232), ('WNT10A', 0.7209615723287272), ('PRDM10', 0.2976276556369723), ('YES1', 0.2295964546952971), ('ENO1', 0.1105697544084308), ('GRAMD4', 0.844451306111309), ('ANO9', 0.0961949991776748), ('KBTBD8', 0.0587818483581976), ('SLC30A1', 1.918158935168256), ('MRPS6', 0.568907506329019), ('NR1D2', 0.9515364318508416), ('RBMS1', 0.0814456833437573), ('COL5A1', 0.252055132969131), ('RAP2C', 1.331470368554036), ('RBM14-RBM4', 0.6092094115558154), ('TRPC4AP', 0.1185493169500932), ('VAMP1', 0.2032838885455685), ('PLIN2', 2.1900982482397766), ('RBM14', 0.1999116174320608), ('CD44', 2.376556076280916), ('HTATIP2', 0.21512931044118), ('KDM2A', 0.2747920703998393), ('MKNK2', 1.042440721122501), ('RNF41', 0.1349510895189891), ('DOK1', 0.2695412704731045), ('MORF4L2', 2.0033964015332875), ('AXL', 0.0336428009598286), ('HSPA8', 0.0802619118734835), ('METTL21A', 0.5720323201431661), ('SNX9', 0.1039917948233679), ('CDKN2A', 0.0794846601522736), ('S1PR5', 0.059013537048556), ('SGCZ', 0.2570210048863518), ('SKP1', 0.0842082124874713), ('RFX2', 0.4576159162493042), ('RBMX', 2.0146963549572137), ('ZDHHC9', 0.1569090944682869), ('PDLIM7', 2.941558667576382e-07), ('AMER2', 0.2378923522283376), ('TP53BP2', 0.9685467647461132), ('RAB1A', 0.6601534870548332), ('AKAP8L', 1.5063557671848635), ('RAPH1', 0.1224098542276825), ('RPS21', 0.0960299510657554), ('SLC20A1', 0.3484322328544629), ('NAP1L4', 0.159866098549145), ('RPS27', 0.4535138417090203), ('HRH1', 0.0403526849141249), ('TOP1', 0.1543131739585149), ('NRBP1', 0.9904556105663428), ('ANGPTL6', 0.8550460358382835), ('KLF16', 0.4689383837359173), ('PHF2', 0.1949274546117546), ('TSC22D3', 1.961583022855676), ('LDHA', 2.013372154774756), ('UBE2R2', 0.3287697562595584), ('SEC14L1', 0.3009630432777892), ('EEF2K', 0.634401330351859), ('U2AF1', 0.5956184570802581), ('SMARCA4', 0.3485963613313605), ('LRRFIP1', 0.1415162322295718), ('CA2', 0.2103304197150205), ('ANXA2', 0.1299012975949425), ('EVA1B', 1.1795170932002856), ('PMAIP1', 0.5406982354870692), ('CYP1B1', 0.3227915030679078), ('ORAI2', 1.589275044418981), ('SKI', 1.1095714287122138), ('REL', 1.2991940228462502), ('CYTH1', 2.8664549998458986), ('DDX3X', 1.6932805782539695), ('DDR2', 0.4753648900231578), ('CCNI', 0.2749303266125653), ('PRDM1', 0.3254560708865699), ('ATP8A2', 1.659714970380165), ('ZBTB21', 1.24963909419543), ('PDE1B', 6.9419511664881695e-06), ('NCAPH', 0.8908949541781407), ('PRSS21', 0.2969367407814166), ('ADIPOR1', 0.3152378420626937), ('AK4', 0.376871212350785), ('ZC3HAV1', 0.4398950811754671), ('ZC3H12A', 0.6043427915083303), ('ASXL1', 0.3383326830494929), ('BAIAP2L1', 0.2665117876851804), ('BZW1', 0.2037700593215246), ('AKIRIN1', 1.5485212157116826), ('ITPRIP', 1.8217507588612276), ('ATG9A', 0.149894767169963), ('THBS1', 1.5013018823288955), ('AKNA', 0.2887088023262278), ('MADD', 0.923671398530538), ('FOXJ2', 0.0537362362322565), ('BTG2', 0.7280554391033439), ('PPARG', 0.5169385944465074), ('PNPLA8', 2.630246728478592), ('TUBA1C', 0.3506642239619437), ('CHST8', 0.5781104619679331), ('CDH17', 0.0229439608889352), ('MYOM2', 0.1351599876935829), ('NAB1', 0.8133410863031608), ('BDH1', 0.2035925163591299), ('PITPNA', 1.4717079361605112), ('WDR47', 0.9633342791037964), ('NOMO1', 1.957656943331984e-06), ('UBE2B', 5.471113492673636), ('OAZ1', 1.6180389076392507), ('PARD6G', 0.1039172236352611), ('POR', 0.7847424765733828), ('LIMA1', 0.1308719640872692), ('PPP4R2', 0.1945777008761036), ('PAPPA2', 6.613708312692345e-09), ('PMM1', 0.1406610849642065), ('RBM38', 2.853293273888562), ('PPP2R5C', 0.1564053155936637), ('IL21R', 0.947282640748746), ('FRMD4B', 2.385663933712263), ('NFATC4', 0.2125036505742928), ('MAPRE2', 0.3373079560986098), ('RANBP9', 0.2927408219000888), ('UBE2D3', 0.0943480288102202), ('NOMO2', 0.5504993867264226)]	4996
CREM	taipale_tf_pairs__JUN_ATGACGTCAT_HT	0.06701922986037535	4.324941905381415	5.95462e-09	0.297659	gene is orthologous to FBgn0265784 in D. melanogaster (identity = 29%) which is annotated for similar motif nitta__CrebB-17A_TGACAG20NACA_KG_RTGACGTCAY_m1_c2 ('CrebB-17A (fly)'; q-value = 5.95e-09)	frozenset({'activating', 'top50perTarget', 'hg38__refseq-r80__10kb_up_and_down_tss.mc9nr.genes_vs_motifs.rankings'})	[('TRIM39', 0.5864877885759336), ('CCDC47', 0.0861022882720196), ('JOSD1', 5.618022295490646), ('GTPBP1', 1.3149518974522616), ('ANKRD9', 0.6883410579811707), ('AK4', 0.376871212350785), ('PAK1', 0.6333681976335919), ('UBALD1', 0.700729981192199), ('USP36', 2.0540994399917256), ('CSNK1G2', 0.1587187425921859), ('CREM', 1.0), ('VPS37B', 2.312537316282705), ('JADE2', 0.4061211887187145), ('BACH2', 0.0689492238742984), ('NR1D2', 0.9515364318508416), ('HNRNPH1', 0.7197837176365567), ('PRR7', 1.183039524787305), ('MAP1LC3A', 1.5210354292048769), ('POLR2A', 0.7000344190994167), ('ARIH1', 1.7798561224826164), ('SIAH2', 0.9820280212570868), ('AHDC1', 0.1995838432329008), ('SOX4', 0.3260629216409604), ('ELL2', 1.7625029685677616), ('GPBP1', 0.1212850548587957), ('RBM23', 0.3606152557779957), ('PRKCE', 0.5297452562546068), ('FOSL2', 5.066652221616793), ('ADNP', 0.1943941479643876), ('SAR1A', 0.8521919786201958), ('EIF1', 1.502826930758007), ('EMD', 3.1496023856663915), ('STX4', 0.5956886157532082), ('SYT4', 2.098426190668536), ('NFIL3', 0.8349547562357444), ('BCAS2', 0.0770788121178515), ('C5orf15', 0.186710424184589), ('CYCS', 0.985143740811656), ('CDK2AP2', 0.1030369898512802), ('RUNX3', 2.576628893750576), ('JMY', 0.4156476474391072), ('SIK1', 1.0480089739996594), ('PROX1', 0.0011911710264389), ('HSPA9', 1.7923941741669975), ('ZHX2', 0.4758213289196886), ('ETV3', 1.343594669597595), ('TRAF4', 4.074359824897919), ('LMNB1', 2.327943802351255), ('RBM3', 0.0555634770788101), ('UBB', 0.0811064642995531), ('BCL6', 0.4931827102471411), ('KDM2A', 0.2747920703998393), ('AHR', 1.161478905580522), ('C1orf43', 0.0902634500311211), ('MGAT1', 0.15628320516888), ('MEF2D', 0.6397155502848533), ('SERAC1', 0.124489795504508), ('BRAF', 0.4017434380284898), ('CHGB', 0.4109011331470362), ('LYSMD3', 0.1642035453719849), ('TP53I11', 0.0421440720491546), ('MAFF', 0.039432314345681), ('RNMT', 0.7486483891730349), ('SRSF6', 1.2590649423180147), ('OSER1', 1.6384546451085658), ('MAF', 2.0144783096453045), ('SPAG9', 0.6643446358413047), ('MCL1', 0.9642922081054124), ('EIF4A2', 0.2255867072013492), ('ZBTB21', 1.24963909419543), ('ZNF331', 3.864759800396382), ('KDM6A', 0.2132173697550758), ('SLC25A3', 0.0871294025526029), ('RFX1', 1.259082589823511), ('UQCRC2', 0.2516347356698007), ('SNHG15', 0.4865209572893809), ('FAM107B', 0.3649637753776728), ('MAT2A', 0.5533124511552905), ('RHEB', 0.3567002170557311), ('RNF19A', 3.2599385690355853), ('PDE4A', 2.7527349599547506), ('EIF4A3', 0.4963039847480902), ('PPFIA4', 2.251614320018604e-05), ('ZFAND5', 1.1019353469842683), ('TOPORS', 0.3867935143887837), ('HOOK2', 0.2428964546048588), ('GOLPH3', 0.1397103904918853), ('PKM', 0.1372866631953653), ('SBDS', 0.681608224088216), ('NR3C1', 3.5607935282925185), ('GPAT4', 1.033169723092771), ('CHTOP', 0.3535961742967247), ('KCTD20', 2.383843051753921), ('NFATC1', 0.1335637868679983), ('PTP4A1', 1.866523330891102), ('AKTIP', 0.1784362694211801), ('ZFP36L1', 0.1199871800773081), ('FHL1', 0.3319623225853261), ('NAMPT', 2.502131927362879), ('ZNF521', 0.1583307217366216), ('TPT1', 0.0233354930670439), ('IFRD1', 0.4743011812220657), ('DDX5', 0.4198665202509988), ('NFKB2', 2.7191568959300745), ('PHLPP1', 0.1318040877137542), ('UTP18', 0.1335082567878331), ('KDM2B', 0.4155267050559986), ('NDEL1', 0.6647648973967678), ('RELB', 2.696739070820073), ('FLNA', 0.0919535105115477), ('JARID2', 0.978891354825886), ('ATXN1', 0.104131305611893), ('GOLGA8B', 0.5726882272114454), ('GFOD1', 0.3743775087844346), ('SFMBT2', 0.1351771239525172), ('PRDM2', 0.2201883490063849), ('CLASP2', 0.177614328970019), ('TFRC', 0.2249565782110645), ('NR4A2', 2.035630127982512), ('ANKRD11', 0.4157212565727411), ('TCF7L2', 0.3834662008947109), ('RAB3A', 0.4943454390683047), ('TRA2A', 0.7138464782602618), ('SENP3-EIF4A1', 0.868337569522626), ('EIF4G2', 0.2598864618983041), ('C6orf62', 0.2431544013660443), ('ARMCX3', 0.5892992063422947), ('TXNL1', 0.2117464690502975), ('BMPR1B', 0.2318611115837134), ('GABPB1', 0.4193810474105134), ('MAP2K1', 0.6304373075979053), ('SP3', 0.0520745577892039), ('CBX4', 0.1777560502264361), ('PHF2', 0.1949274546117546), ('CCNG2', 0.1609399935067548), ('MORF4L2', 2.0033964015332875), ('CCSER1', 0.0987131834154064), ('CMIP', 0.5124148491284127), ('CDKL5', 1.5594629718319717), ('RAB21', 1.6731049644459022), ('CRADD', 2.1631380192729868), ('GABBR1', 0.1833507072114699), ('GNL3', 0.5934731590077928), ('PITPNA', 1.4717079361605112), ('CHN1', 0.1480265650399166), ('AMD1', 2.146618495054837), ('HNRNPC', 0.2448078850068198), ('MCAM', 0.1202693766739255), ('KLF6', 0.3682139144773447), ('ATP1B3', 3.4767022876265656), ('NPAS1', 3.407194282641928), ('ENO1', 0.1105697544084308), ('TPPP', 1.1416300889357374), ('CEBPB', 0.1034130065154194), ('YWHAZ', 0.2788233803973727), ('COPS8', 0.1538362757725769), ('INSIG1', 1.8498353390140445), ('LETM2', 0.291055076135555), ('BDH1', 0.2035925163591299), ('HDAC5', 0.5381680141248486), ('TOB2', 4.599196387069241), ('KBTBD2', 0.1545540649644704), ('GRHL2', 1.049162474166725), ('SLC16A3', 0.236245603600326), ('GTDC1', 0.0927105736761749), ('LDHA', 2.013372154774756), ('UBE2H', 0.3598699034130476), ('ST13', 0.2975436755839661), ('IFNGR1', 0.4230698175149641), ('LINC01578', 0.0887620151789374), ('LAPTM4A', 2.6510937282323743), ('PHF20', 0.6540062556435052), ('HNRNPUL1', 3.232203141081009), ('LSM12', 0.1137013929524337), ('RASSF8', 1.8870856553874844), ('PPARG', 0.5169385944465074), ('PNRC1', 0.0915573641726913), ('TSC22D2', 0.4629136393856741), ('LYPD6B', 0.0505598098746952), ('CALM2', 0.5513771137689767), ('SIAH1', 0.1190005246910394), ('CA2', 0.2103304197150205), ('SATB1', 0.1121778939312798), ('RAP1B', 0.0969375536040558), ('SRSF7', 1.9269653245568583), ('HOMER1', 0.1066737008233483), ('RASGEF1B', 0.4299077428318152), ('ELF4', 0.2301900573710678), ('DUSP10', 0.9924077683520168), ('STAG2', 0.1340637268353881), ('ARID5B', 1.4633084908368807), ('WSB1', 1.4370848033583534), ('SH3D19', 0.2635471858499179), ('IRS2', 3.12508741356713), ('THAP8', 0.165715559623274), ('RAB1A', 0.6601534870548332), ('RPL22L1', 1.1131701098725522), ('SLITRK5', 0.0860143412948659), ('OXSR1', 0.4882453019209462), ('CCND1', 0.0364062521854065), ('SLC16A1', 0.3186839763381655), ('CHD2', 0.8882601954910327), ('EZH2', 0.0746141329179739), ('PIK3R1', 0.7495928954278467), ('PRMT9', 4.112010759107555), ('MLF2', 0.3180247760660371), ('SLC1A4', 0.722097607989479), ('NCAPH2', 0.1084470520559911), ('RPS21', 0.0960299510657554), ('NUP98', 1.5611071093276154), ('ZNF219', 0.064676543357431), ('HECA', 0.1939930809008321), ('ABHD5', 0.813277158070198), ('GMPPB', 0.2562644670156671), ('GLIPR1', 1.6489059203226522), ('EYA1', 0.1120939640418406), ('CD7', 0.1952129244104551), ('PIM3', 2.4165116147977788), ('ZNRF1', 0.2086778183644825), ('ZNF165', 0.3441820361051023), ('CDKN2A', 0.0794846601522736), ('UBE2B', 5.471113492673636), ('NEGR1', 0.285614331417863), ('CWC25', 0.6785566420092269), ('PDE4D', 1.4047024321989563), ('ANXA2', 0.1299012975949425), ('BMP2', 0.1499363176838451), ('GRM5', 0.5509542529356544), ('CACYBP', 0.6432230624272888), ('HES4', 3.848658430939588), ('REL', 1.2991940228462502), ('GATA3', 1.073206297241853), ('TP53INP2', 0.4854808786282), ('MAPK6', 0.1244811880765753), ('SLC25A19', 0.698052512736737), ('JUND', 2.693017386806249), ('RAB9A', 1.671768919799858), ('TRMO', 0.3708091535665291), ('GPR65', 1.23638512432337), ('LRP5L', 0.1757872552071092), ('CCNI', 0.2749303266125653), ('KIF6', 0.1616033723208904), ('SIK2', 0.1845892770065967), ('ETF1', 3.8895834643411664), ('PFDN2', 1.185464040852411), ('MMP25', 0.098062080401179), ('CRTC2', 1.7330921112770945), ('ODC1', 1.3860598724590178), ('ZFYVE27', 0.2457802988099042), ('KMT2E', 0.3097207686008253), ('L1CAM', 0.0799583752116909), ('SLC12A7', 0.1943694215845392), ('YY1', 0.4086117324361681), ('G3BP2', 3.077158968365993), ('BTG1', 2.444982680006461), ('SAMD8', 0.1524402180953885), ('APOL3', 0.4477252418536242), ('NAB1', 0.8133410863031608), ('HPSE', 0.1465772092606925), ('CDK17', 0.3143806194224853), ('COX20', 0.2152055326685778), ('TLE1', 4.739343816673731), ('JUNB', 0.0765771790885021), ('ACSL4', 0.090950835384761), ('SPRY1', 0.1898318132650019), ('RAI2', 0.0479258726665842), ('IRGQ', 1.7440485539765955), ('PLEKHG1', 0.6324354373008858), ('PGRMC2', 0.2636651226470058), ('REV3L', 0.2180571658216184), ('LATS2', 0.7892033446465959), ('TLE3', 1.7188034520024276), ('ZBTB46', 0.2621030634770387), ('DSP', 0.6206596415256868), ('TUBB2A', 1.0523222846287403), ('CDC42SE2', 0.3353093881273537), ('SOX2-OT', 0.0741045613566052), ('CHD1', 0.6266913316279191), ('SESTD1', 0.1141178345659949), ('CITED2', 0.088175574656823), ('HEXIM1', 0.6788769440574048), ('ART3', 0.0119217929259467), ('DUSP14', 0.1888050475661984), ('IL1RAPL1', 0.1302823011147093), ('LRRC32', 0.0752581700189939), ('TPM4', 2.815239800518665), ('PPP1CB', 2.339299398906546), ('RNF24', 0.5955879551766748), ('USP37', 0.4750495727766028), ('CDH18', 0.7793168124774371), ('ARL5B', 0.4698611267650485), ('GLRA1', 0.1262215441895437), ('BANP', 1.2422765913811529), ('AKAP13', 0.0697648772954161), ('CA10', 0.1588499554670091), ('PDE4B', 3.018455817468551), ('PRDM10', 0.2976276556369723), ('AP2B1', 0.1415751845505648), ('IVNS1ABP', 0.3210569992674182), ('FNDC3B', 0.4977572997433797), ('HSP90AB1', 0.5037289638709652), ('ALDH1A2', 0.4311608571689216), ('CSNK1D', 1.024299085583091), ('GAREM1', 0.2884789807010435), ('DHCR7', 0.403225472856727), ('KCNQ1OT1', 0.1124027047181467), ('MAP3K13', 0.8302472651791616), ('MPZL2', 0.9390747491491406), ('ASS1', 0.0881157306299043), ('NFKBID', 0.1693134818414717), ('LUZP1', 0.2740089957892968), ('HNRNPM', 0.2241361297198486), ('PLEKHH2', 0.000114939602333), ('CTNNB1', 0.2378706952703933), ('SMAD7', 0.183888755766729), ('RGS13', 0.7390404845516647), ('ZBED4', 0.7962474619476542), ('SPTSSA', 0.1581867875944594), ('YME1L1', 0.4407331105635074), ('MACROD2', 0.1208105075987272), ('GEM', 0.6586836282092048), ('CTNNA1', 2.2467720840341454), ('TPD52L2', 0.252853260860192), ('TBL1X', 0.1632411052667431), ('SLC38A2', 1.4453323089031098), ('CCNY', 0.1338919058979317), ('NFKBIZ', 0.0563421227509849), ('CYTH1', 2.8664549998458986), ('PPP1R14C', 0.1369640930329791), ('PMCH', 2.1136080263343345e-08), ('CD55', 0.2420967331256996), ('HECW2', 0.8585278934052399), ('TOB1', 0.7788218874516388), ('ZZZ3', 0.320295616636492), ('ARL4A', 0.4736933878878027), ('CDC20B', 0.0049888303748184), ('SPATS2L', 0.1877955146241015), ('TCAF2', 0.1926962980789398), ('MYB', 2.303184182506672), ('CPE', 0.1658039502500964), ('NLRP3', 0.1994076576680137), ('PABPC1', 0.8723858689947448), ('PNPLA8', 2.630246728478592), ('FRMD4B', 2.385663933712263), ('WEE1', 1.1919980261461065), ('CALN1', 0.1297843818119099), ('ARRB2', 0.0642184880849731), ('SESN2', 0.9246048294703888), ('CNOT2', 0.0376677748918228), ('SLC25A33', 0.6141244573181566), ('CYSTM1', 0.3451156217861354), ('CCR6', 1.495799622806001), ('DUSP16', 2.570973372171224), ('RBM20', 0.0880150222288925), ('EIF1B', 1.6457184634120232), ('GOLGB1', 1.413514064219648), ('HLF', 0.1698619760509863), ('BICDL1', 1.3634481213184917), ('DLGAP4', 0.0812134879570202), ('PPP2R2D', 0.3241440949357243), ('NFE2L2', 4.469681731296905), ('GDE1', 0.1781643481593482), ('SF1', 0.1398236095455726), ('NCOA3', 0.2226510527490753), ('MORF4L1', 0.0972011648922438), ('U2AF1', 0.5956184570802581), ('NEBL', 0.4301602508817609), ('PPP2R5C', 0.1564053155936637), ('DDX3X', 1.6932805782539695), ('ADPRHL1', 1.1786470063661), ('MEPCE', 0.1998756411597458), ('FNBP1', 1.1310213041694144), ('PDP1', 0.6244527807719903), ('SPRED2', 0.1392441303373693), ('EPB41L2', 0.1814322092313723), ('SKIL', 1.2758913382483048), ('ZNF267', 2.928571421141032), ('CCDC107', 0.6734243575492161), ('NSMCE3', 0.4062072368031884), ('PDCD4', 0.5561399782337646), ('WDR47', 0.9633342791037964), ('NAA50', 0.1200151976518), ('PMEPA1', 2.551498170160481), ('ZNF770', 0.1043583481372261), ('ZBTB16', 0.4544374454358507), ('DENND5A', 0.0350055049887234), ('SPTY2D1', 0.6821867444735749), ('RPL38', 0.3815437311248106), ('USP11', 0.1131590658808495), ('PIGZ', 0.0591912892529119), ('DDR2', 0.4753648900231578), ('AFF4', 0.3870894165736573), ('CELF2', 0.1674349320526978), ('KLHL24', 0.5500185938660276), ('TM4SF19', 0.1630301578399007), ('RALGAPA1', 0.8662750578177373), ('SLC38A1', 0.5413170532637104), ('MYO1D', 0.6216727209465498), ('CDH17', 0.0229439608889352), ('PPP4R2', 0.1945777008761036), ('SDC1', 0.03632960269671), ('CDH7', 0.2065113622050382), ('RANBP9', 0.2927408219000888), ('ICOS', 1.7315375917893132), ('GYG1', 0.1916876301444545), ('LRIG1', 0.7052632932016684), ('TBKBP1', 0.079830954326876), ('BTG2', 0.7280554391033439), ('TRAF1', 0.2459559648126537), ('TIAM1', 0.2602937605254203), ('MRPS6', 0.568907506329019), ('PER1', 1.3343845532335743), ('MYH9', 0.142528031484539), ('MKLN1', 0.4670763308541714), ('PRKAR1A', 1.3626870553021349), ('EIF2AK3', 0.1813731499009643), ('SDCBP', 3.550957081100033), ('SNX33', 0.4883697292695701), ('FAM118A', 0.9461860850670808), ('TMEM248', 0.1276755571707555), ('FYN', 0.824109669939276), ('LRCH1', 0.2855015119527234), ('PHACTR2', 0.173743438741818), ('EML4', 2.1341847619907472), ('DDIT4', 1.4190081348590968), ('SEC63', 0.1931673779629539), ('BEX2', 0.0391150011788926), ('PPP1R15A', 0.2875797723753317), ('CHPF', 0.179376139902406), ('ZNF385B', 0.1472243198117072), ('FOXJ2', 0.0537362362322565), ('CENPC', 0.0476507687536067), ('STX11', 1.1084105853081223), ('RBMS1', 0.0814456833437573), ('MFSD1', 0.2105131944945182), ('PAPPA2', 6.613708312692345e-09), ('MBP', 0.208897089746475), ('CXCR4', 1.4731835241117612), ('AZIN1', 0.4207079137974373), ('FBXO34', 1.900622262075138), ('GLS', 0.4163627565885503), ('YES1', 0.2295964546952971), ('HRH1', 0.0403526849141249), ('INTS6L', 0.3217336666390947), ('RAI1', 0.8142259344326138), ('MAP3K8', 1.803325069202539), ('CNNM4', 0.4024824266396314), ('ZCCHC2', 1.3950188615202566), ('DCN', 0.1478480808180914), ('ARHGAP21', 0.3108153501850167), ('FKBP2', 0.0191985979788149), ('PURB', 0.2368799382174553), ('SPOCK2', 1.3018733364267678), ('MASTL', 0.1002359557635637), ('MGAT4A', 0.0308865272807871), ('RCOR1', 0.8501118498112257), ('PRDM1', 0.3254560708865699), ('CBLB', 0.0985420529466428), ('CNTNAP2', 0.192859430802034), ('HNRNPK', 0.1302331550832614), ('HECTD1', 0.0787492247889169), ('KLF15', 1.1843132332479882), ('THY1', 0.0124582348720749), ('TRA2B', 0.4040633022354548), ('DHRS3', 1.2577037143387182), ('PTGER4', 1.4173072322215436), ('CYP1B1', 0.3227915030679078), ('ATL2', 0.4404817908676982), ('RAPH1', 0.1224098542276825), ('DOK2', 0.1606170303187435)]	4073
CREM	transfac_pro__M07670	0.06473010398165262	4.022775497210462	0.0	0.16388	gene is orthologous to FBgn0033010 in D. melanogaster (identity = 16%) which is directly annotated for motif	frozenset({'activating', 'top50perTarget', 'hg38__refseq-r80__10kb_up_and_down_tss.mc9nr.genes_vs_motifs.rankings'})	[('BCL6', 0.4931827102471411), ('AMD1', 2.146618495054837), ('LINC01578', 0.0887620151789374), ('KDM6A', 0.2132173697550758), ('ATP2A2', 0.447085013816888), ('ETF1', 3.8895834643411664), ('JARID2', 0.978891354825886), ('UBTF', 0.1001081702808929), ('SATB1', 0.1121778939312798), ('GNAS', 0.309089959307292), ('LEF1-AS1', 0.081434645948967), ('SLITRK5', 0.0860143412948659), ('KMT2E', 0.3097207686008253), ('BTG3', 0.5566575644168134), ('ZFAND5', 1.1019353469842683), ('GRHL2', 1.049162474166725), ('ZHX2', 0.4758213289196886), ('RHEB', 0.3567002170557311), ('CA10', 0.1588499554670091), ('ZBTB16', 0.4544374454358507), ('MSL2', 0.1144605641027537), ('PTMA', 1.330724340567476), ('ZBTB1', 0.7635949988683832), ('MAF', 2.0144783096453045), ('JMY', 0.4156476474391072), ('PHF7', 0.4969413739081265), ('YBX3', 1.2282913014598684), ('UBE2B', 5.471113492673636), ('DDIT4', 1.4190081348590968), ('RBMS1', 0.0814456833437573), ('CDK5R1', 0.7718126884014446), ('NCOA3', 0.2226510527490753), ('RPS6KA3', 0.0687798921885903), ('NR3C1', 3.5607935282925185), ('GLI3', 1.3596329075050009), ('GABPB1', 0.4193810474105134), ('CRY1', 0.4647591772092808), ('CBX4', 0.1777560502264361), ('ARHGAP21', 0.3108153501850167), ('SMAD7', 0.183888755766729), ('ATP8A2', 1.659714970380165), ('YY1', 0.4086117324361681), ('RUNX3', 2.576628893750576), ('ZNF521', 0.1583307217366216), ('PDGFA', 0.8338387919067807), ('TLE4', 1.220739302285511), ('PTP4A1', 1.866523330891102), ('TSC22D2', 0.4629136393856741), ('AUTS2', 0.7103303008703648), ('TLE1', 4.739343816673731), ('NAA50', 0.1200151976518), ('CXCR4', 1.4731835241117612), ('PGBD5', 0.0256477137817823), ('SOCS3', 0.8821549166942346), ('SDK2', 0.1753749670345829), ('BMPR1B', 0.2318611115837134), ('SOX4', 0.3260629216409604), ('SYAP1', 2.17414160614032), ('GATA3', 1.073206297241853), ('EIF4E', 1.0153607229858783), ('KDM2A', 0.2747920703998393), ('IRF2BP2', 2.203036294009525), ('PKP4', 0.3230491636420841), ('PRKAR2A', 0.1373517756425706), ('FYN', 0.824109669939276), ('PEX3', 0.2869346633897843), ('PDE1B', 6.9419511664881695e-06), ('NR4A2', 2.035630127982512), ('CRTC2', 1.7330921112770945), ('RANBP9', 0.2927408219000888), ('EIF5', 0.7948137740638026), ('REV3L', 0.2180571658216184), ('VLDLR', 0.0214795708259503), ('GNB1', 0.2686233783078869), ('CHD1', 0.6266913316279191), ('ARF6', 3.622595212541064), ('CCND1', 0.0364062521854065), ('PROX1', 0.0011911710264389), ('NEGR1', 0.285614331417863), ('JUNB', 0.0765771790885021), ('ARID4B', 0.072526171396269), ('RASSF8', 1.8870856553874844), ('STAG2', 0.1340637268353881), ('PRKCE', 0.5297452562546068), ('TGIF1', 3.151581855971955), ('TPM4', 2.815239800518665), ('CDK16', 0.6008733341475494), ('UBE2D3', 0.0943480288102202), ('SLC38A2', 1.4453323089031098), ('CACNA2D3', 0.8119742788340445), ('RNF24', 0.5955879551766748), ('RASGEF1B', 0.4299077428318152), ('SFMBT2', 0.1351771239525172), ('PAK1', 0.6333681976335919), ('NUP98', 1.5611071093276154), ('CTNNB1', 0.2378706952703933), ('UBALD1', 0.700729981192199), ('EIF4G2', 0.2598864618983041), ('LUZP1', 0.2740089957892968), ('FNDC3B', 0.4977572997433797), ('TNFAIP3', 0.749109720785099), ('SPRED2', 0.1392441303373693), ('PPP2R5C', 0.1564053155936637), ('RFX2', 0.4576159162493042), ('ADIPOR1', 0.3152378420626937), ('MKLN1', 0.4670763308541714), ('CDKN2AIP', 0.2104110777834962), ('CAMK2N1', 0.3554987295428754), ('YWHAZ', 0.2788233803973727), ('RAB1A', 0.6601534870548332), ('CELF2', 0.1674349320526978), ('NR1D2', 0.9515364318508416), ('MEPCE', 0.1998756411597458), ('ATL2', 0.4404817908676982), ('CAMK1D', 0.1490244184940883), ('TBPL1', 0.7967300192938869), ('NFIL3', 0.8349547562357444), ('CNOT2', 0.0376677748918228), ('TLE3', 1.7188034520024276), ('TBL1X', 0.1632411052667431), ('BHLHE40', 0.8893378605478532), ('NLGN3', 0.657062653989696), ('RASL11A', 0.5300472136129964), ('INTS6', 0.170741971912861), ('EIF4A2', 0.2255867072013492), ('OXSR1', 0.4882453019209462), ('DAP3', 0.1083004091163095), ('KBTBD2', 0.1545540649644704), ('CADPS', 0.3291301799114737), ('DYNLL2', 0.6010415845790762), ('ATXN1', 0.104131305611893), ('NFAT5', 0.5794590855042069), ('ZFP36L2', 1.7608252667489133), ('FURIN', 0.5196753946347226), ('GRM5', 0.5509542529356544), ('DUSP16', 2.570973372171224), ('RANGAP1', 1.2389821004313188), ('HOMER1', 0.1066737008233483), ('BICDL1', 1.3634481213184917), ('SP3', 0.0520745577892039), ('PPP1CB', 2.339299398906546), ('MYLIP', 0.6132642980757159), ('DNAJB6', 3.0248896957260456), ('ABHD17B', 0.1600710517196546), ('RAP1B', 0.0969375536040558), ('MAFG', 1.0845177745078598), ('ARRDC3', 0.4317152730129532), ('ADNP', 0.1943941479643876), ('TGFB1', 1.6964068085557455), ('LMO4', 1.6514713355950392), ('CYGB', 0.0883412563994184), ('NEBL', 0.4301602508817609), ('METRNL', 3.1818786818268165), ('DUSP10', 0.9924077683520168), ('OSER1', 1.6384546451085658), ('HES1', 0.1334421384318556), ('PDE8A', 0.1117689991030468), ('YPEL5', 2.320189812259074), ('AGO2', 1.0420259829188407), ('CHST8', 0.5781104619679331), ('SKIL', 1.2758913382483048), ('PPARD', 0.284362040710171), ('STAM', 0.4163741079147048), ('UBE2R2', 0.3287697562595584), ('NAV2', 0.0368545723846933), ('TMED5', 0.2188818349945221), ('CTNNA1', 2.2467720840341454), ('FMNL1', 1.0138301159845358), ('HS6ST1', 0.3181635341720419), ('CHTF8', 0.660904342056356), ('DLST', 0.1586483546196697), ('PHF13', 0.2132713680612732), ('WSB1', 1.4370848033583534), ('CCNYL1', 0.2941662374140069), ('KDM2B', 0.4155267050559986), ('SLC30A1', 1.918158935168256), ('CDK2AP2', 0.1030369898512802), ('HNRNPK', 0.1302331550832614), ('ELMSAN1', 0.1318991475751107), ('GRK5', 0.2430550556001187), ('FGFR1', 0.675048912947544), ('EPB41L2', 0.1814322092313723), ('CNOT6L', 1.6526085167399065), ('SIAH1', 0.1190005246910394), ('ABI1', 0.2891239159517299), ('ENC1', 1.2535541514485036), ('SNHG16', 0.1162692023158673), ('CDKN2A', 0.0794846601522736), ('UBE2M', 0.2115399726582491), ('FHL1', 0.3319623225853261), ('PRDM2', 0.2201883490063849), ('ERF', 1.5859096419880183), ('RAP2B', 0.1151179990915727), ('HOTAIRM1', 0.6272899212329778), ('TIAM1', 0.2602937605254203), ('IVNS1ABP', 0.3210569992674182), ('POLR3E', 2.9029401813717786), ('DCAF12', 0.4606064689439689), ('ANKRD9', 0.6883410579811707), ('EZH2', 0.0746141329179739), ('GLS', 0.4163627565885503), ('PABPC4', 0.3865177224192351), ('NUAK1', 0.1240636024547395), ('WEE1', 1.1919980261461065), ('ANKRD11', 0.4157212565727411), ('NFATC1', 0.1335637868679983), ('TOR1AIP2', 0.5268238295724794), ('KDM6B', 0.5813144036004063), ('SPATS2L', 0.1877955146241015), ('NFATC2', 0.2156402246160058), ('ARRB2', 0.0642184880849731), ('UBE2H', 0.3598699034130476), ('FASN', 0.2644221320405511), ('RAB10', 0.2983684554778705), ('FAM102B', 1.8564959989747971), ('IL1RAPL1', 0.1302823011147093), ('PPP1R13B', 0.357766823247495), ('U2AF1', 0.5956184570802581), ('PRKX', 1.133667144441905), ('MMP25', 0.098062080401179), ('HDGF', 0.3822489188004344), ('GTDC1', 0.0927105736761749), ('LATS2', 0.7892033446465959), ('USB1', 0.121839048308381), ('SLC16A1', 0.3186839763381655), ('SRSF7', 1.9269653245568583), ('HECW2', 0.8585278934052399), ('NPHP4', 0.4831226342195713), ('FBXO34', 1.900622262075138), ('MYO1D', 0.6216727209465498), ('ELF4', 0.2301900573710678), ('PRR7', 1.183039524787305), ('CIC', 0.1562255159042625), ('BMP2', 0.1499363176838451), ('PDCL', 0.1438377762511168), ('TIPARP', 3.4364545314404213), ('PHF2', 0.1949274546117546), ('LINC00963', 0.3408694304141152), ('ZSWIM6', 0.1954546551606917), ('CCSER1', 0.0987131834154064), ('VAV3', 0.0455240408170683), ('TUBA1C', 0.3506642239619437), ('BRMS1L', 0.2923690057565764), ('CYP1B1', 0.3227915030679078), ('CDC42EP4', 0.0541927542265393), ('HECTD1', 0.0787492247889169), ('CSNK1D', 1.024299085583091), ('SDC1', 0.03632960269671), ('PDPK1', 1.2387336399803546), ('ILF2', 0.8585612570243737), ('SLC38A1', 0.5413170532637104), ('ZBED4', 0.7962474619476542), ('CDKN1A', 0.0887056568200198), ('CDK17', 0.3143806194224853), ('MYB', 2.303184182506672), ('YWHAB', 0.0530900453840867), ('CCNI', 0.2749303266125653), ('NFKB2', 2.7191568959300745), ('SEMA7A', 1.3853107458236849), ('CELF1', 0.2175173855218485), ('ST6GAL2', 0.0962703592646598), ('FADS3', 2.114617207803493), ('MPZL1', 0.307453765111812), ('ARHGEF7', 0.1179459212367709), ('NDE1', 0.1226113031514525), ('ACSF2', 0.0392168707510824), ('ZNF286B', 0.1505626689121863), ('KLF15', 1.1843132332479882), ('THBS1', 1.5013018823288955), ('RNF139', 0.9386509101346808), ('PABPC1', 0.8723858689947448), ('LRRFIP2', 1.7298817442006162), ('NUDT4', 0.0923264972770965), ('CDC42SE2', 0.3353093881273537), ('BZW1', 0.2037700593215246), ('HLF', 0.1698619760509863), ('KLF16', 0.4689383837359173), ('GEM', 0.6586836282092048), ('ST13', 0.2975436755839661), ('GAREM1', 0.2884789807010435), ('DLGAP4', 0.0812134879570202), ('TMED9', 0.2777289904236659), ('MIDN', 0.5497388338953704), ('LMNB1', 2.327943802351255), ('C2', 0.6988017656148143), ('SFXN1', 0.0798408926293041), ('GOLGB1', 1.413514064219648), ('TOB2', 4.599196387069241), ('NAB1', 0.8133410863031608), ('S100A10', 0.0149016663571189), ('HOXB2', 0.4735250122730581), ('HDAC5', 0.5381680141248486), ('CCNG2', 0.1609399935067548), ('DPP6', 0.2639500985655535), ('HNRNPC', 0.2448078850068198), ('STAU1', 1.6219834436759013), ('SPRY1', 0.1898318132650019), ('ARIH1', 1.7798561224826164), ('IRS2', 3.12508741356713), ('RAB3A', 0.4943454390683047), ('PKM', 0.1372866631953653), ('PMEPA1', 2.551498170160481), ('NAMPT', 2.502131927362879), ('ARF1', 0.1023734427158807), ('ZNF385B', 0.1472243198117072), ('THY1', 0.0124582348720749), ('HSP90AB1', 0.5037289638709652), ('LYSMD3', 0.1642035453719849), ('KDM5C', 0.2092566605291675), ('SETD2', 0.2376377020525891), ('PRDM1', 0.3254560708865699), ('SESN2', 0.9246048294703888), ('NAP1L4', 0.159866098549145), ('RBM39', 0.8648052821630278), ('FOSL2', 5.066652221616793), ('HNRNPUL1', 3.232203141081009), ('AKAP13', 0.0697648772954161), ('FOXJ2', 0.0537362362322565), ('RPL35A', 0.0248384327878957), ('CCNE1', 0.1340114147987569), ('RAP2C', 1.331470368554036), ('DUSP14', 0.1888050475661984), ('LITAF', 0.1506425644193458), ('HNRNPH1', 0.7197837176365567), ('GNG2', 0.1361627863747037), ('SOS2', 0.2289082006480899), ('MAPK6', 0.1244811880765753), ('GYG1', 0.1916876301444545), ('NHSL2', 0.1747780489089936), ('WDR26', 0.8353910117048344), ('UBR5', 0.1422703857964718), ('GLUD1', 0.2925350043994064), ('PMAIP1', 0.5406982354870692), ('RNF10', 0.1431168314984488), ('PER1', 1.3343845532335743), ('DHRS3', 1.2577037143387182), ('ARL4C', 1.0561425223598964), ('GCLM', 0.4328687768997614), ('DSP', 0.6206596415256868), ('BDH1', 0.2035925163591299), ('MLF1', 1.0302506171723578), ('CYTH1', 2.8664549998458986), ('C6orf62', 0.2431544013660443), ('G3BP2', 3.077158968365993), ('FAM222B', 0.1224604756347185), ('INTS6L', 0.3217336666390947), ('PPARG', 0.5169385944465074), ('CSNK1E', 0.209848947238793), ('PRMT9', 4.112010759107555), ('CMIP', 0.5124148491284127), ('ZDHHC9', 0.1569090944682869), ('FAM20C', 2.2186355424256297), ('ABHD5', 0.813277158070198), ('ANXA2', 0.1299012975949425), ('CNBP', 0.3140607090858542), ('BRPF1', 0.4389551284597341), ('HNRNPLL', 1.0174338332626411), ('FAM107B', 0.3649637753776728), ('SRSF3', 0.7980632716471918), ('PPP2R2A', 0.0788271255131166), ('GNA13', 1.8471551218821165), ('CRIM1', 0.7512754748521092), ('PPP4R3A', 0.8562060585953672), ('TRIM24', 0.3769256987102138), ('TUBB4B', 1.0205555416661494), ('FMNL2', 0.1498452759288688), ('TESC', 0.2050770289362979), ('ATF4', 2.982096866922415), ('SQSTM1', 1.3492533498394277), ('ATP1B1', 1.1732696298025298), ('KANSL2', 0.2606381146859758), ('JMJD1C', 0.0665107211014539), ('VAMP1', 0.2032838885455685), ('SIK1', 1.0480089739996594), ('RBM20', 0.0880150222288925), ('PPP1R18', 0.070475310879106), ('DUSP2', 1.5778185161218965), ('PIM3', 2.4165116147977788), ('TMEM51', 0.2160523242316209), ('PPP4R2', 0.1945777008761036), ('PLEKHG2', 0.1403269585509344), ('ZBTB4', 0.1376521902959907), ('MYO9B', 0.093370105270083), ('RCOR1', 0.8501118498112257), ('AKTIP', 0.1784362694211801), ('NEXN', 0.2477417781978942), ('SLC46A3', 0.1592605232337549), ('ZNF165', 0.3441820361051023), ('HSPA8', 0.0802619118734835), ('TRIM39', 0.5864877885759336), ('EIF4H', 0.1961221533193121), ('NSMCE3', 0.4062072368031884), ('UGP2', 0.4239473367964393), ('ARF5', 0.5825200634912377), ('B4GALT1', 3.4582412153426625), ('IER5L', 0.034244074152353), ('SERPINB8', 0.3046296808984202), ('MAPRE2', 0.3373079560986098), ('LSM14B', 0.3243068700322997), ('EZR', 4.626272303868152), ('DNAJB9', 3.1488226321743378), ('STARD10', 0.0884138469040202), ('RANBP2', 0.8999385491103159), ('NDRG1', 1.1302466647836635), ('RPS10', 0.0292551096685504), ('GSPT1', 0.6712532607716021), ('FAM160A1', 0.2139636497944663), ('CSNK1G2', 0.1587187425921859), ('JOSD1', 5.618022295490646), ('MIR155HG', 0.5419718166868237), ('BAZ1A', 1.219925623408435), ('MMP16', 0.2273386821777264), ('DUSP4', 3.692665561586364), ('GTPBP1', 1.3149518974522616), ('ZNF232', 2.195993074805751), ('AHR', 1.161478905580522), ('SPTAN1', 1.2294865272292683), ('RHOG', 2.0794629270744567), ('PAX3', 0.0633346222437766), ('SRP54', 0.2632543378477791), ('DTX1', 0.9167848425623462), ('HNRNPM', 0.2241361297198486), ('LIG1', 0.2434771215187708), ('ETV3', 1.343594669597595), ('WAC', 0.2347739029887121), ('PURB', 0.2368799382174553), ('ANO9', 0.0961949991776748), ('EIF1AD', 0.7355034072014603), ('ING1', 0.4614334965490724), ('CRK', 0.7245678108986138), ('SEC63', 0.1931673779629539), ('USP12', 0.1813081089998861), ('LRCH1', 0.2855015119527234), ('ZFP36L1', 0.1199871800773081), ('VDAC1', 0.5159532212166088), ('NBPF15', 0.1313604449752543), ('KMT2D', 0.0941212429867882), ('DAG1', 0.885197777163732), ('UBC', 0.7079716294762732), ('KDM1B', 0.5835855396061653), ('PHLDB1', 0.392500950064473), ('ARID5A', 2.436477281364822), ('HBP1', 0.693611549480042), ('SOD1', 0.2037290324163692), ('RNF19A', 3.2599385690355853), ('TXLNG', 0.1706815180506969), ('NINJ1', 0.4949268781903109), ('CHN1', 0.1480265650399166), ('AKIRIN2', 0.6924190002144242), ('DNAJA1', 0.4998107530333474), ('SAMD4A', 0.3226971238109121), ('KMT5A', 0.2148108434539669), ('AHDC1', 0.1995838432329008), ('PHF12', 1.1673887353717078), ('SS18L1', 0.1432660016496161), ('AP3M2', 1.816639144953133), ('TCAF2', 0.1926962980789398), ('LIMA1', 0.1308719640872692), ('GPBP1', 0.1212850548587957), ('ACAP1', 0.3176425835980951), ('JADE2', 0.4061211887187145), ('AZIN1', 0.4207079137974373), ('ARID5B', 1.4633084908368807), ('IST1', 1.950468687147652), ('SGK1', 0.3424367212433762), ('SNX33', 0.4883697292695701), ('HIPK1', 0.186207822411057), ('KPNA2', 2.340199292586633), ('STARD9', 0.1554131454848099), ('MLXIP', 0.346504986161348), ('SF1', 0.1398236095455726), ('DDIT3', 0.4707918647493292), ('ZBTB21', 1.24963909419543), ('GDI1', 0.7624908762055747), ('LDHA', 2.013372154774756), ('PHACTR2', 0.173743438741818), ('VAPA', 0.8954037833915821), ('GFOD1', 0.3743775087844346), ('SMURF2', 1.3157931852791738), ('CEBPB', 0.1034130065154194), ('MGAT4A', 0.0308865272807871), ('LINC00899', 0.0965448191271954), ('ISG15', 0.6060555041656012), ('KCTD20', 2.383843051753921), ('STAT5A', 2.1778435847863165), ('LRRFIP1', 0.1415162322295718), ('SLC16A3', 0.236245603600326), ('PPP2R2D', 0.3241440949357243), ('MANF', 0.963455394977885), ('ZNF219', 0.064676543357431), ('BACH2', 0.0689492238742984), ('BTG1', 2.444982680006461), ('EYA1', 0.1120939640418406), ('CHKA', 0.3157826282510537), ('TNFRSF9', 0.2671562837810258), ('RAPH1', 0.1224098542276825), ('MBP', 0.208897089746475), ('BAZ2A', 0.2069052494113728), ('L1CAM', 0.0799583752116909), ('ORAI2', 1.589275044418981), ('DEDD2', 0.405190058580781), ('EGLN3', 0.0876995809497629), ('ZBTB43', 1.0328510706451954), ('EML4', 2.1341847619907472), ('TOB1', 0.7788218874516388), ('SMARCA4', 0.3485963613313605), ('KLF6', 0.3682139144773447), ('TBC1D2', 0.2637745008637932), ('TBKBP1', 0.079830954326876), ('ITPKB', 1.831705907347236), ('VDAC2', 0.136581052598298), ('LASP1', 0.2179758511590075), ('TMEM132D', 0.2854735457129936), ('VPS37B', 2.312537316282705), ('ADRM1', 0.3642450188581048), ('CD63', 0.0174189476610387), ('ASXL1', 0.3383326830494929), ('ERO1B', 0.1135457296598725), ('ASPH', 0.161712453358395), ('ARL5B', 0.4698611267650485), ('CCT2', 0.1042614247776525), ('DEGS1', 1.7931680548404054), ('PTBP1', 0.8306442292778885), ('LRP5L', 0.1757872552071092), ('KAT7', 0.2252069976878643), ('RAB35', 0.9307561170342724), ('MGAT1', 0.15628320516888), ('SAR1A', 0.8521919786201958), ('CDKN1B', 1.4943994491731514), ('PIK3R1', 0.7495928954278467), ('EIF5B', 0.0522852190624986), ('DNAJA4', 0.1637973504083797), ('GCC1', 0.0833265867788497), ('ARL4A', 0.4736933878878027), ('MYH9', 0.142528031484539), ('MAP2K3', 0.6885953713439157), ('PIP4K2A', 0.041837667063559), ('SNX9', 0.1039917948233679), ('ANKRD13C', 0.4365183785223307), ('CDK5', 2.0868406591849524), ('CDIP1', 0.7549945078194318), ('MAP3K8', 1.803325069202539), ('TSPAN17', 0.0625398949386289), ('RAI1', 0.8142259344326138), ('GOLGA8B', 0.5726882272114454), ('TADA2B', 0.0534295055794527), ('SFPQ', 1.1525854375109776), ('PIM1', 0.0776680199996609), ('BIK', 1.6578321336978312), ('TAGLN2', 0.4278348704330837), ('TRAF1', 0.2459559648126537), ('PDE4B', 3.018455817468551), ('SKP1', 0.0842082124874713), ('ST3GAL6', 0.7566109130121992), ('SAMD8', 0.1524402180953885), ('MOB3A', 0.1654429522834856), ('CCNY', 0.1338919058979317), ('PITPNC1', 0.757824189331075), ('ITPRIP', 1.8217507588612276), ('RARA', 0.7340541301857663), ('PDCD4', 0.5561399782337646), ('CALN1', 0.1297843818119099), ('SLC35B1', 0.5423392230971408), ('ANKRD40', 0.1446606913845943), ('BRD1', 0.6517421524558816), ('NPAS1', 3.407194282641928), ('PAFAH1B2', 0.3601928942558074), ('OGT', 0.8773051543711115), ('VIM', 0.1495445457460213), ('DNAH7', 0.0003707082516984), ('GRINA', 1.0066878559338742e-08), ('FAM210A', 0.4198833444529839), ('RNF180', 0.7997570959269231), ('KMT5C', 0.3635930489228153), ('SLC25A44', 0.4729415408648021), ('PITPNM1', 0.5575709004741048), ('GABBR1', 0.1833507072114699), ('HRAS', 0.1635238890747915), ('GPR68', 0.2310479352237541), ('RAI2', 0.0479258726665842), ('SLC25A33', 0.6141244573181566), ('MAP1LC3B', 0.8661411655782932), ('AP2B1', 0.1415751845505648), ('MASTL', 0.1002359557635637), ('MYADM', 0.4761088448284982), ('CDKL5', 1.5594629718319717), ('MRPS6', 0.568907506329019), ('PPP6R1', 0.1368453053692631), ('HPSE', 0.1465772092606925), ('MAP7D1', 0.360842438746921), ('TOMM5', 0.0336436265074405), ('NCS1', 0.744005864147629), ('NOMO2', 0.5504993867264226), ('KIF3B', 0.2617896702233553), ('CALM2', 0.5513771137689767), ('YES1', 0.2295964546952971), ('NFKBID', 0.1693134818414717), ('ZZZ3', 0.320295616636492), ('PTGES3', 0.1934850936478832), ('AKNA', 0.2887088023262278), ('GK', 0.0976197055720626), ('TOMM20', 0.024810390941289), ('SERP1', 0.0478889000470565), ('RNF168', 1.705371632182715), ('POLN', 8.62633904986973e-06), ('EPS15L1', 0.5746167565399306), ('LRIG1', 0.7052632932016684), ('DDX5', 0.4198665202509988), ('CDH7', 0.2065113622050382), ('FAM133B', 0.0958627103749912), ('NFKB1', 0.3072433697450987), ('RFX1', 1.259082589823511), ('CLK1', 0.5324400092985494), ('CCR6', 1.495799622806001), ('PGAM1', 0.1543310025219052), ('TP53I11', 0.0421440720491546), ('BRD2', 3.534514265025812), ('ST3GAL2', 0.1731243571142154), ('GJB2', 0.4064118850372133), ('AFF4', 0.3870894165736573), ('TRPC4AP', 0.1185493169500932), ('CNNM4', 0.4024824266396314)]	4937
CREM	transfac_pro__M07680	0.06580119835396038	4.164160792925586	0.0	0.177258	gene is orthologous to FBgn0004396 in D. melanogaster (identity = 17%) which is directly annotated for motif	frozenset({'activating', 'top50perTarget', 'hg38__refseq-r80__10kb_up_and_down_tss.mc9nr.genes_vs_motifs.rankings'})	[('STAG2', 0.1340637268353881), ('SRSF3', 0.7980632716471918), ('ADNP', 0.1943941479643876), ('KMT2E', 0.3097207686008253), ('RBM39', 0.8648052821630278), ('OGT', 0.8773051543711115), ('TRA2B', 0.4040633022354548), ('MFSD11', 0.2942084646488574), ('SRSF2', 5.635554223191432), ('VAMP1', 0.2032838885455685), ('XIST', 0.4433561151485268), ('YY1', 0.4086117324361681), ('AMD1', 2.146618495054837), ('RPS27', 0.4535138417090203), ('CRK', 0.7245678108986138), ('PPP6R3', 0.3392840038828146), ('HSPA9', 1.7923941741669975), ('HNRNPK', 0.1302331550832614), ('EIF4G2', 0.2598864618983041), ('ADNP2', 0.1946779946944028), ('YTHDF3', 0.6248592155866071), ('PTBP1', 0.8306442292778885), ('GPBP1', 0.1212850548587957), ('REV3L', 0.2180571658216184), ('CCNL1', 1.555592513441784), ('RBM3', 0.0555634770788101), ('CELF1', 0.2175173855218485), ('BCL6', 0.4931827102471411), ('RAP1B', 0.0969375536040558), ('RNMT', 0.7486483891730349), ('FKBP2', 0.0191985979788149), ('HNRNPH1', 0.7197837176365567), ('PPP2R2A', 0.0788271255131166), ('PRDM2', 0.2201883490063849), ('CHTOP', 0.3535961742967247), ('DNAJB9', 3.1488226321743378), ('RFX1', 1.259082589823511), ('PABPC4', 0.3865177224192351), ('USP11', 0.1131590658808495), ('CRKL', 0.3442688388940315), ('L3MBTL1', 0.3720519277934511), ('YWHAE', 0.4520564391970059), ('SATB1', 0.1121778939312798), ('RBM23', 0.3606152557779957), ('NUFIP2', 0.5734122833142851), ('ARID5B', 1.4633084908368807), ('UBR5', 0.1422703857964718), ('EIF1B', 1.6457184634120232), ('LMO4', 1.6514713355950392), ('AKAP8L', 1.5063557671848635), ('SHC1', 0.1512937742276819), ('MTF1', 0.1980401809253545), ('TRAK1', 0.4206569526364524), ('POLR2A', 0.7000344190994167), ('ANKRD11', 0.4157212565727411), ('SIAH1', 0.1190005246910394), ('ARID4B', 0.072526171396269), ('DDX5', 0.4198665202509988), ('SAFB2', 0.3123882619618865), ('PRDM10', 0.2976276556369723), ('COX20', 0.2152055326685778), ('RANGAP1', 1.2389821004313188), ('PNPLA8', 2.630246728478592), ('PROX1', 0.0011911710264389), ('KDM2A', 0.2747920703998393), ('NCAPH2', 0.1084470520559911), ('YWHAZ', 0.2788233803973727), ('BRD2', 3.534514265025812), ('MORF4L1', 0.0972011648922438), ('MPZL3', 2.2986943227997854), ('RPL37', 0.1485703139472884), ('SLC25A44', 0.4729415408648021), ('JMJD6', 1.4780792541091048), ('RPS29', 0.4157602400196602), ('RASSF8', 1.8870856553874844), ('SFPQ', 1.1525854375109776), ('KANSL2', 0.2606381146859758), ('MAT2A', 0.5533124511552905), ('MFSD2A', 0.6342670017614831), ('TLE3', 1.7188034520024276), ('ZBTB1', 0.7635949988683832), ('USP36', 2.0540994399917256), ('CTNNB1', 0.2378706952703933), ('NAA50', 0.1200151976518), ('SLC38A2', 1.4453323089031098), ('TFRC', 0.2249565782110645), ('EEF2', 0.0702018400918967), ('SLC38A1', 0.5413170532637104), ('AZIN1', 0.4207079137974373), ('HLF', 0.1698619760509863), ('DHRS3', 1.2577037143387182), ('FNDC3B', 0.4977572997433797), ('TSC22D3', 1.961583022855676), ('AP3D1', 0.2781334288274362), ('SKIL', 1.2758913382483048), ('CALR', 0.0646034073180838), ('ARHGEF7', 0.1179459212367709), ('BTG2', 0.7280554391033439), ('TGIF1', 3.151581855971955), ('TP53I11', 0.0421440720491546), ('YES1', 0.2295964546952971), ('HNRNPM', 0.2241361297198486), ('PTMA', 1.330724340567476), ('GJB2', 0.4064118850372133), ('GRHL2', 1.049162474166725), ('NEGR1', 0.285614331417863), ('CTTNBP2NL', 0.1516058486734763), ('SFMBT2', 0.1351771239525172), ('TBPL1', 0.7967300192938869), ('PLEKHG2', 0.1403269585509344), ('XBP1', 0.4474714623116296), ('ETV3', 1.343594669597595), ('FYN', 0.824109669939276), ('ATXN2L', 0.4276050096070075), ('KDM6B', 0.5813144036004063), ('PRKAR1A', 1.3626870553021349), ('UQCRC2', 0.2516347356698007), ('NFKB2', 2.7191568959300745), ('UBA1', 1.2104914603358354), ('HTR7', 0.8302148207894156), ('ANKRD10', 0.1690340320412882), ('IRS2', 3.12508741356713), ('MECP2', 3.0887078383228244), ('MAPK6', 0.1244811880765753), ('SOX4', 0.3260629216409604), ('USP12', 0.1813081089998861), ('SQSTM1', 1.3492533498394277), ('GTDC1', 0.0927105736761749), ('SPRED2', 0.1392441303373693), ('RAB1A', 0.6601534870548332), ('SRSF6', 1.2590649423180147), ('LRP5L', 0.1757872552071092), ('HOTAIRM1', 0.6272899212329778), ('RPL41', 0.0080553581003923), ('MEPCE', 0.1998756411597458), ('KDM6A', 0.2132173697550758), ('ZBED4', 0.7962474619476542), ('MAPRE2', 0.3373079560986098), ('MRPL1', 1.6163162193950693), ('BRD1', 0.6517421524558816), ('UBC', 0.7079716294762732), ('PHLDB1', 0.392500950064473), ('TBL1X', 0.1632411052667431), ('NFE2L2', 4.469681731296905), ('CHD2', 0.8882601954910327), ('PRKAR2A', 0.1373517756425706), ('DUSP16', 2.570973372171224), ('EPB41L2', 0.1814322092313723), ('THY1', 0.0124582348720749), ('OSER1', 1.6384546451085658), ('DDR2', 0.4753648900231578), ('NR3C1', 3.5607935282925185), ('FOSL2', 5.066652221616793), ('ARF1', 0.1023734427158807), ('NPHP4', 0.4831226342195713), ('ZNF385B', 0.1472243198117072), ('ZFP36L1', 0.1199871800773081), ('CDKL5', 1.5594629718319717), ('RHEB', 0.3567002170557311), ('UBTF', 0.1001081702808929), ('FASN', 0.2644221320405511), ('PAX3', 0.0633346222437766), ('HNRNPC', 0.2448078850068198), ('INTS6L', 0.3217336666390947), ('GVQW2', 1.812704093106464e-10), ('TBX21', 0.0150541223091978), ('TXNL1', 0.2117464690502975), ('BAZ1A', 1.219925623408435), ('LPXN', 1.6575450021743476), ('OTUD5', 0.3627951350852816), ('HNRNPAB', 0.9380421271397053), ('MGAT1', 0.15628320516888), ('BZW1', 0.2037700593215246), ('STRN4', 0.4626280230989486), ('PRPF38B', 0.9644569301696512), ('SGK1', 0.3424367212433762), ('ATF4', 2.982096866922415), ('PPP6R1', 0.1368453053692631), ('MORF4L2', 2.0033964015332875), ('MERTK', 0.0569582998324862), ('CDK17', 0.3143806194224853), ('CBX4', 0.1777560502264361), ('LRRC32', 0.0752581700189939), ('STARD7', 1.0790110313039245), ('ATXN1', 0.104131305611893), ('TRAF1', 0.2459559648126537), ('DNAJA1', 0.4998107530333474), ('TUBA1C', 0.3506642239619437), ('SMAD7', 0.183888755766729), ('ELF4', 0.2301900573710678), ('LATS2', 0.7892033446465959), ('SLC1A4', 0.722097607989479), ('ENO1', 0.1105697544084308), ('CHMP1B', 0.8317662660062295), ('ARCN1', 0.1264964576416351), ('DDIT4', 1.4190081348590968), ('KAT7', 0.2252069976878643), ('ST3GAL2', 0.1731243571142154), ('NFKBID', 0.1693134818414717), ('APOL3', 0.4477252418536242), ('HEXIM1', 0.6788769440574048), ('SURF6', 0.3142570061520042), ('TM4SF19', 0.1630301578399007), ('FAM53C', 2.476726160110818), ('DPP6', 0.2639500985655535), ('AHR', 1.161478905580522), ('NIPA2', 0.2770581973810196), ('PHLPP1', 0.1318040877137542), ('CDIPT', 0.2567339330702485), ('FURIN', 0.5196753946347226), ('OAT', 0.7316782441219378), ('MDC1', 0.5528598368590403), ('ITPRIP', 1.8217507588612276), ('METTL21A', 0.5720323201431661), ('STK40', 0.6577610503897378), ('ZSWIM6', 0.1954546551606917), ('METTL9', 0.2140392104484695), ('LINC01578', 0.0887620151789374), ('BTG1', 2.444982680006461), ('ARID5A', 2.436477281364822), ('MAF', 2.0144783096453045), ('CYSTM1', 0.3451156217861354), ('WBP11', 0.993304469411767), ('PRR34-AS1', 0.0581954204754763), ('COL13A1', 0.3984519325080765), ('BAZ2A', 0.2069052494113728), ('ZBTB16', 0.4544374454358507), ('AMOTL1', 0.0572202161630588), ('PDGFA', 0.8338387919067807), ('BLOC1S6', 0.1191407650558318), ('RALGAPA1', 0.8662750578177373), ('DUSP10', 0.9924077683520168), ('ZC3H12D', 1.5648454498753677), ('CMIP', 0.5124148491284127), ('FAM160A1', 0.2139636497944663), ('MLF2', 0.3180247760660371), ('ZFAND5', 1.1019353469842683), ('CHST8', 0.5781104619679331), ('NTMT1', 0.2137060177063832), ('BANP', 1.2422765913811529), ('EIF5', 0.7948137740638026), ('DHCR7', 0.403225472856727), ('CCNI', 0.2749303266125653), ('GNAS', 0.309089959307292), ('CDKN1B', 1.4943994491731514), ('DDX3X', 1.6932805782539695), ('PRDX1', 0.1337469994491407), ('WDR47', 0.9633342791037964), ('TRIM39', 0.5864877885759336), ('EID3', 0.1344707675320957), ('RAN', 0.1129662554871276), ('SRSF7', 1.9269653245568583), ('ECE1', 0.1705546301023029), ('KSR1', 0.3148803497827552), ('TESC', 0.2050770289362979), ('HSP90AB1', 0.5037289638709652), ('PPP2R2D', 0.3241440949357243), ('TMEM51', 0.2160523242316209), ('FAM107B', 0.3649637753776728), ('CXCR4', 1.4731835241117612), ('EZH2', 0.0746141329179739), ('SLC16A3', 0.236245603600326), ('SLC46A3', 0.1592605232337549), ('SSH1', 0.1157943797707347), ('GFPT1', 1.4124205811868122), ('CDC42SE2', 0.3353093881273537), ('INTS8', 0.507111600768832), ('PDE4B', 3.018455817468551), ('CDC42EP4', 0.0541927542265393), ('NR4A2', 2.035630127982512), ('RFX2', 0.4576159162493042), ('KCTD20', 2.383843051753921), ('SDC1', 0.03632960269671), ('UBALD1', 0.700729981192199), ('RARA', 0.7340541301857663), ('ZNF232', 2.195993074805751), ('VDAC1', 0.5159532212166088), ('EIF4E', 1.0153607229858783), ('EMC10', 0.1934339733513655), ('HRH1', 0.0403526849141249), ('SUPT5H', 2.0368291327021484), ('ABHD17B', 0.1600710517196546), ('PACSIN2', 0.5539702039521557), ('ENSA', 0.2488310120008182), ('AFF4', 0.3870894165736573), ('RBMX', 2.0146963549572137), ('ATG4D', 0.4324843131984796), ('NAP1L4', 0.159866098549145), ('GABPB1', 0.4193810474105134), ('ABI1', 0.2891239159517299), ('SUMO1', 0.5722264949418272), ('HIPK1', 0.186207822411057), ('NOP58', 0.6558360475903543), ('CLDND1', 1.6286071429174998), ('L1CAM', 0.0799583752116909), ('PHF12', 1.1673887353717078), ('HSPA8', 0.0802619118734835), ('GDI1', 0.7624908762055747), ('EIF4A2', 0.2255867072013492), ('ANXA2', 0.1299012975949425), ('BACH2', 0.0689492238742984), ('ZNF219', 0.064676543357431), ('MAP1LC3B2', 0.9477334556617324), ('SF1', 0.1398236095455726), ('ZHX2', 0.4758213289196886), ('KTN1', 0.1366663441686759), ('WEE1', 1.1919980261461065), ('GCC1', 0.0833265867788497), ('ELMSAN1', 0.1318991475751107), ('CSNK1D', 1.024299085583091), ('CD63', 0.0174189476610387), ('NUP98', 1.5611071093276154), ('PPP2R5C', 0.1564053155936637), ('MBP', 0.208897089746475), ('GFOD1', 0.3743775087844346), ('SNX33', 0.4883697292695701), ('PHACTR1', 0.1212073484939527), ('LRRFIP2', 1.7298817442006162), ('LUZP1', 0.2740089957892968), ('NEBL', 0.4301602508817609), ('SLC9A1', 0.5143265643426458), ('GPR65', 1.23638512432337), ('NR1D2', 0.9515364318508416), ('SLC20A1', 0.3484322328544629), ('RCOR1', 0.8501118498112257), ('AKIRIN2', 0.6924190002144242), ('MAFF', 0.039432314345681), ('ZNF426', 0.1973689447277963), ('MKLN1', 0.4670763308541714), ('METRNL', 3.1818786818268165), ('MAP1B', 0.2846997754942481), ('JUNB', 0.0765771790885021), ('SPTAN1', 1.2294865272292683), ('TCAF2', 0.1926962980789398), ('SESTD1', 0.1141178345659949), ('RUNX3', 2.576628893750576), ('TPT1', 0.0233354930670439), ('OXSR1', 0.4882453019209462), ('GPR68', 0.2310479352237541), ('IFNGR1', 0.4230698175149641), ('RNF24', 0.5955879551766748), ('ORAI2', 1.589275044418981), ('FOXJ1', 0.0915518131485228), ('MMP25', 0.098062080401179), ('STAT3', 2.1520296137077484), ('DLST', 0.1586483546196697), ('SMARCC1', 0.0720502842660074), ('NDE1', 0.1226113031514525), ('PDE4A', 2.7527349599547506), ('IRF2BP2', 2.203036294009525), ('SLC25A19', 0.698052512736737), ('SC5D', 3.023290937873288), ('PFKFB3', 1.888384767677324), ('DCAF12', 0.4606064689439689), ('CDH17', 0.0229439608889352), ('PER1', 1.3343845532335743), ('ARID3B', 0.2053785174926743), ('TXLNG', 0.1706815180506969), ('S100A10', 0.0149016663571189), ('TNFAIP3', 0.749109720785099), ('BCL3', 2.068502657247353), ('SDF4', 0.8080739078741341), ('MT1E', 0.9507987617887884), ('VLDLR', 0.0214795708259503), ('C6orf62', 0.2431544013660443), ('FGFR1', 0.675048912947544), ('RIT1', 1.059311619411254), ('CHTF8', 0.660904342056356), ('RPS21', 0.0960299510657554), ('NUDT4', 0.0923264972770965), ('CDKN2A', 0.0794846601522736), ('DLGAP4', 0.0812134879570202), ('GPR183', 2.0965992155193875), ('SFXN1', 0.0798408926293041), ('IER5L', 0.034244074152353), ('HSPE1', 0.142581805636543), ('YWHAB', 0.0530900453840867), ('IP6K1', 0.4026999057626675), ('CTNNA1', 2.2467720840341454), ('EZR', 4.626272303868152), ('GYG1', 0.1916876301444545), ('TOPORS', 0.3867935143887837), ('DPP4', 0.1923302616012938), ('LASP1', 0.2179758511590075), ('FHL1', 0.3319623225853261), ('NAV2', 0.0368545723846933), ('NDRG1', 1.1302466647836635), ('ANKRD9', 0.6883410579811707), ('DPYS', 1.000917223049724), ('CAPZA1', 2.4146012505301737), ('LITAF', 0.1506425644193458), ('GOLPH3', 0.1397103904918853), ('ZNF267', 2.928571421141032), ('PDCL', 0.1438377762511168), ('SH3TC1', 0.422755014611906), ('ZBTB21', 1.24963909419543), ('TIMP2', 0.2816889480301447), ('MAP2K3', 0.6885953713439157), ('CCSER1', 0.0987131834154064), ('ST3GAL6', 0.7566109130121992), ('CNTNAP2', 0.192859430802034), ('RBM20', 0.0880150222288925), ('VPS37B', 2.312537316282705), ('ACAP1', 0.3176425835980951), ('RAI2', 0.0479258726665842), ('B4GALT1', 3.4582412153426625), ('GLUL', 0.3819909383544307), ('SLC3A2', 0.3227194958381612), ('CDKN1A', 0.0887056568200198), ('DUSP7', 0.1692242218673939), ('SYT17', 0.2723359842041464), ('GDE1', 0.1781643481593482), ('PHF13', 0.2132713680612732), ('LMNA', 1.0815566309826865), ('JMY', 0.4156476474391072), ('RPS6KA3', 0.0687798921885903), ('KLF6', 0.3682139144773447), ('ZFP36L2', 1.7608252667489133), ('SS18L1', 0.1432660016496161), ('MPZL1', 0.307453765111812), ('KLHL25', 0.1582661044381185), ('PAFAH1B2', 0.3601928942558074), ('CCNY', 0.1338919058979317), ('TNFRSF9', 0.2671562837810258), ('CDH18', 0.7793168124774371), ('LEF1-AS1', 0.081434645948967), ('GLS', 0.4163627565885503), ('RPTN', 2.2093354278341288e-08), ('GCH1', 0.2027324502551147), ('BMPR1B', 0.2318611115837134), ('PRKCE', 0.5297452562546068), ('PAK1', 0.6333681976335919), ('DNAH7', 0.0003707082516984), ('ZNF286B', 0.1505626689121863), ('SCRN1', 0.49233754721726), ('ALDH1A2', 0.4311608571689216), ('MGAT4A', 0.0308865272807871), ('BDH1', 0.2035925163591299), ('CSNK1G2', 0.1587187425921859), ('IFT27', 1.526324376665142), ('VIM', 0.1495445457460213), ('GRAMD4', 0.844451306111309), ('GFM2', 0.2130707296274123), ('SAMD8', 0.1524402180953885), ('CDK18', 1.1967240704836706), ('CA10', 0.1588499554670091), ('HES1', 0.1334421384318556), ('IST1', 1.950468687147652), ('NCL', 0.1945681689976594), ('DDX21', 2.680909227434213), ('MYB', 2.303184182506672), ('CPE', 0.1658039502500964), ('NCOA3', 0.2226510527490753), ('ZZZ3', 0.320295616636492), ('EIF1', 1.502826930758007), ('PTGER4', 1.4173072322215436), ('CCND1', 0.0364062521854065), ('SEC14L1', 0.3009630432777892), ('HOOK2', 0.2428964546048588), ('VEZT', 0.2089011857077614), ('JARID2', 0.978891354825886), ('HOXB2', 0.4735250122730581), ('TRA2A', 0.7138464782602618), ('FOXJ2', 0.0537362362322565), ('GNA15', 0.9909318061995726), ('RNF10', 0.1431168314984488), ('EIF2AK3', 0.1813731499009643), ('CIC', 0.1562255159042625), ('GRM5', 0.5509542529356544), ('ACSL4', 0.090950835384761), ('GNG2', 0.1361627863747037), ('ZBTB4', 0.1376521902959907), ('UBE2O', 1.1852585526611124), ('RNF19A', 3.2599385690355853), ('NPAS1', 3.407194282641928), ('RNF144B', 1.4993472432971846), ('C9orf92', 0.4270965613985196), ('CHKA', 0.3157826282510537), ('PARD6G', 0.1039172236352611), ('SPOCK2', 1.3018733364267678), ('SLC10A3', 0.8446991652850246), ('UGGT2', 0.0896457546455743), ('TMEM132D', 0.2854735457129936), ('SHF', 0.0841870869357849), ('GTF2IRD1', 0.2141588512660764), ('CYP1B1', 0.3227915030679078), ('TMEM263', 0.1881348154243017), ('ANXA1', 0.6347530484922281), ('PDE8A', 0.1117689991030468), ('RNF139', 0.9386509101346808), ('RAP2C', 1.331470368554036), ('STRAP', 1.3125888045197938), ('PPP1R13B', 0.357766823247495), ('TUBB4B', 1.0205555416661494), ('KDM2B', 0.4155267050559986), ('GATA3', 1.073206297241853), ('NFIL3', 0.8349547562357444), ('STARD10', 0.0884138469040202), ('KBTBD8', 0.0587818483581976), ('ANKRD12', 0.152565116819445), ('KPNA2', 2.340199292586633)]	4617
CREM	transfac_pro__M07682	0.07086967019917285	4.833203044650949	0.0	0.297659	gene is orthologous to FBgn0265784 in D. melanogaster (identity = 29%) which is directly annotated for motif	frozenset({'activating', 'top50perTarget', 'hg38__refseq-r80__10kb_up_and_down_tss.mc9nr.genes_vs_motifs.rankings'})	[('VPS37B', 2.312537316282705), ('PAK1', 0.6333681976335919), ('PRR7', 1.183039524787305), ('MCAM', 0.1202693766739255), ('UBE2H', 0.3598699034130476), ('NCDN', 0.3377735001072827), ('FAM53C', 2.476726160110818), ('DOK1', 0.2695412704731045), ('FBXO34', 1.900622262075138), ('TRAF4', 4.074359824897919), ('RFX1', 1.259082589823511), ('FYN', 0.824109669939276), ('RARA', 0.7340541301857663), ('MAP1LC3A', 1.5210354292048769), ('TNFRSF1B', 3.467054518565407), ('HECA', 0.1939930809008321), ('ZBTB21', 1.24963909419543), ('BRAF', 0.4017434380284898), ('CCL4L2', 0.0427521285664844), ('LETM2', 0.291055076135555), ('PLEKHG2', 0.1403269585509344), ('CSNK1G2', 0.1587187425921859), ('CIC', 0.1562255159042625), ('HES4', 3.848658430939588), ('ARID5B', 1.4633084908368807), ('SAMD4A', 0.3226971238109121), ('RALGAPA1', 0.8662750578177373), ('IL1RAPL1', 0.1302823011147093), ('MLF2', 0.3180247760660371), ('HOMER1', 0.1066737008233483), ('PPP2R2A', 0.0788271255131166), ('AP2B1', 0.1415751845505648), ('CSNK1E', 0.209848947238793), ('CYCS', 0.985143740811656), ('ITPRIP', 1.8217507588612276), ('MKNK2', 1.042440721122501), ('JUND', 2.693017386806249), ('RAB1A', 0.6601534870548332), ('WEE1', 1.1919980261461065), ('LRCH4', 0.211540756951561), ('RBM3', 0.0555634770788101), ('DUSP16', 2.570973372171224), ('NUP98', 1.5611071093276154), ('BTG2', 0.7280554391033439), ('TPM4', 2.815239800518665), ('DUSP3', 0.0520532310083294), ('DUSP10', 0.9924077683520168), ('ANKRD9', 0.6883410579811707), ('HIPK1', 0.186207822411057), ('ETF1', 3.8895834643411664), ('RUNX3', 2.576628893750576), ('SPAG9', 0.6643446358413047), ('PRICKLE2', 0.0527842175936917), ('TNFRSF12A', 0.1459859141804448), ('KLF6', 0.3682139144773447), ('KDM6B', 0.5813144036004063), ('CSNK1D', 1.024299085583091), ('ARHGEF7', 0.1179459212367709), ('BCAS2', 0.0770788121178515), ('RBM23', 0.3606152557779957), ('PDP1', 0.6244527807719903), ('PAF1', 1.6182312877512386), ('NR1D2', 0.9515364318508416), ('GADD45A', 0.9217515150010492), ('TIMP2', 0.2816889480301447), ('ZNF165', 0.3441820361051023), ('OXSR1', 0.4882453019209462), ('ARL4C', 1.0561425223598964), ('RNF38', 0.1306264478847202), ('TRAK1', 0.4206569526364524), ('CTNNA1', 2.2467720840341454), ('NFIL3', 0.8349547562357444), ('SIAH1', 0.1190005246910394), ('CDC42EP4', 0.0541927542265393), ('PURB', 0.2368799382174553), ('DOK2', 0.1606170303187435), ('C17orf107', 0.2233067218874354), ('ZFP36L1', 0.1199871800773081), ('SPOCK2', 1.3018733364267678), ('TUBB2A', 1.0523222846287403), ('MAP7D1', 0.360842438746921), ('GLI3', 1.3596329075050009), ('MASTL', 0.1002359557635637), ('JARID2', 0.978891354825886), ('SPATA2L', 0.7031644404606864), ('PEA15', 0.1807506803444634), ('PPP1R14C', 0.1369640930329791), ('RAB11FIP1', 1.0131748874235802), ('AKIRIN1', 1.5485212157116826), ('METRNL', 3.1818786818268165), ('BACH2', 0.0689492238742984), ('GEM', 0.6586836282092048), ('NFATC1', 0.1335637868679983), ('SLC16A1', 0.3186839763381655), ('PRNP', 1.0130628900814322), ('NFATC2', 0.2156402246160058), ('UBE2O', 1.1852585526611124), ('CYSTM1', 0.3451156217861354), ('CCDC47', 0.0861022882720196), ('SIK1', 1.0480089739996594), ('ESYT2', 0.279409280359544), ('MAP1B', 0.2846997754942481), ('ATG2A', 1.070231360033456), ('ADNP2', 0.1946779946944028), ('PPP2R2D', 0.3241440949357243), ('MAP3K13', 0.8302472651791616), ('BRD2', 3.534514265025812), ('LINC00963', 0.3408694304141152), ('JOSD1', 5.618022295490646), ('ST13', 0.2975436755839661), ('GTPBP1', 1.3149518974522616), ('GNAS', 0.309089959307292), ('PDE4B', 3.018455817468551), ('BTG3', 0.5566575644168134), ('ZNF385B', 0.1472243198117072), ('CYTH1', 2.8664549998458986), ('RPS29', 0.4157602400196602), ('HLF', 0.1698619760509863), ('AHDC1', 0.1995838432329008), ('EPB41L2', 0.1814322092313723), ('TNFAIP3', 0.749109720785099), ('SNHG15', 0.4865209572893809), ('CDC20B', 0.0049888303748184), ('STX5', 1.4750718214358516), ('KMT2E', 0.3097207686008253), ('TP53INP2', 0.4854808786282), ('REV3L', 0.2180571658216184), ('ZBTB4', 0.1376521902959907), ('SFMBT2', 0.1351771239525172), ('HIP1R', 0.8482853766652574), ('SOX2-OT', 0.0741045613566052), ('MAF', 2.0144783096453045), ('IRAK2', 0.0902579891902875), ('ZBTB10', 0.3658046236726083), ('YWHAZ', 0.2788233803973727), ('CLASP2', 0.177614328970019), ('GABBR1', 0.1833507072114699), ('CENPE', 0.092629940311094), ('TSC22D2', 0.4629136393856741), ('TRA2B', 0.4040633022354548), ('DHX36', 0.2638786020080876), ('CHPF', 0.179376139902406), ('DPP6', 0.2639500985655535), ('WNT10A', 0.7209615723287272), ('RNMT', 0.7486483891730349), ('PDE4D', 1.4047024321989563), ('THADA', 0.0430594908730621), ('SATB1', 0.1121778939312798), ('GOLPH3', 0.1397103904918853), ('C9orf92', 0.4270965613985196), ('STK24', 0.5196330596927873), ('DYNLT1', 0.2392670719278715), ('EEF1D', 0.0262112960220611), ('PLEKHH2', 0.000114939602333), ('KSR1', 0.3148803497827552), ('ATXN1', 0.104131305611893), ('NRBP1', 0.9904556105663428)]	1063
DBP	tfdimers__MD00467	0.06380785327424914	3.148123342760904	4.0477e-06	1.0	motif similar to tfdimers__MD00447 ('M01872_reverse_8_M00980_forward dimer: DBP / TBP'; q-value = 4.05e-06) which is directly annotated	frozenset({'activating', 'top50perTarget', 'hg38__refseq-r80__10kb_up_and_down_tss.mc9nr.genes_vs_motifs.rankings'})	[('ZMIZ1', 0.2485947334340067), ('AAR2', 0.0889328657701528), ('MAFTRR', 0.3158730498859163), ('ZNF438', 0.107293177647872), ('TP53BP1', 0.3647768499184606), ('MRPS35', 0.0511462389729703), ('OPCML', 0.0337312407308991), ('CTBP2', 0.7968013297630022), ('CP', 0.1799717467531535)]	439
E2F1	tfdimers__MD00285	0.0643314909229523	4.346971281760557	2.07272e-07	1.0	gene is annotated for similar motif tfdimers__MD00420 ('M00377_forward_8_M01250_reverse dimer: Pax-4 / E2F1'; q-value = 2.07e-07)	frozenset({'activating', 'top50perTarget', 'hg38__refseq-r80__10kb_up_and_down_tss.mc9nr.genes_vs_motifs.rankings'})	[('IMPDH2', 0.7311663213733821), ('ABHD2', 0.7527911605964558), ('UTP4', 0.7240836694542793), ('ZHX2', 0.1287639109509567), ('SUMO3', 0.0847220201276009), ('ITPKB', 0.1174173835288631), ('BCL7B', 0.1676457609091749), ('RNF11', 0.1418259690914275), ('PIGP', 0.0914989341125297), ('SESTD1', 0.1323321251698677), ('BATF3', 3.233643297964806), ('CALML5', 0.0618127724803556), ('GTF2IRD1', 0.1304379701804724), ('C11orf96', 1.0043933072857918), ('RYK', 0.1139886037360003), ('BTBD9', 0.201367178504585), ('CHEK1', 0.0651140843642613), ('CSRNP1', 0.0570800592960439), ('TAB1', 0.1219380913361758), ('BRMS1', 0.1258124925894834), ('LARP1', 0.1842953052753319), ('COMMD2', 1.04158256718432)]	2875
E2F1	tfdimers__MD00454	0.055891742507266404	3.535531818030294	5.86666e-11	1.0	motif similar to tfdimers__MD00420 ('M00377_forward_8_M01250_reverse dimer: Pax-4 / E2F1'; q-value = 5.87e-11) which is directly annotated	frozenset({'activating', 'top50perTarget', 'hg38__refseq-r80__10kb_up_and_down_tss.mc9nr.genes_vs_motifs.rankings'})	[('AP2A1', 0.3791998335221874), ('DEDD2', 0.1685484470278207), ('EIF3B', 0.2352480572668089), ('ELK1', 0.7378057534095153), ('MRPL24', 0.4190634047597253), ('EXO1', 2.709255512296845), ('KIAA1191', 0.1520061815482094), ('MLF2', 0.3236531679462481), ('CSRNP1', 0.0570800592960439), ('GTF2IRD1', 0.1304379701804724), ('SESTD1', 0.1323321251698677), ('ABHD2', 0.7527911605964558)]	1095
ELK1	taipale_tf_pairs__HOXD12_ETV1_RSCGGAAGTNGTAAAN_CAP	0.0523015705543665	3.2453891988900465	4.59488e-08	1.0	gene is annotated for similar motif taipale_tf_pairs__HOXD12_ELK1_RSCGGAAGTAATAAAN_CAP ('HOXD12 [Homeo] - ELK1 [ETS]'; q-value = 4.59e-08)	frozenset({'activating', 'top50perTarget', 'hg38__refseq-r80__10kb_up_and_down_tss.mc9nr.genes_vs_motifs.rankings'})	[('KCTD1', 0.0710974184303149), ('DCHS2', 1.747912237720104), ('ASCC3', 0.0685866732494387), ('METTL5', 0.1204085443484834), ('FAM126A', 0.3847832018872836), ('SMIM14', 0.2307713366353853), ('ASTN2', 0.3269832267034671), ('ZKSCAN3', 0.3370177344018053), ('GRAMD1B', 1.1600515794116733), ('RFX3', 0.0505878924562924), ('EYS', 0.2136481193116122), ('BTBD3', 0.2600956334495731), ('ZNF766', 0.0695997028615681), ('ZMAT1', 0.0907556857447101), ('STON1-GTF2A1L', 0.1228978854618581), ('MARCH3', 0.0530257538964352)]	812
ELK1	taipale_tf_pairs__HOXB13_ETV1_RSCGGAARYNNTAAAN_CAP_repr	0.051574322491182586	3.159684019134297	2.11131e-11	1.0	motif similar to taipale_tf_pairs__HOXB13_ELK1_RSMGGAARTNNTAAAN_CAP ('HOXB13 [Homeo] - ELK1 [ETS]'; q-value = 2.11e-11) which is directly annotated	frozenset({'activating', 'top50perTarget', 'hg38__refseq-r80__10kb_up_and_down_tss.mc9nr.genes_vs_motifs.rankings'})	[('SLC4A1AP', 0.1777972368221731), ('FOXO3', 0.268846529633198), ('TRAPPC6B', 0.111412123423832), ('USP31', 0.1522646184938128), ('COL7A1', 0.0302152176776564), ('RFX3', 0.0505878924562924), ('FAM126A', 0.3847832018872836), ('ABTB1', 0.1984535026639984), ('KCTD1', 0.0710974184303149), ('ELMO1-AS1', 0.116017411386778), ('SMC3', 0.1258667263627889), ('ZSCAN16-AS1', 0.0931559609237579), ('PNPLA4', 0.2356344603105679), ('PTPN14', 1.4595424935908028), ('LDLRAD3', 0.5958403961767171), ('PDAP1', 0.0641231581246042), ('SRSF4', 0.1180758185911986), ('ISOC2', 0.1935576425762659), ('GRAMD1B', 1.1600515794116733)]	1203
ELK1	taipale_tf_pairs__HOXB2_ELK3_RSCGGAAGTMRTTA_CAP	0.05552708528019775	3.6255116541797934	1.00959e-11	1.0	gene is annotated for similar motif jaspar__MA1957.1 ('HOXB2::ELK1'; q-value = 1.01e-11)	frozenset({'activating', 'top50perTarget', 'hg38__refseq-r80__10kb_up_and_down_tss.mc9nr.genes_vs_motifs.rankings'})	[('NFYA', 0.1340849682053016), ('ARMC2', 0.3639890784165341), ('LSM12', 0.181040730341586), ('UQCC2', 0.0898406284347796), ('KCTD1', 0.0710974184303149), ('FBXO5', 1.0934212173251292), ('ABCF1', 0.1022984051837683), ('PWWP2B', 0.5026034181198107), ('NDUFS8', 0.1103953715018249), ('TMED4', 0.1245024517010575), ('ZBTB14', 0.5259545632052975), ('NIPSNAP3A', 0.5170875823428115)]	703
ELK1	taipale_tf_pairs__ELK1_FOXI1_WGTTKMCGGAWRTN_CAP	0.05529346155005577	3.59797942026862	0.0	1.0	gene is directly annotated	frozenset({'activating', 'top50perTarget', 'hg38__refseq-r80__10kb_up_and_down_tss.mc9nr.genes_vs_motifs.rankings'})	[('SMIM14', 0.2307713366353853), ('CPM', 0.6369883176158777), ('EFCAB5', 0.3067585082879925), ('PPM1E', 0.5758362336991163), ('TMED6', 0.7939344006178045), ('NBEA', 0.1168263620646329), ('SPOCK3', 0.2626397313216072), ('FBP1', 0.1245710592689989), ('EYS', 0.2136481193116122), ('RGMB', 0.3247747751924197)]	340
ELK1	taipale_tf_pairs__ELK1_HOXB13_RSCGGAAGNNGTAAAN_CAP_repr	0.052806499261447565	3.3048943496012924	0.0	1.0	gene is directly annotated	frozenset({'activating', 'top50perTarget', 'hg38__refseq-r80__10kb_up_and_down_tss.mc9nr.genes_vs_motifs.rankings'})	[('NFYA', 0.1340849682053016), ('PRR11', 0.075292150648806), ('ELK1', 1.0), ('ZNF462', 0.8252322110061785), ('CCNG1', 0.2735513365665276), ('CLPX', 0.5237219971660884), ('ITM2C', 0.2578080081719337), ('MICAL2', 0.1691702817132632), ('ISOC2', 0.1935576425762659), ('GRAMD1B', 1.1600515794116733), ('PTPN14', 1.4595424935908028), ('COL6A3', 0.1613817753143102), ('RGMB', 0.3247747751924197), ('RFX3', 0.0505878924562924), ('STON1-GTF2A1L', 0.1228978854618581), ('NDUFS8', 0.1103953715018249)]	910
ELK1	taipale_tf_pairs__HOXB2_ELK1_RSCGGAAGTMRTTA_CAP	0.056548247068399	3.745854160468954	0.0	1.0	gene is directly annotated	frozenset({'activating', 'top50perTarget', 'hg38__refseq-r80__10kb_up_and_down_tss.mc9nr.genes_vs_motifs.rankings'})	[('ALKBH1', 0.3652742721866145), ('EBF1', 0.6217606369552614), ('KCTD1', 0.0710974184303149), ('PDAP1', 0.0641231581246042), ('YIPF1', 0.4002619529687253), ('GLCE', 0.1653362208848119), ('NIP7', 0.2419762239938151), ('TRAPPC6B', 0.111412123423832), ('FOXO3', 0.268846529633198), ('CHCHD3', 0.0760322746584685), ('PNPLA4', 0.2356344603105679), ('POLR2M', 0.0189824907736702), ('AATF', 0.1312583032322193), ('ANKS1A', 0.3659621575381647), ('FBXO5', 1.0934212173251292), ('ISOC2', 0.1935576425762659), ('COL6A3', 0.1613817753143102), ('ZNF462', 0.8252322110061785), ('RFX3', 0.0505878924562924), ('XPOT', 0.1687527575277815), ('ENTPD4', 0.644833358418128), ('DUSP28', 0.2892695103961418), ('GRPEL2', 0.2663137571463396), ('SMIM14', 0.2307713366353853), ('ENDOD1', 0.14932495602915), ('RGMB', 0.3247747751924197), ('SLC52A2', 0.0893772577637179), ('CHAMP1', 0.2192815624520924), ('FOXD2', 0.181249284859841), ('SOCS2-AS1', 1.7075454064692046), ('SURF1', 0.1824251899258982), ('ACVR1C', 0.1324375101756124), ('MAP4K4', 0.0769956291502318), ('PVT1', 0.9155224985835566), ('MARCH3', 0.0530257538964352), ('MTIF3', 0.1455445373062166), ('PSME4', 0.1475280548032314), ('CARS', 0.7240046430160397), ('ZSCAN16-AS1', 0.0931559609237579), ('CLIP2', 0.8311888538763736), ('SMC3', 0.1258667263627889)]	3328
ETS1	flyfactorsurvey__Ets65A_SANGER_10_FBgn0005658	0.0507099418473126	4.29293904844806	8.09363e-06	1.0	gene is annotated for similar motif taipale__ETS1_full_ACCGGAARYN ('ETS1 monomeric ETS full'; q-value = 8.09e-06)	frozenset({'activating', 'top50perTarget', 'hg38__refseq-r80__10kb_up_and_down_tss.mc9nr.genes_vs_motifs.rankings'})	[('HMG20A', 0.7349453620799907), ('UBLCP1', 0.4373381368492303), ('APPL2', 1.020535657425525), ('TMEM161B', 0.3115151002753288), ('ZNF410', 0.669674989547115), ('DNAJA2', 0.3413327555693173), ('INSIG2', 0.9542459764980736), ('RPL37', 0.990939611175466), ('HARS', 2.6574575160928613), ('DDX39B', 3.609059987093297), ('PSMC2', 0.1367772067175623), ('TRIP12', 0.2398721832395801), ('THOC5', 0.5200875791026202), ('ZNF101', 1.5098929145276967), ('CNIH3', 0.1194250477283276), ('TMEM167A', 0.7154675971931568), ('XRCC4', 0.496569946182625), ('TFCP2', 0.6664215242941326), ('GPATCH2L', 0.7368590067218381), ('PRPF19', 0.1903696945663013), ('DNMT1', 2.0283087279855323), ('NIP7', 0.1549700104821191), ('MDM4', 0.5737639221484402), ('PEX2', 0.1735625856566122), ('MIATNB', 1.529815462435914), ('ZNF384', 0.1939353469296431), ('CDK13', 0.0598451829511956), ('ISY1', 1.506366313460866), ('ZNF622', 0.2604825472558298), ('CHMP5', 0.7500332191006166), ('SRBD1', 0.0954573917334127), ('PPID', 0.391452059683002), ('TXN2', 0.0823604515439604), ('CUL4B', 1.1203869956117138), ('SLC39A9', 0.9429187695037956), ('SENP7', 1.2231580727911304), ('YWHAB', 0.0826207673595054), ('NME7', 0.4555456761150243), ('RPF1', 2.8006990629932527), ('TBRG1', 0.0885204856254155), ('BLZF1', 0.8299388255264453), ('CYB561A3', 0.1155693065593017), ('ACVR2A', 0.3496676224227519), ('TPRKB', 0.1887197045529095), ('TIMMDC1', 0.6795715945242953), ('CPEB4', 0.6197949756060891), ('TRAPPC1', 0.2134524827031695), ('ZCCHC9', 0.4943308635453698), ('ING4', 0.4825627519983617), ('TSG101', 4.016126042737368), ('NOSIP', 0.015225800347493), ('KRR1', 0.3264108876165607), ('PYM1', 0.9271104039597112), ('AP1B1', 0.3192545604997664), ('MTRF1L', 0.3894158568297438), ('NUDT5', 1.5239468934411895), ('SLC25A46', 0.1163825525235505), ('CCDC18-AS1', 1.5178024658167686), ('RIOK1', 0.4212447474985183), ('PHB2', 0.2393493396134511), ('NDUFA13', 0.0550301382885717), ('LUC7L2', 0.9384284552023184), ('MAP4K2', 0.2418158747652339), ('SCO1', 0.9149916047321228), ('ARPC3', 0.1938754975901013), ('TIGD1', 0.8623154985697211), ('DHX36', 0.2213849514512093), ('UMAD1', 1.3101402806833589), ('NIPBL', 2.004508692899959), ('RNF185', 0.1070444879203194), ('THUMPD3', 1.0479866359662406), ('MOCS3', 0.0550012077304906), ('ACOT8', 0.2748361923904951), ('UHMK1', 0.2918026570063978), ('EIF3L', 0.232845099616659), ('LINC00909', 0.512025743528932), ('PIK3R4', 0.1709240694543879), ('MAP3K7', 0.6847720022581691), ('DMTF1', 0.7014355702130005), ('ZNF641', 0.9270315880000016), ('PPME1', 1.689484861124443), ('ZNF646', 3.583714736939833e-07), ('MED8', 0.5203157277243122), ('COA5', 1.0663073321014722), ('DR1', 0.1745952286162233), ('ARHGEF1', 2.104123157440449), ('SDHAF2', 0.6300148671374385), ('CSTF2T', 2.3845940483503667), ('DCTN5', 0.2018918445256901), ('BIN3', 0.2620213993644687), ('PIK3C3', 1.114427863616763), ('CDC27', 0.0736714075149683), ('ZSCAN29', 0.2567358641563477), ('RPL27A', 0.4213229658050584), ('METTL6', 0.215499160928526), ('RIPK1', 0.7894790001113562), ('PTRH2', 1.650177998894092), ('AP1S2', 0.6788909700935218), ('SRSF6', 0.3993533915168353), ('DLST', 0.2585924538046523), ('RRAS', 0.1268286441893907), ('COQ6', 0.1612496714452847), ('MAGED1', 1.3836098420023593), ('TTF1', 2.058862855801122), ('EXOC1', 1.4169647095292532), ('RAPGEF6', 1.0537979436790934), ('MBD1', 1.0308633192948955), ('VEZF1', 0.184895104218871), ('NUDCD3', 1.1500300240291856), ('MON1B', 0.1775396479685307), ('GNAI3', 0.1593712219870544), ('RAB11A', 2.2101611243103987), ('EIF2A', 1.0827675859278485), ('TFG', 2.441130533719461), ('UGGT1', 0.1286049627081254), ('FUBP3', 0.9450224701922336), ('NIF3L1', 0.2657843962904538), ('ZNF322', 0.1168393486467274), ('CSNK1G1', 0.4618059947486977), ('RSL24D1', 0.0278257152263505), ('C6orf89', 0.6572231191330512), ('PSMA6', 0.8718317313489456), ('ARID4A', 0.1714380509060501), ('DPP8', 0.2461930571468459), ('TMEM33', 0.1844591643095132), ('RAP2C-AS1', 0.6663481102712194), ('ZNF75D', 1.6360980417210174), ('TFB1M', 1.4803303610054055), ('DISP1', 0.5198671067468902), ('CCNDBP1', 0.6064185372449804), ('ZBTB11', 1.295141859762187), ('ADAM17', 0.5447916452017677), ('VPS53', 0.3380231906430666), ('NOC3L', 0.9041677755755184), ('PSMD14', 0.4496701631006127), ('GTF2H1', 1.0615633696099016), ('ZNF333', 0.399118637160947), ('ERCC3', 0.6838327292306982), ('SART1', 0.2655549544598017), ('SUPT16H', 2.408498563531302), ('USP39', 0.631763277672941), ('RPL27', 0.2209232855515202), ('RALA', 1.4717886632897497), ('SDAD1', 0.9320601896301344), ('SLC39A13', 0.1584868041872058), ('DHX8', 0.1469025322621118), ('FBXO38', 0.730345950143157), ('CCP110', 1.049043588354585), ('SRPRA', 1.5324682994736816), ('MLEC', 0.6442452783061654), ('TIMM23', 0.1046219532503757), ('EIF4G1', 0.6110629669123747), ('TCF7', 0.5304639275450227), ('ZDHHC5', 0.8853511499891957), ('PSMD6', 0.4934850490233739), ('ZFP3', 0.4891602096645229), ('MRPL51', 0.0961514766999606), ('METTL14', 1.8122864749232697), ('TRAPPC6B', 1.408288175266414), ('C2orf68', 0.7645804397991478), ('OGG1', 0.1399031357227265), ('SS18', 0.8842189187880692), ('EXOC6', 0.1718544943520925), ('SLC35C2', 1.198128064433927), ('LINC01483', 0.2317012982922867), ('TNKS2', 1.0018526666004417), ('GON4L', 0.1609026406308828), ('METTL3', 0.4743728788579301), ('C19orf25', 0.1894858451462072), ('RPL6', 3.0573417851065434), ('MRPL3', 2.001825317174395), ('CLK2', 0.9039253983233722), ('FAM120B', 1.105179101555026), ('ZKSCAN1', 2.278960111025902), ('LINC00467', 0.4667264472671527), ('SNRPB2', 0.1113933925737459), ('RPL28', 0.7710637412264102), ('SF3B2', 0.1037875819111571), ('HIVEP2', 1.2818229730616155), ('NIFK-AS1', 0.8859467831252315), ('TAF1C', 1.753588716401294), ('SMG7', 0.6342714449830196), ('FBXO28', 0.4055071426092838), ('SMG7-AS1', 0.2951457169492508), ('TOMM70', 0.4795276705587529), ('RMDN2', 0.6433329447430959), ('RPL18A', 0.6875965834013333), ('AP1M1', 0.2592680889434767), ('PURB', 0.2761178681207465), ('AZI2', 0.7466397097395061), ('IFT46', 0.4169880681678571), ('ZNF397', 0.2216431500644266), ('LEMD3', 1.2790183989689785), ('SRSF5', 2.9816513593716887), ('ARID2', 0.7160593841727843), ('EXOSC3', 1.1513895341290872), ('ABCB7', 1.237551163766087), ('PET100', 0.0879061244193278), ('ACAD11', 0.392242814371647), ('ZNHIT1', 0.075850238614087), ('PRKACA', 0.5245340299559588), ('HNRNPD', 1.1042655622500293), ('MTPN', 0.2441186630311948), ('ETAA1', 0.8663105156463904), ('GABPA', 0.5957226685282495), ('GPSM3', 0.0619733792002722), ('FBXO3', 0.7009929630564067), ('NAA35', 0.8517624307850573), ('RPS6', 0.3214005162817104), ('EFCAB7', 0.9075664042517032), ('ZC3H13', 0.984578303659702), ('TMEM230', 0.4648651734140326), ('PSMA3-AS1', 3.08763656723413), ('EYA3', 0.6681018602986863), ('SSR2', 0.0202179732327168), ('VMA21', 1.1819051137380163), ('UFC1', 0.7098789671295009), ('C9orf64', 0.5731776982652057), ('MTERF1', 0.7102027213608447), ('KIAA0556', 0.4025049315878848), ('HNRNPUL1', 0.1783268613653827), ('RPS21', 0.1210653772178568), ('TPRG1L', 0.8916143636261186), ('ETV2', 0.1892014231136933), ('ARV1', 0.2880280828810381), ('TAF12', 0.6640437885199787), ('TXNL4B', 0.1014840503555663), ('NEK11', 1.1493125739064811), ('EMG1', 0.1046791829352292), ('ANKHD1', 1.7682114306922527), ('TBC1D22A', 0.7732925185858135), ('RPL26', 0.4314136750475769), ('FBXO8', 0.3232130722291183), ('USP16', 0.4549826057945943), ('ZNF274', 0.6201508470214812), ('HOXC5', 0.2193951197942889), ('CEP44', 0.4960101662274017), ('ZFYVE16', 0.2964928825327144), ('ZKSCAN8', 0.5653364916164887), ('DDX21', 0.1093536432458058), ('UBTF', 1.905987277403835), ('TASP1', 0.9313435511953716), ('HCFC1', 1.00097739622526), ('CTR9', 0.1376303022419402), ('ERCC6', 1.0966271622110224), ('HDHD2', 1.460896472140404), ('LZIC', 0.9325277582752592), ('XKR6', 1.2370841752017825), ('NSA2', 0.5804374836600689), ('HK1', 1.1010066566627892), ('ARPC4', 0.0658574003287767), ('AAK1', 1.4549975083984257), ('GFM2', 0.5208698600928213), ('HINT1', 0.7450263908453183), ('LYRM7', 0.7309222378106635), ('PABPN1', 2.236345436677611), ('BBIP1', 1.2965806753446951), ('SLC4A1AP', 0.3334782614409927), ('COA6', 0.7409456333809586), ('RPL38', 0.3216037728637854), ('GNPTG', 0.6832855751694544), ('TADA3', 0.5197100386694034), ('PRKAG2', 0.3747977301396571), ('TRAPPC4', 0.1971393886107402), ('ACIN1', 1.2137919975448976), ('FBXO22', 2.508475901739342), ('GOLGA3', 0.9323218637343856), ('SHQ1', 0.3773782839339057), ('RPE', 0.1673861229150254), ('LMAN2', 0.491128367392171), ('RPL29', 0.3032290767296713), ('ZNF24', 1.2695047310273115), ('ACTR6', 0.4181602674514795), ('PRPF6', 2.506150463535861), ('IGBP1', 0.7061648489165159), ('PCED1B-AS1', 1.7499106441921182), ('SMNDC1', 0.6242357021043781), ('ZNF175', 0.2922144848185881), ('TRIM73', 1.8340369194050885), ('LINC01215', 0.1525662433689061), ('MTX3', 0.4913403211859524), ('TOPBP1', 0.920574811499709), ('NCK2', 2.29220414391686), ('COX4I1', 0.166773698070993), ('AAR2', 0.0916011834038828), ('TMEM178B', 0.0663634635624804), ('RACK1', 0.5147210377282629), ('VPS25', 0.2207422813607674), ('FOXN3', 1.1707687114006342), ('PHRF1', 0.3575648938601455), ('ZNF787', 0.3968325518181856), ('CGGBP1', 2.892461947828436), ('GIN1', 0.1136585568381165), ('PRKACB', 1.145112704647244), ('HSBP1', 0.4731772666728), ('MAPK7', 0.2985495420604713), ('ZNF585A', 1.284212507345229), ('UBE2N', 0.6990512051588268), ('UBA2', 0.3580434760636174), ('SEC31A', 0.2830896379311566), ('PSEN1', 0.1216728374280995), ('TIMM10B', 0.8156449730365611), ('FAM107B', 0.8492015688684904), ('HMGXB3', 2.013512687040435), ('MRPS21', 0.2802810583360891), ('UBAC1', 0.2009624400332767), ('MTIF2', 1.9887558616712653), ('CORO7', 1.5294388571572202), ('MRPS34', 0.1691260210577235), ('CSNK1A1', 1.2710127712103565), ('LDLRAD4', 0.4025272091141068), ('KHDRBS1', 1.6692095754890832), ('KCTD10', 1.1030623070425132), ('ATP6V1D', 0.6733845948223502), ('ZNF557', 0.4921176223534512), ('GPATCH2', 2.086877936742862), ('MBNL3', 0.1333840915376565), ('BRD7', 3.0871802426624404), ('RTEL1', 0.0813833226589849), ('JAK1', 1.8128677042805768), ('PSMD2', 0.1964472414517876), ('RNF25', 0.0839980876320032), ('ZNF585B', 0.7046993315024159), ('NAA20', 1.0542332636525322), ('TTC14', 1.6988257123414203), ('LMBRD1', 1.6332361968994409), ('ARF3', 0.6144588412168732), ('KRCC1', 1.3856757188577256), ('ELAVL1', 0.1852672763780569), ('PPP1R11', 0.946804284427953), ('RREB1', 0.3028547127331217), ('NUP93', 0.325396619787662), ('TOMM20', 0.2364675049601403), ('MINK1', 0.7060913258025346), ('OTUD4', 0.2559941039365397), ('GOSR2', 1.893465404033276), ('MED10', 0.14558918859142), ('CLDN5', 0.6161675464852214), ('SDHB', 1.0293455456578906), ('SFXN1', 0.613260544752426), ('PPP1R3F', 1.298226769781105), ('GABPB1-AS1', 0.473458951699641), ('TMEM87A', 0.4676371548830691), ('GPN2', 0.259514873657078), ('ATP23', 0.6730443377048436), ('NORAD', 2.851695616240161), ('SZT2', 0.5544038278085107), ('MED7', 0.2111845774560756), ('OST4', 0.1443720812927118), ('UBE2F', 0.6430036903248249), ('SLC12A6', 1.5574546513142298), ('ASCC2', 0.5420650404631964), ('KIAA0355', 0.625569797928426), ('OR2A1-AS1', 0.3737566685049293), ('WDR25', 0.6399797510727822), ('RNF220', 0.1850103004151395), ('FRA10AC1', 1.1444424198527805), ('TNRC6A', 1.25496184267488), ('GSPT1', 0.9462000784915636), ('SLC20A2', 0.7425033060851663), ('CHID1', 0.2651426015943633), ('XRN2', 2.2635622834386275), ('SSRP1', 0.5935340248882182), ('SYF2', 0.9829213853097613), ('MBTPS2', 1.0185218948645638), ('ARCN1', 1.7254237792668925), ('GNAQ', 0.6521100515136855), ('RPS27', 0.1522441710497283), ('PRR3', 0.4871790796233479), ('RPL19', 0.2367389812089995), ('ENTPD1-AS1', 0.7310048436645232), ('PAK1IP1', 0.2688576951203393), ('DZIP3', 2.435928199323311), ('GNAS', 0.2043972327507676), ('UBE2D3', 0.2612049108053605), ('MRPL13', 1.0708904112352426), ('DDX56', 0.097289288329924), ('NUP107', 0.2344219201485938), ('ZSCAN16-AS1', 1.0535896290748663), ('IL2RG', 0.2052612195928929), ('TSNAX', 2.084825320477792), ('SET', 0.7095340126849832), ('TRMT6', 0.895290843054268), ('DDT', 0.7188348606453533), ('ARL6', 0.1634624456446988), ('YIPF4', 1.0222200486094906), ('UBA52', 0.0558648620745283), ('KCTD1', 0.334005879852328), ('PPIG', 0.4853508294626869), ('STAMBPL1', 3.527981084746842), ('NEK7', 0.0720777415165784), ('C2orf42', 0.3082372160468311), ('RGS14', 0.3189279300916137), ('TRMU', 0.2299447855429369), ('KDM2A', 0.0852104783947804), ('PHF11', 1.2228949135647145), ('NRDC', 0.072645108214283), ('ZNF75A', 1.979830277473772), ('ATM', 1.4153495293832603), ('SLC30A7', 0.6010871846763214), ('LSG1', 0.5366830043186824), ('GNL3L', 0.7131689894337999), ('TRNT1', 0.5305711304824883), ('KCNAB2', 0.4219767382354199), ('KLHL5', 2.1860674243307545), ('PSMB7', 0.2711080173178011), ('SPRY2', 0.2667212565506284), ('TVP23B', 0.3012387644397045), ('TPM3', 0.0881896089092452), ('FUT8', 1.4838473645306194), ('FBXO33', 0.2420178928516308), ('ATXN7L1', 0.1944231923173535), ('TAF7', 0.8680845886302184), ('HIF1AN', 0.4205037109358673), ('ARHGEF3', 2.366917891998673), ('CSNK1G3', 1.2991765698129252), ('ERBIN', 0.4724741579071791), ('FAM192A', 1.5020185700057187), ('RAB8A', 0.0937406571279872), ('RPS5', 0.1899093339364845), ('RPS18', 0.9490623400716224), ('TM9SF3', 2.87800100864854), ('RAB3GAP2', 0.9331006934583156), ('MTIF3', 0.4910907042540505), ('GPR155', 1.657837114855692), ('PFKM', 0.360366057487891), ('TNFAIP8', 1.3724758505898274), ('SENP1', 0.5843406395504798), ('COX7A2L', 0.246318161591016), ('RPL32', 0.1908301359640393), ('UBR1', 0.1781883706200327), ('C17orf49', 0.3434326173131931), ('UQCRH', 0.1329066370960659), ('EIF4EBP2', 0.6407209023686868), ('SAP30L', 0.1867522295195057), ('CDK6', 3.227036552761356), ('EIF3M', 1.1482497414815815), ('MAPKAP1', 0.8406187462054149), ('TAF1', 0.3095546839954702), ('ELK3', 0.8852002180349918), ('METTL2B', 1.2359531264685963), ('MTX2', 0.5754875566409423), ('DDX5', 0.1334962826374753), ('EDEM3', 1.0728305207114015), ('LIMD2', 0.3476376192705926), ('TMEM30A', 1.011827704541464), ('SF1', 0.6082400205914197), ('SERP1', 0.5195246111948013), ('SYMPK', 0.6596407458179008), ('HECA', 0.2059354885167702), ('METTL2A', 1.0125087564610529), ('DBNL', 0.881076281431267), ('TCP11L2', 3.0986545060577058), ('PRR5L', 0.0924390846589763), ('THAP6', 0.2154437388493278), ('SLU7', 1.2852903801186677), ('YRDC', 0.4455433590686118), ('LRRFIP1', 0.6938123125062949), ('CLOCK', 0.1758978702470855), ('DAZAP2', 0.1787477695138974), ('C19orf48', 0.4292076617383971), ('U2SURP', 2.106726968874587), ('RPS6KA2', 1.236812535872105), ('RCSD1', 1.4687230978818708), ('PDE4B', 0.0993705249524538), ('NEK9', 0.4631354262516126), ('LINC00824', 0.0687300128571444), ('RFK', 3.255267025201248), ('MGAT4A', 1.2230714498227149), ('LARP4B', 0.1373939564209244), ('BIRC2', 0.1579952282260883), ('MAPRE3', 0.2039661810824231), ('MCM3AP', 0.3690261602979235), ('SZRD1', 1.1097899378851346), ('TMEM156', 1.7715528492178396), ('UBE2J2', 0.3808681932856851), ('ZBTB20', 2.065427275518497), ('METTL21A', 0.1585538845133687), ('EIF3D', 1.576206304449122), ('NUMA1', 1.914479369449908), ('MEF2C', 0.0130484377498014), ('RRS1', 0.7023558839371541), ('PARG', 0.2648003811529631), ('CHIC2', 0.694717142280139), ('GOLGA1', 0.179677598569371), ('BNIP3L', 0.6263817543453858), ('ZNF623', 0.2384264126850228), ('ANKRD44', 0.7066959159048294), ('AP1G1', 0.5292642100728953), ('LARS', 0.9119637133509416), ('EXTL3', 0.2892539973255416), ('CPSF7', 0.2539548287956019), ('DYNC1I2', 2.7804956854703877), ('MAMDC2', 0.2537238243387835), ('C3orf38', 0.8084975210361667), ('RSU1', 0.3164161541781385), ('EDRF1', 0.3009477061795187), ('CBX5', 0.3112264722026534), ('TPP2', 2.935034201614972), ('SEC24B', 0.8116242361226575), ('CEP95', 0.3579914735647397), ('COX10', 1.3751952928706304), ('SATB1', 0.7360323403613208), ('MRC2', 0.409272359306766), ('COX10-AS1', 0.6268783417900831), ('ATP6V1E1', 0.1310793848287267), ('ELK4', 1.0949383913016577), ('DISC1', 1.04708005706319), ('PREPL', 0.6341193210681471), ('TBC1D16', 0.3813317865338043), ('MIER1', 0.5451165917737856), ('PACS1', 1.2204500742082196), ('KLHL20', 1.2801313441733448), ('TRAF3IP3', 1.270888033683074), ('ERCC5', 0.8140915478773415), ('PRKAR1A', 0.5007185195178171), ('WIPF1', 0.6976340504725582), ('EFL1', 0.380487539575173), ('RBM34', 1.0983467326546192), ('ZBTB25', 1.5352866457018282), ('RNF144B', 0.1217370315884391), ('CD2BP2', 0.1380345633167376), ('ZBTB1', 0.8615809425000738), ('UBA6-AS1', 0.202205882144227), ('FAM200A', 0.7114943668491943), ('THBS4', 0.5968762907996973), ('TJP2', 0.1088868318998641), ('TVP23C', 0.4228093479967256), ('TEFM', 0.5988237651954397), ('ERH', 0.1608022308148011), ('NEDD9', 0.4080786682841842), ('SMARCA2', 0.9621319485833336), ('RPL7L1', 1.263004042416469), ('FKBP3', 1.5210248116262703), ('XIAP', 0.8812440708062393), ('CDH9', 0.5069677680054325), ('DDX18', 1.2342878649331115), ('BCR', 0.0971829324916317), ('RNF214', 0.8835194800155333), ('PRRC2C', 0.1583669585020583), ('RAD50', 0.4727014832153596), ('PAG1', 1.850667033769008), ('VPS13B', 0.3806675261807704), ('ZNF197', 0.2700340797500073), ('LONP1', 0.4859248862422177), ('ACTR2', 0.0648266197840352), ('ARHGDIB', 0.4443013140351644), ('WDR89', 0.6444820899013162), ('CREBRF', 2.0756940459350823), ('PIK3CD', 1.316446665133431), ('SCRN3', 0.4879912662893231), ('NOL12', 0.9018467824422144), ('RPS14', 0.2173922901895539), ('RBBP7', 0.1405089938062035), ('ZNF200', 0.4542766810918924), ('ALKBH3', 0.6576324714863068), ('INO80D', 0.7850280381143462), ('RNF4', 0.5044064661511827), ('USP7', 0.3192631279797007), ('ZNF3', 0.100968492706704), ('DNAJC24', 0.3562878186422725), ('TMEM161B-AS1', 1.267489596543013), ('BRD3', 0.7673523048585236), ('NEAT1', 2.676026446574675), ('TP53', 0.5712707533113721), ('MTMR2', 0.18804304516093), ('TBC1D1', 0.6943971490472713), ('TMEM242', 0.4483003470465929), ('EXOC3-AS1', 1.6566172929692358), ('TRIM44', 1.9575876128504464), ('DCUN1D5', 0.2855064590819837), ('RTN4', 0.1198232515241208), ('RPS27A', 0.4323116034897769), ('QSER1', 0.5553399320002216), ('RBAK', 0.2716409533425339), ('TAOK3', 0.0926847629619424), ('DPM1', 0.2164566537708653), ('GEN1', 0.1236204291446344), ('AP4B1', 0.1007630264562473), ('CHD2', 0.3553539461219541), ('KLHL6', 0.2508758484969487), ('SPATA1', 0.6986338312365614), ('GNG5', 0.0681246840424486), ('PNISR', 1.2700871918758654), ('ARHGAP4', 0.5285592910938727), ('BET1L', 0.0993779518025879), ('ZNF227', 1.8293808741637836), ('DDX19B', 0.9519165700292128), ('TXNIP', 2.3527799089289974), ('TMEM128', 0.1346785867894341), ('RB1CC1', 1.464615361679575), ('HERC4', 1.2635896381026288), ('MYH11', 0.2431756239728885), ('CASP8', 1.4230407119933537), ('EXD2', 0.0778706624422417), ('ACYP2', 0.6974912609156768), ('ZNF558', 0.2581967919997553), ('COX14', 0.3133581089610173), ('RAE1', 0.1397696684708332), ('CRLF3', 0.5864973422728075), ('HELQ', 0.7572860668681889), ('UBXN10-AS1', 0.2023727849467529), ('FAM217B', 0.6180383826897063), ('AP5M1', 0.4466097631879598), ('OARD1', 0.9096419792498736), ('C11orf24', 0.3376650773655765), ('MAP2', 0.6237678263397314), ('EXOC5', 1.1225375175340704), ('EVI2B', 1.976387199139612), ('ZNF134', 0.2701714242270407), ('RBMS1', 1.0585287585148655), ('RIOK3', 0.0926809464499341), ('DCK', 0.8667865698649042), ('EBF1', 0.2183978323422702), ('UBOX5', 0.1232992434860134), ('STAG2', 0.2521926805781639), ('ZFC3H1', 1.6335086884239676), ('CNOT2', 1.6533537746776896), ('FLI1', 0.5521673218034052), ('NUDT21', 0.4933375812536411), ('THAP2', 0.1469882965155362), ('PRPF3', 0.3848676305868406), ('SLIRP', 1.540924154101962), ('MYCBP2', 2.000271408398854), ('FNDC3A', 0.8579197608264285), ('HNRNPU', 2.031307638297334), ('ZNF263', 0.7597395137324946), ('TPCN1', 0.4080510415040202), ('S1PR4', 0.5024241469778854), ('ZNF235', 0.6085004385673755), ('TRAPPC11', 0.8994210647501175), ('IKZF1', 0.9053280244860826), ('CDC37L1', 1.1320570635666), ('ZMYND11', 0.2147465604565035), ('LNPEP', 0.9639272174966363), ('AP3S2', 1.0079148723565885), ('RMDN1', 0.9077907947736734), ('SH3BP1', 0.2144734833680577), ('ULK4', 0.924720587739302), ('NAPEPLD', 0.260248295515942), ('LARP4', 0.5609555038404052), ('AFF1', 3.1210518629293715), ('LRIF1', 0.326101267854537), ('KRIT1', 2.407328191983236), ('HIPK3', 0.1613699467884825), ('FADD', 0.6821910020144835), ('CD247', 0.7241962978016543), ('ZNF829', 0.248655385736302), ('TTC17', 0.3294518799919727), ('UBE2E1', 0.5798739667503323), ('THRA1/BTR', 0.242608725560546), ('CCZ1', 0.9599009700453432), ('CSGALNACT1', 1.1944080680015696), ('SRP14-AS1', 0.3800631332688161), ('CREB5', 1.014356122553747), ('DCUN1D4', 0.2426138856024483), ('MRRF', 0.1740216841046763), ('AVEN', 0.2465088534244062), ('FAM200B', 0.4760302311071921), ('PMPCB', 2.571520079653304), ('ORC4', 0.5125367707879249), ('RCAN3', 1.0695441802097403), ('RPL26L1', 0.2009029776234674), ('APBA2', 0.5050458063469108), ('SNHG6', 0.5168635213238467), ('PELI2', 0.282984275364235), ('CKMT2-AS1', 0.9368132839839608), ('PIK3C2A', 0.0844963346942712), ('SLC9A8', 0.149410203416841), ('GLS', 0.206162719227504), ('FKBP5', 0.8457942163390463), ('LFNG', 0.2975532353208338), ('TSR1', 0.2808709932133786), ('CTDSP2', 0.2231363063856173), ('IMP3', 0.3447752442111482), ('MTUS2', 0.5787652864607185), ('ZNF260', 1.464043683134452), ('YTHDF1', 1.097054725572229), ('ELAC1', 0.5020009379434426), ('SLC37A1', 0.52934775904838), ('CHMP4B', 0.1463573123369412), ('DNMT3A', 0.1765610129685792), ('LAMA2', 0.5599287312300136), ('CHD7', 1.856070141248105), ('TNKS', 0.5828374302975706), ('CASC19', 0.3781691964859167), ('NECAP2', 0.5194143588796584), ('FAM126A', 2.012155723631506), ('RABGEF1', 0.9048591184110628), ('ZNF394', 0.9028698770849932), ('FAM219A', 0.1496681900510085), ('SDCBP2-AS1', 0.1363258822814471), ('SYT11', 0.1032825142218681), ('RPL34', 0.2741230025125811), ('VPS4B', 1.4351171328459988), ('USP24', 0.0578611365151214), ('CLINT1', 3.623819322703527), ('BROX', 0.3798591273281896), ('PIK3CA', 0.7853563105911116), ('QARS', 0.2793500684654922), ('EIF3J', 0.0934457310442075), ('CCDC122', 0.2742400871730486), ('CEP85L', 1.1036944589723967), ('SLAIN1', 0.4072362431442827), ('RNF6', 0.3019006240145286), ('FOXO3', 0.422503044472701), ('RICTOR', 1.1561860325169553), ('WWP2', 0.8378063468910233), ('RPL34-AS1', 0.7766245396062897), ('SCAF11', 0.8986288544419888), ('ZNF821', 0.4578033207430706), ('DARS', 3.321137281420792), ('SNIP1', 0.2340044305242722), ('LRRC37B', 0.6701632206417947), ('DUSP28', 1.9641555666813717), ('ERI3', 1.4748258126851), ('TBCA', 0.3773553882861902), ('CCSER2', 0.8965269275265867), ('PCYT1A', 0.1459873736405367), ('NOM1', 0.3163418648847796), ('SASH3', 0.0782183399259274), ('MAP7', 0.0614304613789128), ('ZNF276', 0.1528587852410636), ('TEX2', 0.3624787688952231)]	2335
ETS1	taipale_tf_pairs__ELK1_HOXA1_RCCGGAAGTAATTA_HT	0.04454971958664721	3.288579999975027	5.97858e-06	1.0	gene is annotated for similar motif jaspar__MA0098.3 ('ETS1'; q-value = 5.98e-06)	frozenset({'activating', 'top50perTarget', 'hg38__refseq-r80__10kb_up_and_down_tss.mc9nr.genes_vs_motifs.rankings'})	[('ZNF384', 0.1939353469296431), ('UBLCP1', 0.4373381368492303), ('HMG20A', 0.7349453620799907), ('APPL2', 1.020535657425525), ('TMEM161B', 0.3115151002753288), ('HARS', 2.6574575160928613), ('SRBD1', 0.0954573917334127), ('TMEM167A', 0.7154675971931568), ('XRCC4', 0.496569946182625), ('DNAJA2', 0.3413327555693173), ('RPL37', 0.990939611175466), ('GNAI3', 0.1593712219870544), ('NOSIP', 0.015225800347493), ('ZNF410', 0.669674989547115), ('DLST', 0.2585924538046523), ('CNIH3', 0.1194250477283276), ('GPSM3', 0.0619733792002722), ('PRPF19', 0.1903696945663013), ('DDX39B', 3.609059987093297), ('PSMC2', 0.1367772067175623), ('GPATCH2L', 0.7368590067218381), ('SLC39A9', 0.9429187695037956), ('THOC5', 0.5200875791026202), ('CYB561A3', 0.1155693065593017), ('TRAPPC1', 0.2134524827031695), ('DNMT1', 2.0283087279855323), ('ZNF101', 1.5098929145276967), ('TRIP12', 0.2398721832395801), ('PEX2', 0.1735625856566122), ('MIATNB', 1.529815462435914), ('TTF1', 2.058862855801122), ('PPID', 0.391452059683002), ('TFCP2', 0.6664215242941326), ('PHB2', 0.2393493396134511), ('NIP7', 0.1549700104821191), ('RPF1', 2.8006990629932527), ('KRR1', 0.3264108876165607), ('LUC7L2', 0.9384284552023184), ('NDUFA13', 0.0550301382885717), ('ZCCHC9', 0.4943308635453698), ('AP1B1', 0.3192545604997664), ('TBRG1', 0.0885204856254155), ('CUL4B', 1.1203869956117138), ('YWHAB', 0.0826207673595054), ('TPRKB', 0.1887197045529095), ('MDM4', 0.5737639221484402), ('PYM1', 0.9271104039597112), ('ISY1', 1.506366313460866), ('ZNF622', 0.2604825472558298), ('UMAD1', 1.3101402806833589), ('MTRF1L', 0.3894158568297438), ('CHMP5', 0.7500332191006166), ('INSIG2', 0.9542459764980736), ('NME7', 0.4555456761150243), ('ARPC3', 0.1938754975901013), ('ARHGEF1', 2.104123157440449), ('BLZF1', 0.8299388255264453), ('ING4', 0.4825627519983617), ('LINC00909', 0.512025743528932), ('CDK13', 0.0598451829511956), ('TIMMDC1', 0.6795715945242953), ('ZNF646', 3.583714736939833e-07), ('PNISR', 1.2700871918758654), ('MOCS3', 0.0550012077304906), ('PIK3R4', 0.1709240694543879), ('TIMM23', 0.1046219532503757), ('UQCRH', 0.1329066370960659), ('MAP4K2', 0.2418158747652339), ('DHX36', 0.2213849514512093), ('SCO1', 0.9149916047321228), ('KLHL20', 1.2801313441733448), ('PPME1', 1.689484861124443), ('ACVR2A', 0.3496676224227519), ('SS18', 0.8842189187880692), ('DCTN5', 0.2018918445256901), ('TIGD1', 0.8623154985697211), ('RAPGEF6', 1.0537979436790934), ('TXN2', 0.0823604515439604), ('UGGT1', 0.1286049627081254), ('DMTF1', 0.7014355702130005), ('MTERF1', 0.7102027213608447), ('NIPBL', 2.004508692899959), ('CPEB4', 0.6197949756060891), ('METTL6', 0.215499160928526), ('BIN3', 0.2620213993644687), ('TSG101', 4.016126042737368), ('SDHAF2', 0.6300148671374385), ('RPL27A', 0.4213229658050584), ('CSNK1G1', 0.4618059947486977), ('SENP7', 1.2231580727911304), ('GABPB1-AS1', 0.473458951699641), ('FBXO38', 0.730345950143157), ('PTRH2', 1.650177998894092), ('RPL27', 0.2209232855515202), ('NIF3L1', 0.2657843962904538), ('GTF2H1', 1.0615633696099016), ('NUDCD3', 1.1500300240291856), ('RNF185', 0.1070444879203194), ('FBXO28', 0.4055071426092838), ('ACOT8', 0.2748361923904951), ('EXOC1', 1.4169647095292532), ('CD2BP2', 0.1380345633167376), ('DHX8', 0.1469025322621118), ('ERCC3', 0.6838327292306982), ('ACIN1', 1.2137919975448976), ('SLC39A13', 0.1584868041872058), ('NUDT5', 1.5239468934411895), ('RSL24D1', 0.0278257152263505), ('COA5', 1.0663073321014722), ('CDC27', 0.0736714075149683), ('ZNF397', 0.2216431500644266), ('MAP3K7', 0.6847720022581691), ('ATP6V1D', 0.6733845948223502), ('EDEM3', 1.0728305207114015), ('COQ6', 0.1612496714452847), ('FUBP3', 0.9450224701922336), ('AP1M1', 0.2592680889434767), ('C6orf89', 0.6572231191330512), ('MED8', 0.5203157277243122), ('RAB11A', 2.2101611243103987), ('RPS27', 0.1522441710497283), ('RIPK1', 0.7894790001113562), ('CSTF2T', 2.3845940483503667), ('ZNF641', 0.9270315880000016), ('MAGED1', 1.3836098420023593), ('TFG', 2.441130533719461), ('SLC25A46', 0.1163825525235505), ('PSMA6', 0.8718317313489456), ('LINC01483', 0.2317012982922867), ('CCDC18-AS1', 1.5178024658167686), ('MON1B', 0.1775396479685307), ('NSA2', 0.5804374836600689), ('GFM2', 0.5208698600928213), ('RALA', 1.4717886632897497), ('EIF3L', 0.232845099616659), ('GPATCH2', 2.086877936742862), ('FKBP5', 0.8457942163390463), ('NOC3L', 0.9041677755755184), ('ZBTB6', 0.6949636951845676), ('DPP8', 0.2461930571468459), ('EIF4G1', 0.6110629669123747), ('OGG1', 0.1399031357227265), ('VEZF1', 0.184895104218871), ('PIK3C3', 1.114427863616763), ('RMDN2', 0.6433329447430959), ('SF3B2', 0.1037875819111571), ('TXNIP', 2.3527799089289974), ('RAP2C-AS1', 0.6663481102712194), ('ARPC4', 0.0658574003287767), ('ETAA1', 0.8663105156463904), ('VPS53', 0.3380231906430666), ('EIF2A', 1.0827675859278485), ('TBC1D22A', 0.7732925185858135), ('SLC35C2', 1.198128064433927), ('TADA3', 0.5197100386694034), ('CSNK1G3', 1.2991765698129252), ('MRPL3', 2.001825317174395), ('RPL6', 3.0573417851065434), ('ZNF333', 0.399118637160947), ('ZBTB11', 1.295141859762187), ('TIMM10B', 0.8156449730365611), ('TRAPPC6B', 1.408288175266414), ('ZNF322', 0.1168393486467274), ('ARHGAP1', 0.4758241817453478), ('RPS14', 0.2173922901895539), ('METTL3', 0.4743728788579301), ('MLEC', 0.6442452783061654), ('ZNHIT1', 0.075850238614087), ('SRSF5', 2.9816513593716887), ('LMAN2', 0.491128367392171), ('AAK1', 1.4549975083984257), ('TCF7', 0.5304639275450227), ('ZSCAN29', 0.2567358641563477), ('XRN2', 2.2635622834386275), ('TASP1', 0.9313435511953716), ('EXOC6', 0.1718544943520925), ('MTX3', 0.4913403211859524), ('HINT1', 0.7450263908453183), ('RIOK1', 0.4212447474985183), ('RPL28', 0.7710637412264102), ('SYF2', 0.9829213853097613), ('OST4', 0.1443720812927118), ('GABPA', 0.5957226685282495), ('ZDHHC5', 0.8853511499891957), ('CCP110', 1.049043588354585), ('LYRM7', 0.7309222378106635), ('PCED1B-AS1', 1.7499106441921182), ('TFB1M', 1.4803303610054055), ('CGGBP1', 2.892461947828436), ('USP16', 0.4549826057945943), ('SHQ1', 0.3773782839339057), ('FBXO8', 0.3232130722291183), ('MTPN', 0.2441186630311948), ('CEP44', 0.4960101662274017), ('LZIC', 0.9325277582752592), ('SUPT16H', 2.408498563531302), ('SPRY2', 0.2667212565506284), ('MRPL51', 0.0961514766999606), ('METTL14', 1.8122864749232697), ('ZFP3', 0.4891602096645229), ('EYA3', 0.6681018602986863), ('LEMD3', 1.2790183989689785), ('VMA21', 1.1819051137380163), ('RPL18A', 0.6875965834013333), ('NRDC', 0.072645108214283), ('ATP23', 0.6730443377048436), ('ABCB7', 1.237551163766087), ('ZNF75D', 1.6360980417210174), ('THUMPD3', 1.0479866359662406), ('SART1', 0.2655549544598017), ('RTEL1', 0.0813833226589849), ('ZKSCAN8', 0.5653364916164887), ('PRR3', 0.4871790796233479), ('ERCC6', 1.0966271622110224), ('SNRPB2', 0.1113933925737459), ('TNKS2', 1.0018526666004417), ('HNRNPD', 1.1042655622500293), ('FBXO22', 2.508475901739342), ('ZNF175', 0.2922144848185881), ('EMG1', 0.1046791829352292), ('ACTR6', 0.4181602674514795), ('USP39', 0.631763277672941), ('PRPF4B', 3.927599408341254), ('DR1', 0.1745952286162233), ('TRAPPC4', 0.1971393886107402), ('ARID4A', 0.1714380509060501), ('KCTD10', 1.1030623070425132), ('ENTPD1-AS1', 0.7310048436645232), ('FOXN3', 1.1707687114006342), ('SMG7', 0.6342714449830196), ('ZNF655', 0.5512746990795199), ('SMG7-AS1', 0.2951457169492508), ('MBD1', 1.0308633192948955), ('TMEM230', 0.4648651734140326), ('UHMK1', 0.2918026570063978), ('RPS6', 0.3214005162817104), ('UBOX5', 0.1232992434860134), ('GNL3L', 0.7131689894337999), ('MED10', 0.14558918859142), ('PSMB7', 0.2711080173178011), ('SSR2', 0.0202179732327168), ('FAM217B', 0.6180383826897063), ('DISP1', 0.5198671067468902), ('PRKAG2', 0.3747977301396571), ('RGS14', 0.3189279300916137), ('TAF1C', 1.753588716401294), ('TPRG1L', 0.8916143636261186), ('FAF2', 0.8184606428581648), ('SLC4A1AP', 0.3334782614409927), ('EXTL3', 0.2892539973255416), ('HSBP1', 0.4731772666728), ('C2orf68', 0.7645804397991478), ('ZNF274', 0.6201508470214812), ('ZFYVE16', 0.2964928825327144), ('FAM120B', 1.105179101555026), ('EVI2B', 1.976387199139612), ('TPM3', 0.0881896089092452), ('PHRF1', 0.3575648938601455), ('ZNF787', 0.3968325518181856), ('TOPBP1', 0.920574811499709), ('RACK1', 0.5147210377282629), ('PRPF6', 2.506150463535861), ('FBXO3', 0.7009929630564067), ('TSNAX', 2.084825320477792), ('SLU7', 1.2852903801186677), ('UFC1', 0.7098789671295009), ('DZIP3', 2.435928199323311), ('OR2A1-AS1', 0.3737566685049293), ('GON4L', 0.1609026406308828), ('HOXC5', 0.2193951197942889), ('CPSF7', 0.2539548287956019), ('UGDH-AS1', 0.1787824468808418), ('C3orf38', 0.8084975210361667), ('NORAD', 2.851695616240161), ('PHF6', 0.1515225914423513), ('XPR1', 0.3520573844914093), ('CCNDBP1', 0.6064185372449804), ('SRSF6', 0.3993533915168353), ('NEK11', 1.1493125739064811), ('PARG', 0.2648003811529631), ('MTX2', 0.5754875566409423), ('TFIP11', 0.5484596405661677), ('RPE', 0.1673861229150254), ('GOLGA3', 0.9323218637343856), ('NCK2', 2.29220414391686), ('PSMD14', 0.4496701631006127), ('LIMD2', 0.3476376192705926), ('UTP3', 0.3552552198798577), ('METTL2B', 1.2359531264685963), ('EFCAB7', 0.9075664042517032), ('RPL26L1', 0.2009029776234674), ('MED7', 0.2111845774560756), ('CHD2', 0.3553539461219541), ('AZI2', 0.7466397097395061), ('COA6', 0.7409456333809586), ('ETV2', 0.1892014231136933), ('CLK2', 0.9039253983233722), ('PRKAG1', 1.2714854261242916), ('FRS2', 0.5624263081933762), ('MBNL3', 0.1333840915376565), ('TVP23B', 0.3012387644397045), ('DDT', 0.7188348606453533), ('C17orf49', 0.3434326173131931), ('FAM200A', 0.7114943668491943), ('ERLEC1', 0.3440067495198614), ('DOCK9', 0.5505770331125303), ('ANKRD44', 0.7066959159048294), ('WDR25', 0.6399797510727822), ('IGBP1', 0.7061648489165159), ('GPN2', 0.259514873657078), ('TTC14', 1.6988257123414203), ('MFSD4B', 1.6187130978227935), ('RPS21', 0.1210653772178568), ('TMEM128', 0.1346785867894341), ('GNPTG', 0.6832855751694544), ('ZNF585A', 1.284212507345229), ('ZC3H13', 0.984578303659702), ('METTL2A', 1.0125087564610529), ('CBLL1', 2.162740827035752), ('ZNF227', 1.8293808741637836), ('PET100', 0.0879061244193278), ('CSNK1A1', 1.2710127712103565), ('ANKHD1', 1.7682114306922527), ('PAK1IP1', 0.2688576951203393), ('DEF6', 0.4154439578371513), ('VPS25', 0.2207422813607674), ('AAR2', 0.0916011834038828), ('KCNAB2', 0.4219767382354199), ('UBAC1', 0.2009624400332767), ('MINK1', 0.7060913258025346), ('NUDT21', 0.4933375812536411), ('STAMBPL1', 3.527981084746842), ('LSG1', 0.5366830043186824), ('RPS18', 0.9490623400716224), ('MRPS21', 0.2802810583360891), ('DDX21', 0.1093536432458058), ('MAPK7', 0.2985495420604713), ('SMNDC1', 0.6242357021043781), ('PRKACA', 0.5245340299559588), ('FLI1', 0.5521673218034052), ('BBIP1', 1.2965806753446951), ('RFX3', 1.953133043185176), ('C19orf25', 0.1894858451462072), ('RBBP7', 0.1405089938062035), ('ERCC5', 0.8140915478773415), ('TAF1', 0.3095546839954702), ('TMEM33', 0.1844591643095132), ('ZKSCAN1', 2.278960111025902), ('KCTD1', 0.334005879852328), ('SLC20A2', 0.7425033060851663), ('RPL32', 0.1908301359640393), ('ZNF585B', 0.7046993315024159), ('CTR9', 0.1376303022419402), ('SRPRA', 1.5324682994736816), ('TNRC6A', 1.25496184267488), ('RPL38', 0.3216037728637854), ('TMX2', 0.3599153659651146), ('MED6', 1.3871661741160115), ('VPS13B', 0.3806675261807704), ('FLOT1', 0.1176151071677583), ('MAP3K1', 3.54218651016325), ('KHDRBS1', 1.6692095754890832), ('AP1S2', 0.6788909700935218), ('ZNF512', 1.2951193409144175), ('ZNF780B', 0.9382578272539196), ('NAA20', 1.0542332636525322), ('SDAD1', 0.9320601896301344), ('LINC00467', 0.4667264472671527), ('ARID2', 0.7160593841727843), ('TOMM20', 0.2364675049601403), ('SZT2', 0.5544038278085107), ('RREB1', 0.3028547127331217), ('ELK4', 1.0949383913016577), ('LARP4B', 0.1373939564209244), ('TJP2', 0.1088868318998641), ('DCUN1D4', 0.2426138856024483), ('FBXO33', 0.2420178928516308), ('FRA10AC1', 1.1444424198527805), ('UBE2F', 0.6430036903248249), ('HDHD2', 1.460896472140404), ('ARHGEF3', 2.366917891998673), ('TAF7', 0.8680845886302184), ('KIAA0355', 0.625569797928426), ('C9orf64', 0.5731776982652057), ('SET', 0.7095340126849832), ('PSMA3-AS1', 3.08763656723413), ('PGS1', 0.091521970899175), ('NUMA1', 1.914479369449908), ('TVP23C', 0.4228093479967256), ('JAK3', 1.0040882051597848), ('TAF12', 0.6640437885199787), ('DAZAP2', 0.1787477695138974), ('GIN1', 0.1136585568381165), ('KRCC1', 1.3856757188577256), ('HCFC1', 1.00097739622526), ('PHF11', 1.2228949135647145), ('SLAIN1', 0.4072362431442827), ('PSEN1', 0.1216728374280995), ('RIOK3', 0.0926809464499341), ('ZNF24', 1.2695047310273115), ('ACAD11', 0.392242814371647), ('DCUN1D5', 0.2855064590819837), ('NEAT1', 2.676026446574675), ('ZSCAN16-AS1', 1.0535896290748663), ('EDRF1', 0.3009477061795187), ('SASH3', 0.0782183399259274), ('TXNL4B', 0.1014840503555663), ('TOX', 0.0958366646940623), ('RNF214', 0.8835194800155333), ('CDK6', 3.227036552761356), ('TBC1D16', 0.3813317865338043), ('FCHSD2', 0.7511923054511085), ('RPL19', 0.2367389812089995), ('ELAVL1', 0.1852672763780569), ('GPR155', 1.657837114855692), ('DYNC1I2', 2.7804956854703877), ('PURB', 0.2761178681207465), ('TTTY14', 1.126835920683349), ('MRPL13', 1.0708904112352426), ('PEX16', 0.2740127408354083), ('MTIF3', 0.4910907042540505), ('NAA35', 0.8517624307850573), ('LINC01215', 0.1525662433689061), ('DDX5', 0.1334962826374753), ('EXD2', 0.0778706624422417), ('PDE4B', 0.0993705249524538), ('SLC12A6', 1.5574546513142298), ('ZNF75A', 1.979830277473772), ('MTIF2', 1.9887558616712653), ('XKR6', 1.2370841752017825), ('THRA1/BTR', 0.242608725560546), ('TFB2M', 0.1602569130929763), ('PPIA', 0.3066158044169152), ('CDC37L1', 1.1320570635666), ('CKMT2-AS1', 0.9368132839839608), ('UBTF', 1.905987277403835), ('ATP6V1E1', 0.1310793848287267), ('LEF1', 0.7135213464600871), ('RRS1', 0.7023558839371541), ('KIF2A', 3.1611935357308547), ('FAM107B', 0.8492015688684904), ('YIPF4', 1.0222200486094906), ('CSGALNACT1', 1.1944080680015696), ('ZNF197', 0.2700340797500073), ('TBC1D15', 1.2921902413215436), ('SEC31A', 0.2830896379311566), ('CEP85L', 1.1036944589723967), ('NFATC1', 0.2720571834894584), ('TPP2', 2.935034201614972), ('RNF25', 0.0839980876320032), ('ZNF829', 0.248655385736302), ('DDX18', 1.2342878649331115), ('OARD1', 0.9096419792498736), ('MBTPS2', 1.0185218948645638), ('EXOSC3', 1.1513895341290872), ('MGAT4A', 1.2230714498227149), ('LMBRD1', 1.6332361968994409), ('PSMD6', 0.4934850490233739), ('COX10', 1.3751952928706304), ('C11orf24', 0.3376650773655765), ('COX10-AS1', 0.6268783417900831), ('NEDD9', 0.4080786682841842), ('CBX5', 0.3112264722026534), ('FAM228B', 0.3978789674638719), ('ZRANB2', 2.525402005880552), ('ADAM17', 0.5447916452017677), ('ALKBH3', 0.6576324714863068), ('SLC30A7', 0.6010871846763214), ('IFT46', 0.4169880681678571), ('AKT2', 0.2456738671849072), ('PIK3CA', 0.7853563105911116), ('C12orf57', 0.0173557577347748), ('DNMT3A', 0.1765610129685792), ('RPL26', 0.4314136750475769), ('L3MBTL3', 1.571640014085986), ('LDLRAD4', 0.4025272091141068), ('GOSR2', 1.893465404033276), ('MAP7', 0.0614304613789128), ('SF3A3', 0.4492075268064495), ('PAIP2', 0.8605286934200048), ('TM9SF3', 2.87800100864854), ('OXNAD1', 1.317490631200654), ('CLINT1', 3.623819322703527), ('PPIG', 0.4853508294626869), ('HK1', 1.1010066566627892), ('HIVEP2', 1.2818229730616155), ('MAP4K4', 0.07536463935943), ('RNF220', 0.1850103004151395), ('FAM207A', 1.1524821141261463), ('RPS27A', 0.4323116034897769), ('HMGXB3', 2.013512687040435), ('PRRC2C', 0.1583669585020583), ('EXOC3-AS1', 1.6566172929692358), ('ASB3', 0.9702364239465312), ('DPM1', 0.2164566537708653), ('CDH9', 0.5069677680054325), ('CEP95', 0.3579914735647397), ('TRIM73', 1.8340369194050885), ('ATXN7L1', 0.1944231923173535), ('ANKS3', 0.4571451396505048), ('PPP1R11', 0.946804284427953), ('KLHL29', 0.3156781930571073), ('GNAS', 0.2043972327507676), ('GOLGA1', 0.179677598569371), ('UBE2E1', 0.5798739667503323), ('RPL37A', 0.5728978687442866), ('FBRSL1', 0.7807868524488615), ('DGKA', 0.7954455171834904), ('KLHL6', 0.2508758484969487), ('PRPF38A', 1.9824392344173), ('ERVK13-1', 0.6062600987763327), ('ALKBH1', 1.559975909613284), ('RNF14', 0.1335744349622171), ('LYL1', 0.0868302794210057), ('VPS4B', 1.4351171328459988), ('SERP1', 0.5195246111948013), ('RBM34', 1.0983467326546192), ('RB1CC1', 1.464615361679575), ('TRMT6', 0.895290843054268), ('KIAA0556', 0.4025049315878848), ('GPS2', 0.0789222591765564), ('CTDSP2', 0.2231363063856173), ('POU2F1', 1.2011017937762811), ('BMI1', 1.217303855216142), ('RPL34-AS1', 0.7766245396062897), ('JAK1', 1.8128677042805768), ('CHMP4B', 0.1463573123369412), ('MAPKAP1', 0.8406187462054149), ('SZRD1', 1.1097899378851346), ('HNRNPU', 2.031307638297334), ('NUP107', 0.2344219201485938), ('FAM192A', 1.5020185700057187), ('RFTN1', 0.2396644630502797), ('RAB43', 0.7208671548690767), ('ZMPSTE24', 0.6500573345784936), ('DCAF7', 1.608759660469445), ('ARHGAP4', 0.5285592910938727), ('GTPBP4', 0.747877745314975), ('UBXN10-AS1', 0.2023727849467529), ('RPLP2', 0.0287742470797722), ('RSU1', 0.3164161541781385), ('NIFK-AS1', 0.8859467831252315), ('IKZF1', 0.9053280244860826), ('LINC00598', 0.0601401994566478), ('LRIF1', 0.326101267854537), ('ST3GAL1', 1.479418750792386), ('FAR1', 0.0749567159604795), ('TMBIM6', 0.6144892186247601), ('HECA', 0.2059354885167702), ('AP2B1', 0.0799549127809998), ('FANCI', 0.1057332885915374), ('POP5', 0.3406199331647146), ('NEK7', 0.0720777415165784), ('MAPRE3', 0.2039661810824231), ('RPL7L1', 1.263004042416469), ('FAM200B', 0.4760302311071921), ('CHIC2', 0.694717142280139), ('RAE1', 0.1397696684708332), ('CREB5', 1.014356122553747), ('ZNF394', 0.9028698770849932), ('TMEM242', 0.4483003470465929), ('TRAF3IP3', 1.270888033683074), ('TAOK3', 0.0926847629619424), ('ARHGDIB', 0.4443013140351644), ('ZBTB20', 2.065427275518497), ('OSBPL11', 2.1012384766177608), ('ZNF821', 0.4578033207430706), ('LINC00824', 0.0687300128571444), ('GEN1', 0.1236204291446344), ('NFYC', 0.3305988801452658), ('GNAQ', 0.6521100515136855), ('PREPL', 0.6341193210681471), ('THBS4', 0.5968762907996973), ('ARV1', 0.2880280828810381), ('DAD1', 0.2013174342468157), ('MAPK9', 1.238857573164231), ('RPL34', 0.2741230025125811), ('MRPL48', 0.3961122226076717), ('SON', 0.8096963490518738), ('LAS1L', 0.8249910665365847), ('FAM149B1', 0.2989102862114626), ('SATB2', 0.0129956899978267), ('BRD7', 3.0871802426624404), ('SAP30L', 0.1867522295195057), ('METTL21A', 0.1585538845133687), ('SLAIN2', 0.3271817794317889), ('IMP3', 0.3447752442111482), ('TRIM44', 1.9575876128504464), ('SUDS3', 0.3595441434172988), ('TGS1', 2.043662617641941), ('SF1', 0.6082400205914197), ('PPP1R3F', 1.298226769781105), ('TOMM70', 0.4795276705587529), ('BIRC2', 0.1579952282260883), ('AFF1', 3.1210518629293715), ('ZNF276', 0.1528587852410636), ('RCAN3', 1.0695441802097403), ('PAG1', 1.850667033769008), ('COX7A2L', 0.246318161591016), ('TM9SF2', 0.346833193631894), ('SLIRP', 1.540924154101962), ('AP5M1', 0.4466097631879598), ('EIF3D', 1.576206304449122), ('EXOC5', 1.1225375175340704), ('LAMA2', 0.5599287312300136), ('WDR89', 0.6444820899013162), ('CORO7', 1.5294388571572202), ('ERBIN', 0.4724741579071791), ('DIRC3', 0.1931890463085964), ('PITPNM2', 1.3112206045869097), ('SERINC1', 1.0871188054542151), ('RFK', 3.255267025201248), ('ZNF623', 0.2384264126850228), ('TP53', 0.5712707533113721), ('PRKACB', 1.145112704647244), ('DNAJC24', 0.3562878186422725), ('ABTB1', 0.1905652745805716), ('SDCCAG8', 1.3712271443615465), ('CHID1', 0.2651426015943633), ('OTUD4', 0.2559941039365397), ('BTF3', 0.1962870863112582), ('NEK9', 0.4631354262516126), ('SATB1', 0.7360323403613208), ('TJAP1', 0.5083815303743391), ('ZRANB3', 0.5645885355029774), ('SMAP2', 3.02611552811731), ('AQR', 1.7602301685122208), ('EIF3J', 0.0934457310442075), ('FAM3C', 0.2990241940782951), ('LPIN2', 2.759276225174391), ('GTF2A2', 0.2515970997192566), ('COX14', 0.3133581089610173), ('TTC1', 0.8406756964062175), ('CREBRF', 2.0756940459350823), ('TAPT1-AS1', 0.4405414716232923), ('TAPT1', 0.7711594287526364), ('ELK3', 0.8852002180349918), ('U2SURP', 2.106726968874587), ('MRPS34', 0.1691260210577235), ('TRMU', 0.2299447855429369), ('NOL12', 0.9018467824422144), ('ATP2A3', 0.1401176336052641), ('TAF11', 3.409531818790441), ('PELI2', 0.282984275364235), ('CLTA', 0.8696729386828679), ('TEX2', 0.3624787688952231), ('TMEM30A', 1.011827704541464), ('THAP6', 0.2154437388493278), ('TMEM156', 1.7715528492178396), ('PCM1', 0.3051687087147241), ('ZNF557', 0.4921176223534512), ('TMEM161B-AS1', 1.267489596543013), ('SRFBP1', 3.019498544791149), ('SMARCA2', 0.9621319485833336), ('RASA1', 2.157790111485818), ('TMEM71', 0.5052726541321696), ('RPL12', 0.2373012457321238), ('CASC2', 2.4059071031750886e-06), ('IKBKE', 0.3157250435228242), ('USP7', 0.3192631279797007), ('SNRNP200', 0.9552051993529972), ('HNRNPUL1', 0.1783268613653827), ('WDR73', 1.138624633473988), ('RAB11FIP2', 0.2831287356372634), ('WARS', 0.1224471373661247), ('VPS54', 0.6588889312852332), ('NUP93', 0.325396619787662), ('CREB1', 0.8309619988303465), ('KIDINS220', 0.7453177344469138), ('ZNF200', 0.4542766810918924), ('MRC2', 0.409272359306766), ('CYFIP2', 0.5607297675250853), ('FAM172A', 0.6785496304323961), ('ANAPC11', 0.1562732383995402), ('ICK', 0.3832556529774394), ('TPCN1', 0.4080510415040202), ('EPB41L4A-AS1', 0.280619052714865), ('C19orf48', 0.4292076617383971), ('TEFM', 0.5988237651954397), ('SFXN1', 0.613260544752426), ('RNF20', 1.2376101101715136), ('PFKM', 0.360366057487891), ('SENP1', 0.5843406395504798), ('MRPS22', 0.3525416459442771), ('LYSMD3', 0.4095004441597795), ('TSHZ1', 0.3095042955272716), ('RBAK', 0.2716409533425339), ('RRAS', 0.1268286441893907), ('TFAM', 0.078280190869015), ('EGFL6', 1.6794858508405015), ('MDFIC', 5.787372654710567), ('XIAP', 0.8812440708062393), ('RPS6KA2', 1.236812535872105), ('SLC38A1', 0.5628221467306649), ('CASP8', 1.4230407119933537), ('RPS5', 0.1899093339364845), ('RABGEF1', 0.9048591184110628), ('SLC44A1', 0.4431299843653207), ('ARHGAP15', 3.8757403400948265), ('NUP155', 0.2424009250115646), ('KDM5A', 1.31440441000608), ('ZNF235', 0.6085004385673755), ('TMED10', 0.3402179050280652), ('TMEM117', 0.0883967208266033), ('FAM89A', 0.2848729787397101), ('HIF1AN', 0.4205037109358673), ('EIF3M', 1.1482497414815815), ('ARPC1B', 0.0403362207767064), ('PSMD2', 0.1964472414517876), ('UBE2D3', 0.2612049108053605), ('DACT1', 0.1564446709430753), ('ESCO1', 0.6787680777649882), ('FIG4', 0.1418519618960317), ('DCLRE1C', 0.4481174476259518), ('BROX', 0.3798591273281896), ('WIPF1', 0.6976340504725582), ('DBR1', 0.6494898462105279), ('RPS25', 0.0085887153728913), ('ZNF558', 0.2581967919997553), ('GAS5', 0.563429808849235), ('INO80D', 0.7850280381143462), ('NAPEPLD', 0.260248295515942), ('IL2RG', 0.2052612195928929), ('LINC00862', 0.0841794798312446), ('BCL11B', 0.3375632027815767), ('RTN4', 0.1198232515241208), ('C2CD2', 0.5155537251218911), ('CD53', 0.3641427557285793), ('GRB2', 0.6835561982276234), ('ABLIM1', 0.927260754007686), ('ACYP2', 0.6974912609156768), ('MAPK8', 0.6299910600736246), ('MEF2C', 0.0130484377498014), ('ITFG1', 0.499597836439966), ('AMMECR1L', 0.1152496847160258), ('RHBDD1', 0.1148623349715437), ('CAB39', 0.3124279705826062), ('STAG2', 0.2521926805781639), ('NACA', 1.203032349954937), ('MMADHC', 1.8478767879276463), ('CLOCK', 0.1758978702470855), ('SECISBP2', 1.0263256468701545), ('MKRN1', 1.2882497089607032), ('SMU1', 0.6698132409220376), ('ZNF263', 0.7597395137324946), ('XRCC1', 0.201488168947732), ('MCM3AP', 0.3690261602979235), ('NCAPD3', 0.1323627280511861), ('SPATA1', 0.6986338312365614), ('GNG5', 0.0681246840424486), ('NECAP2', 0.5194143588796584), ('RNASEH1', 1.2056922076914605), ('EIF4EBP2', 0.6407209023686868), ('SLC30A9', 0.7540891852588801), ('ANKH', 0.1488521990394358), ('ASCC2', 0.5420650404631964), ('RGS3', 0.0796153253093445), ('ULK4', 0.924720587739302), ('NRAS', 0.1434935598585945), ('TBCA', 0.3773553882861902), ('DCK', 0.8667865698649042), ('BET1L', 0.0993779518025879), ('TMEM178B', 0.0663634635624804), ('CLUAP1', 0.4839977299581388), ('PYROXD1', 0.4393712595055306), ('ZNF330', 0.7806507783239798), ('PIK3CD', 1.316446665133431), ('SNX33', 0.9264372957330556), ('SP2', 2.460288876370574), ('TRAPPC11', 0.8994210647501175), ('FOXP1', 2.0832312517519287), ('BNIP3L', 0.6263817543453858), ('UBA2', 0.3580434760636174), ('ZNF260', 1.464043683134452), ('SEC24B', 0.8116242361226575), ('CHRM5', 0.1587833198392562), ('AP1G1', 0.5292642100728953), ('MYH11', 0.2431756239728885), ('STAMBP', 0.3195888747769048), ('FOXB1', 0.4500496915558453), ('CCZ1', 0.9599009700453432), ('ZMYND11', 0.2147465604565035), ('STAT5B', 0.1289821077693727), ('FNDC3A', 0.8579197608264285), ('KIAA0040', 1.7586740126452076), ('FBXO31', 0.4004994030004882), ('EPB41', 0.9696935879206257), ('CFLAR', 0.4611616129211122), ('SHB', 1.218132244364181), ('LTN1', 2.167158385048949), ('ZGPAT', 0.8324427864280332), ('IL11RA', 0.2867074846949887), ('PABPN1', 2.236345436677611), ('C12orf10', 0.2633848438722829), ('RPL23', 0.3259522650465856), ('YRDC', 0.4455433590686118), ('SNIP1', 0.2340044305242722), ('PIK3C2A', 0.0844963346942712), ('SSBP1', 0.1990077659787376), ('MINPP1', 0.3890627326865842), ('SEC13', 1.9974346052984917), ('DOCK10', 1.6340605178817365), ('CCSER2', 0.8965269275265867), ('RASGRP2', 1.928011535500066), ('TTC12', 1.8582671073378128), ('GGNBP2', 0.4112932294236293), ('BDH1', 0.2590533507612796), ('TES', 1.5964089621527602), ('ATM', 1.4153495293832603), ('TNKS', 0.5828374302975706), ('TM9SF4', 0.3779518943906515), ('CYSLTR1', 0.7931611622974588), ('FAM126A', 2.012155723631506), ('RAB37', 0.1715266179207564), ('ADPRM', 1.0185264796360387), ('TBC1D17', 0.1361401750822471), ('SRCAP', 1.0385373376541107), ('ZAP70', 0.2132164283260341), ('MXD4', 0.1626556460743784), ('RNF6', 0.3019006240145286), ('GORASP2', 2.093525084310529), ('DDX56', 0.097289288329924), ('COX4I1', 0.166773698070993), ('BMS1', 1.967962270413546), ('SH3BP1', 0.2144734833680577), ('CLDN5', 0.6161675464852214), ('TBC1D1', 0.6943971490472713), ('UBE2W', 0.2183693879429337), ('SCMH1', 0.7622686108667274), ('PCYT1A', 0.1459873736405367), ('PLCL2', 0.7712074891269135), ('DBNL', 0.881076281431267), ('CDKN2AIP', 0.4718074195016865), ('ZNF34', 0.2052818476231008), ('PTTG1IP', 0.4160730774570574), ('LINC00623', 1.9345438511192), ('FOXO1', 0.3523703178609192), ('BBS4', 0.166761612468912), ('ERH', 0.1608022308148011), ('RAB3GAP2', 0.9331006934583156), ('STX16', 1.757384933287745), ('TET1', 0.1838110449833914), ('RMDN1', 0.9077907947736734), ('BOD1L1', 2.791864157635491), ('CRLF3', 0.5864973422728075), ('LFNG', 0.2975532353208338), ('CEP164', 0.7047754212588405), ('UBR1', 0.1781883706200327), ('CEBPZOS', 0.5331176412776415), ('SCRN3', 0.4879912662893231), ('LYPLAL1', 1.050975076377693), ('NCOA7', 0.2888709872989117), ('DIS3', 0.634377299146195), ('REST', 2.5724829053060736), ('DENR', 2.013208207948141), ('TRMT10B', 2.1315690828072364), ('PIBF1', 1.807670833043652), ('GYPC', 0.134210857920027), ('TLN1', 0.3488254671068561), ('C15orf41', 0.7200248475364539), ('ARCN1', 1.7254237792668925), ('PHF10', 1.67200809612616), ('RNF43', 0.2908090072664696), ('DICER1', 1.614465690545874), ('SNHG22', 0.5387572790368911), ('EIF4A2', 0.6891602238032346), ('RIMKLB', 0.3651433566051555), ('LNPEP', 0.9639272174966363), ('EIF2S3', 0.4959331034822242), ('PCCA-AS1', 0.1071711487423417), ('TMEM218', 0.1748768249427962), ('VAMP4', 2.342113269521157), ('TNFAIP8', 1.3724758505898274), ('ZNF292', 0.140148448762063), ('UBE2J2', 0.3808681932856851), ('AKAP12', 0.2154250910110749), ('CLCN3', 0.3405901831728296), ('CCNI', 0.597496570376288), ('RASA3', 2.3136011772294114), ('TTLL1', 0.1265950893235229), ('ELAC1', 0.5020009379434426), ('KLHL5', 2.1860674243307545), ('BRD3', 0.7673523048585236), ('UBE2D2', 1.1970418694188718), ('PLEKHM3', 0.6628586608487208), ('IL6ST', 0.4121860080335064), ('ZNF3', 0.100968492706704), ('FMN1', 0.078993239052295), ('STK24', 0.1946640282817439), ('C16orf74', 0.4654644423312691), ('POLDIP3', 0.2081598472936658), ('ZADH2', 1.2051643330438262), ('KLHL32', 0.1545359823620225), ('SYT11', 0.1032825142218681), ('EXOC4', 0.5513483973175456), ('C2orf42', 0.3082372160468311), ('FKBP3', 1.5210248116262703), ('USP24', 0.0578611365151214), ('UBE2N', 0.6990512051588268), ('RCSD1', 1.4687230978818708), ('CCDC125', 0.3252473032335484), ('CTDSPL2', 1.7826353339507055), ('PIGC', 0.8146244675685802), ('PCBP1-AS1', 3.6270366492551127), ('PSMF1', 2.57178775072839), ('ARHGAP30', 0.3999876839608559), ('PRR5L', 0.0924390846589763), ('RNMT', 0.4742500624594627), ('JAK2', 2.609036794151025), ('HOXB-AS3', 0.3081151363593363), ('LRRFIP1', 0.6938123125062949), ('PRSS35', 0.0250003507694757), ('EXOC2', 1.504576781488842), ('GART', 0.4714381143372015), ('USP33', 0.2869907502739071), ('STAT6', 0.6194858680282439), ('ANKS1B', 0.3578316827407213), ('SLA', 0.2304577480818298), ('HULC', 0.2144976399252664), ('FOXN2', 1.492516058608756), ('TNIK', 0.1802895257700478), ('CEP57L1', 0.820296401756197), ('ALCAM', 0.2395151352886394), ('CBR3-AS1', 0.5068209264925891), ('VRK1', 0.5243304659964902), ('HERC4', 1.2635896381026288), ('INPP5F', 0.2100989178366996), ('ATP2C1', 0.3879997134543687), ('ARL5A', 0.1831675970809158), ('ELP2', 1.1980420108111771), ('CACNB2', 0.1524484901236434), ('ADI1', 0.1114398126924587), ('SPTAN1', 0.1782501815749602), ('ORC4', 0.5125367707879249), ('SYMPK', 0.6596407458179008), ('ATE1', 0.3881175723359107), ('FBXL3', 1.151849187554052), ('UBE2L3', 0.3846265384372017), ('CNN2', 0.4148557028421981), ('CLIC5', 0.2252546334466484), ('SNHG10', 0.0954075396119985), ('BCL9L', 0.3624757763891976), ('ZBTB14', 0.5746211929993477), ('KMT5B', 0.8304894612442115), ('ZNF280C', 0.1209561931798658), ('RAP2A', 0.0834664824669777), ('PDIA6', 0.0971732846385878), ('SLFN12L', 0.4824535947286214), ('PLEC', 0.2248578873167616), ('HECTD4', 0.5672561902822921), ('THEMIS', 0.0525032529845223), ('ZCCHC7', 3.633335834793292), ('MTUS2', 0.5787652864607185), ('RPS7', 0.6150689033734753), ('MORC2', 0.4587323079230481), ('EIF4E3', 0.1982910630334555), ('EFL1', 0.380487539575173), ('NDUFB5', 0.4887886504552384), ('VGLL4', 0.4871840393703411), ('FLOT2', 1.7264464552010466), ('RNF170', 1.0195532248630563), ('MAP1S', 0.5906220893734299), ('RCN2', 0.3082987165359266), ('DCAF16', 0.9930670111926168), ('MSANTD2', 0.6020995021724875), ('ZNF133', 1.0889270450086326), ('FIS1', 0.6257234362352108), ('BECN1', 0.113152116752276), ('VPS45', 0.9582290184456058), ('GPRIN3', 1.4827637476546929), ('NUP214', 0.9427127738814908), ('RPRM', 1.129166351895857), ('TBC1D31', 0.1390223615720837), ('GIT2', 1.271350808349011), ('AKAP10', 0.204680440822448), ('FAM78A', 0.503717551882545), ('COPB1', 0.1645442145462746), ('CNOT2', 1.6533537746776896), ('ACBD3', 0.447372764955128), ('TRNT1', 0.5305711304824883), ('SDHB', 1.0293455456578906), ('ZMYND8', 0.347979753711466), ('NSMAF', 2.398887350218606), ('ZFC3H1', 1.6335086884239676), ('AATF', 0.2084720361884957), ('AP3S2', 1.0079148723565885), ('ATF7', 0.547389297663385), ('DISC1', 1.04708005706319), ('NOL8', 0.386708094459174), ('GTF2F1', 2.0590794716313527), ('THAP2', 0.1469882965155362), ('DAP', 0.1126840372268795), ('ZBTB40', 0.8282049522784609), ('CENPP', 0.2046531771433413)]	3409
ETS1	transfac_public__M00108	0.042909231240102735	3.021115735692371	1.42797e-06	1.0	gene is annotated for similar motif dbtfbs__ETS1_representative_N1 ('ETS1 (human, representative N1)'; q-value = 1.43e-06)	frozenset({'activating', 'top50perTarget', 'hg38__refseq-r80__10kb_up_and_down_tss.mc9nr.genes_vs_motifs.rankings'})	[('ZNF384', 0.1939353469296431), ('SRBD1', 0.0954573917334127), ('HARS', 2.6574575160928613), ('UBLCP1', 0.4373381368492303), ('APPL2', 1.020535657425525), ('TMEM161B', 0.3115151002753288), ('ZNF410', 0.669674989547115), ('HMG20A', 0.7349453620799907), ('TMEM167A', 0.7154675971931568), ('XRCC4', 0.496569946182625), ('RPL37', 0.990939611175466), ('DDX39B', 3.609059987093297), ('ARPC3', 0.1938754975901013), ('THOC5', 0.5200875791026202), ('GNAI3', 0.1593712219870544), ('SLC39A9', 0.9429187695037956), ('TRAPPC1', 0.2134524827031695), ('PSMC2', 0.1367772067175623), ('NDUFA13', 0.0550301382885717), ('DLST', 0.2585924538046523), ('MTERF1', 0.7102027213608447), ('MAP4K2', 0.2418158747652339), ('GPATCH2L', 0.7368590067218381), ('PRPF19', 0.1903696945663013), ('NOSIP', 0.015225800347493), ('ZNF101', 1.5098929145276967), ('PPID', 0.391452059683002), ('MTRF1L', 0.3894158568297438), ('TTF1', 2.058862855801122), ('CYB561A3', 0.1155693065593017), ('DHX8', 0.1469025322621118), ('NME7', 0.4555456761150243), ('BLZF1', 0.8299388255264453), ('DNAJA2', 0.3413327555693173), ('CUL4B', 1.1203869956117138), ('ZCCHC9', 0.4943308635453698), ('CNIH3', 0.1194250477283276), ('INSIG2', 0.9542459764980736), ('PEX2', 0.1735625856566122), ('PYM1', 0.9271104039597112), ('UMAD1', 1.3101402806833589), ('CPSF7', 0.2539548287956019), ('KRR1', 0.3264108876165607), ('CHMP5', 0.7500332191006166), ('DNMT1', 2.0283087279855323), ('RPF1', 2.8006990629932527), ('ISY1', 1.506366313460866), ('ACVR2A', 0.3496676224227519), ('TBRG1', 0.0885204856254155), ('UGGT1', 0.1286049627081254), ('NIP7', 0.1549700104821191), ('AP1B1', 0.3192545604997664), ('MDM4', 0.5737639221484402), ('CPEB4', 0.6197949756060891), ('ARHGAP1', 0.4758241817453478), ('SLC39A13', 0.1584868041872058), ('CSNK1G1', 0.4618059947486977), ('MIATNB', 1.529815462435914), ('TRIP12', 0.2398721832395801), ('TPRKB', 0.1887197045529095), ('KLHL20', 1.2801313441733448), ('ING4', 0.4825627519983617), ('TIMM23', 0.1046219532503757), ('PHB2', 0.2393493396134511), ('CDK13', 0.0598451829511956), ('YWHAB', 0.0826207673595054), ('DCTN5', 0.2018918445256901), ('ZNF622', 0.2604825472558298), ('TFCP2', 0.6664215242941326), ('GPSM3', 0.0619733792002722), ('SHQ1', 0.3773782839339057), ('DMTF1', 0.7014355702130005), ('SDHAF2', 0.6300148671374385), ('AP1M1', 0.2592680889434767), ('TIGD1', 0.8623154985697211), ('LUC7L2', 0.9384284552023184), ('RPL27A', 0.4213229658050584), ('EXOC1', 1.4169647095292532), ('RAPGEF6', 1.0537979436790934), ('NIPBL', 2.004508692899959), ('RNF185', 0.1070444879203194), ('OST4', 0.1443720812927118), ('PNISR', 1.2700871918758654), ('CD2BP2', 0.1380345633167376), ('MAP3K7', 0.6847720022581691), ('SF3B2', 0.1037875819111571), ('SLC35C2', 1.198128064433927), ('ZNF646', 3.583714736939833e-07), ('SUPT16H', 2.408498563531302), ('TSG101', 4.016126042737368), ('RAB11A', 2.2101611243103987), ('CDC27', 0.0736714075149683), ('NUDCD3', 1.1500300240291856), ('PIK3C3', 1.114427863616763), ('C6orf89', 0.6572231191330512), ('MOCS3', 0.0550012077304906), ('COA5', 1.0663073321014722), ('DHX36', 0.2213849514512093), ('TIMMDC1', 0.6795715945242953), ('UQCRH', 0.1329066370960659), ('PTRH2', 1.650177998894092), ('MON1B', 0.1775396479685307), ('BIN3', 0.2620213993644687), ('DPP8', 0.2461930571468459), ('METTL6', 0.215499160928526), ('PIK3R4', 0.1709240694543879), ('FUBP3', 0.9450224701922336), ('NIF3L1', 0.2657843962904538), ('ACOT8', 0.2748361923904951), ('ZSCAN29', 0.2567358641563477), ('GTF2H1', 1.0615633696099016), ('TRAPPC6B', 1.408288175266414), ('MAGED1', 1.3836098420023593), ('UBOX5', 0.1232992434860134), ('FBXO38', 0.730345950143157), ('COQ6', 0.1612496714452847), ('ERCC3', 0.6838327292306982), ('SYF2', 0.9829213853097613), ('NSA2', 0.5804374836600689), ('GFM2', 0.5208698600928213), ('VEZF1', 0.184895104218871), ('SLC25A46', 0.1163825525235505), ('ATP6V1D', 0.6733845948223502), ('LINC00909', 0.512025743528932), ('PSMA6', 0.8718317313489456), ('PPME1', 1.689484861124443), ('SCO1', 0.9149916047321228), ('CHD2', 0.3553539461219541), ('ARHGEF1', 2.104123157440449), ('TASP1', 0.9313435511953716), ('LMAN2', 0.491128367392171), ('EMG1', 0.1046791829352292), ('RMDN2', 0.6433329447430959), ('FBXO28', 0.4055071426092838), ('SRSF5', 2.9816513593716887), ('SENP7', 1.2231580727911304), ('VMA21', 1.1819051137380163), ('SART1', 0.2655549544598017), ('ACIN1', 1.2137919975448976), ('ZNHIT1', 0.075850238614087), ('MRPL51', 0.0961514766999606), ('BBIP1', 1.2965806753446951), ('ZNF322', 0.1168393486467274), ('AAK1', 1.4549975083984257), ('CGGBP1', 2.892461947828436), ('TFG', 2.441130533719461), ('CSTF2T', 2.3845940483503667), ('EIF2A', 1.0827675859278485), ('VPS53', 0.3380231906430666), ('FBXO22', 2.508475901739342), ('CCP110', 1.049043588354585), ('ARPC4', 0.0658574003287767), ('ZDHHC5', 0.8853511499891957), ('EIF4G1', 0.6110629669123747), ('ZBTB6', 0.6949636951845676), ('TNKS2', 1.0018526666004417), ('MTPN', 0.2441186630311948), ('TADA3', 0.5197100386694034), ('ERCC6', 1.0966271622110224), ('RPL27', 0.2209232855515202), ('LZIC', 0.9325277582752592), ('ETAA1', 0.8663105156463904), ('PHRF1', 0.3575648938601455), ('ZNF333', 0.399118637160947), ('MTX3', 0.4913403211859524), ('TBC1D22A', 0.7732925185858135), ('USP16', 0.4549826057945943), ('RPL6', 3.0573417851065434), ('GPATCH2', 2.086877936742862), ('OGG1', 0.1399031357227265), ('MBD1', 1.0308633192948955), ('TSNAX', 2.084825320477792), ('PABPN1', 2.236345436677611), ('NUDT5', 1.5239468934411895), ('PRKAG2', 0.3747977301396571), ('ZKSCAN8', 0.5653364916164887), ('ZNF274', 0.6201508470214812), ('GNL3L', 0.7131689894337999), ('ZNF397', 0.2216431500644266), ('EIF3L', 0.232845099616659), ('SLU7', 1.2852903801186677), ('FBXO8', 0.3232130722291183), ('TPM3', 0.0881896089092452), ('ZFP3', 0.4891602096645229), ('CEP44', 0.4960101662274017), ('NOC3L', 0.9041677755755184), ('RPE', 0.1673861229150254), ('NRDC', 0.072645108214283), ('ATP23', 0.6730443377048436), ('HNRNPD', 1.1042655622500293), ('TMEM230', 0.4648651734140326), ('TXNIP', 2.3527799089289974), ('PSMB7', 0.2711080173178011), ('ZBTB11', 1.295141859762187), ('USP39', 0.631763277672941), ('DCUN1D5', 0.2855064590819837), ('RIPK1', 0.7894790001113562), ('ZNF75D', 1.6360980417210174), ('ZNF787', 0.3968325518181856), ('METTL3', 0.4743728788579301), ('TAF12', 0.6640437885199787), ('RAP2C-AS1', 0.6663481102712194), ('XRN2', 2.2635622834386275), ('NUDT21', 0.4933375812536411), ('SF3A3', 0.4492075268064495), ('METTL14', 1.8122864749232697), ('MFSD4B', 1.6187130978227935), ('FAM120B', 1.105179101555026), ('MED6', 1.3871661741160115), ('TPRG1L', 0.8916143636261186), ('TXN2', 0.0823604515439604), ('EXOC6', 0.1718544943520925), ('ELK4', 1.0949383913016577), ('SNRPB2', 0.1113933925737459), ('MLEC', 0.6442452783061654), ('RSL24D1', 0.0278257152263505), ('CCNDBP1', 0.6064185372449804), ('GNPTG', 0.6832855751694544), ('LEMD3', 1.2790183989689785), ('HOXC5', 0.2193951197942889), ('TVP23B', 0.3012387644397045), ('PRR3', 0.4871790796233479), ('CCDC18-AS1', 1.5178024658167686), ('RPS6', 0.3214005162817104), ('ZC3H13', 0.984578303659702), ('C2orf68', 0.7645804397991478), ('RPL32', 0.1908301359640393), ('FAM200A', 0.7114943668491943), ('FAM228B', 0.3978789674638719), ('ZKSCAN1', 2.278960111025902), ('FLI1', 0.5521673218034052), ('PRPF4B', 3.927599408341254), ('MINPP1', 0.3890627326865842), ('EYA3', 0.6681018602986863), ('RFX3', 1.953133043185176), ('EDEM3', 1.0728305207114015), ('MTX2', 0.5754875566409423), ('GOLGA3', 0.9323218637343856), ('VPS13B', 0.3806675261807704), ('PRPF6', 2.506150463535861), ('PPP1R11', 0.946804284427953), ('FAM217B', 0.6180383826897063), ('TCF7', 0.5304639275450227), ('AP1S2', 0.6788909700935218), ('ARID4A', 0.1714380509060501), ('SNRK', 0.895652831460782), ('HINT1', 0.7450263908453183), ('ABCB7', 1.237551163766087), ('LYRM7', 0.7309222378106635), ('UFC1', 0.7098789671295009), ('MED10', 0.14558918859142), ('MRPL3', 2.001825317174395), ('ETV2', 0.1892014231136933), ('PEX16', 0.2740127408354083), ('DDX21', 0.1093536432458058), ('C3orf38', 0.8084975210361667), ('PET100', 0.0879061244193278), ('ERCC5', 0.8140915478773415), ('SSR2', 0.0202179732327168), ('RIOK1', 0.4212447474985183), ('NORAD', 2.851695616240161), ('TAF1C', 1.753588716401294), ('CDK6', 3.227036552761356), ('ZRANB2', 2.525402005880552), ('ZNF175', 0.2922144848185881), ('SMG7', 0.6342714449830196), ('THUMPD3', 1.0479866359662406), ('SMG7-AS1', 0.2951457169492508), ('AZI2', 0.7466397097395061), ('NACA', 1.203032349954937), ('METTL21A', 0.1585538845133687), ('ADAM17', 0.5447916452017677), ('OARD1', 0.9096419792498736), ('LYL1', 0.0868302794210057), ('NEK9', 0.4631354262516126), ('TMEM128', 0.1346785867894341), ('LMBRD1', 1.6332361968994409), ('DISP1', 0.5198671067468902), ('KCTD10', 1.1030623070425132), ('RACK1', 0.5147210377282629), ('RTEL1', 0.0813833226589849), ('FKBP5', 0.8457942163390463), ('RPS21', 0.1210653772178568), ('RPL28', 0.7710637412264102), ('SMAP2', 3.02611552811731), ('TIMM10B', 0.8156449730365611), ('EIF3D', 1.576206304449122), ('LINC01483', 0.2317012982922867), ('SPRY2', 0.2667212565506284), ('TAF1', 0.3095546839954702), ('ANKRD44', 0.7066959159048294), ('CSNK1G3', 1.2991765698129252), ('TFB2M', 0.1602569130929763), ('ZNF585A', 1.284212507345229), ('TTC14', 1.6988257123414203), ('ALKBH1', 1.559975909613284), ('FOXN3', 1.1707687114006342), ('C19orf25', 0.1894858451462072), ('VPS25', 0.2207422813607674), ('RFESD', 0.0609988529738385), ('WDR25', 0.6399797510727822), ('DDT', 0.7188348606453533), ('LDLRAD4', 0.4025272091141068), ('TRAPPC4', 0.1971393886107402), ('TOPBP1', 0.920574811499709), ('RREB1', 0.3028547127331217), ('BCL11B', 0.3375632027815767), ('TVP23C', 0.4228093479967256), ('PSMD14', 0.4496701631006127), ('ELK3', 0.8852002180349918), ('ZNF780B', 0.9382578272539196), ('SLC30A7', 0.6010871846763214), ('MAPK7', 0.2985495420604713), ('KIAA0355', 0.625569797928426), ('TFIP11', 0.5484596405661677), ('PSEN1', 0.1216728374280995), ('SMNDC1', 0.6242357021043781), ('HSBP1', 0.4731772666728), ('ARID2', 0.7160593841727843), ('NAA20', 1.0542332636525322), ('ACTR6', 0.4181602674514795), ('CHIC2', 0.694717142280139), ('KIAA0556', 0.4025049315878848), ('DZIP3', 2.435928199323311), ('ZNF585B', 0.7046993315024159), ('TXNL4B', 0.1014840503555663), ('SDAD1', 0.9320601896301344), ('PRKAG1', 1.2714854261242916), ('MRPS21', 0.2802810583360891), ('L3MBTL3', 1.571640014085986), ('NEK11', 1.1493125739064811), ('SRPRA', 1.5324682994736816), ('TM9SF2', 0.346833193631894), ('EXD2', 0.0778706624422417), ('SLC4A1AP', 0.3334782614409927), ('GSPT1', 0.9462000784915636), ('NIFK-AS1', 0.8859467831252315), ('TFB1M', 1.4803303610054055), ('OR2A1-AS1', 0.3737566685049293), ('RPL26', 0.4314136750475769), ('ZNF227', 1.8293808741637836), ('MED7', 0.2111845774560756), ('ZNF24', 1.2695047310273115), ('C11orf24', 0.3376650773655765), ('ENTPD1-AS1', 0.7310048436645232), ('FAM192A', 1.5020185700057187), ('ANKHD1', 1.7682114306922527), ('PCED1B-AS1', 1.7499106441921182), ('SEC31A', 0.2830896379311566), ('RPL18A', 0.6875965834013333), ('EXOC3-AS1', 1.6566172929692358), ('GEN1', 0.1236204291446344), ('COA6', 0.7409456333809586), ('DR1', 0.1745952286162233), ('TJP2', 0.1088868318998641), ('PRKACA', 0.5245340299559588), ('EVI2B', 1.976387199139612), ('ZFYVE16', 0.2964928825327144), ('COX14', 0.3133581089610173), ('HDHD2', 1.460896472140404), ('DYNC1I2', 2.7804956854703877), ('ZSCAN16-AS1', 1.0535896290748663), ('SZT2', 0.5544038278085107), ('FIG4', 0.1418519618960317), ('C9orf64', 0.5731776982652057), ('NCK2', 2.29220414391686), ('GABPB1-AS1', 0.473458951699641), ('SLIRP', 1.540924154101962), ('AAR2', 0.0916011834038828), ('FAM149B1', 0.2989102862114626), ('UHMK1', 0.2918026570063978), ('FCHSD2', 0.7511923054511085), ('GTPBP4', 0.747877745314975), ('UBE2E1', 0.5798739667503323), ('KCNAB2', 0.4219767382354199), ('NUP107', 0.2344219201485938), ('MAP7', 0.0614304613789128), ('CSNK1A1', 1.2710127712103565), ('TAF7', 0.8680845886302184), ('TMEM127', 0.3687351877181927), ('COX10', 1.3751952928706304), ('COX10-AS1', 0.6268783417900831), ('ARHGEF3', 2.366917891998673), ('ZBTB20', 2.065427275518497), ('METTL2B', 1.2359531264685963), ('XKR6', 1.2370841752017825), ('RPL19', 0.2367389812089995), ('CKMT2-AS1', 0.9368132839839608), ('FRA10AC1', 1.1444424198527805), ('PAIP2', 0.8605286934200048), ('TNRC6A', 1.25496184267488), ('RPS27', 0.1522441710497283), ('FBXO3', 0.7009929630564067), ('RALA', 1.4717886632897497), ('ESCO1', 0.6787680777649882), ('LIMD2', 0.3476376192705926), ('SS18', 0.8842189187880692), ('CTR9', 0.1376303022419402), ('RAB43', 0.7208671548690767), ('NECAP2', 0.5194143588796584), ('TMX2', 0.3599153659651146), ('STAG2', 0.2521926805781639), ('TRMU', 0.2299447855429369), ('JAK1', 1.8128677042805768), ('ZNF75A', 1.979830277473772), ('EDRF1', 0.3009477061795187), ('SUDS3', 0.3595441434172988), ('PSMA3-AS1', 3.08763656723413), ('METTL2A', 1.0125087564610529), ('ZNF557', 0.4921176223534512), ('UBTF', 1.905987277403835), ('SSBP1', 0.1990077659787376), ('RBM34', 1.0983467326546192), ('NAA35', 0.8517624307850573), ('PURB', 0.2761178681207465), ('SDCBP2-AS1', 0.1363258822814471), ('FBXO33', 0.2420178928516308), ('TMEM33', 0.1844591643095132), ('ELAVL1', 0.1852672763780569), ('TAOK3', 0.0926847629619424), ('RNF220', 0.1850103004151395), ('ANKIB1', 1.0777236873773073), ('UBE2F', 0.6430036903248249), ('RNF214', 0.8835194800155333), ('HMGXB3', 2.013512687040435), ('GAS5', 0.563429808849235), ('MTIF2', 1.9887558616712653), ('SERP1', 0.5195246111948013), ('IFT46', 0.4169880681678571), ('TOX', 0.0958366646940623), ('GSKIP', 0.605754649409466), ('NUMA1', 1.914479369449908), ('ZNF512', 1.2951193409144175), ('ATXN7L1', 0.1944231923173535), ('GNAS', 0.2043972327507676), ('EXTL3', 0.2892539973255416), ('RIOK3', 0.0926809464499341), ('DOCK9', 0.5505770331125303), ('VPS4B', 1.4351171328459988), ('SERINC1', 1.0871188054542151), ('SLAIN1', 0.4072362431442827), ('ZNF641', 0.9270315880000016), ('FAF2', 0.8184606428581648), ('RPL38', 0.3216037728637854), ('PRPF38A', 1.9824392344173), ('GOSR2', 1.893465404033276), ('WARS', 0.1224471373661247), ('ACAD11', 0.392242814371647), ('UBXN10-AS1', 0.2023727849467529), ('CEP85L', 1.1036944589723967), ('SASH3', 0.0782183399259274), ('GIN1', 0.1136585568381165), ('ITFG1', 0.499597836439966), ('CDH9', 0.5069677680054325), ('GPR155', 1.657837114855692), ('EPB41', 0.9696935879206257), ('KCTD1', 0.334005879852328), ('UBAC1', 0.2009624400332767), ('FAM200B', 0.4760302311071921), ('GPN2', 0.259514873657078), ('CDC37L1', 1.1320570635666), ('TPCN1', 0.4080510415040202), ('EFCAB7', 0.9075664042517032), ('GABPA', 0.5957226685282495), ('BOD1L1', 2.791864157635491), ('RPS18', 0.9490623400716224), ('ESD', 0.3683442848739242), ('AQR', 1.7602301685122208), ('STAT6', 0.6194858680282439), ('AKT2', 0.2456738671849072), ('IMP3', 0.3447752442111482), ('TOMM20', 0.2364675049601403), ('MRPL13', 1.0708904112352426), ('FAM207A', 1.1524821141261463), ('TTTY14', 1.126835920683349), ('MBNL3', 0.1333840915376565), ('PARG', 0.2648003811529631), ('IKZF1', 0.9053280244860826), ('LINC00467', 0.4667264472671527), ('ERVK13-1', 0.6062600987763327), ('RFTN1', 0.2396644630502797), ('TRIM73', 1.8340369194050885), ('RGS14', 0.3189279300916137), ('C17orf49', 0.3434326173131931), ('PPIG', 0.4853508294626869), ('ULK4', 0.924720587739302), ('TPP2', 2.935034201614972), ('LAS1L', 0.8249910665365847), ('LSG1', 0.5366830043186824), ('GOLGA1', 0.179677598569371), ('STAMBPL1', 3.527981084746842), ('MRPS22', 0.3525416459442771), ('FAM107B', 0.8492015688684904), ('ARHGAP30', 0.3999876839608559), ('ZNF558', 0.2581967919997553), ('MAPRE3', 0.2039661810824231), ('FAR1', 0.0749567159604795), ('NEDD9', 0.4080786682841842), ('SRSF6', 0.3993533915168353), ('CPSF2', 0.3541081216029075), ('TRIM44', 1.9575876128504464), ('USP7', 0.3192631279797007), ('TBC1D15', 1.2921902413215436), ('NUP155', 0.2424009250115646), ('TBC1D16', 0.3813317865338043), ('GTF2A2', 0.2515970997192566), ('RNF25', 0.0839980876320032), ('KRCC1', 1.3856757188577256), ('PCYT1A', 0.1459873736405367), ('VPS54', 0.6588889312852332), ('SNHG20', 0.3250338424351965), ('PHF6', 0.1515225914423513), ('EXOSC3', 1.1513895341290872), ('NOL12', 0.9018467824422144), ('ERBIN', 0.4724741579071791), ('PDE4DIP', 0.4657658845439392), ('RFK', 3.255267025201248), ('RBBP7', 0.1405089938062035), ('MINK1', 0.7060913258025346), ('YIPF4', 1.0222200486094906), ('AP5M1', 0.4466097631879598), ('PSMF1', 2.57178775072839), ('RRS1', 0.7023558839371541), ('STAM2', 0.1577452674262005), ('EXOC5', 1.1225375175340704), ('LRIF1', 0.326101267854537), ('HECA', 0.2059354885167702), ('WDR73', 1.138624633473988), ('FAM89A', 0.2848729787397101), ('POU2F1', 1.2011017937762811), ('DBR1', 0.6494898462105279), ('NRAS', 0.1434935598585945), ('AP2B1', 0.0799549127809998), ('LAMA2', 0.5599287312300136), ('HLCS', 0.1448480554480792), ('TTC1', 0.8406756964062175), ('CSGALNACT1', 1.1944080680015696), ('TBC1D1', 0.6943971490472713), ('TAF11', 3.409531818790441), ('ATM', 1.4153495293832603), ('UTP3', 0.3552552198798577), ('MAPKAP1', 0.8406187462054149), ('UGDH-AS1', 0.1787824468808418), ('YRDC', 0.4455433590686118), ('LRRC8B', 0.9249160694846904), ('C10orf88', 0.5498907725259774), ('FBXW4', 0.467525518613784), ('RB1CC1', 1.464615361679575), ('THRA1/BTR', 0.242608725560546), ('KIF2A', 3.1611935357308547), ('RPS5', 0.1899093339364845), ('UBE2D3', 0.2612049108053605), ('ALKBH3', 0.6576324714863068), ('WDR55', 0.095635179540826), ('LCOR', 0.3759899760619067), ('C6orf120', 0.4912512887816971), ('RAB3GAP2', 0.9331006934583156), ('RPL26L1', 0.2009029776234674), ('HNRNPU', 2.031307638297334), ('MAP4K4', 0.07536463935943), ('CREB5', 1.014356122553747), ('RPS27A', 0.4323116034897769), ('NUP93', 0.325396619787662), ('JAK3', 1.0040882051597848), ('TEX2', 0.3624787688952231), ('TRMT6', 0.895290843054268), ('TMEM156', 1.7715528492178396), ('PTPN1', 0.2433533388583275), ('KIDINS220', 0.7453177344469138), ('TRAPPC8', 0.2518609949252891), ('MTIF3', 0.4910907042540505), ('TM9SF3', 2.87800100864854), ('TMEM242', 0.4483003470465929), ('MAP3K1', 3.54218651016325), ('MRPL48', 0.3961122226076717), ('GON4L', 0.1609026406308828), ('GART', 0.4714381143372015), ('NUTM2B-AS1', 1.0257510650487711), ('CASC2', 2.4059071031750886e-06), ('CNOT2', 1.6533537746776896), ('HCFC1', 1.00097739622526), ('LEF1', 0.7135213464600871), ('RPL23A', 1.1325725499226564), ('MCM3AP', 0.3690261602979235), ('THEMIS', 0.0525032529845223), ('RAB11FIP2', 0.2831287356372634), ('LYSMD3', 0.4095004441597795), ('KIAA0040', 1.7586740126452076), ('ST3GAL1', 1.479418750792386), ('RNF14', 0.1335744349622171), ('RABGEF1', 0.9048591184110628), ('DAZAP2', 0.1787477695138974), ('DCUN1D4', 0.2426138856024483), ('TRMT10B', 2.1315690828072364), ('ZBTB18', 0.2807521444132309), ('RPLP2', 0.0287742470797722), ('MBTPS2', 1.0185218948645638), ('NFATC1', 0.2720571834894584), ('DPM1', 0.2164566537708653), ('DDX5', 0.1334962826374753), ('RRAS', 0.1268286441893907), ('OXNAD1', 1.317490631200654), ('NEAT1', 2.676026446574675), ('CRLF3', 0.5864973422728075), ('SATB1', 0.7360323403613208), ('LARP4B', 0.1373939564209244), ('THBS4', 0.5968762907996973), ('PGS1', 0.091521970899175), ('RBMS1', 1.0585287585148655), ('PUM2', 1.10238731822929), ('CASP8', 1.4230407119933537), ('SH3BP1', 0.2144734833680577), ('ARV1', 0.2880280828810381), ('TP53', 0.5712707533113721), ('LINC00623', 1.9345438511192), ('KHDRBS1', 1.6692095754890832), ('NEK7', 0.0720777415165784), ('XPR1', 0.3520573844914093), ('SNX33', 0.9264372957330556), ('MMADHC', 1.8478767879276463), ('CFLAR', 0.4611616129211122), ('ZNF197', 0.2700340797500073), ('DDX18', 1.2342878649331115), ('SLC20A2', 0.7425033060851663), ('BET1L', 0.0993779518025879), ('SVIL', 0.2905893272936881), ('SDCCAG8', 1.3712271443615465), ('SEC13', 1.9974346052984917), ('SET', 0.7095340126849832), ('GALNT7', 0.348489933015123), ('EPC2', 0.6944458009850806), ('BROX', 0.3798591273281896), ('MGAT4A', 1.2230714498227149), ('EIF2S3', 0.4959331034822242), ('MKRN1', 1.2882497089607032), ('BIRC2', 0.1579952282260883), ('SLC12A6', 1.5574546513142298), ('ZNF829', 0.248655385736302), ('ARHGDIB', 0.4443013140351644), ('CYFIP2', 0.5607297675250853), ('C19orf48', 0.4292076617383971), ('PSMD6', 0.4934850490233739), ('ALCAM', 0.2395151352886394), ('ZNF235', 0.6085004385673755), ('GPS2', 0.0789222591765564), ('TFAM', 0.078280190869015), ('HIVEP2', 1.2818229730616155), ('RPS14', 0.2173922901895539), ('SF1', 0.6082400205914197), ('UBE2N', 0.6990512051588268), ('ELP2', 1.1980420108111771), ('WDR89', 0.6444820899013162), ('LINC00598', 0.0601401994566478), ('PRKACB', 1.145112704647244), ('ARHGAP15', 3.8757403400948265), ('HEATR1', 0.1986989716281828), ('RPL23', 0.3259522650465856), ('FRS2', 0.5624263081933762), ('GNAQ', 0.6521100515136855), ('WEE1', 0.1927400437705763), ('FBXO31', 0.4004994030004882), ('NARS', 1.4282174752792325), ('RPL7L1', 1.263004042416469), ('CLOCK', 0.1758978702470855), ('TMEM71', 0.5052726541321696), ('POLR2J2', 0.2977176420775437), ('DCAF16', 0.9930670111926168), ('LINC01215', 0.1525662433689061), ('TAPT1-AS1', 0.4405414716232923), ('CCZ1', 0.9599009700453432), ('HK1', 1.1010066566627892), ('TGS1', 2.043662617641941), ('TAPT1', 0.7711594287526364), ('RAD21', 1.819479574689), ('UBR1', 0.1781883706200327), ('DNAJC24', 0.3562878186422725), ('CAB39', 0.3124279705826062), ('BRD7', 3.0871802426624404), ('ZBTB41', 0.5840102331290142), ('RTN4', 0.1198232515241208), ('UBA6-AS1', 0.202205882144227), ('TMED10', 0.3402179050280652), ('SECISBP2', 1.0263256468701545), ('RPL37A', 0.5728978687442866), ('THAP6', 0.2154437388493278), ('CEBPZOS', 0.5331176412776415), ('SRFBP1', 3.019498544791149), ('NME2', 0.5889207176483784), ('PHF3', 1.3519482439049295), ('FBRSL1', 0.7807868524488615), ('ICK', 0.3832556529774394), ('MIRLET7BHG', 1.3429144512598616), ('ABHD2', 0.2424053629329744), ('ZNF276', 0.1528587852410636), ('PLXNB1', 0.1339972965238804), ('SUN2', 0.685830556852252), ('SEC22B', 1.248926973127471), ('RNF170', 1.0195532248630563), ('ABHD13', 0.8679353401600806), ('ZMPSTE24', 0.6500573345784936), ('IGBP1', 0.7061648489165159), ('POP5', 0.3406199331647146), ('UBE2Q1', 0.2751815534173925), ('SEC24B', 0.8116242361226575), ('BBS4', 0.166761612468912), ('CXADR', 0.0328007408779417), ('MEF2C', 0.0130484377498014), ('SON', 0.8096963490518738), ('TMEM161B-AS1', 1.267489596543013), ('FAM3C', 0.2990241940782951), ('C2CD2', 0.5155537251218911), ('PITPNM2', 1.3112206045869097), ('LARS', 0.9119637133509416), ('KLHL29', 0.3156781930571073), ('WDR82', 1.5698347343219383), ('SLC25A53', 0.6050784690161153), ('ZBTB40', 0.8282049522784609), ('PPIA', 0.3066158044169152), ('NCAPD3', 0.1323627280511861), ('CEP95', 0.3579914735647397), ('RBM22', 0.0966001054844368), ('EIF3M', 1.1482497414815815), ('WIPF1', 0.6976340504725582), ('ZGPAT', 0.8324427864280332), ('ZNF518A', 1.195262351253542), ('IKBKE', 0.3157250435228242), ('ZNF655', 0.5512746990795199), ('TEFM', 0.5988237651954397), ('CLUAP1', 0.4839977299581388), ('RPRM', 1.129166351895857), ('POLDIP3', 0.2081598472936658), ('AP1G1', 0.5292642100728953), ('FOXO1', 0.3523703178609192), ('USP33', 0.2869907502739071), ('BTF3', 0.1962870863112582), ('RNF4', 0.5044064661511827), ('SATB2', 0.0129956899978267), ('RHBDD1', 0.1148623349715437), ('MAPK9', 1.238857573164231), ('LPIN2', 2.759276225174391), ('ATF7', 0.547389297663385), ('BACH2', 0.286313192928651), ('PRRC2C', 0.1583669585020583), ('UBA2', 0.3580434760636174), ('ATP6V1E1', 0.1310793848287267), ('LPGAT1', 0.0954102003525302), ('PHF11', 1.2228949135647145), ('MYCBP2', 2.000271408398854), ('CBR3-AS1', 0.5068209264925891), ('GTF2F1', 2.0590794716313527), ('ZFC3H1', 1.6335086884239676), ('SLAIN2', 0.3271817794317889), ('MIR17HG', 0.1342886325573085), ('RCSD1', 1.4687230978818708), ('NDUFB5', 0.4887886504552384), ('THAP2', 0.1469882965155362), ('ZNF623', 0.2384264126850228), ('TTN', 0.7828920220630445), ('PLEKHA1', 0.676549494364247), ('CORO7', 1.5294388571572202), ('XRCC1', 0.201488168947732), ('UPK1B', 0.3735484157272471), ('TNRC6B', 0.3250527452131848), ('STAT5B', 0.1289821077693727), ('SNHG22', 0.5387572790368911), ('POLRMT', 0.1447403488526504), ('HAT1', 0.3414392228556431), ('SH3RF3', 0.0983720530042917), ('NPLOC4', 0.344917888817665), ('TRAF3IP3', 1.270888033683074), ('TNFAIP8', 1.3724758505898274), ('SLC44A1', 0.4431299843653207), ('SZRD1', 1.1097899378851346), ('FMN1', 0.078993239052295), ('M6PR', 0.9350807825318834), ('PPP1R3F', 1.298226769781105), ('DNMT3A', 0.1765610129685792), ('AP3S2', 1.0079148723565885), ('NFYC', 0.3305988801452658), ('ZNF701', 0.2415788182021721), ('AKAP7', 0.5170698593903705), ('C12orf10', 0.2633848438722829), ('BNIP3L', 0.6263817543453858), ('IKZF3', 0.1258358072699283), ('MAPK8', 0.6299910600736246), ('EGFL6', 1.6794858508405015), ('OFD1', 0.3559149564973342), ('INPP5F', 0.2100989178366996), ('CCNI', 0.597496570376288), ('C15orf41', 0.7200248475364539), ('PIGC', 0.8146244675685802), ('CBLL1', 2.162740827035752), ('RNF43', 0.2908090072664696), ('MAP1S', 0.5906220893734299), ('ZNF263', 0.7597395137324946), ('SRP9', 0.8597981627650588), ('COG4', 0.584706982536969), ('LINC00862', 0.0841794798312446), ('CHMP4B', 0.1463573123369412), ('CYSLTR1', 0.7931611622974588), ('DUSP28', 1.9641555666813717), ('ZRANB3', 0.5645885355029774), ('BACH1', 0.8290937295949281), ('SMARCA2', 0.9621319485833336), ('PAG1', 1.850667033769008), ('DNAJB14', 0.0463545177087469), ('LGALS8', 0.5227536236428608), ('UBE2L3', 0.3846265384372017), ('PCM1', 0.3051687087147241), ('DRAM2', 1.7938610593570592), ('CEPT1', 0.4821984893750635), ('FANCI', 0.1057332885915374), ('FOXP1', 2.0832312517519287), ('CHID1', 0.2651426015943633), ('RASA3', 2.3136011772294114), ('MICU1', 1.944529990325394), ('RAE1', 0.1397696684708332), ('USP24', 0.0578611365151214), ('ANKS3', 0.4571451396505048), ('SYMPK', 0.6596407458179008), ('MRC2', 0.409272359306766), ('SNX18', 0.1263302363780801), ('FNDC3A', 0.8579197608264285), ('APIP', 0.5644471729101586), ('PDE4B', 0.0993705249524538), ('SF3A1', 0.8023125544197192), ('ZNF394', 0.9028698770849932), ('SLC38A1', 0.5628221467306649), ('SYT11', 0.1032825142218681), ('SIDT1', 0.2857154543516715), ('SLFN12L', 0.4824535947286214), ('RMDN1', 0.9077907947736734), ('PELI2', 0.282984275364235), ('SUPT3H', 1.5411077132445763), ('EIF4A2', 0.6891602238032346), ('ZNF280C', 0.1209561931798658), ('DIRC3', 0.1931890463085964), ('PRDM2', 0.1721756410839332), ('PPHLN1', 1.066803434727538), ('SP2', 2.460288876370574), ('ELAC1', 0.5020009379434426), ('SFSWAP', 2.2865921675660927), ('RPS6KA2', 1.236812535872105), ('ZNF200', 0.4542766810918924), ('HNRNPC', 0.2691494339580785), ('SFXN1', 0.613260544752426), ('DCAF7', 1.608759660469445), ('ZNF704', 0.0966177573724577), ('HERC4', 1.2635896381026288), ('COX7A2L', 0.246318161591016), ('RNF6', 0.3019006240145286), ('TMEM178B', 0.0663634635624804), ('RAD50', 0.4727014832153596), ('ARCN1', 1.7254237792668925), ('NUP35', 0.8758340173174449), ('ERCC6L2', 1.2300801860702892), ('LINC00476', 0.9147737981058036), ('CASC19', 0.3781691964859167), ('ARL6', 0.1634624456446988), ('UBAC2', 0.6577916673119387), ('PUM1', 0.537462787745951), ('ANKS1B', 0.3578316827407213), ('STAMBP', 0.3195888747769048), ('NLK', 1.19170869668671), ('TJAP1', 0.5083815303743391), ('ENTPD4', 2.316444530161368), ('CENPN', 0.1758259577179973), ('PCBP1-AS1', 3.6270366492551127), ('TES', 1.5964089621527602), ('SLC9A8', 0.149410203416841), ('ZNF777', 0.3339624834460788), ('PFKM', 0.360366057487891), ('SENP1', 0.5843406395504798), ('FLOT2', 1.7264464552010466), ('EPB41L4A-AS1', 0.280619052714865), ('OTUD4', 0.2559941039365397), ('TMEM30A', 1.011827704541464), ('HIF1AN', 0.4205037109358673), ('CEP164', 0.7047754212588405), ('MGA', 0.7813552981089418), ('EEF1B2', 1.0413238547457675), ('ATP2A3', 0.1401176336052641), ('AFF3', 0.8246429697414703), ('CD37', 0.060935342778066), ('SLC26A4', 0.2396578284260639), ('STT3B', 1.6533885497037388), ('LINC00667', 0.6108596472156922), ('NAPEPLD', 0.260248295515942), ('TSR1', 0.2808709932133786), ('TAGAP', 1.997552934356768), ('PHF10', 1.67200809612616), ('C18orf32', 2.6689763014989536), ('TTI1', 1.3204202855310738), ('DHX15', 0.1042640669389035), ('RNMT', 0.4742500624594627), ('PCNX4', 0.802179721132378), ('ARPC1B', 0.0403362207767064), ('AATF', 0.2084720361884957), ('ZMYND11', 0.2147465604565035), ('QSER1', 0.5553399320002216), ('ZNF34', 0.2052818476231008), ('MAN1A2', 1.2153294654246198), ('ATP2C1', 0.3879997134543687), ('CHRM5', 0.1587833198392562), ('PIK3C2A', 0.0844963346942712), ('LAMTOR4', 0.2540364273157142), ('PYURF', 0.9586327814733644), ('MPP7', 0.4418980273170173), ('LNPEP', 0.9639272174966363), ('VAMP4', 2.342113269521157), ('NRF1', 0.3435360136964209), ('SPTBN1', 1.7765347815230264), ('ADI1', 0.1114398126924587), ('BDH1', 0.2590533507612796), ('PDE6B', 0.7685901933962086), ('FIS1', 0.6257234362352108), ('KLHL2', 0.5864103130128562), ('KLHL5', 2.1860674243307545), ('PSMC1', 0.2985469138187243), ('LRRFIP1', 0.6938123125062949), ('THRA', 0.815101420021451), ('RASA1', 2.157790111485818), ('FAM172A', 0.6785496304323961), ('CCSER2', 0.8965269275265867), ('SLC16A7', 0.6535137919493618), ('HNRNPUL1', 0.1783268613653827), ('FAM126A', 2.012155723631506), ('JAK2', 2.609036794151025), ('UVRAG', 0.5978591335243366), ('TMBIM6', 0.6144892186247601), ('CDKN2AIP', 0.4718074195016865), ('MXD4', 0.1626556460743784), ('ZNF3', 0.100968492706704), ('NCOA3', 0.2670376624882226), ('STK24', 0.1946640282817439), ('TRAPPC9', 1.3339783593636736), ('POU2F2', 1.3417598759183702), ('CACNB2', 0.1524484901236434), ('EEPD1', 1.4053380040608467), ('CCDC93', 0.2823875040664557), ('ZNF330', 0.7806507783239798), ('RPS25', 0.0085887153728913), ('SNHG10', 0.0954075396119985), ('CLINT1', 3.623819322703527), ('SRCAP', 1.0385373376541107), ('DIS3', 0.634377299146195), ('DNAJC13', 0.5151292488342331), ('PIBF1', 1.807670833043652), ('SND1', 0.3054482147605388), ('SNRNP200', 0.9552051993529972), ('RPL12', 0.2373012457321238), ('RAP2A', 0.0834664824669777), ('GTF3A', 1.7857660089330374), ('PRKG2', 0.0745336798851028), ('RIMKLB', 0.3651433566051555), ('BNIP2', 0.7906341243886537), ('FUT8', 1.4838473645306194), ('PYROXD1', 0.4393712595055306), ('DTNB', 1.2319485361117817), ('HM13', 1.0903571584823144), ('NBR2', 0.0812947675772739), ('NCOR1', 1.385370598382115), ('TRMT11', 0.617819201468125), ('GAPVD1', 0.2823296736103979), ('ADAM12', 0.1136540114179309), ('OSBPL11', 2.1012384766177608), ('NUP214', 0.9427127738814908), ('APTX', 0.2740290170180118), ('ACBD3', 0.447372764955128), ('ZNF568', 0.4670187141494547), ('BECN1', 0.113152116752276)]	3227
