## Supplementary material for "T Cell Dysfunction in Cutaneous Leishmaniasis at Single-Cell Resolution": Table S3 (part 2 of 3)

### Sheet: t_cells_regulons_v10 (continued)
TF	MotifID	AUC	NES	MotifSimilarityQvalue	OrthologousIdentity	Annotation	Context	TargetGenes	RankAtMax
ETS1	taipale_tf_pairs__ETS2_RCCGGAAGTG_HT	0.05183662244223544	4.476632396247414	8.45567e-08	1.0	gene is annotated for similar motif dbtfbs__ETS1_representative_N1 ('ETS1 (human, representative N1)'; q-value = 8.46e-08)	frozenset({'activating', 'top50perTarget', 'hg38__refseq-r80__10kb_up_and_down_tss.mc9nr.genes_vs_motifs.rankings'})	[('ZNF384', 0.1939353469296431), ('HMG20A', 0.7349453620799907), ('TMEM167A', 0.7154675971931568), ('XRCC4', 0.496569946182625), ('APPL2', 1.020535657425525), ('BIN3', 0.2620213993644687), ('ZNF410', 0.669674989547115), ('HARS', 2.6574575160928613), ('RPL37', 0.990939611175466), ('GPATCH2L', 0.7368590067218381), ('PYM1', 0.9271104039597112), ('CD2BP2', 0.1380345633167376), ('DDX39B', 3.609059987093297), ('SLC39A9', 0.9429187695037956), ('MTERF1', 0.7102027213608447), ('TBRG1', 0.0885204856254155), ('FBXO28', 0.4055071426092838), ('SUPT16H', 2.408498563531302), ('TIMM10B', 0.8156449730365611), ('TTF1', 2.058862855801122), ('THOC5', 0.5200875791026202), ('UBLCP1', 0.4373381368492303), ('TSG101', 4.016126042737368), ('AAK1', 1.4549975083984257), ('DNMT1', 2.0283087279855323), ('CSNK1G1', 0.4618059947486977), ('SLC39A13', 0.1584868041872058), ('SHQ1', 0.3773782839339057), ('YWHAB', 0.0826207673595054), ('GPSM3', 0.0619733792002722), ('TRIP12', 0.2398721832395801), ('NDUFA13', 0.0550301382885717), ('UMAD1', 1.3101402806833589), ('NIP7', 0.1549700104821191), ('MIATNB', 1.529815462435914), ('ZCCHC9', 0.4943308635453698), ('CHD2', 0.3553539461219541), ('DHX8', 0.1469025322621118), ('SRBD1', 0.0954573917334127), ('DMTF1', 0.7014355702130005), ('PPID', 0.391452059683002), ('ZKSCAN1', 2.278960111025902), ('MAP4K2', 0.2418158747652339), ('SDHAF2', 0.6300148671374385), ('ING4', 0.4825627519983617), ('ARPC3', 0.1938754975901013), ('XKR6', 1.2370841752017825), ('PAIP2', 0.8605286934200048), ('UGGT1', 0.1286049627081254), ('TMEM161B', 0.3115151002753288), ('ARHGAP30', 0.3999876839608559), ('PSMC2', 0.1367772067175623), ('NOSIP', 0.015225800347493), ('RNF185', 0.1070444879203194), ('AP1B1', 0.3192545604997664), ('ACVR2A', 0.3496676224227519), ('CCZ1', 0.9599009700453432), ('TIMMDC1', 0.6795715945242953), ('LIMD2', 0.3476376192705926), ('PSMD14', 0.4496701631006127), ('PEX2', 0.1735625856566122), ('KLHL20', 1.2801313441733448), ('TXN2', 0.0823604515439604), ('CDK13', 0.0598451829511956), ('ISY1', 1.506366313460866), ('C17orf49', 0.3434326173131931), ('PIK3R4', 0.1709240694543879), ('CNIH3', 0.1194250477283276), ('SRPRA', 1.5324682994736816), ('C12orf10', 0.2633848438722829), ('LZIC', 0.9325277582752592), ('PPP1R11', 0.946804284427953), ('AP1S2', 0.6788909700935218), ('CPSF7', 0.2539548287956019), ('ATP2C1', 0.3879997134543687), ('GNAI3', 0.1593712219870544), ('TPRG1L', 0.8916143636261186), ('SLC25A46', 0.1163825525235505), ('ATP6V1D', 0.6733845948223502), ('FAM120B', 1.105179101555026), ('MON1B', 0.1775396479685307), ('CBLL1', 2.162740827035752), ('TIGD1', 0.8623154985697211), ('CPEB4', 0.6197949756060891), ('RALA', 1.4717886632897497), ('PHRF1', 0.3575648938601455), ('ARHGAP1', 0.4758241817453478), ('KCTD10', 1.1030623070425132), ('LMAN2', 0.491128367392171), ('GABPA', 0.5957226685282495), ('RPS21', 0.1210653772178568), ('NIF3L1', 0.2657843962904538), ('DCTN5', 0.2018918445256901), ('ZNF333', 0.399118637160947), ('CHMP5', 0.7500332191006166), ('TIMM23', 0.1046219532503757), ('SEC31A', 0.2830896379311566), ('NIPBL', 2.004508692899959), ('ELK3', 0.8852002180349918), ('NUDT5', 1.5239468934411895), ('MTPN', 0.2441186630311948), ('WWP2', 0.8378063468910233), ('ZNF274', 0.6201508470214812), ('FAM149B1', 0.2989102862114626), ('LINC00909', 0.512025743528932), ('PTRH2', 1.650177998894092), ('PSMB7', 0.2711080173178011), ('TFB2M', 0.1602569130929763), ('TMEM128', 0.1346785867894341), ('TAF12', 0.6640437885199787), ('FUBP3', 0.9450224701922336), ('ZNF787', 0.3968325518181856), ('RPL27', 0.2209232855515202), ('TRAPPC1', 0.2134524827031695), ('NUDT21', 0.4933375812536411), ('METTL6', 0.215499160928526), ('TVP23B', 0.3012387644397045), ('ZNF622', 0.2604825472558298), ('FAM192A', 1.5020185700057187), ('MTX2', 0.5754875566409423), ('DDX21', 0.1093536432458058), ('ZNF646', 3.583714736939833e-07), ('RMDN2', 0.6433329447430959), ('ZRANB2', 2.525402005880552), ('FBXO22', 2.508475901739342), ('C6orf89', 0.6572231191330512), ('C11orf24', 0.3376650773655765), ('NME7', 0.4555456761150243), ('BLZF1', 0.8299388255264453), ('VPS53', 0.3380231906430666), ('GSKIP', 0.605754649409466), ('RPL32', 0.1908301359640393), ('SSBP1', 0.1990077659787376), ('VMA21', 1.1819051137380163), ('DPP8', 0.2461930571468459), ('XRN2', 2.2635622834386275), ('PRPF6', 2.506150463535861), ('MLEC', 0.6442452783061654), ('CSTF2T', 2.3845940483503667), ('UBE2N', 0.6990512051588268), ('AP1M1', 0.2592680889434767), ('SLC35C2', 1.198128064433927), ('RBM34', 1.0983467326546192), ('SRSF5', 2.9816513593716887), ('GTF2A2', 0.2515970997192566), ('WDR73', 1.138624633473988), ('LMBRD1', 1.6332361968994409), ('TCF7', 0.5304639275450227), ('DCUN1D4', 0.2426138856024483), ('DGUOK', 1.781282949370849), ('RPF1', 2.8006990629932527), ('TRAPPC4', 0.1971393886107402), ('GDAP2', 0.3170145067042634), ('PSMA6', 0.8718317313489456), ('SLC30A9', 0.7540891852588801), ('PRKACB', 1.145112704647244), ('ERBIN', 0.4724741579071791), ('NUDCD3', 1.1500300240291856), ('TVP23C', 0.4228093479967256), ('THUMPD3', 1.0479866359662406), ('PRR3', 0.4871790796233479), ('PRKAG2', 0.3747977301396571), ('PHB2', 0.2393493396134511), ('AP5M1', 0.4466097631879598), ('EXOC5', 1.1225375175340704), ('INSIG2', 0.9542459764980736), ('ARHGEF1', 2.104123157440449), ('CUL4B', 1.1203869956117138), ('ARID4A', 0.1714380509060501), ('PRKACA', 0.5245340299559588), ('ERCC6', 1.0966271622110224), ('WDR55', 0.095635179540826), ('FBRSL1', 0.7807868524488615), ('TFCP2', 0.6664215242941326), ('RSL24D1', 0.0278257152263505), ('TMEM33', 0.1844591643095132), ('INTS3', 0.3874058739395989), ('NSA2', 0.5804374836600689), ('TMEM230', 0.4648651734140326), ('GFM2', 0.5208698600928213), ('TBC1D22A', 0.7732925185858135), ('ZFC3H1', 1.6335086884239676), ('THAP2', 0.1469882965155362), ('ZBTB11', 1.295141859762187), ('C19orf25', 0.1894858451462072), ('UBOX5', 0.1232992434860134), ('ZBTB41', 0.5840102331290142), ('DHX36', 0.2213849514512093), ('COA5', 1.0663073321014722), ('ZSCAN29', 0.2567358641563477), ('BCL11B', 0.3375632027815767), ('C6orf120', 0.4912512887816971), ('TPRKB', 0.1887197045529095), ('GOLGA1', 0.179677598569371), ('PRPF19', 0.1903696945663013), ('RPS6', 0.3214005162817104), ('TMEM127', 0.3687351877181927), ('COQ6', 0.1612496714452847), ('HERC4', 1.2635896381026288), ('ZNHIT1', 0.075850238614087), ('RPS27', 0.1522441710497283), ('C5orf63', 0.2868497330101784), ('EIF3L', 0.232845099616659), ('RPL27A', 0.4213229658050584), ('TRAPPC6B', 1.408288175266414), ('ZDHHC5', 0.8853511499891957), ('FBXO38', 0.730345950143157), ('IQCK', 0.1315220054244786), ('EXOC1', 1.4169647095292532), ('DISP1', 0.5198671067468902), ('SLC4A1AP', 0.3334782614409927), ('NOC3L', 0.9041677755755184), ('FAM200A', 0.7114943668491943), ('PIGC', 0.8146244675685802), ('TAF1C', 1.753588716401294), ('GTPBP4', 0.747877745314975), ('ERCC3', 0.6838327292306982), ('MDM4', 0.5737639221484402), ('DCUN1D5', 0.2855064590819837), ('ADAM17', 0.5447916452017677), ('TRIM44', 1.9575876128504464), ('MOCS3', 0.0550012077304906), ('CGGBP1', 2.892461947828436), ('RABGEF1', 0.9048591184110628), ('RAB11A', 2.2101611243103987), ('ARPC4', 0.0658574003287767), ('IGBP1', 0.7061648489165159), ('ELK4', 1.0949383913016577), ('EIF2A', 1.0827675859278485), ('FAM172A', 0.6785496304323961), ('PRKAG1', 1.2714854261242916), ('TFG', 2.441130533719461), ('UFC1', 0.7098789671295009), ('MRPL3', 2.001825317174395), ('TLN1', 0.3488254671068561), ('TADA3', 0.5197100386694034), ('CHIC2', 0.694717142280139), ('SECISBP2', 1.0263256468701545), ('RAP2C-AS1', 0.6663481102712194), ('ARHGAP15', 3.8757403400948265), ('NAA60', 0.1576070912075662), ('KLHL2', 0.5864103130128562), ('ACTR6', 0.4181602674514795), ('COX10', 1.3751952928706304), ('COX10-AS1', 0.6268783417900831), ('DLST', 0.2585924538046523), ('ERP44', 0.3304964379684594), ('FAM219A', 0.1496681900510085), ('KIAA0556', 0.4025049315878848), ('VPS13B', 0.3806675261807704), ('ZNF641', 0.9270315880000016), ('PSMD6', 0.4934850490233739), ('USP39', 0.631763277672941), ('SATB1', 0.7360323403613208), ('ASCC2', 0.5420650404631964), ('PEX16', 0.2740127408354083), ('ZNF585A', 1.284212507345229), ('ZNF101', 1.5098929145276967), ('RAB11FIP2', 0.2831287356372634), ('ADAMTS6', 0.1425909175059143), ('POLR3D', 1.748129083921278), ('ZNF397', 0.2216431500644266), ('MED6', 1.3871661741160115), ('SEC13', 1.9974346052984917), ('HNRNPD', 1.1042655622500293), ('SART1', 0.2655549544598017), ('PPP1R21', 0.6980109418952835), ('RAE1', 0.1397696684708332), ('GTF2F1', 2.0590794716313527), ('CDC37L1', 1.1320570635666), ('TNRC6A', 1.25496184267488), ('THAP6', 0.2154437388493278), ('TPM3', 0.0881896089092452), ('PPME1', 1.689484861124443), ('HNRNPU', 2.031307638297334), ('CCP110', 1.049043588354585), ('ZNF322', 0.1168393486467274), ('METTL14', 1.8122864749232697), ('OGG1', 0.1399031357227265), ('ZNF75A', 1.979830277473772), ('VEZF1', 0.184895104218871), ('ZNF821', 0.4578033207430706), ('PNISR', 1.2700871918758654), ('BOD1L1', 2.791864157635491), ('CCNDBP1', 0.6064185372449804), ('BTF3', 0.1962870863112582), ('SNRPB2', 0.1113933925737459), ('HCFC1', 1.00097739622526), ('SASH3', 0.0782183399259274), ('ALKBH3', 0.6576324714863068), ('ZBTB25', 1.5352866457018282), ('EXOC3-AS1', 1.6566172929692358), ('BET1L', 0.0993779518025879), ('ERCC5', 0.8140915478773415), ('BROX', 0.3798591273281896), ('LIMK2', 0.2136507961511869), ('PSMA3-AS1', 3.08763656723413), ('G2E3', 1.2132048670488509), ('SNF8', 0.1255503908126229), ('MZB1', 1.0848091722974595), ('RPL6', 3.0573417851065434), ('CKMT2-AS1', 0.9368132839839608), ('TM9SF3', 2.87800100864854), ('ZNF585B', 0.7046993315024159), ('GOLGA3', 0.9323218637343856), ('RPS5', 0.1899093339364845), ('ORC4', 0.5125367707879249), ('ANAPC11', 0.1562732383995402), ('COA6', 0.7409456333809586), ('C9orf64', 0.5731776982652057), ('TASP1', 0.9313435511953716), ('GNL3L', 0.7131689894337999), ('PIK3C3', 1.114427863616763), ('CASC2', 2.4059071031750886e-06), ('ACIN1', 1.2137919975448976), ('CSNK1G3', 1.2991765698129252), ('OST4', 0.1443720812927118), ('MEF2C', 0.0130484377498014), ('TOMM70', 0.4795276705587529), ('ZNF512', 1.2951193409144175), ('C2orf68', 0.7645804397991478), ('RIPK1', 0.7894790001113562), ('SLC30A7', 0.6010871846763214), ('ACAD11', 0.392242814371647), ('ITFG1', 0.499597836439966), ('ZFP3', 0.4891602096645229), ('CCDC18-AS1', 1.5178024658167686), ('PHC1', 0.528889509539776), ('AZI2', 0.7466397097395061), ('EDRF1', 0.3009477061795187), ('TNKS2', 1.0018526666004417), ('MED10', 0.14558918859142), ('MRC2', 0.409272359306766), ('NOL12', 0.9018467824422144), ('GNPTG', 0.6832855751694544), ('ZNF276', 0.1528587852410636), ('ZC3H13', 0.984578303659702), ('MTRF1L', 0.3894158568297438), ('HSBP1', 0.4731772666728), ('ACTR2', 0.0648266197840352), ('FRA10AC1', 1.1444424198527805), ('CYB561A3', 0.1155693065593017), ('CYB5R4', 0.3749112662332941), ('TRNT1', 0.5305711304824883), ('NUP155', 0.2424009250115646), ('UBE2E1', 0.5798739667503323), ('NEK11', 1.1493125739064811), ('EIF4G1', 0.6110629669123747), ('TOPBP1', 0.920574811499709), ('MINPP1', 0.3890627326865842), ('ARHGAP25', 1.632781110075327), ('MAP3K7', 0.6847720022581691), ('DCAF10', 1.40838027096059), ('SLU7', 1.2852903801186677), ('CUTC', 0.2093406025548661), ('OSGEPL1', 0.518971676077834), ('NCK2', 2.29220414391686), ('COX15', 0.4071822108236846), ('PIK3CA', 0.7853563105911116), ('LEMD3', 1.2790183989689785), ('FAM200B', 0.4760302311071921), ('C3orf38', 0.8084975210361667), ('ZKSCAN8', 0.5653364916164887), ('VPS25', 0.2207422813607674), ('TSNAX', 2.084825320477792), ('NEK9', 0.4631354262516126), ('SYNRG', 0.5672264116275675), ('CDH9', 0.5069677680054325), ('UHMK1', 0.2918026570063978), ('KRIT1', 2.407328191983236), ('TOMM20', 0.2364675049601403), ('EYA3', 0.6681018602986863), ('DR1', 0.1745952286162233), ('SNIP1', 0.2340044305242722), ('STAMBPL1', 3.527981084746842), ('EIF3D', 1.576206304449122), ('FOXN3', 1.1707687114006342), ('CTR9', 0.1376303022419402), ('NECAP2', 0.5194143588796584), ('DNAJA2', 0.3413327555693173), ('TTC14', 1.6988257123414203), ('UTP23', 0.6213834597586197), ('DAZAP2', 0.1787477695138974), ('FRS2', 0.5624263081933762), ('TAF11', 3.409531818790441), ('TRMT6', 0.895290843054268), ('MTX3', 0.4913403211859524), ('FAM228B', 0.3978789674638719), ('PURB', 0.2761178681207465), ('NRAS', 0.1434935598585945), ('RNF214', 0.8835194800155333), ('VTA1', 0.6920940212293919), ('PCBP1', 0.3813234759780395), ('ZNF175', 0.2922144848185881), ('NORAD', 2.851695616240161), ('MAGED1', 1.3836098420023593), ('ZBTB6', 0.6949636951845676), ('SUN2', 0.685830556852252), ('MTRF1', 0.2639415434798445), ('RNF20', 1.2376101101715136), ('RPL23A', 1.1325725499226564), ('POLDIP3', 0.2081598472936658), ('TRAF3IP3', 1.270888033683074), ('LARP4B', 0.1373939564209244), ('ATP23', 0.6730443377048436), ('MRPS22', 0.3525416459442771), ('ENTPD1-AS1', 0.7310048436645232), ('GPSM1', 0.2300136855870873), ('HINT1', 0.7450263908453183), ('LYRM7', 0.7309222378106635), ('EXOC6', 0.1718544943520925), ('NAA20', 1.0542332636525322), ('NOC2L', 0.319420519978528), ('ANAPC4', 1.6989744733376977), ('RTN4', 0.1198232515241208), ('TFIP11', 0.5484596405661677), ('SFXN1', 0.613260544752426), ('SPOP', 4.128259271351154), ('LDLRAD4', 0.4025272091141068), ('FBXW7', 0.0834360423682305), ('ARHGEF3', 2.366917891998673), ('LSM4', 0.1974806496576602), ('TAOK3', 0.0926847629619424), ('PSEN1', 0.1216728374280995), ('C12orf66', 0.0765178570154092), ('CD247', 0.7241962978016543), ('LUC7L2', 0.9384284552023184), ('CSAD', 0.131201897434386), ('SMU1', 0.6698132409220376), ('RPL26', 0.4314136750475769), ('IL16', 1.317592957815766), ('ZER1', 1.0105515665004017), ('FLI1', 0.5521673218034052), ('RASA1', 2.157790111485818), ('SENP7', 1.2231580727911304), ('CYFIP2', 0.5607297675250853), ('MRPL13', 1.0708904112352426), ('CYSLTR1', 0.7931611622974588), ('JAK1', 1.8128677042805768), ('KIAA0355', 0.625569797928426), ('AFTPH', 0.3018731485019463), ('CNDP2', 0.1794095881492572), ('PLAC1', 0.0670498322783277), ('DOCK11', 1.06039972873517), ('ZNF266', 0.4409624389637748), ('RPS14', 0.2173922901895539), ('PPIG', 0.4853508294626869), ('HAT1', 0.3414392228556431), ('AKTIP', 0.8121127416465309), ('GOSR2', 1.893465404033276), ('RPS25', 0.0085887153728913), ('CRLF3', 0.5864973422728075), ('ABI2', 0.1988172561832649), ('UQCRH', 0.1329066370960659), ('YRDC', 0.4455433590686118), ('FBXO8', 0.3232130722291183), ('ZNF780B', 0.9382578272539196), ('PDCD6', 0.4368409873616658), ('RPE', 0.1673861229150254), ('NEDD9', 0.4080786682841842), ('CEP44', 0.4960101662274017), ('ADGRE5', 0.2749132097504057), ('HECA', 0.2059354885167702), ('ZNF655', 0.5512746990795199), ('SNRNP200', 0.9552051993529972), ('FANCI', 0.1057332885915374), ('MRPS21', 0.2802810583360891), ('CCDC137', 2.1662671408770264), ('KCNAB2', 0.4219767382354199), ('PAFAH1B1', 0.4003851781721534), ('NME2', 0.5889207176483784), ('EVI2B', 1.976387199139612), ('RPL7L1', 1.263004042416469), ('SUDS3', 0.3595441434172988), ('RCSD1', 1.4687230978818708), ('DBR1', 0.6494898462105279), ('PCBP1-AS1', 3.6270366492551127), ('FAM217B', 0.6180383826897063), ('PYROXD1', 0.4393712595055306), ('AKAP10', 0.204680440822448), ('ZNF557', 0.4921176223534512), ('UBAC1', 0.2009624400332767), ('MBD1', 1.0308633192948955), ('EDEM3', 1.0728305207114015), ('PIK3R1', 0.8148859375113707), ('PTAR1', 0.6094696866703393), ('RPL41', 0.3475795993594852), ('ZNF558', 0.2581967919997553), ('DPM1', 0.2164566537708653), ('EEF1B2', 1.0413238547457675), ('BMP2K', 0.0894131261715876), ('CXADR', 0.0328007408779417), ('RFTN1', 0.2396644630502797), ('ATM', 1.4153495293832603), ('SYF2', 0.9829213853097613), ('RRS1', 0.7023558839371541), ('SH3BP1', 0.2144734833680577), ('BCL9L', 0.3624757763891976), ('TBC1D5', 0.2990793342397734), ('RIOK1', 0.4212447474985183), ('UBE2Q1', 0.2751815534173925), ('SF3B2', 0.1037875819111571), ('ANKS3', 0.4571451396505048), ('SZT2', 0.5544038278085107), ('ACBD3', 0.447372764955128), ('MSANTD2', 0.6020995021724875), ('ZNF235', 0.6085004385673755), ('ZNF75D', 1.6360980417210174), ('TMEM87A', 0.4676371548830691), ('DNAJC24', 0.3562878186422725), ('LRRC29', 0.4963083222142492), ('CLPTM1L', 0.2389878275332151), ('CLINT1', 3.623819322703527), ('BLOC1S6', 2.118029678640974), ('NEK7', 0.0720777415165784), ('IKZF1', 0.9053280244860826), ('TCF20', 0.2056585469350889), ('TGS1', 2.043662617641941), ('ZNF227', 1.8293808741637836), ('SCO1', 0.9149916047321228), ('CSNK1A1', 1.2710127712103565), ('ARPC1B', 0.0403362207767064), ('CUL4A', 0.470918738964647), ('PIP4K2A', 0.0355783126401117), ('STAM2', 0.1577452674262005), ('RREB1', 0.3028547127331217), ('PCID2', 0.1135683627008923), ('HM13', 1.0903571584823144), ('ZNF701', 0.2415788182021721), ('CBR3-AS1', 0.5068209264925891), ('GTF2H1', 1.0615633696099016), ('TMEM218', 0.1748768249427962), ('ETV2', 0.1892014231136933), ('PLPP6', 0.614623172133572), ('ZNF394', 0.9028698770849932), ('EXD2', 0.0778706624422417), ('ASXL2', 0.4077762594510393), ('TJP2', 0.1088868318998641), ('HMGXB3', 2.013512687040435), ('DDX50', 3.3642849688664813), ('AMMECR1L', 0.1152496847160258), ('MGA', 0.7813552981089418), ('TAF7', 0.8680845886302184), ('NIFK-AS1', 0.8859467831252315), ('MICU1', 1.944529990325394), ('SPRY2', 0.2667212565506284), ('TRMT10B', 2.1315690828072364), ('DYNC1I2', 2.7804956854703877), ('PHF6', 0.1515225914423513), ('SNHG20', 0.3250338424351965), ('RPL23', 0.3259522650465856), ('ZSCAN16-AS1', 1.0535896290748663), ('RTEL1', 0.0813833226589849), ('IKBKE', 0.3157250435228242), ('ZNF518B', 0.5541076461967551), ('PTTG1IP', 0.4160730774570574), ('RNF4', 0.5044064661511827), ('CEP85L', 1.1036944589723967), ('PPHLN1', 1.066803434727538), ('ATXN7L1', 0.1944231923173535), ('SAP30L', 0.1867522295195057), ('PIK3R5', 0.160838937515858), ('RGS14', 0.3189279300916137), ('CD53', 0.3641427557285793), ('TFB1M', 1.4803303610054055), ('CAST', 0.1510683979561068), ('UBTF', 1.905987277403835), ('ZNF234', 0.5069841436307473), ('GAS5', 0.563429808849235), ('MRPL51', 0.0961514766999606), ('MAPRE3', 0.2039661810824231), ('NDUFB5', 0.4887886504552384), ('JAK3', 1.0040882051597848), ('TBC1D16', 0.3813317865338043), ('ACYP2', 0.6974912609156768), ('GABPB2', 0.1274892261621367), ('RSL1D1', 0.1649473083418909), ('FIS1', 0.6257234362352108), ('ALKBH1', 1.559975909613284), ('PSMB4', 0.4009034483105), ('MTERF4', 0.733283433384206), ('PDXDC1', 0.4588748044456312), ('C10orf88', 0.5498907725259774), ('COG4', 0.584706982536969), ('ARID2', 0.7160593841727843), ('ELP2', 1.1980420108111771), ('RAB2A', 0.1506922954737569), ('THAP11', 0.2361461596052609), ('ULK4', 0.924720587739302), ('MID2', 0.1627162886666395), ('AKR1A1', 0.4928347943467202), ('EMG1', 0.1046791829352292), ('UBE2F', 0.6430036903248249), ('HIPK1', 0.1291962794155332), ('PARVG', 0.5230321037473211), ('SS18', 0.8842189187880692), ('METTL3', 0.4743728788579301), ('HDHD2', 1.460896472140404), ('CAB39', 0.3124279705826062), ('KLHL28', 0.1896117179143031), ('SLC39A10', 1.1937165845924125), ('CALD1', 0.2973746327963568), ('ISCU', 0.0656393339248261), ('RPL18A', 0.6875965834013333), ('SLC37A1', 0.52934775904838), ('FLOT2', 1.7264464552010466), ('NUP93', 0.325396619787662), ('GCNT4', 0.740894368311478), ('C15orf41', 0.7200248475364539), ('ZKSCAN3', 3.2636825091944304), ('TCAF1', 0.555831337799979), ('SDHB', 1.0293455456578906), ('RPL37A', 0.5728978687442866), ('OXNAD1', 1.317490631200654), ('TRIM73', 1.8340369194050885), ('ACOT8', 0.2748361923904951), ('RRAS', 0.1268286441893907), ('MFSD4B', 1.6187130978227935), ('ST8SIA4', 0.0743359580260319), ('SRP54', 0.4137159585015862), ('MAP7', 0.0614304613789128), ('ZNF766', 0.8066035116824253), ('NUP107', 0.2344219201485938), ('C16orf74', 0.4654644423312691), ('CLCN3', 0.3405901831728296), ('SLAIN1', 0.4072362431442827), ('PPP2R5E', 0.1621452621710777), ('TMEM30A', 1.011827704541464), ('EIF5A2', 0.3990388233092375), ('MAP3K1', 3.54218651016325), ('SUPT3H', 1.5411077132445763), ('GEN1', 0.1236204291446344), ('SLC30A6', 0.3806873097111803), ('SLAIN2', 0.3271817794317889), ('ARHGDIB', 0.4443013140351644), ('TUBGCP2', 0.6393921199013396), ('MIER1', 0.5451165917737856), ('SRP14-AS1', 0.3800631332688161), ('ZGPAT', 0.8324427864280332), ('SDR42E1', 0.7490971169272287), ('DUSP28', 1.9641555666813717), ('MAPK7', 0.2985495420604713), ('ZMPSTE24', 0.6500573345784936), ('NLK', 1.19170869668671), ('RB1CC1', 1.464615361679575), ('SERINC1', 1.0871188054542151), ('NFATC1', 0.2720571834894584), ('UVRAG', 0.5978591335243366), ('RASA3', 2.3136011772294114), ('FKBP5', 0.8457942163390463), ('DLEC1', 0.1987036562716363), ('MAT2B', 1.0029871449371843), ('EP400', 0.1162770957925934), ('SMNDC1', 0.6242357021043781), ('GABPB1-AS1', 0.473458951699641), ('RFFL', 0.838713768011195), ('RAPGEF6', 1.0537979436790934), ('PACS2', 0.3895071068262456), ('OR2A1-AS1', 0.3737566685049293), ('RTKN2', 0.0709431551395873), ('TTI1', 1.3204202855310738), ('POLR2J2', 0.2977176420775437), ('TBC1D14', 2.357524397500788), ('DDX18', 1.2342878649331115), ('SNED1', 0.7884588676648239), ('CDK5RAP3', 0.7502749137320822), ('KLHL32', 0.1545359823620225), ('BMS1', 1.967962270413546), ('ZNF133', 1.0889270450086326), ('PFKM', 0.360366057487891), ('SENP1', 0.5843406395504798), ('ASB8', 1.4157649795745235), ('LGALS8', 0.5227536236428608), ('LAS1L', 0.8249910665365847), ('TMEM161B-AS1', 1.267489596543013), ('FAM126A', 2.012155723631506), ('CCNI', 0.597496570376288), ('ZNF3', 0.100968492706704), ('ACVR1', 3.0403526448091824), ('FOXN2', 1.492516058608756), ('TECPR1', 0.7975920946006592), ('PNRC2', 0.687631000469051), ('GON4L', 0.1609026406308828), ('EXOSC3', 1.1513895341290872), ('CASP8', 1.4230407119933537), ('LRRC8B', 0.9249160694846904), ('DENND4A', 0.4567476457727485), ('MYO6', 0.3020339387710805), ('CLVS1', 0.182822670247583), ('CHID1', 0.2651426015943633), ('OSBPL6', 0.0088770998292942), ('SLIRP', 1.540924154101962), ('SNHG6', 0.5168635213238467), ('DCAF16', 0.9930670111926168), ('ANKRD44', 0.7066959159048294), ('USP16', 0.4549826057945943), ('ZNF292', 0.140148448762063), ('TBC1D9B', 0.1479094531945783), ('ABHD13', 0.8679353401600806), ('TWF1', 0.3648829014347972), ('HNRNPF', 0.2908687672251615), ('USP7', 0.3192631279797007), ('RPL19', 0.2367389812089995), ('NIN', 0.9046518559200128), ('AGK', 0.1973577211663842), ('VRK1', 0.5243304659964902), ('UBL3', 0.2177251107513304), ('RNF43', 0.2908090072664696), ('EXTL3', 0.2892539973255416), ('UBE2D3', 0.2612049108053605), ('TRAPPC8', 0.2518609949252891), ('AHNAK', 0.2591875032485065), ('APTX', 0.2740290170180118), ('L3MBTL3', 1.571640014085986), ('CHRM5', 0.1587833198392562), ('FAM107B', 0.8492015688684904), ('ANKH', 0.1488521990394358), ('MTIF3', 0.4910907042540505), ('C2orf42', 0.3082372160468311), ('SMG7-AS1', 0.2951457169492508), ('ZNF24', 1.2695047310273115), ('ZRANB3', 0.5645885355029774), ('CLIC5', 0.2252546334466484), ('CFAP36', 0.4635027363502543), ('ANK3', 0.9389354824701746), ('SMG7', 0.6342714449830196), ('DOCK9', 0.5505770331125303), ('ATP2A3', 0.1401176336052641), ('LINC00891', 0.2845936556992796), ('TTC17', 0.3294518799919727), ('TNKS', 0.5828374302975706), ('BDH1', 0.2590533507612796), ('ZBED4', 0.3992813918474037), ('EIF3M', 1.1482497414815815), ('CECR3', 0.2335301468541099), ('NFYC', 0.3305988801452658), ('RMDN1', 0.9077907947736734), ('ATP6V1E1', 0.1310793848287267), ('HEATR1', 0.1986989716281828), ('SVIL', 0.2905893272936881), ('FAM78A', 0.503717551882545), ('NBR2', 0.0812947675772739), ('ZBED5', 0.5805481953252972), ('SSR2', 0.0202179732327168), ('HIVEP2', 1.2818229730616155), ('KRR1', 0.3264108876165607), ('ROCK1', 0.3565161569828678), ('COMMD6', 0.0124018443996199), ('TMEM41B', 0.263649728433624), ('TAPT1-AS1', 0.4405414716232923), ('TAPT1', 0.7711594287526364), ('PTPN1', 0.2433533388583275), ('CFLAR', 0.4611616129211122), ('KMT2D', 0.0924224251548373), ('IL11RA', 0.2867074846949887), ('TEFM', 0.5988237651954397), ('RAD23A', 0.1618523618622863), ('TPP2', 2.935034201614972), ('RNF220', 0.1850103004151395), ('ARHGAP4', 0.5285592910938727), ('DISC1', 1.04708005706319), ('TSHZ2', 1.0675698622431216), ('LMBRD2', 1.162673661352863), ('DOCK2', 0.6487623122336678), ('ST3GAL1', 1.479418750792386), ('RNF14', 0.1335744349622171), ('DGKA', 0.7954455171834904), ('AHCYL1', 0.1212580243263377), ('PDE4B', 0.0993705249524538), ('CDKN2AIP', 0.4718074195016865), ('PCM1', 0.3051687087147241), ('INPP5F', 0.2100989178366996), ('ETAA1', 0.8663105156463904), ('TM9SF2', 0.346833193631894), ('KPNA4', 0.8325930711149079), ('NRDC', 0.072645108214283), ('RPL26L1', 0.2009029776234674), ('CAAP1', 0.4970104010182197), ('PCED1B', 1.1559980247309545), ('ZNF263', 0.7597395137324946), ('TJAP1', 0.5083815303743391), ('GTF3A', 1.7857660089330374), ('NAA35', 0.8517624307850573), ('TTC39C', 0.8613370013157091), ('OSTM1', 0.2280905182349475), ('TRMT2B', 1.0581933131397672), ('SLFN12L', 0.4824535947286214), ('TTC39C-AS1', 0.2978779029501702), ('LIME1', 1.077600674197559), ('IL6ST', 0.4121860080335064), ('REST', 2.5724829053060736), ('BBIP1', 1.2965806753446951), ('PGM3', 0.3147589000901885), ('CERS6', 0.7889781325242651), ('MGAT4A', 1.2230714498227149), ('STK24', 0.1946640282817439), ('LINC01215', 0.1525662433689061), ('GPR155', 1.657837114855692), ('SERINC5', 1.2675542893723872), ('ZNF34', 0.2052818476231008), ('NUP214', 0.9427127738814908), ('VPS54', 0.6588889312852332), ('RFX1', 0.1495195157145362), ('C2orf81', 0.3991210660448971), ('CRACR2A', 0.3108474695161419), ('RNF6', 0.3019006240145286), ('POLR3B', 1.0530042805762176), ('LSG1', 0.5366830043186824), ('RGS3', 0.0796153253093445), ('PSMF1', 2.57178775072839), ('SMCHD1', 1.559942477609655), ('RCN2', 0.3082987165359266), ('ZAP70', 0.2132164283260341), ('LINC00467', 0.4667264472671527), ('SERTAD2', 0.5387746719078026), ('RAD50', 0.4727014832153596), ('CANX', 0.7097869479241158), ('TES', 1.5964089621527602), ('INO80D', 0.7850280381143462), ('NEAT1', 2.676026446574675), ('GAPVD1', 0.2823296736103979), ('AK3', 1.6959132597927415), ('TXNL4B', 0.1014840503555663), ('SEC22B', 1.248926973127471), ('COX14', 0.3133581089610173), ('ACTR3', 0.1891421810635071), ('DIS3', 0.634377299146195), ('CNST', 1.993321549979555), ('TSR1', 0.2808709932133786), ('CWC15', 1.1764211389603048), ('PIBF1', 1.807670833043652), ('GPRASP1', 0.2019604070767525), ('NACA', 1.203032349954937), ('CSTF3', 0.8476860585273697), ('TGOLN2', 0.5089059466660694), ('GREM2', 0.1106625153272297), ('CASC19', 0.3781691964859167), ('MINK1', 0.7060913258025346), ('SRFBP1', 3.019498544791149), ('TXNIP', 2.3527799089289974), ('WTAP', 1.4826871886790185), ('EPB41L4A-AS1', 0.280619052714865), ('MXD4', 0.1626556460743784), ('SF1', 0.6082400205914197), ('LCOR', 0.3759899760619067), ('PCYT1A', 0.1459873736405367), ('DARS', 3.321137281420792), ('RPS7', 0.6150689033734753), ('LINC00824', 0.0687300128571444), ('TMEM156', 1.7715528492178396), ('MBTPS1', 2.1554064035088776), ('SEMA4D', 1.2146932790575722), ('RBAK', 0.2716409533425339), ('LCP2', 1.136740686334846), ('SIL1', 0.4237578086452214), ('MCM3AP', 0.3690261602979235), ('PITPNM2', 1.3112206045869097), ('XIAP', 0.8812440708062393), ('ZBTB20', 2.065427275518497), ('MAPK8', 0.6299910600736246), ('AGL', 0.4566347305200784), ('RAB37', 0.1715266179207564), ('WEE1', 0.1927400437705763), ('IDNK', 0.4058307768222223), ('GALNT7', 0.348489933015123), ('TBC1D1', 0.6943971490472713), ('NPLOC4', 0.344917888817665), ('GALT', 0.5527430940943757), ('SIGMAR1', 0.3910365565617001), ('GGNBP2', 0.4112932294236293), ('ATP8B2', 2.572701594846984), ('WDR82', 1.5698347343219383), ('RPS27A', 0.4323116034897769), ('NUTM2A-AS1', 0.3928184391556568), ('MGMT', 0.2576869807847399), ('PUM1', 0.537462787745951), ('BRD7', 3.0871802426624404), ('TET1', 0.1838110449833914), ('TDRD7', 0.4325254508601872), ('RPL38', 0.3216037728637854), ('ZC3H14', 1.9263074715349415), ('C1orf52', 1.231137894359006), ('SRCAP', 1.0385373376541107), ('CNOT10', 0.6628923253643673), ('TRMT11', 0.617819201468125), ('MTMR12', 0.2366528794692509), ('CLK2', 0.9039253983233722), ('UTP3', 0.3552552198798577), ('LYRM2', 0.1872952295104507), ('THRA1/BTR', 0.242608725560546), ('VGLL4', 0.4871840393703411), ('KLHL29', 0.3156781930571073), ('PDE4DIP', 0.4657658845439392), ('KIF16B', 0.3634461457766825), ('PXYLP1', 0.3608657057281126), ('LINC00598', 0.0601401994566478), ('RACK1', 0.5147210377282629), ('TTN', 0.7828920220630445), ('ZNF532', 0.0394654480037415), ('M6PR', 0.9350807825318834), ('MBNL3', 0.1333840915376565), ('ERVK13-1', 0.6062600987763327), ('HLCS', 0.1448480554480792), ('JAK2', 2.609036794151025), ('DOCK10', 1.6340605178817365), ('MORC3', 1.2876789549348395), ('POU2F1', 1.2011017937762811), ('SYNE1', 0.103100305560352), ('PLCL2', 0.7712074891269135), ('PIP4K2B', 0.6949258409371951), ('ERH', 0.1608022308148011), ('RPL28', 0.7710637412264102), ('TSPAN14', 1.9858781995397328), ('KLF12', 2.010932078684683), ('RRP36', 0.6030047618331887), ('SRSF4', 0.4361103841726698), ('PMPCB', 2.571520079653304), ('STAT6', 0.6194858680282439), ('CTDSP2', 0.2231363063856173), ('ENTPD4', 2.316444530161368), ('USP33', 0.2869907502739071), ('HTR4', 0.1240956818525611), ('FOXP1', 2.0832312517519287), ('ATG2B', 0.777405877776969), ('LINC01163', 0.3282856665620141), ('ZMYND11', 0.2147465604565035), ('AP1G1', 0.5292642100728953), ('POLRMT', 0.1447403488526504), ('DIS3L2', 1.545068858358002), ('TEX2', 0.3624787688952231), ('LINC01004', 0.9101287261210008), ('OARD1', 0.9096419792498736), ('DPH6', 1.152981522480826), ('TMEM243', 1.0985634511814124), ('SYMPK', 0.6596407458179008), ('RNF31', 0.1518029194630989), ('TRAPPC9', 1.3339783593636736), ('ELP3', 0.3244023530338201), ('KIDINS220', 0.7453177344469138), ('LINC01422', 1.8385714132049649), ('ZFP62', 1.4640141328211165), ('UBA2', 0.3580434760636174), ('HELZ', 0.1280001736376112), ('DBNL', 0.881076281431267), ('KIAA0319L', 1.081986791844456), ('RIOK3', 0.0926809464499341), ('KIAA0040', 1.7586740126452076), ('HPF1', 0.0775502747704121), ('TRIM4', 2.385976816575803), ('HCRTR2', 0.2485362779799635), ('DNAJB14', 0.0463545177087469), ('TRMU', 0.2299447855429369), ('SCAF4', 0.6454810433873591), ('C16orf54', 1.523856998631349), ('KLF7', 1.1761490646482429), ('LINC00426', 1.0305975519407082), ('SETD1B', 0.3744567098099017), ('ATG5', 0.8429441313033486), ('RAB4B', 0.6925936453339088), ('TMEM9B-AS1', 0.6729565136161572), ('DUSP7', 0.1998075300287042), ('TM9SF4', 0.3779518943906515), ('DDT', 0.7188348606453533), ('UBAC2', 0.6577916673119387), ('LINC01135', 0.0813550453910127), ('ZNF362', 0.5161983464857633), ('PRPF4B', 3.927599408341254), ('FGFR1OP2', 2.0509870381084205), ('C18orf25', 1.504848167733137), ('APOL1', 0.1342018965736041), ('SMAP2', 3.02611552811731), ('TTC39B', 1.70556565739086), ('RNF168', 0.2552035740908417), ('AP5B1', 5.366027985705372e-08), ('GPN2', 0.259514873657078), ('BTF3L4', 0.7746109221388388), ('DENR', 2.013208207948141), ('KLHL5', 2.1860674243307545)]	3302
ETS1	taipale_tf_pairs__FOXO1_ELK3_RCCGGAWGTKKW_CAP	0.04582381495232308	3.4963077661150583	3.29668e-08	1.0	gene is annotated for similar motif transfac_pro__M01078 ('V$CETS1P54_03: c-Ets-1 p54'; q-value = 3.3e-08)	frozenset({'activating', 'top50perTarget', 'hg38__refseq-r80__10kb_up_and_down_tss.mc9nr.genes_vs_motifs.rankings'})	[('ZNF410', 0.669674989547115), ('SRBD1', 0.0954573917334127), ('TMEM161B', 0.3115151002753288), ('FUBP3', 0.9450224701922336), ('SLC35C2', 1.198128064433927), ('GIN1', 0.1136585568381165), ('RNF185', 0.1070444879203194), ('RIC8B', 1.0765004851981002), ('PDCD10', 0.9382290658880872), ('ADAM17', 0.5447916452017677), ('EXTL3', 0.2892539973255416), ('PABPN1', 2.236345436677611), ('TRIP12', 0.2398721832395801), ('ZNF276', 0.1528587852410636), ('ARPC3', 0.1938754975901013), ('SLC39A9', 0.9429187695037956), ('CPSF7', 0.2539548287956019), ('HARS', 2.6574575160928613), ('PPID', 0.391452059683002), ('TTI1', 1.3204202855310738), ('TAF12', 0.6640437885199787), ('SERPINI1', 0.1551944122923213), ('MED6', 1.3871661741160115), ('LMAN2', 0.491128367392171), ('C1orf52', 1.231137894359006), ('BMP2K', 0.0894131261715876), ('MPLKIP', 0.6165320347786926), ('MTRF1L', 0.3894158568297438), ('NOC3L', 0.9041677755755184), ('STX18', 0.2792101648817189), ('ZC3H13', 0.984578303659702), ('SHQ1', 0.3773782839339057), ('ACVR2A', 0.3496676224227519), ('ZMPSTE24', 0.6500573345784936), ('TMEM230', 0.4648651734140326), ('MRPS34', 0.1691260210577235), ('SUGCT', 1.6322811761680451), ('MRPL51', 0.0961514766999606), ('SF3B2', 0.1037875819111571), ('C11orf24', 0.3376650773655765), ('FBXO22', 2.508475901739342), ('METTL14', 1.8122864749232697), ('PPIP5K2', 0.7419951110268118), ('STX18-AS1', 2.015605329584564), ('ARHGEF1', 2.104123157440449), ('MRPS22', 0.3525416459442771), ('NORAD', 2.851695616240161), ('SNRPD1', 0.3664943412417915), ('LINC00909', 0.512025743528932), ('PURB', 0.2761178681207465), ('ZBTB6', 0.6949636951845676), ('MDM4', 0.5737639221484402), ('SMNDC1', 0.6242357021043781), ('GOSR2', 1.893465404033276), ('FCF1', 0.70844139704797), ('UBE2D3', 0.2612049108053605), ('TRMU', 0.2299447855429369), ('RPL37', 0.990939611175466), ('OST4', 0.1443720812927118), ('NSA2', 0.5804374836600689), ('ZNF384', 0.1939353469296431), ('GFM2', 0.5208698600928213), ('TIMM23', 0.1046219532503757), ('TSNAX', 2.084825320477792), ('FAM228B', 0.3978789674638719), ('CCNDBP1', 0.6064185372449804), ('MLYCD', 0.2296862231274511), ('PEX2', 0.1735625856566122), ('ARHGAP4', 0.5285592910938727), ('PFKM', 0.360366057487891), ('SENP1', 0.5843406395504798), ('ZCCHC9', 0.4943308635453698), ('HDHD2', 1.460896472140404), ('SEC22B', 1.248926973127471), ('CDK13', 0.0598451829511956), ('MINPP1', 0.3890627326865842), ('ERGIC3', 0.5359144971564889), ('FKBP5', 0.8457942163390463), ('THOC5', 0.5200875791026202), ('NRAS', 0.1434935598585945), ('DNAJC24', 0.3562878186422725), ('CHID1', 0.2651426015943633), ('FBXO8', 0.3232130722291183), ('CEP44', 0.4960101662274017), ('PPP2R2D', 0.2258178754576167), ('SART1', 0.2655549544598017), ('HEATR1', 0.1986989716281828), ('SRRM1', 0.9486533061055128), ('PLAG1', 0.2579860027836244), ('HMGXB3', 2.013512687040435), ('SDHAF2', 0.6300148671374385), ('EIF3L', 0.232845099616659), ('MAP2K5', 1.956710820455468), ('NAPEPLD', 0.260248295515942), ('GAS5', 0.563429808849235), ('WASL', 0.3156443119500903), ('C9orf16', 0.7187848828272481), ('VMA21', 1.1819051137380163), ('MTX2', 0.5754875566409423), ('HOXB-AS3', 0.3081151363593363), ('FBXO38', 0.730345950143157), ('HERC4', 1.2635896381026288), ('SLU7', 1.2852903801186677), ('GSKIP', 0.605754649409466), ('FAM200B', 0.4760302311071921), ('MTERF4', 0.733283433384206), ('GSPT1', 0.9462000784915636), ('GTF2H2C', 1.4073909036836991), ('RFESD', 0.0609988529738385), ('ABHD2', 0.2424053629329744), ('FBXW4', 0.467525518613784), ('GOLGA3', 0.9323218637343856), ('LINC01483', 0.2317012982922867), ('KCNAB2', 0.4219767382354199), ('FBRSL1', 0.7807868524488615), ('THBS4', 0.5968762907996973), ('SATB1', 0.7360323403613208), ('CDC27', 0.0736714075149683), ('MIS12', 0.3975446597964182), ('ZBED5', 0.5805481953252972), ('ERCC6', 1.0966271622110224), ('THUMPD3', 1.0479866359662406), ('COA5', 1.0663073321014722), ('EXOC2', 1.504576781488842), ('STAT6', 0.6194858680282439), ('AGBL5', 0.2106503032241475), ('ZKSCAN1', 2.278960111025902), ('LZIC', 0.9325277582752592), ('LAMTOR4', 0.2540364273157142), ('TJAP1', 0.5083815303743391), ('ZBED4', 0.3992813918474037), ('THAP11', 0.2361461596052609), ('CCNC', 1.6350104900772495), ('UQCRH', 0.1329066370960659), ('SLC30A7', 0.6010871846763214), ('RTTN', 0.6628615048614149), ('TPR', 2.7586749893732567), ('ARHGAP1', 0.4758241817453478), ('STAG2', 0.2521926805781639), ('TRIM73', 1.8340369194050885), ('FAM3C', 0.2990241940782951), ('PSMB7', 0.2711080173178011), ('SMARCA2', 0.9621319485833336), ('WARS', 0.1224471373661247), ('SNF8', 0.1255503908126229), ('PRPF6', 2.506150463535861), ('UBXN10-AS1', 0.2023727849467529), ('CPEB4', 0.6197949756060891), ('NRDC', 0.072645108214283), ('TMEM128', 0.1346785867894341), ('TNFAIP8', 1.3724758505898274), ('RPS27', 0.1522441710497283), ('ZNF622', 0.2604825472558298), ('CLEC16A', 0.3426381931121303), ('TMEM87A', 0.4676371548830691), ('PEX16', 0.2740127408354083), ('MOCS3', 0.0550012077304906), ('FCHSD2', 0.7511923054511085), ('STT3B', 1.6533885497037388), ('TMEM216', 0.3933627284833496), ('PPP1R7', 0.3148525468451023), ('REST', 2.5724829053060736), ('PASK', 0.4087717303095528), ('ZNF549', 0.8588309829624302), ('RAD54L2', 0.4948531644364586), ('UBE3A', 1.263224214140311), ('SFSWAP', 2.2865921675660927), ('PARG', 0.2648003811529631), ('NOP2', 1.213321083248912), ('NECAP2', 0.5194143588796584), ('SYF2', 0.9829213853097613), ('RPL32', 0.1908301359640393), ('PYM1', 0.9271104039597112), ('BCL11B', 0.3375632027815767), ('BBX', 1.2687084395129622), ('TRAPPC6B', 1.408288175266414), ('ZNF274', 0.6201508470214812), ('PLXNB1', 0.1339972965238804), ('FBXO31', 0.4004994030004882), ('CSNK2A1', 0.6081837375838145), ('RNF220', 0.1850103004151395), ('C2orf68', 0.7645804397991478), ('MAP7', 0.0614304613789128), ('VPS25', 0.2207422813607674), ('SF3A3', 0.4492075268064495), ('FBXL14', 0.3484062809018172), ('TPRKB', 0.1887197045529095), ('SSR2', 0.0202179732327168), ('ZNF787', 0.3968325518181856), ('SMC2', 0.0670350697124653), ('DISP1', 0.5198671067468902), ('CHMP5', 0.7500332191006166), ('KLF3-AS1', 0.390765932079247), ('ISY1', 1.506366313460866), ('KLF3', 1.2711918703536629), ('ETV2', 0.1892014231136933), ('PHAX', 1.4030794255555317), ('PLEKHA1', 0.676549494364247), ('POU2F1', 1.2011017937762811), ('RASGRP2', 1.928011535500066), ('XRCC5', 1.0053961102413784), ('LINC00461', 0.3373196449898999), ('FOXN3', 1.1707687114006342), ('PSMD11', 0.649602020047927), ('SETD6', 1.6479232632831031), ('OARD1', 0.9096419792498736), ('FAM207A', 1.1524821141261463), ('PPCS', 1.2077092820518396), ('LIN9', 0.4263740498927985), ('RABGEF1', 0.9048591184110628), ('SMG7', 0.6342714449830196), ('MIRLET7BHG', 1.3429144512598616), ('RNF214', 0.8835194800155333), ('NCOA5', 0.8522995742670835), ('HIPK2', 0.7478359117313857), ('SMG7-AS1', 0.2951457169492508), ('CYP4V2', 0.9082175627316074), ('GNAI3', 0.1593712219870544), ('PIK3C3', 1.114427863616763), ('FKBP15', 0.4679186543293241), ('RASA1', 2.157790111485818), ('ZNF792', 0.1149287856775074), ('GOLGA1', 0.179677598569371), ('RALY-AS1', 0.326044502915079), ('BOD1L1', 2.791864157635491), ('FAM200A', 0.7114943668491943), ('PLAC1', 0.0670498322783277), ('EXOC3-AS1', 1.6566172929692358), ('PCNX4', 0.802179721132378), ('USP7', 0.3192631279797007), ('MAPK8', 0.6299910600736246), ('DNMT3A', 0.1765610129685792), ('SRSF5', 2.9816513593716887), ('EBF1', 0.2183978323422702), ('BCLAF1', 1.2132117255177293), ('CTDSP2', 0.2231363063856173), ('BET1L', 0.0993779518025879), ('NDUFS4', 1.6339885949969606), ('C19orf48', 0.4292076617383971), ('LPGAT1', 0.0954102003525302), ('KLHDC3', 1.4831472695097736), ('ZNF518A', 1.195262351253542), ('KMT5B', 0.8304894612442115), ('NUP214', 0.9427127738814908), ('RSBN1', 1.8007431507850464), ('UBAC1', 0.2009624400332767), ('MTIF2', 1.9887558616712653), ('HCFC1', 1.00097739622526), ('GIMAP7', 0.8254332975330005), ('BMS1', 1.967962270413546), ('ANGPT1', 3.7087177112809114e-10), ('NCOA7', 0.2888709872989117), ('NTNG2', 0.3490838033933169), ('ARHGAP5', 0.6159210773680812), ('ZNF462', 1.7234901589505818), ('WWP2', 0.8378063468910233), ('SCART1', 0.2932645911218916), ('ROCK1', 0.3565161569828678), ('OGT', 0.3383802917013492), ('ANKRD17', 0.424215396623767), ('PPP1R11', 0.946804284427953), ('CLPX', 2.11903381791715), ('DAB1', 0.1707959165267827), ('SNAP25', 0.1168617321544952), ('HOXC5', 0.2193951197942889), ('GPR155', 1.657837114855692), ('GRK6', 0.7465243164611415), ('PHF20L1', 1.7440107631303052), ('HLCS', 0.1448480554480792), ('SSH2', 0.760584741454209), ('SCO1', 0.9149916047321228), ('HEATR5A', 1.1176027855378543), ('FILIP1L', 0.5540472837236664), ('MGA', 0.7813552981089418), ('EFCAB5', 0.4780684008343508), ('SNTB1', 0.2010789296129639), ('MAP2K6', 1.1712009813552855), ('ARHGEF3', 2.366917891998673), ('GART', 0.4714381143372015), ('PRPF18', 0.4434936970089244), ('USP39', 0.631763277672941), ('OSBPL11', 2.1012384766177608), ('RPL27A', 0.4213229658050584), ('PCM1', 0.3051687087147241), ('UTP3', 0.3552552198798577), ('EXOC6', 0.1718544943520925), ('NUP107', 0.2344219201485938), ('DIDO1', 0.8403395461501336), ('RALGPS2', 0.3827694740963668), ('CLNS1A', 0.5654019381620013), ('PCED1B', 1.1559980247309545), ('C19orf25', 0.1894858451462072), ('UBOX5', 0.1232992434860134), ('GALK2', 0.67518208382756), ('NUP93', 0.325396619787662), ('LGALS9', 0.4087596589798353), ('PEX14', 0.5864919388419724), ('UBE2Q1', 0.2751815534173925), ('XIAP', 0.8812440708062393), ('DCAF5', 0.2196883550061666), ('MAT2B', 1.0029871449371843), ('HNRNPR', 0.6718884146268076), ('PPP1R3E', 0.2538060375361422), ('DFFA', 0.2041310545544135), ('ME2', 0.9421506416237968), ('PDPR', 0.2206679618020695), ('CKMT2-AS1', 0.9368132839839608), ('NOSIP', 0.015225800347493), ('KLF9', 0.160623663342858), ('EIF4G1', 0.6110629669123747), ('NIFK-AS1', 0.8859467831252315), ('ZAP70', 0.2132164283260341), ('TM9SF3', 2.87800100864854), ('RPL23A', 1.1325725499226564), ('FRA10AC1', 1.1444424198527805), ('EXOC1', 1.4169647095292532), ('CDKN2AIP', 0.4718074195016865), ('OXNAD1', 1.317490631200654), ('MTDH', 0.7707436516437538), ('CYB561A3', 0.1155693065593017), ('GRHL2', 0.1262773372685687), ('EIF4A2', 0.6891602238032346), ('UBE2N', 0.6990512051588268), ('TBL1X', 0.2256826092858878), ('RARS2', 2.54453377969336), ('GTF3C2', 2.1524147395370483), ('OXR1', 0.6267105382689795), ('MEF2C', 0.0130484377498014), ('LINC00862', 0.0841794798312446), ('PRKACB', 1.145112704647244), ('PXYLP1', 0.3608657057281126), ('COMMD2', 0.7683910922716148), ('CDK6', 3.227036552761356), ('RPL29', 0.3032290767296713), ('SLC39A13', 0.1584868041872058), ('STRBP', 0.1905285684328285), ('BIN2', 0.089813156010858), ('TGOLN2', 0.5089059466660694), ('SLC37A1', 0.52934775904838), ('SLC25A51', 0.6526572170474958), ('PITPNM2', 1.3112206045869097), ('CELF2', 0.3321051737851541), ('ELAVL1', 0.1852672763780569), ('RAB6A', 0.1317515439612155), ('FBXO11', 0.1187847651816343), ('ACOT8', 0.2748361923904951), ('RPS16', 0.152974266666364), ('WEE1', 0.1927400437705763), ('GLDC', 0.8547918540477579), ('RACK1', 0.5147210377282629), ('PCGF5', 2.0049924655614357), ('PSMF1', 2.57178775072839), ('KLHL20', 1.2801313441733448), ('EXOC6B', 0.4925421411741191), ('CD47', 2.028186494084145), ('KRR1', 0.3264108876165607), ('NLK', 1.19170869668671), ('KLHL29', 0.3156781930571073), ('NIPBL', 2.004508692899959), ('NFYC', 0.3305988801452658), ('RPS27A', 0.4323116034897769), ('EEF1B2', 1.0413238547457675), ('CENPC', 1.7967502495202412), ('CCND2', 0.6624715892940035), ('RBM12B', 1.4169391262196531), ('APPL2', 1.020535657425525), ('CGGBP1', 2.892461947828436), ('ICK', 0.3832556529774394), ('FAM107B', 0.8492015688684904), ('TRMT11', 0.617819201468125), ('PARP4', 0.8413939858625503), ('CTDSPL2', 1.7826353339507055), ('SNRNP200', 0.9552051993529972), ('SMAD2', 0.2093629962112297), ('UBTF', 1.905987277403835), ('LMBRD1', 1.6332361968994409), ('FAM192A', 1.5020185700057187), ('ANTXR2', 2.4777806751402376), ('KIAA0319L', 1.081986791844456), ('AMBRA1', 2.579633860644256), ('DCTN5', 0.2018918445256901), ('GNPNAT1', 1.0845641833311768), ('DDX1', 2.9526714033363186), ('RAPGEF6', 1.0537979436790934), ('FUT8', 1.4838473645306194), ('ZNF75A', 1.979830277473772), ('SDCBP2-AS1', 0.1363258822814471), ('MED10', 0.14558918859142), ('ZZEF1', 0.5751962012279476), ('DNTTIP1', 0.386401785200756), ('MAPK7', 0.2985495420604713), ('COX4I1', 0.166773698070993), ('AP5B1', 5.366027985705372e-08), ('RNF4', 0.5044064661511827), ('IVNS1ABP', 1.1936429338951295), ('PSME3', 1.120309670088115), ('KIF2A', 3.1611935357308547), ('TPM3', 0.0881896089092452), ('UNC50', 0.4985732025691864), ('KDM4C', 0.2372064276986737), ('SPTAN1', 0.1782501815749602), ('UBE2V1', 1.175289787082297), ('GALNT7', 0.348489933015123), ('SETD1B', 0.3744567098099017), ('ERCC3', 0.6838327292306982), ('FAM204A', 1.2644657904974643), ('CASR', 0.373859429035618), ('DMTF1', 0.7014355702130005), ('RCAN1', 0.254349275296822), ('MCF2L2', 0.1416982906083164), ('GPRIN3', 1.4827637476546929), ('ZNF655', 0.5512746990795199), ('AKAP11', 1.1509175330219046), ('VTI1B', 0.4738521795508267), ('FAM217A', 0.2539261564289387), ('LRRC8C', 2.5249273964650074), ('ANKRD46', 0.7147422903029751), ('DPP8', 0.2461930571468459), ('DDT', 0.7188348606453533), ('TOX', 0.0958366646940623), ('CCNL1', 0.1251987567688006), ('CRAMP1', 0.4779352406823411), ('SLC4A5', 0.4380642825471128), ('IFT140', 1.2753364346414586), ('RBMS1', 1.0585287585148655), ('HNRNPC', 0.2691494339580785), ('TRRAP', 0.7768392238808772), ('RPL7', 0.3725634415203219), ('ANAPC11', 0.1562732383995402), ('USP34', 0.0601711560177957), ('BAZ2B', 0.6259770796378527), ('HNRNPF', 0.2908687672251615), ('LARP4B', 0.1373939564209244), ('MFSD14C', 0.1791673402915856), ('PUM2', 1.10238731822929), ('RBMX2', 0.2457259505409043), ('DPM1', 0.2164566537708653), ('ADD3', 1.2488996914753736), ('ZNHIT6', 0.303698631447643), ('WDR86', 1.283500210451732e-07), ('SUPT20H', 1.164103930633441), ('PNISR', 1.2700871918758654), ('LIMS2', 0.0488148264165069), ('RPL12', 0.2373012457321238), ('ERBIN', 0.4724741579071791), ('TTTY14', 1.126835920683349), ('NPAS2', 0.1425806825890762), ('KANK1', 0.7991628600741698), ('TMEM218', 0.1748768249427962), ('EIF5B', 0.9133718978557996), ('SLTM', 1.0843052422973474), ('ACSF3', 0.5788731674420704), ('BTD', 0.9584473180439398), ('ZBTB20', 2.065427275518497), ('MCOLN3', 1.6573204548183291), ('VGLL4', 0.4871840393703411), ('C15orf41', 0.7200248475364539), ('LNPEP', 0.9639272174966363), ('IKZF1', 0.9053280244860826), ('BCAT2', 0.2942516370630199), ('FOXP1', 2.0832312517519287), ('TAF1B', 0.1227107768221557), ('COX10', 1.3751952928706304), ('COX10-AS1', 0.6268783417900831), ('PURA', 1.1986350629432203), ('ITFG1', 0.499597836439966), ('AFTPH', 0.3018731485019463), ('SLC40A1', 0.3416399154153064), ('MCC', 1.1718820372794283), ('PRKAG2', 0.3747977301396571), ('HAUS6', 0.5285165695669878), ('CCL28', 0.3970307431390795), ('DIP2C', 0.3936508383486228), ('TM9SF2', 0.346833193631894), ('ZNF148', 0.5067466861400816), ('DR1', 0.1745952286162233), ('FAM120B', 1.105179101555026), ('LINC01588', 0.8187461472676306), ('MAGI1', 0.0931997705060887), ('DCUN1D5', 0.2855064590819837), ('FBXW8', 0.1970157377795734), ('ZNF101', 1.5098929145276967), ('KPNA4', 0.8325930711149079), ('DCAF8', 0.731135403944343), ('TPCN1', 0.4080510415040202), ('NUS1', 0.2427235079942943), ('OSBPL6', 0.0088770998292942), ('DENR', 2.013208207948141), ('EPC2', 0.6944458009850806), ('CUL4A', 0.470918738964647), ('SUN2', 0.685830556852252), ('TTC4', 0.5416324796071719), ('THEMIS', 0.0525032529845223), ('COA6', 0.7409456333809586), ('GOLGB1', 0.3384166743271027), ('AHNAK', 0.2591875032485065), ('SLC20A2', 0.7425033060851663), ('IPCEF1', 3.60703978283818), ('RFTN1', 0.2396644630502797), ('LINC00623', 1.9345438511192), ('TTF1', 2.058862855801122), ('LMNB1', 0.1943622918697858), ('SLFN12L', 0.4824535947286214), ('ZNF532', 0.0394654480037415), ('MNAT1', 0.8215882523902232), ('HSBP1', 0.4731772666728), ('TAF7', 0.8680845886302184), ('SLC9A8', 0.149410203416841), ('CFDP1', 1.230080996907169), ('DHX8', 0.1469025322621118), ('PDE4B', 0.0993705249524538), ('C19orf12', 0.1462224819742618), ('UBA2', 0.3580434760636174), ('ARMC1', 0.6954379692955007), ('MBTD1', 0.8894078068202169), ('ANP32A', 0.3470785928118529), ('MAP3K14-AS1', 0.2697233926155958), ('NCKAP1L', 0.9505737818912106), ('STK38', 1.482694280689396), ('SMC1A', 0.2176609362442771), ('PAFAH1B1', 0.4003851781721534), ('PARVG', 0.5230321037473211), ('GRK3', 0.5190545136837564), ('DDX42', 2.2736530785785645), ('CCNJ', 0.2441496177610675), ('EXOSC3', 1.1513895341290872), ('POLRMT', 0.1447403488526504), ('RSF1', 0.2543928674309251), ('RAD21', 1.819479574689), ('PRKCQ', 1.1220357250793862), ('RNF14', 0.1335744349622171), ('XRCC1', 0.201488168947732), ('SPRY2', 0.2667212565506284), ('MBNL1', 1.6741941380894645), ('CEP85L', 1.1036944589723967), ('ZNF557', 0.4921176223534512), ('ARMC2', 1.0249125332068467), ('BACH1', 0.8290937295949281), ('ALG6', 0.4610023519762074), ('POLDIP3', 0.2081598472936658), ('ZNF213-AS1', 0.3118334476730445), ('FNDC3A', 0.8579197608264285), ('MPP5', 0.3104583901824113), ('METTL2B', 1.2359531264685963), ('HTR4', 0.1240956818525611), ('NPLOC4', 0.344917888817665), ('TCF20', 0.2056585469350889), ('METTL2A', 1.0125087564610529), ('OTUD4', 0.2559941039365397), ('SASH3', 0.0782183399259274), ('AGAP1', 0.2240806080883211), ('KLHDC2', 1.3801831759247811), ('CTR9', 0.1376303022419402), ('OVCH1-AS1', 0.7320307315662339), ('ZFC3H1', 1.6335086884239676), ('TBC1D14', 2.357524397500788), ('FAF2', 0.8184606428581648), ('RNF34', 0.7318744768489884), ('MLLT10', 0.0829717755374674), ('NAA60', 0.1576070912075662), ('TBC1D5', 0.2990793342397734), ('ARL6', 0.1634624456446988), ('THAP2', 0.1469882965155362), ('PIGC', 0.8146244675685802), ('SDHC', 1.4182472090067315), ('ELK1', 2.070777283413852), ('PACS2', 0.3895071068262456), ('ENTPD4', 2.316444530161368), ('SERBP1', 0.9976139816654996), ('LFNG', 0.2975532353208338), ('SF1', 0.6082400205914197), ('TARS2', 0.1262627815185797), ('AFF3', 0.8246429697414703), ('DBF4', 0.7173899687439774), ('ZKSCAN8', 0.5653364916164887), ('C6orf89', 0.6572231191330512), ('FOXB1', 0.4500496915558453), ('C10orf88', 0.5498907725259774), ('LANCL1-AS1', 0.9628749586073074), ('ATP6AP1L', 0.2695173705457222), ('ANK3', 0.9389354824701746), ('RNF25', 0.0839980876320032), ('SLC25A40', 0.5684660234752488), ('ZEB1', 1.0439520231650667), ('MTX3', 0.4913403211859524), ('PDCD2', 0.7092445669378983), ('TMEM79', 0.445270206155023), ('NAA20', 1.0542332636525322), ('GCA', 0.1612299401915818), ('TMEM127', 0.3687351877181927), ('PORCN', 5.511304794054937), ('ABI2', 0.1988172561832649), ('CYFIP2', 0.5607297675250853), ('CLP1', 0.019868804385113), ('ATF2', 0.3640026984170588), ('MBNL1-AS1', 2.082425659429226), ('ZSCAN26', 0.1695767689266598), ('ERVK13-1', 0.6062600987763327), ('RPS4X', 0.4968087254333456), ('CCDC93', 0.2823875040664557), ('PRKD3', 0.2345955527780352), ('DDX11', 0.1740662934055801), ('VPS13C', 1.989555644754732), ('RPE', 0.1673861229150254), ('SCMH1', 0.7622686108667274), ('ZNHIT1', 0.075850238614087), ('TMEM167A', 0.7154675971931568), ('TMEM178B', 0.0663634635624804), ('XRCC4', 0.496569946182625), ('NME7', 0.4555456761150243), ('NEK9', 0.4631354262516126), ('GPBP1L1', 1.84274451673924), ('NCOA3', 0.2670376624882226), ('SSBP1', 0.1990077659787376), ('EDRF1', 0.3009477061795187), ('CYTH1', 0.2882149040337806), ('BLZF1', 0.8299388255264453), ('KIZ', 0.5100057463709652), ('PIGF', 0.9025397646008292), ('STAMBPL1', 3.527981084746842), ('BACH2', 0.286313192928651), ('CHKB', 0.7240980899468976), ('CCDC167', 0.4121498722655517), ('PPP6C', 0.3296551850948532), ('PTCHD1-AS', 1.0142914518519293), ('ACVR1', 3.0403526448091824), ('GTF2A2', 0.2515970997192566), ('WDFY1', 0.6519000384459895), ('RORA', 0.1969805960260879), ('KCTD1', 0.334005879852328), ('APTX', 0.2740290170180118), ('SRFBP1', 3.019498544791149), ('MAGT1', 0.2321756860552567), ('ETS1', 1.0), ('SNW1', 1.5473734394860703), ('RALGAPB', 0.7542268467352661), ('NDUFC1', 1.3321631339241369), ('TGFBRAP1', 0.5036114507604572), ('ZNF609', 0.4913664017829257), ('TRIOBP', 0.3392019709749999), ('SFXN1', 0.613260544752426), ('NUDT21', 0.4933375812536411), ('PPHLN1', 1.066803434727538), ('SNRPD3', 0.2896841807606335), ('PTP4A2', 0.1314955016505116), ('TJP2', 0.1088868318998641), ('CREB5', 1.014356122553747), ('ATXN7L1', 0.1944231923173535), ('C12orf57', 0.0173557577347748), ('LEKR1', 0.8204416859158422), ('RAB11A', 2.2101611243103987), ('KIAA0753', 0.60153290802964), ('C1GALT1', 0.358897722560044), ('MAP4K2', 0.2418158747652339), ('DLEC1', 0.1987036562716363), ('BRD3', 0.7673523048585236), ('ARID1B', 0.2461143893964731), ('HDAC4', 0.660389623092085), ('MARCH3', 0.717381136674925), ('MBTPS1', 2.1554064035088776), ('PHIP', 0.3696249304694785), ('TADA3', 0.5197100386694034), ('TBC1D16', 0.3813317865338043), ('ZNF568', 0.4670187141494547), ('MTMR2', 0.18804304516093), ('OR2A1-AS1', 0.3737566685049293), ('HIPK3', 0.1613699467884825), ('MTERF1', 0.7102027213608447), ('RIPK1', 0.7894790001113562), ('POMK', 0.1242471969420414), ('GRIP1', 0.1871461125627467), ('ZNF506', 2.600920543145942), ('PRSS35', 0.0250003507694757), ('DHX36', 0.2213849514512093), ('ARID2', 0.7160593841727843), ('TEFM', 0.5988237651954397), ('ARPC4', 0.0658574003287767), ('LINC01003', 0.1858802183448951), ('ERGIC1', 0.4780812952736543), ('CAPNS1', 0.0813325650516445), ('CCDC18-AS1', 1.5178024658167686), ('RNF144B', 0.1217370315884391), ('MAP4K4', 0.07536463935943), ('ZNF547', 0.0918125845278767), ('CSTF2T', 2.3845940483503667), ('SLAIN2', 0.3271817794317889), ('ZNF484', 0.2859115561553177), ('USP33', 0.2869907502739071), ('SMAD4', 1.9204914682675167), ('LINC01163', 0.3282856665620141), ('SPPL2B', 0.119740881574414), ('PCBP1', 0.3813234759780395), ('STAT1', 1.6170197770387935), ('ELAC1', 0.5020009379434426), ('THRA1/BTR', 0.242608725560546), ('MAPK14', 0.5284719667949235), ('XRN2', 2.2635622834386275), ('SLC4A1AP', 0.3334782614409927), ('ACTR6', 0.4181602674514795), ('ESCO1', 0.6787680777649882), ('PSEN1', 0.1216728374280995), ('HIPK1', 0.1291962794155332), ('MGMT', 0.2576869807847399), ('CLN5', 0.560952619795691), ('PTPN11', 0.3555679199158711), ('ERH', 0.1608022308148011), ('PIK3CD', 1.316446665133431), ('CALD1', 0.2973746327963568), ('TRAPPC2', 0.708841024984062), ('GNAS', 0.2043972327507676), ('PRKAG1', 1.2714854261242916), ('ARHGEF6', 0.9985926973000891), ('NEFL', 0.3149974184171858), ('SRCAP', 1.0385373376541107), ('TATDN2', 1.5197046952900497), ('INPP5F', 0.2100989178366996), ('RPL21', 0.2511855462077372), ('MAK', 0.1296577445788275), ('COL5A2', 0.0996991748660611), ('ARID1A', 0.2680374051147992), ('GDAP1', 0.4721705033458327), ('TXNL1', 0.2672192889404736), ('TRAF5', 1.3781029508047395), ('MBD2', 0.148985690247427), ('NUDCD3', 1.1500300240291856), ('KDM5A', 1.31440441000608), ('MED7', 0.2111845774560756), ('CD226', 0.1934438609796916), ('TAGLN2', 0.1173177617240331), ('MYO9A', 0.918255975677274), ('PHRF1', 0.3575648938601455), ('NIP7', 0.1549700104821191), ('SMAP2', 3.02611552811731), ('KAT6A', 2.162682247455128), ('HMOX2', 0.4842379622263497), ('AVEN', 0.2465088534244062), ('AMPD3', 0.4087672376645961), ('IQCK', 0.1315220054244786), ('PRRC2C', 0.1583669585020583), ('RCN2', 0.3082987165359266), ('SEC13', 1.9974346052984917), ('MTA3', 0.4504886395010037), ('MAP3K1', 3.54218651016325), ('DDX49', 0.0623581917432658), ('LYL1', 0.0868302794210057), ('CHRM5', 0.1587833198392562), ('GANAB', 0.9665711568383296), ('POC5', 0.1799560214026359), ('SLMAP', 0.1259638378491939), ('TMED10', 0.3402179050280652), ('DAP', 0.1126840372268795), ('FAM126B', 0.532155696271388), ('POLQ', 0.1302420722420351), ('ACYP2', 0.6974912609156768), ('VOPP1', 1.8438633555398067), ('CCDC146', 0.7594497915305336), ('C2CD2', 0.5155537251218911), ('KDM7A', 1.440910421568026), ('NEAT1', 2.676026446574675), ('FAM89A', 0.2848729787397101), ('ZDHHC20', 0.5802414266726104), ('ZHX1', 0.9714767921693316), ('TOPBP1', 0.920574811499709), ('CGRRF1', 0.7347410173144165), ('IL17RA', 0.3734817505796286), ('SFI1', 0.8920684668552775), ('NOL9', 0.5862841379905279), ('LINC00426', 1.0305975519407082), ('RNF144A', 0.21888689764039), ('CLUAP1', 0.4839977299581388), ('RNF145', 1.7372204871350887), ('MSANTD2', 0.6020995021724875), ('SUPT3H', 1.5411077132445763), ('TNRC6B', 0.3250527452131848), ('DBNL', 0.881076281431267), ('UGGT1', 0.1286049627081254), ('ZNF777', 0.3339624834460788), ('SLC44A2', 1.346888031715934), ('NUP50', 1.564559271279882), ('SNRPB2', 0.1113933925737459), ('ELK3', 0.8852002180349918), ('HPCAL1', 0.5657130195502015), ('ZNF292', 0.140148448762063), ('CSNK1G1', 0.4618059947486977), ('DDX50', 3.3642849688664813), ('DAZAP2', 0.1787477695138974), ('RIOK3', 0.0926809464499341), ('KCNA2', 0.1063587008467556), ('RFFL', 0.838713768011195), ('TMEM161B-AS1', 1.267489596543013), ('FBXW11', 0.7006480766374924), ('OFD1', 0.3559149564973342), ('AHCYL1', 0.1212580243263377), ('SEC23B', 0.1691564793012754), ('SOX2-OT', 0.0578742702120923), ('SYMPK', 0.6596407458179008), ('SHB', 1.218132244364181), ('SREK1', 1.056791570678279), ('KANSL1L', 0.7124198520069953), ('ATP2A3', 0.1401176336052641), ('FNTB', 0.0742972671440716), ('CAB39', 0.3124279705826062), ('MTAP', 0.8306408913395325), ('UPF2', 0.6314395887115011), ('KLF8', 0.3928359138599246), ('ATG3', 0.998427062246249), ('LRBA', 0.8556283575346573), ('BOLA1', 0.1581460996167968), ('SRSF4', 0.4361103841726698), ('WDR55', 0.095635179540826), ('MIR17HG', 0.1342886325573085), ('MYC', 0.0206420949874682), ('PAK1IP1', 0.2688576951203393), ('DCAF10', 1.40838027096059), ('MPHOSPH10', 3.020101460728283), ('MIR2052HG', 0.1065108131589318), ('PDE4DIP', 0.4657658845439392), ('FAM98B', 1.6390755614761832), ('TBC1D15', 1.2921902413215436), ('PIK3C2A', 0.0844963346942712), ('FTCDNL1', 0.1232960308175378), ('KLF13', 0.2897280463759369), ('CWC22', 1.5332456126409633), ('NMI', 0.8951245929224526), ('KLHL5', 2.1860674243307545), ('NCOA2', 0.0518226930403265), ('C6orf62', 0.1059980674953175), ('THUMPD3-AS1', 1.2755188181475263), ('CEP350', 0.6604965806198039), ('RAB3IP', 0.2637644542957337), ('MBTPS2', 1.0185218948645638), ('BRWD3', 0.4149198549837627), ('ABHD13', 0.8679353401600806), ('PIK3IP1-AS1', 1.1467434374446928), ('DDX59', 1.1986383185270524), ('FAM185A', 0.1490101179741897), ('ZNF558', 0.2581967919997553), ('G3BP1', 0.6600397536828929), ('SVIL', 0.2905893272936881), ('TBC1D1', 0.6943971490472713), ('L3MBTL3', 1.571640014085986), ('WDR86-AS1', 0.1732349105739327), ('RUNX1', 0.332909797795723), ('DGKA', 0.7954455171834904), ('LDLRAD4', 0.4025272091141068), ('SLC12A6', 1.5574546513142298), ('CLOCK', 0.1758978702470855), ('ZNF816', 0.3416612911844971), ('SURF6', 0.3040918553566141), ('RFX3', 1.953133043185176), ('NNT', 0.3807178543443258), ('UQCRFS1', 0.1102745737027247), ('ZNF354A', 0.7396667439606718), ('AQR', 1.7602301685122208), ('RGS14', 0.3189279300916137), ('CDC42BPA', 0.3829359556524828), ('DEDD', 0.7604999850464191), ('NONO', 2.412290371213687), ('CUX1', 0.5806807416072244), ('ANAPC1', 1.1877418109904412), ('NSF', 0.2314999686711691), ('SOCS2', 1.419338762567797), ('TRIM52', 2.616176666084745), ('YIPF1', 0.3234061890953688), ('ATR', 0.759953560169575), ('C9orf78', 0.1452009409494466), ('SLC22A23', 0.804779112032211), ('CCNI', 0.597496570376288), ('RCOR3', 0.5071894054963659), ('ABCA3', 0.2452942578859429), ('RFX7', 0.1343148009684036), ('JAK1', 1.8128677042805768), ('ACSL6', 0.3043183749246268), ('PIK3R5', 0.160838937515858), ('SMAP1', 0.8508184672974678), ('AZI2', 0.7466397097395061), ('TNIK', 0.1802895257700478), ('RNF6', 0.3019006240145286), ('ZDHHC21', 0.4672328337536701), ('SPDL1', 0.4444329081588312), ('PHF3', 1.3519482439049295), ('ZFP3', 0.4891602096645229), ('TRIM44', 1.9575876128504464), ('RCAN3', 1.0695441802097403), ('ELK4', 1.0949383913016577), ('AP5M1', 0.4466097631879598), ('GFOD2', 0.8867889435233988), ('ARHGDIB', 0.4443013140351644), ('CARD6', 0.5751037969730384), ('EXOC5', 1.1225375175340704), ('MZF1', 0.1660296355165524), ('NFX1', 1.641685275512509), ('RAB3GAP2', 0.9331006934583156), ('CSGALNACT1', 1.1944080680015696), ('EEF1A1', 0.37528939217354), ('SGSM3', 0.8332963674120899), ('RUFY2', 0.3536392605190319), ('CSNK1A1', 1.2710127712103565), ('UBE2F', 0.6430036903248249), ('LINC01422', 1.8385714132049649), ('USP24', 0.0578611365151214), ('CERS6', 0.7889781325242651), ('SLC25A46', 0.1163825525235505), ('WIPF1', 0.6976340504725582), ('RBM22', 0.0966001054844368), ('MRPL3', 2.001825317174395), ('EPB41', 0.9696935879206257), ('UBE2L3', 0.3846265384372017), ('NRF1', 0.3435360136964209), ('TRPV1', 0.1196542765314721), ('ZDHHC17', 1.4995642246661167), ('TCF7', 0.5304639275450227), ('SERINC1', 1.0871188054542151), ('GNL3L', 0.7131689894337999), ('SNHG16', 0.7247137227699472), ('STK24', 0.1946640282817439), ('HECTD1', 1.0652321938731526), ('AP1S2', 0.6788909700935218), ('BRD1', 0.4499521404729557), ('CSNK1G3', 1.2991765698129252), ('CERS2', 0.4362848309286726), ('PLEC', 0.2248578873167616), ('GPSM3', 0.0619733792002722), ('TXN2', 0.0823604515439604), ('ST13', 0.0761222261241419), ('HIVEP2', 1.2818229730616155), ('PUS7', 0.5422987219084274), ('BIN1', 0.2604973904573605), ('AAR2', 0.0916011834038828), ('WARS2', 0.6420727531831453), ('PA2G4', 1.5788706042997271), ('CEP120', 0.4000596187108446), ('MARCH2', 0.2873516995767202), ('AMY2B', 0.5516961750131003), ('VRK1', 0.5243304659964902), ('TRIP4', 0.1261798888587851), ('KHDRBS1', 1.6692095754890832), ('YIPF6', 0.8038995940061082), ('PRH1', 0.4484136815856823), ('HAT1', 0.3414392228556431), ('ZNF624', 0.4342910388133816), ('SP2', 2.460288876370574), ('WAC-AS1', 1.467929292307033), ('JAK2', 2.609036794151025), ('ATRNL1', 0.3125959239251076), ('FAM120AOS', 0.2060865207140524), ('RREB1', 0.3028547127331217), ('PMS1', 0.8842359431970336), ('ASNSD1', 0.750234084329172), ('RGMB', 0.5060388635229012), ('DIRC3', 0.1931890463085964), ('THAP1', 0.7804680657516068), ('ORMDL1', 0.5847738319110806), ('MORF4L1', 0.5986643086015455), ('GPALPP1', 1.6685839338671404), ('LONP2', 0.3343140302253547), ('FAM120A', 0.2665167920591285), ('POP5', 0.3406199331647146), ('RBBP7', 0.1405089938062035), ('SNIP1', 0.2340044305242722), ('NT5C3A', 1.1819456109895332), ('DNAJC10', 1.4014109514823252), ('CIPC', 2.458736001402451e-09), ('SNX33', 0.9264372957330556), ('SFMBT1', 0.3128280314088177), ('CREBZF', 0.771879992610059), ('NDUFB5', 0.4887886504552384), ('DST', 1.128846632209554), ('G2E3', 1.2132048670488509), ('CCP110', 1.049043588354585), ('VIPR1', 1.028140981739165), ('FBXL17', 0.6346488981562994), ('AGL', 0.4566347305200784), ('ZFP82', 0.3279590813672354), ('ACIN1', 1.2137919975448976), ('NCOA6', 0.0756026736547733), ('ZC3H6', 2.15615111871863), ('C17orf49', 0.3434326173131931), ('PGM3', 0.3147589000901885), ('AP1G1', 0.5292642100728953), ('DCTN1', 0.2936789518550758), ('RTN4', 0.1198232515241208), ('ATP6V1H', 0.701303525716652), ('FOXN2', 1.492516058608756), ('TPRG1L', 0.8916143636261186), ('EVI2B', 1.976387199139612), ('IMP3', 0.3447752442111482), ('LYSMD3', 0.4095004441597795), ('RNASET2', 1.0472069064469598), ('XPO1', 0.0785589983149425), ('BLOC1S5', 0.277315707306348), ('FAM229B', 0.0795560707251201), ('ITGB1', 0.1370086943755746), ('BDH1', 0.2590533507612796), ('DTHD1', 0.0847825641710221), ('VPS53', 0.3380231906430666), ('AKT2', 0.2456738671849072), ('GNS', 0.2314603193803668), ('AAK1', 1.4549975083984257), ('RGS3', 0.0796153253093445), ('EIF2S2', 1.0457158661398167), ('CLPTM1L', 0.2389878275332151), ('NEMP2', 0.4947760705674483), ('CERS5', 0.8413967959494422), ('CBR4', 0.212820685506311), ('POM121', 0.9974628061862728), ('RIMKLB', 0.3651433566051555), ('SOCS2-AS1', 2.0356531643625377), ('CD247', 0.7241962978016543), ('CAPRIN2', 0.2675025876527757), ('SPECC1L', 0.8651422011426971), ('SPNS2', 0.2626426755284096), ('TTC37', 0.3778457401707746), ('SLAIN1', 0.4072362431442827), ('C18orf32', 2.6689763014989536), ('IGF1R', 0.0592016872629264), ('ARHGAP35', 0.1009024563303246), ('PKIA', 1.358525133384804), ('IRF2', 2.2902915343917583), ('EIF3D', 1.576206304449122), ('GORASP1', 0.1859825648660842), ('RNF43', 0.2908090072664696), ('ARID5B', 0.4729503760200647), ('TRAPPC4', 0.1971393886107402), ('ABL2', 0.5778167973780564), ('ABCC2', 0.3437519168228429), ('RPL8', 0.0047728367930057), ('EIF4ENIF1', 0.1993361746048481), ('ASTN2', 2.4763581831040407), ('ERCC5', 0.8140915478773415), ('MTIF3', 0.4910907042540505), ('EWSR1', 0.1824425625567645), ('ZNF419', 0.4832534962161507), ('ZMAT2', 1.2020410971184767), ('ELMO1', 0.5296183815851973), ('GNAQ', 0.6521100515136855), ('KIAA0895', 0.1219471727784504), ('EFR3A', 0.1447750040855469), ('RGP1', 0.0976519036817852), ('BRWD1', 1.1918445153334003), ('NFATC1', 0.2720571834894584), ('ANAPC4', 1.6989744733376977), ('GRIN2C', 0.4043897656115085), ('UHRF2', 0.4680426116015029), ('FNDC3B', 0.0584478059273211), ('RNF38', 0.2712822936779127), ('LRRC28', 0.4932960511663803),	3956
ETS1	taipale__ETS1_DBD_ACCGGAARYN	0.04696557709851654	3.6824600012471596	0.0	1.0	gene is directly annotated	frozenset({'activating', 'top50perTarget', 'hg38__refseq-r80__10kb_up_and_down_tss.mc9nr.genes_vs_motifs.rankings'})	[('ZNF384', 0.1939353469296431), ('RPL37', 0.990939611175466), ('ZNF410', 0.669674989547115), ('TMEM161B', 0.3115151002753288), ('BIN3', 0.2620213993644687), ('ARPC3', 0.1938754975901013), ('TMEM167A', 0.7154675971931568), ('XRCC4', 0.496569946182625), ('APPL2', 1.020535657425525), ('GPATCH2L', 0.7368590067218381), ('HMG20A', 0.7349453620799907), ('SRBD1', 0.0954573917334127), ('UBLCP1', 0.4373381368492303), ('CD2BP2', 0.1380345633167376), ('THOC5', 0.5200875791026202), ('TRIP12', 0.2398721832395801), ('DNMT1', 2.0283087279855323), ('NDUFA13', 0.0550301382885717), ('ING4', 0.4825627519983617), ('HARS', 2.6574575160928613), ('ARHGEF1', 2.104123157440449), ('MIATNB', 1.529815462435914), ('RNF185', 0.1070444879203194), ('UMAD1', 1.3101402806833589), ('LINC00909', 0.512025743528932), ('YWHAB', 0.0826207673595054), ('SHQ1', 0.3773782839339057), ('ZCCHC9', 0.4943308635453698), ('KLHL20', 1.2801313441733448), ('PYM1', 0.9271104039597112), ('MAP4K2', 0.2418158747652339), ('TTF1', 2.058862855801122), ('TXN2', 0.0823604515439604), ('SLC39A13', 0.1584868041872058), ('ZKSCAN1', 2.278960111025902), ('NOSIP', 0.015225800347493), ('PGS1', 0.091521970899175), ('CHD2', 0.3553539461219541), ('PEX2', 0.1735625856566122), ('DDX39B', 3.609059987093297), ('NIP7', 0.1549700104821191), ('SLC39A9', 0.9429187695037956), ('ARHGAP1', 0.4758241817453478), ('MTERF1', 0.7102027213608447), ('SDHAF2', 0.6300148671374385), ('NIPBL', 2.004508692899959), ('FBXO28', 0.4055071426092838), ('TIMM23', 0.1046219532503757), ('AAK1', 1.4549975083984257), ('PPID', 0.391452059683002), ('AP1B1', 0.3192545604997664), ('CNIH3', 0.1194250477283276), ('ZBTB6', 0.6949636951845676), ('ISY1', 1.506366313460866), ('IKZF1', 0.9053280244860826), ('PSMC2', 0.1367772067175623), ('XRN2', 2.2635622834386275), ('LMAN2', 0.491128367392171), ('CPSF7', 0.2539548287956019), ('TFCP2', 0.6664215242941326), ('PHRF1', 0.3575648938601455), ('TSG101', 4.016126042737368), ('NUDT5', 1.5239468934411895), ('GPSM3', 0.0619733792002722), ('NIF3L1', 0.2657843962904538), ('RPL27', 0.2209232855515202), ('SLC35C2', 1.198128064433927), ('CDK13', 0.0598451829511956), ('ARHGAP30', 0.3999876839608559), ('DHX8', 0.1469025322621118), ('PRPF6', 2.506150463535861), ('PIK3R4', 0.1709240694543879), ('SUPT16H', 2.408498563531302), ('TBRG1', 0.0885204856254155), ('XKR6', 1.2370841752017825), ('MDM4', 0.5737639221484402), ('ADAM17', 0.5447916452017677), ('SRPRA', 1.5324682994736816), ('ERBIN', 0.4724741579071791), ('VPS53', 0.3380231906430666), ('LZIC', 0.9325277582752592), ('SASH3', 0.0782183399259274), ('TAF12', 0.6640437885199787), ('ZNF787', 0.3968325518181856), ('DMTF1', 0.7014355702130005), ('TIMMDC1', 0.6795715945242953), ('NUDT21', 0.4933375812536411), ('FAM228B', 0.3978789674638719), ('ZNF622', 0.2604825472558298), ('CUL4B', 1.1203869956117138), ('CGGBP1', 2.892461947828436), ('TPM3', 0.0881896089092452), ('MTRF1L', 0.3894158568297438), ('LYL1', 0.0868302794210057), ('PDE4B', 0.0993705249524538), ('KRR1', 0.3264108876165607), ('ZNF274', 0.6201508470214812), ('PRKAG1', 1.2714854261242916), ('RPL27A', 0.4213229658050584), ('C17orf49', 0.3434326173131931), ('TPRKB', 0.1887197045529095), ('STAMBPL1', 3.527981084746842), ('CSNK1G1', 0.4618059947486977), ('PITPNM2', 1.3112206045869097), ('TBC1D22A', 0.7732925185858135), ('PRPF19', 0.1903696945663013), ('PAIP2', 0.8605286934200048), ('MAGED1', 1.3836098420023593), ('SEC31A', 0.2830896379311566), ('PTRH2', 1.650177998894092), ('FUBP3', 0.9450224701922336), ('ATP6V1D', 0.6733845948223502), ('TASP1', 0.9313435511953716), ('PSMB7', 0.2711080173178011), ('BTF3', 0.1962870863112582), ('FBXO38', 0.730345950143157), ('PSMA6', 0.8718317313489456), ('INSIG2', 0.9542459764980736), ('GNAI3', 0.1593712219870544), ('ETV2', 0.1892014231136933), ('TLN1', 0.3488254671068561), ('SHB', 1.218132244364181), ('CYB561A3', 0.1155693065593017), ('ACVR2A', 0.3496676224227519), ('KCTD10', 1.1030623070425132), ('TAF1C', 1.753588716401294), ('TIMM10B', 0.8156449730365611), ('ZFC3H1', 1.6335086884239676), ('THAP2', 0.1469882965155362), ('FBRSL1', 0.7807868524488615), ('SECISBP2', 1.0263256468701545), ('PEX16', 0.2740127408354083), ('UBOX5', 0.1232992434860134), ('DHX36', 0.2213849514512093), ('CPEB4', 0.6197949756060891), ('MON1B', 0.1775396479685307), ('GABPA', 0.5957226685282495), ('FAM192A', 1.5020185700057187), ('GOLGA3', 0.9323218637343856), ('RPE', 0.1673861229150254), ('EIF3L', 0.232845099616659), ('CCZ1', 0.9599009700453432), ('UGGT1', 0.1286049627081254), ('FAM78A', 0.503717551882545), ('TPRG1L', 0.8916143636261186), ('LSM4', 0.1974806496576602), ('PURB', 0.2761178681207465), ('RPL38', 0.3216037728637854), ('ZNF462', 1.7234901589505818), ('ARPC4', 0.0658574003287767), ('RSL24D1', 0.0278257152263505), ('LINC00467', 0.4667264472671527), ('TADA3', 0.5197100386694034), ('C3orf38', 0.8084975210361667), ('TRAPPC1', 0.2134524827031695), ('RPL6', 3.0573417851065434), ('DCTN5', 0.2018918445256901), ('C6orf89', 0.6572231191330512), ('PPP1R11', 0.946804284427953), ('NSA2', 0.5804374836600689), ('GFM2', 0.5208698600928213), ('CSTF2T', 2.3845940483503667), ('GDAP2', 0.3170145067042634), ('SRSF5', 2.9816513593716887), ('CCNDBP1', 0.6064185372449804), ('DGUOK', 1.781282949370849), ('NUDCD3', 1.1500300240291856), ('CD247', 0.7241962978016543), ('PRR3', 0.4871790796233479), ('ERCC6', 1.0966271622110224), ('RALA', 1.4717886632897497), ('C19orf25', 0.1894858451462072), ('ERCC3', 0.6838327292306982), ('ACTR2', 0.0648266197840352), ('RPS21', 0.1210653772178568), ('DDX21', 0.1093536432458058), ('COA5', 1.0663073321014722), ('ZNF276', 0.1528587852410636), ('ZNHIT1', 0.075850238614087), ('TMEM128', 0.1346785867894341), ('FAM149B1', 0.2989102862114626), ('LMBRD1', 1.6332361968994409), ('EDRF1', 0.3009477061795187), ('OST4', 0.1443720812927118), ('ZC3H13', 0.984578303659702), ('MTPN', 0.2441186630311948), ('MINPP1', 0.3890627326865842), ('CHMP5', 0.7500332191006166), ('NAA20', 1.0542332636525322), ('SLC25A46', 0.1163825525235505), ('CBLL1', 2.162740827035752), ('FBXO22', 2.508475901739342), ('ZNF397', 0.2216431500644266), ('FAM120B', 1.105179101555026), ('RRS1', 0.7023558839371541), ('UQCRH', 0.1329066370960659), ('FLI1', 0.5521673218034052), ('TRAPPC6B', 1.408288175266414), ('SLC4A1AP', 0.3334782614409927), ('MTX2', 0.5754875566409423), ('VMA21', 1.1819051137380163), ('SYF2', 0.9829213853097613), ('LUC7L2', 0.9384284552023184), ('SSR2', 0.0202179732327168), ('PHB2', 0.2393493396134511), ('SSBP1', 0.1990077659787376), ('MEF2C', 0.0130484377498014), ('AP1S2', 0.6788909700935218), ('VPS25', 0.2207422813607674), ('DNAJA2', 0.3413327555693173), ('TRIM44', 1.9575876128504464), ('RAB11A', 2.2101611243103987), ('FAM126A', 2.012155723631506), ('TRAF3IP3', 1.270888033683074), ('TIGD1', 0.8623154985697211), ('JAK3', 1.0040882051597848), ('TSNAX', 2.084825320477792), ('ZNF655', 0.5512746990795199), ('C11orf24', 0.3376650773655765), ('RTEL1', 0.0813833226589849), ('PRKAG2', 0.3747977301396571), ('LIMD2', 0.3476376192705926), ('TTC14', 1.6988257123414203), ('HMGXB3', 2.013512687040435), ('RBM34', 1.0983467326546192), ('DISP1', 0.5198671067468902), ('MRPL51', 0.0961514766999606), ('METTL14', 1.8122864749232697), ('LCP2', 1.136740686334846), ('DCUN1D5', 0.2855064590819837), ('ZNF333', 0.399118637160947), ('C5orf63', 0.2868497330101784), ('EXOC1', 1.4169647095292532), ('NOC3L', 0.9041677755755184), ('YRDC', 0.4455433590686118), ('RIPK1', 0.7894790001113562), ('CCP110', 1.049043588354585), ('MOCS3', 0.0550012077304906), ('ELK3', 0.8852002180349918), ('TRAPPC4', 0.1971393886107402), ('PABPN1', 2.236345436677611), ('CD53', 0.3641427557285793), ('PLXND1', 0.9994456192788812), ('BCL11B', 0.3375632027815767), ('ACIN1', 1.2137919975448976), ('HECA', 0.2059354885167702), ('RPS5', 0.1899093339364845), ('LIMK2', 0.2136507961511869), ('ARID4A', 0.1714380509060501), ('TM9SF3', 2.87800100864854), ('TRMU', 0.2299447855429369), ('FAM200A', 0.7114943668491943), ('RIOK3', 0.0926809464499341), ('GNL3L', 0.7131689894337999), ('PHC1', 0.528889509539776), ('KCNAB2', 0.4219767382354199), ('ZGPAT', 0.8324427864280332), ('DLGAP4-AS1', 0.1544612178110491), ('SLU7', 1.2852903801186677), ('ZNF75A', 1.979830277473772), ('VEZF1', 0.184895104218871), ('MRC2', 0.409272359306766), ('TBC1D5', 0.2990793342397734), ('COX10', 1.3751952928706304), ('TMEM230', 0.4648651734140326), ('COA6', 0.7409456333809586), ('COX10-AS1', 0.6268783417900831), ('GSKIP', 0.605754649409466), ('ATP2C1', 0.3879997134543687), ('USP39', 0.631763277672941), ('ZNF322', 0.1168393486467274), ('SNRPB2', 0.1113933925737459), ('RPS6', 0.3214005162817104), ('SLC30A7', 0.6010871846763214), ('MRPS21', 0.2802810583360891), ('WDR55', 0.095635179540826), ('TNKS2', 1.0018526666004417), ('MLEC', 0.6442452783061654), ('RABGEF1', 0.9048591184110628), ('CTR9', 0.1376303022419402), ('ERCC5', 0.8140915478773415), ('DGKA', 0.7954455171834904), ('GIN1', 0.1136585568381165), ('TAF15', 1.284828180343352), ('RIOK1', 0.4212447474985183), ('MSANTD2', 0.6020995021724875), ('FAM184A', 0.2966987036659538), ('PPME1', 1.689484861124443), ('NCK2', 2.29220414391686), ('NME2', 0.5889207176483784), ('DLST', 0.2585924538046523), ('CLDN5', 0.6161675464852214), ('FRA10AC1', 1.1444424198527805), ('NRDC', 0.072645108214283), ('SNRPD1', 0.3664943412417915), ('CDH9', 0.5069677680054325), ('GTPBP4', 0.747877745314975), ('TAF7', 0.8680845886302184), ('NEDD9', 0.4080786682841842), ('FBXO8', 0.3232130722291183), ('CEP85L', 1.1036944589723967), ('CEP44', 0.4960101662274017), ('C12orf10', 0.2633848438722829), ('SNHG20', 0.3250338424351965), ('DCUN1D4', 0.2426138856024483), ('TNRC6A', 1.25496184267488), ('NUFIP2', 0.1178776097622202), ('ZNF646', 3.583714736939833e-07), ('EXOC3-AS1', 1.6566172929692358), ('WDR73', 1.138624633473988), ('PDCD6', 0.4368409873616658), ('TFB2M', 0.1602569130929763), ('AP5M1', 0.4466097631879598), ('RPL32', 0.1908301359640393), ('UTP3', 0.3552552198798577), ('EXOC5', 1.1225375175340704), ('DR1', 0.1745952286162233), ('PIK3C3', 1.114427863616763), ('GTF2H1', 1.0615633696099016), ('RAE1', 0.1397696684708332), ('SF3B2', 0.1037875819111571), ('LINC01215', 0.1525662433689061), ('MRPS34', 0.1691260210577235), ('L3MBTL3', 1.571640014085986), ('MTIF2', 1.9887558616712653), ('ASCC2', 0.5420650404631964), ('ENTPD1-AS1', 0.7310048436645232), ('SNF8', 0.1255503908126229), ('SLC20A2', 0.7425033060851663), ('SS18', 0.8842189187880692), ('ACOT8', 0.2748361923904951), ('ELK4', 1.0949383913016577), ('CCDC12', 0.0994037661321882), ('BBIP1', 1.2965806753446951), ('C6orf120', 0.4912512887816971), ('MED6', 1.3871661741160115), ('DNMT3A', 0.1765610129685792), ('AP1M1', 0.2592680889434767), ('FAM200B', 0.4760302311071921), ('TFB1M', 1.4803303610054055), ('TXNL4B', 0.1014840503555663), ('TVP23B', 0.3012387644397045), ('C2orf68', 0.7645804397991478), ('RAPGEF6', 1.0537979436790934), ('MZB1', 1.0848091722974595), ('TMEM218', 0.1748768249427962), ('PPP3R1', 1.3271890878876842), ('ZNF641', 0.9270315880000016), ('MRPL3', 2.001825317174395), ('UBE2Q1', 0.2751815534173925), ('MED7', 0.2111845774560756), ('ACAD11', 0.392242814371647), ('UBTF', 1.905987277403835), ('PSMD6', 0.4934850490233739), ('SFXN1', 0.613260544752426), ('ZNF292', 0.140148448762063), ('TJP2', 0.1088868318998641), ('SART1', 0.2655549544598017), ('DPP8', 0.2461930571468459), ('ALKBH3', 0.6576324714863068), ('CYFIP2', 0.5607297675250853), ('TBCA', 0.3773553882861902), ('BROX', 0.3798591273281896), ('PXYLP1', 0.3608657057281126), ('SCO1', 0.9149916047321228), ('THUMPD3', 1.0479866359662406), ('MRPS22', 0.3525416459442771), ('RTN4', 0.1198232515241208), ('HSBP1', 0.4731772666728), ('SUPT3H', 1.5411077132445763), ('CRACR2A', 0.3108474695161419), ('CCDC18-AS1', 1.5178024658167686), ('LDLRAD4', 0.4025272091141068), ('MTMR12', 0.2366528794692509), ('PSMA3-AS1', 3.08763656723413), ('ACTR6', 0.4181602674514795), ('CYSLTR1', 0.7931611622974588), ('GPS2', 0.0789222591765564), ('NRAS', 0.1434935598585945), ('SENP7', 1.2231580727911304), ('NECAP2', 0.5194143588796584), ('ZNF557', 0.4921176223534512), ('OGG1', 0.1399031357227265), ('NME7', 0.4555456761150243), ('TMEM30A', 1.011827704541464), ('ZNF101', 1.5098929145276967), ('BLZF1', 0.8299388255264453), ('PSMD14', 0.4496701631006127), ('METTL6', 0.215499160928526), ('ELP2', 1.1980420108111771), ('UBXN10-AS1', 0.2023727849467529), ('SNRNP200', 0.9552051993529972), ('RPL18A', 0.6875965834013333), ('OR2A1-AS1', 0.3737566685049293), ('DDX18', 1.2342878649331115), ('RMDN2', 0.6433329447430959), ('RPF1', 2.8006990629932527), ('ARHGEF3', 2.366917891998673), ('WWP2', 0.8378063468910233), ('EIF2A', 1.0827675859278485), ('SERINC1', 1.0871188054542151), ('OXNAD1', 1.317490631200654), ('DOCK11', 1.06039972873517), ('DAZAP2', 0.1787477695138974), ('BET1L', 0.0993779518025879), ('AGK', 0.1973577211663842), ('CLPTM1L', 0.2389878275332151), ('EXOC6', 0.1718544943520925), ('NUP214', 0.9427127738814908), ('NOC2L', 0.319420519978528), ('BACH2', 0.286313192928651), ('ZDHHC5', 0.8853511499891957), ('DOCK10', 1.6340605178817365), ('LARP4B', 0.1373939564209244), ('PRPF4B', 3.927599408341254), ('MXD4', 0.1626556460743784), ('ZRANB2', 2.525402005880552), ('TOMM20', 0.2364675049601403), ('SLC30A6', 0.3806873097111803), ('TRIM73', 1.8340369194050885), ('UGDH-AS1', 0.1787824468808418), ('RNF20', 1.2376101101715136), ('RAB43', 0.7208671548690767), ('TCP11L2', 3.0986545060577058), ('PIGC', 0.8146244675685802), ('SRP14-AS1', 0.3800631332688161), ('ERVK13-1', 0.6062600987763327), ('BCL9L', 0.3624757763891976), ('UBE2N', 0.6990512051588268), ('HOXB-AS3', 0.3081151363593363), ('CTDSP2', 0.2231363063856173), ('RRP36', 0.6030047618331887), ('ZNF512', 1.2951193409144175), ('CSNK1A1', 1.2710127712103565), ('HCFC1', 1.00097739622526), ('ATP23', 0.6730443377048436), ('PDE4DIP', 0.4657658845439392), ('SLC37A1', 0.52934775904838), ('LINC-PINT', 2.8767263953389106), ('MKLN1', 0.1463611221350203), ('RFFL', 0.838713768011195), ('GTF2A2', 0.2515970997192566), ('RASA1', 2.157790111485818), ('NOL12', 0.9018467824422144), ('ATP2A3', 0.1401176336052641), ('PLAC1', 0.0670498322783277), ('PPP2R5E', 0.1621452621710777), ('FOXN3', 1.1707687114006342), ('IL11RA', 0.2867074846949887), ('ZBTB11', 1.295141859762187), ('ZNF558', 0.2581967919997553), ('ADAMTS6', 0.1425909175059143), ('KIAA0556', 0.4025049315878848), ('GCNT4', 0.740894368311478), ('EIF3D', 1.576206304449122), ('UBASH3A', 1.4782443230493103), ('LINC01483', 0.2317012982922867), ('PCED1B', 1.1559980247309545), ('MIRLET7BHG', 1.3429144512598616), ('CSAD', 0.131201897434386), ('ZNF780B', 0.9382578272539196), ('HNRNPU', 2.031307638297334), ('MAP3K7CL', 0.6134797847359876), ('POLR3D', 1.748129083921278), ('ZMPSTE24', 0.6500573345784936), ('ZFP3', 0.4891602096645229), ('CKMT2-AS1', 0.9368132839839608), ('USP16', 0.4549826057945943), ('ULK4', 0.924720587739302), ('NAP1L4', 2.6511634245760334), ('CECR3', 0.2335301468541099), ('GPN2', 0.259514873657078), ('RFTN1', 0.2396644630502797), ('NORAD', 2.851695616240161), ('ZNF821', 0.4578033207430706), ('FAM207A', 1.1524821141261463), ('MTERF4', 0.733283433384206), ('ARHGAP15', 3.8757403400948265), ('TAPT1-AS1', 0.4405414716232923), ('PFKM', 0.360366057487891), ('SENP1', 0.5843406395504798), ('NEK9', 0.4631354262516126), ('TAPT1', 0.7711594287526364), ('PRKACA', 0.5245340299559588), ('RNF214', 0.8835194800155333), ('IGBP1', 0.7061648489165159), ('TCF7', 0.5304639275450227), ('PIK3CA', 0.7853563105911116), ('GOLGA1', 0.179677598569371), ('CEP63', 1.5044204715714553), ('MYH10', 0.1071466745639249), ('SF3A3', 0.4492075268064495), ('EDEM2', 0.2378016428030301), ('CAST', 0.1510683979561068), ('TSR1', 0.2808709932133786), ('IKBKE', 0.3157250435228242), ('FAM217B', 0.6180383826897063), ('ANAPC13', 0.4424154454980613), ('MAP7', 0.0614304613789128), ('TVP23C', 0.4228093479967256), ('ITGB1', 0.1370086943755746), ('MIER1', 0.5451165917737856), ('DENR', 2.013208207948141), ('MAPK7', 0.2985495420604713), ('SNHG6', 0.5168635213238467), ('SPRY2', 0.2667212565506284), ('PAFAH1B1', 0.4003851781721534), ('LAS1L', 0.8249910665365847), ('ITFG1', 0.499597836439966), ('ZNF585A', 1.284212507345229), ('BET1', 0.4808968858353118), ('TNIK', 0.1802895257700478), ('EMG1', 0.1046791829352292), ('CERS5', 0.8413967959494422), ('IKBKB', 0.31449304864623), ('GOSR2', 1.893465404033276), ('MCTS1', 0.9120947090597622), ('KLHL29', 0.3156781930571073), ('TRIOBP', 0.3392019709749999), ('NUP107', 0.2344219201485938), ('RCSD1', 1.4687230978818708), ('C9orf64', 0.5731776982652057), ('SPNS2', 0.2626426755284096), ('CDKN2AIP', 0.4718074195016865), ('EGLN3', 0.2978826939925039), ('SLAIN1', 0.4072362431442827), ('AKT2', 0.2456738671849072), ('RAP2C-AS1', 0.6663481102712194), ('RPS14', 0.2173922901895539), ('HNRNPF', 0.2908687672251615), ('INTS3', 0.3874058739395989), ('INPP5F', 0.2100989178366996), ('TCF20', 0.2056585469350889), ('ZNF235', 0.6085004385673755), ('AHCYL1', 0.1212580243263377), ('INPP5A', 0.1051869946253263), ('BMP2K', 0.0894131261715876), ('NAA35', 0.8517624307850573), ('RPL23A', 1.1325725499226564), ('FRS2', 0.5624263081933762), ('FKBP5', 0.8457942163390463), ('OSGEPL1', 0.518971676077834), ('FAM107B', 0.8492015688684904), ('CHIC2', 0.694717142280139), ('PET100', 0.0879061244193278), ('RPL7L1', 1.263004042416469), ('ZSCAN29', 0.2567358641563477), ('GJB6', 0.0313915320753716), ('MAP3K7', 0.6847720022581691), ('ARHGAP25', 1.632781110075327), ('NUP93', 0.325396619787662), ('RPS27', 0.1522441710497283), ('RAD21', 1.819479574689), ('DLEC1', 0.1987036562716363), ('UBA2', 0.3580434760636174), ('DDT', 0.7188348606453533), ('EVI2B', 1.976387199139612), ('PIK3C2A', 0.0844963346942712), ('EXD2', 0.0778706624422417), ('ZNF585B', 0.7046993315024159), ('STAG2', 0.2521926805781639), ('EDEM3', 1.0728305207114015), ('FBXW4', 0.467525518613784), ('TGS1', 2.043662617641941), ('DDX5', 0.1334962826374753), ('RBMS1', 1.0585287585148655), ('VPS4B', 1.4351171328459988), ('METTL3', 0.4743728788579301), ('PHF6', 0.1515225914423513), ('ARHGDIB', 0.4443013140351644), ('FBXW11', 0.7006480766374924), ('LTN1', 2.167158385048949), ('UBR1', 0.1781883706200327), ('UFC1', 0.7098789671295009), ('RNF220', 0.1850103004151395), ('PRKACB', 1.145112704647244), ('ZKSCAN8', 0.5653364916164887), ('GALNT7', 0.348489933015123), ('TMEM156', 1.7715528492178396), ('RAB22A', 0.8521957199551949), ('MTX3', 0.4913403211859524), ('ZNF623', 0.2384264126850228), ('NAA60', 0.1576070912075662), ('ANKRD44', 0.7066959159048294), ('CRBN', 0.5365761829860682), ('RPS18', 0.9490623400716224), ('CHID1', 0.2651426015943633), ('TRNT1', 0.5305711304824883), ('MAPRE3', 0.2039661810824231), ('G2E3', 1.2132048670488509), ('ANKS3', 0.4571451396505048), ('CCM2', 1.9178862858234549), ('OSBPL11', 2.1012384766177608), ('TBC1D16', 0.3813317865338043), ('LPGAT1', 0.0954102003525302), ('MINK1', 0.7060913258025346), ('SMNDC1', 0.6242357021043781), ('ZNF518B', 0.5541076461967551), ('NFATC1', 0.2720571834894584), ('ZNF227', 1.8293808741637836)]	2037
ETS2	taipale_tf_pairs__ELK1_EOMES_RGGTGNGANNNNNNNNTNNCACCGGAAGY_CAP	0.06510395403902823	3.1199556939086714	7.20287e-07	0.916844	gene is orthologous to ENSMUSG00000022895 in M. musculus (identity = 91%) which is annotated for similar motif transfac_pro__M01989 ('V$CETS2_01: Ets2 (c-ets-2)'; q-value = 7.2e-07)	frozenset({'activating', 'top50perTarget', 'hg38__refseq-r80__10kb_up_and_down_tss.mc9nr.genes_vs_motifs.rankings'})	[('CHCHD5', 0.1678672966109718), ('PDE4A', 0.114592553096979), ('SLC16A3', 0.3952936247311761), ('SDK2', 0.436660143216545), ('DYNLL1', 0.098697568507072), ('BAIAP2', 0.0836369949901929), ('NECTIN4', 0.6072548769710706), ('NXN', 0.1727321291772831), ('BCOR', 0.3667447515338912), ('PC', 0.0296596143092678), ('CEP170B', 0.2302960430915397), ('BMP2K', 0.677406871484447), ('VPS33A', 0.6344996213709928), ('CCNB1IP1', 0.1430445266718106), ('ISOC2', 0.1017876142558149), ('SLC2A14', 0.0822111038052187), ('BEND3', 0.0396901467479526), ('WDR61', 0.1956199399866269)]	794
ETV5	taipale_tf_pairs__ETV2_HES7_RSCGGAANNNNNNCACGTGNN_CAP_repr	0.07495062486515194	4.714077857975421	5.68122e-09	1.0	gene is annotated for similar motif swissregulon__hs__ETV5 ('hs__ETV5'; q-value = 5.68e-09)	frozenset({'activating', 'top50perTarget', 'hg38__refseq-r80__10kb_up_and_down_tss.mc9nr.genes_vs_motifs.rankings'})	[('TRAF4', 0.8368787883858732), ('ZNF346', 0.2814723544505825), ('GPR68', 0.1246439778489378), ('ACSL1', 0.1748270710087146), ('NFE2L2', 0.0919272166609727)]	339
ETV5	taipale_tf_pairs__FOXO1_ELK1_TGTTGCCGGANNN_CAP	0.06281015053192372	3.697988462430351	2.62819e-10	1.0	motif similar to taipale_tf_pairs__ETV5_FOXI1_TGTTGNCGGAWRN_CAP ('ETV5 [ETS] - FOXI1 [Fox]'; q-value = 2.63e-10) which is directly annotated	frozenset({'activating', 'top50perTarget', 'hg38__refseq-r80__10kb_up_and_down_tss.mc9nr.genes_vs_motifs.rankings'})	[('GPR68', 0.1246439778489378), ('NDUFAF6', 0.1129621969373046), ('GRAMD4', 0.4553301437191537), ('DNAJB2', 0.88085398144272), ('DPM3', 0.0934503630767775), ('GALM', 0.1764698731475065), ('AHCY', 0.8452056430652924), ('MAFG', 0.1379816645971489), ('GPN1', 0.3535965323153195), ('CTSH', 0.1430585782640462), ('SREBF1', 0.7291564841457171)]	1196
ETV7	tfdimers__MD00221	0.046734476375670776	3.0494451679485888	3.40048e-10	1.0	gene is annotated for similar motif tfdimers__MD00018 ('M00971_forward_8_M00980_forward dimer: Ets / TBP'; q-value = 3.4e-10)	frozenset({'activating', 'top50perTarget', 'hg38__refseq-r80__10kb_up_and_down_tss.mc9nr.genes_vs_motifs.rankings'})	[('NABP2', 0.0544111786880367), ('ETV7', 1.0), ('HDAC7', 0.2187643694694739), ('STAMBP', 0.1518903317116379), ('ZNF226', 0.2813321247324161), ('IRF8', 1.4109202655189177), ('AKT1', 0.1628821906354433), ('UHRF1', 0.259678081658776), ('ADARB2', 0.0821394692151556), ('NOCT', 0.171006497346024), ('ESR2', 0.1829723340534148), ('PLSCR1', 0.1567086508668132), ('PRDM1', 0.1312371066781218), ('OCIAD2', 0.0397147132400733)]	1104
FLI1	flyfactorsurvey__Ets65A_SANGER_10_FBgn0005658	0.0576476623508798	4.543006918938344	9.15864e-06	1.0	gene is annotated for similar motif taipale_cyt_meth__FLI1_NACCGGAARTN_eDBD ('FLI1 [ETS]'; q-value = 9.16e-06)	frozenset({'activating', 'top50perTarget', 'hg38__refseq-r80__10kb_up_and_down_tss.mc9nr.genes_vs_motifs.rankings'})	[('DMTF1', 0.739606940143821), ('MIATNB', 0.4184617825596819), ('MTMR4', 0.3777995129921328), ('UBLCP1', 0.1030628782004588), ('ARHGAP1', 0.3024167060017976), ('ZNF384', 0.1152249207503293), ('SVIL', 0.2803744327818796), ('PEX2', 0.5969803353780727), ('ATP2C1', 0.1361571289328654), ('RNF214', 0.1436027118629768), ('ENG', 0.3588406542579404), ('TNKS2', 0.1198425977514938), ('PJA1', 0.1080566098593217), ('LSM1', 0.2127803635774386), ('GATAD2A', 0.1362782288959532), ('ELK3', 0.4270522366247175), ('XRCC4', 0.2063579036084729), ('BCL2L1', 0.2942312681077511), ('ITFG1', 0.3927166172751679), ('FBXL18', 0.1682306173460012), ('MGAT1', 0.3626480693093013), ('GPR107', 0.1083794093003568), ('UBTF', 0.0933148534242045), ('TSNAX', 0.2327774751049859), ('EYA3', 0.4157581677206097), ('PLAGL1', 0.0611592949674563), ('KCNAB2', 0.2402516011853338), ('SLC30A7', 0.3671743726291649), ('TASP1', 0.2849737070057044), ('ALKBH3', 0.1000012316855843), ('CNOT8', 0.1949999444438592), ('ATF7', 0.3728065997212929), ('TAPT1', 0.1231349755948144), ('OGG1', 0.618553600890046), ('CGGBP1', 0.0920479821159872), ('NFATC3', 0.0420517753263602), ('SIPA1', 0.0475294994117626), ('AP3S2', 0.2967133073722288), ('ZNF184', 0.8407015574243069), ('HCLS1', 0.1887025359809625), ('MORC3', 0.0955342514148052), ('DCHS1', 0.0487503023132997), ('EXOC6', 0.0909169191108919), ('CTSZ', 0.6214197627633641), ('DOCK9', 0.1142162917578834), ('DCTN5', 0.1798207793702018), ('ARHGAP30', 0.3162197613260525), ('TMEM59', 0.1559479997986728), ('GNL3L', 0.0804607777487161), ('TRAF7', 5.755751358640431e-07), ('HNRNPLL', 0.1577745938452144), ('CSNK1G1', 0.4013550552079687), ('TBC1D15', 0.1011896085207862), ('U2SURP', 0.0353106352414058), ('SSR4', 0.0431803914490614), ('MUL1', 0.1389494829875468), ('MTERF1', 0.3152383274567188), ('VEZF1', 0.1290246966033056), ('IKZF1', 0.3676134035147554), ('SOWAHD', 0.1199235673119298), ('DNMT3B', 0.2373261416880197), ('LRRFIP2', 0.2383996763331486), ('KIF5B', 0.1889013200334232), ('PCNP', 0.1111844711500146), ('KMT5B', 0.2727850270580285), ('SMAP2', 0.1620182217091092), ('AHNAK', 0.0960819982565154), ('STAG2', 0.0784206401060206), ('MRPS22', 0.3310584316692191), ('TFG', 0.255169454638359), ('MINK1', 0.1429273371099911), ('FAM107B', 0.1752848661309588), ('PPIL2', 1.036552824649519), ('KIDINS220', 0.1629972528862266), ('UQCR11', 0.0160561120709738), ('FOXN3', 0.733207933263024), ('CORO2A', 0.177281468220302), ('UBOX5', 0.1464425751795582), ('CPEB3', 0.2368166708656012), ('ITGB1BP1', 0.2501198129186587), ('ANKS1B', 1.4404835958701694), ('ARID2', 0.1311070025157463), ('TRAF5', 0.5701914242470107), ('SASH3', 0.1633712488106591), ('CEP164', 0.9516276209543556), ('RUBCN', 0.3081595449074824), ('TACC1', 0.1057592755117565), ('PTPN6', 0.1344848730345801), ('HIVEP3', 0.4226413526816978), ('TRAPPC10', 0.1112974961893658), ('TFCP2', 1.7356719773760363), ('DARS', 0.2193010892122782), ('CLIC5', 0.1313722924457052), ('NCALD', 0.097860819831802), ('DNAJB14', 0.1047729208092798), ('SYNRG', 0.8952390377164879), ('TOP2B', 0.2705176053132694), ('SLA2', 0.2517880190501055), ('CDK13', 0.1460895663629129), ('ZNF397', 0.2823703200437006), ('SLU7', 0.158215508544142), ('SLAIN2', 0.2101229411832515), ('ITGA4', 0.2048588808885884), ('COG3', 0.388791018189807), ('MTA2', 0.7790318774751294), ('NBR2', 0.1884786941434593), ('PRDM10', 0.2721048161244842), ('UTRN', 0.2835080767004833), ('ANXA6', 0.2343655670072944), ('PHACTR2', 0.2282073441046839), ('SPTLC2', 0.4150089170203865), ('TSPAN14', 0.7935523145627794), ('UBR1', 0.1681264206075479), ('TRAPPC1', 0.0575502320011078), ('ARF1', 0.1767568183455656), ('SENP1', 0.1964287728586682), ('FUT8', 0.8231643378935909), ('CAMKK2', 0.1744822245242552), ('IRF2BPL', 0.2335616412844773), ('PDCD10', 0.1106059367493086), ('PIGB', 0.4985384959933902), ('ELMO1', 0.2932061163999719), ('CPSF2', 0.1238654702083559), ('POLR2A', 0.1316125887694313), ('RNF6', 0.140395152348196), ('MICU1', 0.2118077495011375), ('PCBP1-AS1', 0.285281864939178), ('ANKHD1', 0.0806460694548031), ('NR1H3', 0.0792095681986331), ('CAB39', 0.4979138297300573), ('RFX8', 1.277639699375469), ('PDAP1', 0.1897365790859051), ('TJAP1', 0.1325779018955356), ('FAF2', 0.8072547305135148), ('DHX35', 0.2787744293108514), ('MED6', 0.6567097261155457), ('BROX', 0.3114855757409875), ('NR4A3', 0.3077558232200497), ('LCA5', 1.6478698635352686e-09), ('SH3KBP1', 0.8097751649292224), ('SRBD1', 0.1602330229898783), ('SRPRA', 0.2361073915637995), ('IL1R2', 1.1452993296561554e-09), ('DOCK11', 0.1130101987526944), ('HECTD1', 0.7238237770977413), ('QPCT', 0.93927676266088), ('THUMPD2', 0.2346832653178678), ('WDR44', 0.1410698376667362), ('ZBTB44', 0.0624704032607642), ('TBC1D31', 0.5093691762597387), ('NOC3L', 0.5590276252059265), ('CXXC5', 0.0376028694123007), ('GNAI2', 0.1581578264921198), ('LINC01163', 0.3579336036056004), ('CFLAR', 0.1125792099133376), ('UPF2', 0.0600520060972179), ('PIK3R3', 0.448484036682692), ('CPEB4', 0.3928152216909351), ('TRIM39', 0.1009242737366623), ('EFR3A', 0.3459545175559271), ('PIP4K2B', 0.2027085688562738), ('CASK', 0.4557508609804693), ('CLEC16A', 0.307239001633817), ('TNRC6C', 0.3458157887071134), ('TMEM63A', 0.3460763681661882), ('TPCN1', 0.0915656793909961), ('MICAL2', 0.1333386426205203), ('CELF2', 0.0455396555954397), ('TMCC1', 0.5101629149231983), ('CELF1', 0.3403724899711608), ('MTMR2', 0.2145629164501982), ('UHRF1BP1', 0.7906019572126224), ('HLCS', 0.2859642992994213), ('PAQR7', 0.1925370369457837), ('JAK1', 0.272579057717668), ('ATXN7L1', 0.2580195491133855), ('CTNND1', 0.1047664072642974), ('ASB1', 0.6394338127484315), ('TES', 0.3231210662810548), ('BRI3BP', 0.7426370517276528), ('GPR82', 0.1929801810096929), ('RNF111', 0.1218999402341691), ('LRFN2', 0.0247232402960665), ('MRPL33', 0.0975219747160583), ('NEK11', 0.4090593550901694), ('SLC35C2', 0.0657706605026578), ('ZNF175', 0.0855701076652175)]	1250
FLI1	taipale_tf_pairs__ELK1_EOMES_RSCGGAANNAGGYGYNA_CAP_repr	0.04913471086428514	3.1591759318676496	4.53645e-06	1.0	gene is annotated for similar motif cisbp__M05864 ('ETV3L[gene ID: ENSG00000253831 species: Homo sapiens TF status: inferred TF family: Ets DBDs: Ets]; Erf[gene ID: ENSMUSG00000040857 species: Mus musculus TF status: inferred TF family: Ets DBDs: Ets]; FLI1[gene ID: ENSG00000151702 species: Homo sapiens TF status: direct TF family: Ets DBDs: Ets]'; q-value = 4.54e-06)	frozenset({'activating', 'top50perTarget', 'hg38__refseq-r80__10kb_up_and_down_tss.mc9nr.genes_vs_motifs.rankings'})	[('UBLCP1', 0.1030628782004588), ('CAP1', 0.087575087990814), ('TMEM161B', 0.4232690105432527), ('INSIG2', 0.1491463457241469), ('ITGB1BP1', 0.2501198129186587), ('TRIP12', 0.775678876315476), ('XRCC4', 0.2063579036084729), ('TFCP2', 1.7356719773760363), ('VPS52', 0.2587272456764214), ('PEX2', 0.5969803353780727), ('MIATNB', 0.4184617825596819), ('ZNF384', 0.1152249207503293), ('ASB1', 0.6394338127484315), ('COG3', 0.388791018189807), ('CDK13', 0.1460895663629129), ('CHMP5', 0.2576871249141741), ('SRBD1', 0.1602330229898783), ('PATL1', 0.4575548286294815), ('SENP7', 0.2314892171768747), ('YWHAB', 0.3428415886119915), ('MTMR4', 0.3777995129921328), ('TBRG1', 0.2921203718642701), ('TIMMDC1', 0.3255337929672047), ('CPEB4', 0.3928152216909351), ('TRAPPC1', 0.0575502320011078), ('PYM1', 0.4836487453054164), ('CDC123', 0.1416714756348071), ('NUDT5', 0.5062441330657059), ('MIEF1', 0.496332368655528), ('LUC7L2', 0.032693351272933), ('ATG16L1', 0.8487095413337442), ('BCL2L1', 0.2942312681077511), ('WDR37', 0.2389712735329946), ('UMAD1', 0.2296833872286038), ('ACOT8', 2.135609537775814), ('UHMK1', 0.1171942051673415), ('PIK3R4', 0.94000382296515), ('MAP3K7', 0.8481524432647275), ('DMTF1', 0.739606940143821), ('C5orf34', 0.8060636074735947), ('CCDC71', 0.2716467470187184), ('ARHGEF1', 0.0689910826629837), ('DCTN5', 0.1798207793702018), ('BIN3', 0.2123791156632288), ('PIK3C3', 0.1942492152610607), ('METTL6', 0.2373327871156207), ('GRAP2', 0.2937169433924361), ('DLST', 0.2096398432068335), ('OGFOD2', 3.414208795922275), ('LSM1', 0.2127803635774386), ('EXOC1', 0.0878845396161774), ('VEZF1', 0.1290246966033056), ('PDAP1', 0.1897365790859051), ('TFG', 0.255169454638359), ('UGGT1', 0.1478114567514286), ('CLASP1', 0.0562361473141106), ('FUBP3', 0.5319731991825336), ('CSNK1G1', 0.4013550552079687), ('DCHS1', 0.0487503023132997), ('SPTLC2', 0.4150089170203865), ('DPP8', 0.3117650637260001), ('TMEM33', 0.480989115444892), ('AURKAIP1', 0.0966653470686989), ('SH2D3C', 0.1372078591740267), ('CCNDBP1', 0.2170066328689733), ('ZBTB11', 0.2533698507135664), ('VPS53', 0.0792412030781135), ('NOC3L', 0.5590276252059265), ('GTF2H1', 0.6234624201002592), ('ERCC3', 0.5452610609499733), ('RMND5B', 0.2364317792151478), ('SRPRA', 0.2361073915637995), ('SLF1', 0.7277911039492383), ('OGG1', 0.618553600890046), ('SS18', 0.7413941303181941), ('EXOC6', 0.0909169191108919), ('SLC35C2', 0.0657706605026578), ('TNKS2', 0.1198425977514938), ('GON4L', 0.0852789199135945), ('MRPL3', 0.0788038114769967), ('TMEM59', 0.1559479997986728), ('AZI2', 0.2102781847422611), ('ZNF397', 0.2823703200437006), ('ARID2', 0.1311070025157463), ('BMPR1A', 0.4723413138870665), ('NAA35', 0.3036467002990618), ('ZC3H13', 0.0512894295707328), ('PSMA3-AS1', 0.2092320942372616), ('EYA3', 0.4157581677206097), ('MTERF1', 0.3152383274567188), ('ZKSCAN4', 0.05389506968387), ('ARV1', 0.348038212502881), ('NEK11', 0.4090593550901694), ('ANKHD1', 0.0806460694548031), ('TBC1D22A', 0.1064653551901225), ('FMR1', 0.3557543686513408), ('FBXO8', 0.5126480720741228), ('UBTF', 0.0933148534242045), ('TASP1', 0.2849737070057044), ('CTR9', 0.0584720155490755), ('HDHD2', 0.2595389140835686), ('HK1', 0.1092454658320384), ('AAK1', 0.0841139864333632), ('HINT1', 0.0109134212713531), ('TADA3', 0.1212577093043265), ('FBXO22', 0.2928936881699988), ('MTA2', 0.7790318774751294), ('SHQ1', 0.1466048127232948), ('ZNF687', 0.0001663895211243), ('ZNF24', 0.0941752404205997), ('FBXL18', 0.1682306173460012), ('ZNF175', 0.0855701076652175), ('TRAF7', 5.755751358640431e-07), ('SNAPC4', 0.0340094017956905), ('LPP', 0.0659749148447648), ('TOPBP1', 0.1106916502183922), ('MDFI', 0.90460180310066), ('FOXN3', 0.733207933263024), ('UBA6', 0.2552182531512221), ('CGGBP1', 0.0920479821159872), ('WBP1L', 0.1313265453940675), ('GATAD2A', 0.1362782288959532), ('NDUFAF7', 0.2072567518796797), ('FAM107B', 0.1752848661309588), ('CTNND1', 0.1047664072642974), ('PPIL2', 1.036552824649519), ('MTIF2', 0.7040496087159092), ('CORO7', 0.2597600630532594), ('MUL1', 0.1389494829875468), ('MBNL3', 0.3519227980446441), ('TRAPPC10', 0.1112974961893658), ('MED12', 0.0775088849970708), ('JAK1', 0.272579057717668), ('PSMD2', 0.1993076755315666), ('ASAP1', 0.4010305889551446), ('TTC14', 0.2399877309239129), ('LINC00892', 0.280449454970425), ('KRCC1', 0.5827681767924383), ('TSC2', 0.0220763594928458), ('LSM5', 0.0848072208779962), ('MINK1', 0.1429273371099911), ('MGAT1', 0.3626480693093013), ('CORO2A', 0.177281468220302), ('ERMARD', 0.1708600252137083), ('CLDN5', 0.0636516285179707), ('MAPK8IP3', 0.2228257060295401), ('ZNF184', 0.8407015574243069), ('SSBP4', 0.1150327187901281), ('NORAD', 0.1858508568895182), ('TRERF1', 0.2951600327430643), ('ITGA5', 0.1316317078136475), ('OR2A1-AS1', 0.8099273970920011), ('SLC20A2', 0.1750896019721011), ('TMED8', 0.3323424013928595), ('XRN2', 0.0762194225231352), ('GNAQ', 0.5292833346260942), ('JUP', 0.1252238561480771), ('TIMM8B', 0.0685598645639548), ('ARF1', 0.1767568183455656), ('PAK1IP1', 0.4467043441470439), ('MICAL2', 0.1333386426205203), ('TSNAX', 0.2327774751049859), ('KCTD1', 0.0686287438224039), ('KDM2A', 0.166043164134799), ('PHF11', 0.3448401889663348), ('NRDC', 0.1502186912572158), ('SLC30A7', 0.3671743726291649), ('GNL3L', 0.0804607777487161), ('KCNAB2', 0.2402516011853338), ('FUT8', 0.8231643378935909), ('ATXN7L1', 0.2580195491133855), ('ERBIN', 0.0203560090057), ('NBPF9', 0.1773394017877881), ('RAB3GAP2', 0.1116207011480936), ('GPR155', 0.3247116972115106), ('TNFAIP8', 0.0524245264762895), ('SENP1', 0.1964287728586682), ('COX7A2L', 0.0705398714047851), ('UBR1', 0.1681264206075479), ('SAP30L', 0.3711884457976707), ('CDK6', 0.1056473258444449), ('TAF1', 0.1486492845030826), ('ELK3', 0.4270522366247175), ('MCM8', 0.3476924006914189), ('COMMD5', 0.3835918104512199), ('METTL2B', 0.7154885438837675), ('EDEM3', 0.1660416278357997), ('HNRNPLL', 0.1577745938452144), ('GNAI2', 0.1581578264921198), ('KIAA0825', 0.4242202642974188), ('PIK3R3', 0.448484036682692), ('METTL2A', 0.8025115423320616), ('DBNL', 0.1971321813042802), ('SLU7', 0.158215508544142), ('CXXC5', 0.0376028694123007), ('BFAR', 0.5116821292151886), ('CALU', 0.1344364222525202), ('LRRFIP1', 1.2286673826716623), ('DCLRE1B', 0.0208590199857457), ('U2SURP', 0.0353106352414058), ('RCSD1', 0.0906010139969859), ('SIPA1', 0.0475294994117626), ('MAPRE3', 0.7757247922966494), ('TMEM156', 0.3412964603048584), ('ZBTB20', 0.1132015227962704), ('ACAP2', 0.3262108225111414), ('TRIO', 0.4394864184083514), ('ANKRD44', 0.3595564863786224), ('AP2A1', 0.1306748456251889), ('EXTL3', 0.2015413487981115), ('DYNC1I2', 0.4609748602189651), ('MAGEF1', 0.1042293456944173), ('RSU1', 0.2247066970512986), ('CEP95', 0.263713862004377), ('COX10', 0.5204331286279826), ('RASAL3', 0.147688315587153), ('COX10-AS1', 1.0868672585513213), ('DISC1', 0.2958684290535008), ('RRS1-AS1', 1.017618953643535), ('ADAMTS14', 0.5611946426380029), ('PACS1', 0.0820219467613987), ('TRAF3IP3', 0.060504019426965), ('ZBTB1', 0.2681106061812335), ('THBS4', 0.0481798207759701), ('TVP23C', 0.2908731452438372), ('ARHGEF2', 0.4425081811353861), ('NEDD9', 0.4423400950952637), ('FKBP3', 0.0702731789932808), ('BCR', 0.135603026637572), ('COX6B1', 0.0561737047734056), ('RNF214', 0.1436027118629768), ('RAD50', 0.2025527997781917), ('PAG1', 0.3514390142712226), ('CIB2', 1.286215278753183), ('DYRK1A', 0.1305488697451303), ('VPS13B', 0.3465733347722881), ('ZNF197', 0.1386665972191445), ('ACTR2', 0.0621144081890225), ('GRIK4', 9.35668961008219e-10), ('PIK3CD', 0.0638158212263467), ('MTF2', 0.0763496040233178), ('STUB1', 0.0449859842762322), ('ZBTB44', 0.0624704032607642), ('TUBA1B', 0.0010511865114381), ('ENG', 0.3588406542579404), ('ALKBH3', 0.1000012316855843), ('FANCM', 0.3326801372020205), ('INO80D', 0.4838293222577214), ('RBMS3', 1.0849244983304287), ('CERS3', 2.8025854043464844e-06), ('MPG', 0.0673054600044318), ('NEAT1', 0.5414694627981639), ('MTMR2', 0.2145629164501982), ('TBC1D1', 0.1192994695809768), ('TRIM44', 0.2478075501888802), ('DLEU2', 0.1791892831628267), ('CLHC1', 0.4815171655338343), ('RBAK', 0.3573543074645083), ('TAOK3', 0.3393262202965562), ('GEN1', 0.203214329919883), ('FLT4', 0.4855892066496862), ('ARHGAP4', 0.7344243196978212), ('ZNF227', 1.0833550735389466), ('DDX19B', 0.5131390040276115), ('HERC4', 0.1373755754258957), ('QPCT', 0.93927676266088), ('MYH11', 0.0974632117991558), ('ZNF558', 0.3783657955363848), ('CARHSP1', 0.4042841796541123), ('AP5M1', 0.2078101025909399), ('OARD1', 0.1505204025999088), ('EVI2B', 0.0529580974355349), ('COL11A2', 1.7033632919827597), ('DCK', 0.1536682010453531), ('CSNK2B', 0.0493077393584413), ('UBOX5', 0.1464425751795582), ('STAG2', 0.0784206401060206), ('CNOT2', 0.2288331073285264), ('FLI1', 1.0), ('SEC11A', 0.1186885607605448), ('TPCN1', 0.0915656793909961), ('ZNF235', 0.702976052086671), ('IKZF1', 0.3676134035147554), ('WRAP73', 0.0360733316416658), ('MMP25-AS1', 0.1215827036168988), ('CDH20', 0.1194789080146801), ('ZMYND11', 0.1387779788045909), ('LNPEP', 0.1810841600244938), ('U2AF1L4', 0.0711866157424056), ('AP3S2', 0.2967133073722288), ('SH3BP1', 1.354338453476834), ('ULK4', 0.3150840438224055), ('PXN', 0.1860297466200341), ('HIPK3', 0.2693062510163281), ('OSBPL3', 0.1384230052867755), ('KLHL4', 0.0181890946872992), ('POLG', 0.1308128209143341), ('UBE2E1', 0.088335993543808), ('THRA1/BTR', 0.3205561992163017), ('CSGALNACT1', 0.0965304381797747), ('PMPCB', 0.1559293057295896), ('RBM18', 0.2866058154981249), ('APBA2', 0.1030890089935229), ('PLXNC1', 0.5446890841915456), ('SLC9A8', 0.8182187593720349), ('FKBP5', 0.0551318455489195), ('LFNG', 1.184549076653966), ('TRIM39', 0.1009242737366623), ('MTUS2', 0.1704886361870153), ('PLAGL1', 0.0611592949674563), ('CELF1', 0.3403724899711608), ('POLR2A', 0.1316125887694313), ('FAM126A', 0.2600311218972856), ('RABGEF1', 0.0736527674662696), ('SEMA5A', 0.232181274792694), ('ZNF394', 0.1222975929733533), ('VPS4B', 0.0625583777681236), ('CLINT1', 0.5651420322081154), ('BROX', 0.3114855757409875), ('MTG2', 0.4617474210143704), ('ELP5', 0.1698645093506238), ('QARS', 0.9095250695464354), ('CEP85L', 0.6777555117965259), ('RNF6', 0.140395152348196), ('FOXO3', 0.1517671629312912), ('LINC01138', 0.0863604459102974), ('WWP2', 0.1487121819597401), ('SCAF11', 0.1923163511129633), ('DARS', 0.2193010892122782), ('TEAD1', 0.5096756288587778), ('LRRC37B', 0.1267303525291862), ('ERI3', 0.6053775789468447), ('ZNF600', 0.0663560011263818), ('SASH3', 0.1633712488106591), ('KIF5B', 0.1889013200334232), ('TMEM101', 0.212903033167857), ('NOTCH1', 0.1653832366239104), ('UBL3', 0.0787928678037027), ('GTF2F1', 0.1631357348765434), ('ST6GAL1', 0.1833896842967236), ('RPS6KA3', 0.1005018595300235), ('NCALD', 0.097860819831802), ('NOL4L', 0.4808830735618737), ('DCAF7', 0.804197030224698), ('CPNE4', 0.7987372715893997), ('KMT5B', 0.2727850270580285), ('RHBDD1', 1.1731894210651754), ('HS3ST3B1', 0.2079394262313085), ('GLRX5', 0.1917400410796148), ('ARHGAP30', 0.3162197613260525), ('VWA8', 0.1280260271897952), ('KIF21B', 0.1980011133626882), ('LRRC8D', 0.2799339531189398), ('TRAF5', 0.5701914242470107), ('PTPRG', 0.0408595799788696), ('ZNF780B', 0.0591614387912853), ('FOXO1', 0.1381921549652405), ('EPB41', 0.0182099038079759), ('SETD5', 1.1951966673165586), ('PARN', 0.0846016677086238), ('MAP3K1', 0.1675435380711602), ('SRCAP', 0.5189770765633751)]	2554
FLI1	taipale_tf_pairs__FOXO1_ELK3_RCCGGAWGTKKW_CAP	0.04956415778890878	3.2289850882492197	2.19414e-06	1.0	motif similar to taipale_tf_pairs__FLI1_FOXI1_RCCGGATGTTKWY_CAP ('FLI1 [ETS] - FOXI1 [Fox]'; q-value = 2.19e-06) which is directly annotated	frozenset({'activating', 'top50perTarget', 'hg38__refseq-r80__10kb_up_and_down_tss.mc9nr.genes_vs_motifs.rankings'})	[('ZNF384', 0.1152249207503293), ('UBLCP1', 0.1030628782004588), ('TMEM161B', 0.4232690105432527), ('CAP1', 0.087575087990814), ('SRBD1', 0.1602330229898783), ('XRCC4', 0.2063579036084729), ('DLST', 0.2096398432068335), ('ITGB1BP1', 0.2501198129186587), ('VPS52', 0.2587272456764214), ('TRAPPC1', 0.0575502320011078), ('TRIP12', 0.775678876315476), ('PEX2', 0.5969803353780727), ('MIATNB', 0.4184617825596819), ('MTA2', 0.7790318774751294), ('TFCP2', 1.7356719773760363), ('LUC7L2', 0.032693351272933), ('COG3', 0.388791018189807), ('TBRG1', 0.2921203718642701), ('YWHAB', 0.3428415886119915), ('MTMR4', 0.3777995129921328), ('PYM1', 0.4836487453054164), ('UMAD1', 0.2296833872286038), ('CHMP5', 0.2576871249141741), ('INSIG2', 0.1491463457241469), ('ARHGEF1', 0.0689910826629837), ('PATL1', 0.4575548286294815), ('CDK13', 0.1460895663629129), ('TIMMDC1', 0.3255337929672047), ('ASB1', 0.6394338127484315), ('PIK3R4', 0.94000382296515), ('SS18', 0.7413941303181941), ('DCTN5', 0.1798207793702018), ('UGGT1', 0.1478114567514286), ('DMTF1', 0.739606940143821), ('MTERF1', 0.3152383274567188), ('CPEB4', 0.3928152216909351), ('METTL6', 0.2373327871156207), ('BIN3', 0.2123791156632288), ('BCL2L1', 0.2942312681077511), ('CSNK1G1', 0.4013550552079687), ('SENP7', 0.2314892171768747), ('C5orf34', 0.8060636074735947), ('MGAT1', 0.3626480693093013), ('MIEF1', 0.496332368655528), ('LSM1', 0.2127803635774386), ('GTF2H1', 0.6234624201002592), ('PDAP1', 0.1897365790859051), ('WDR37', 0.2389712735329946), ('ACOT8', 2.135609537775814), ('EXOC1', 0.0878845396161774), ('ERCC3', 0.5452610609499733), ('CDC123', 0.1416714756348071), ('NUDT5', 0.5062441330657059), ('ZNF397', 0.2823703200437006), ('MAP3K7', 0.8481524432647275), ('CCDC71', 0.2716467470187184), ('EDEM3', 0.1660416278357997), ('FUBP3', 0.5319731991825336), ('LPP', 0.0659749148447648), ('DCHS1', 0.0487503023132997), ('TFG', 0.255169454638359), ('ATG16L1', 0.8487095413337442), ('OGFOD2', 3.414208795922275), ('FKBP5', 0.0551318455489195), ('NOC3L', 0.5590276252059265), ('DPP8', 0.3117650637260001), ('OGG1', 0.618553600890046), ('VEZF1', 0.1290246966033056), ('PIK3C3', 0.1942492152610607), ('VPS53', 0.0792412030781135), ('TBC1D22A', 0.1064653551901225), ('SLC35C2', 0.0657706605026578), ('AURKAIP1', 0.0966653470686989), ('TADA3', 0.1212577093043265), ('MRPL3', 0.0788038114769967), ('ZBTB11', 0.2533698507135664), ('ARHGAP1', 0.3024167060017976), ('POLR2A', 0.1316125887694313), ('TMEM59', 0.1559479997986728), ('AAK1', 0.0841139864333632), ('XRN2', 0.0762194225231352), ('TASP1', 0.2849737070057044), ('EXOC6', 0.0909169191108919), ('HINT1', 0.0109134212713531), ('NDUFAF7', 0.2072567518796797), ('CGGBP1', 0.0920479821159872), ('SHQ1', 0.1466048127232948), ('FBXO8', 0.5126480720741228), ('EYA3', 0.4157581677206097), ('NRDC', 0.1502186912572158), ('SPTLC2', 0.4150089170203865), ('BFAR', 0.5116821292151886), ('TNKS2', 0.1198425977514938), ('MUL1', 0.1389494829875468), ('FBXO22', 0.2928936881699988), ('ZNF175', 0.0855701076652175), ('FBXL18', 0.1682306173460012), ('PRPF4B', 0.3376912309638326), ('TRAF7', 5.755751358640431e-07), ('FMR1', 0.3557543686513408), ('SIPA1', 0.0475294994117626), ('FOXN3', 0.733207933263024), ('ZNF655', 0.118722357621282), ('UHMK1', 0.1171942051673415), ('UBOX5', 0.1464425751795582), ('GNL3L', 0.0804607777487161), ('NBPF9', 0.1773394017877881), ('FAF2', 0.8072547305135148), ('EXTL3', 0.2015413487981115), ('TBX1', 2.871018878525532e-09), ('EVI2B', 0.0529580974355349), ('TOPBP1', 0.1106916502183922), ('TSNAX', 0.2327774751049859), ('SLU7', 0.158215508544142), ('OR2A1-AS1', 0.8099273970920011), ('GON4L', 0.0852789199135945), ('LSM5', 0.0848072208779962), ('NORAD', 0.1858508568895182), ('CCNDBP1', 0.2170066328689733), ('NEK11', 0.4090593550901694), ('SH2D3C', 0.1372078591740267), ('SSBP4', 0.1150327187901281), ('ERMARD', 0.1708600252137083), ('METTL2B', 0.7154885438837675), ('AZI2', 0.2102781847422611), ('MBNL3', 0.3519227980446441), ('TRERF1', 0.2951600327430643), ('DOCK9', 0.1142162917578834), ('ANKRD44', 0.3595564863786224), ('TTC14', 0.2399877309239129), ('ZC3H13', 0.0512894295707328), ('METTL2A', 0.8025115423320616), ('PXN', 0.1860297466200341), ('CBLL1', 0.157168964798093), ('ZNF227', 1.0833550735389466), ('ANKHD1', 0.0806460694548031), ('LINC00892', 0.280449454970425), ('PAK1IP1', 0.4467043441470439), ('STUB1', 0.0449859842762322), ('KCNAB2', 0.2402516011853338), ('MINK1', 0.1429273371099911), ('ZKSCAN4', 0.05389506968387), ('TRIO', 0.4394864184083514), ('MRPL33', 0.0975219747160583), ('FLI1', 1.0), ('CLASP1', 0.0562361473141106), ('CERS3', 2.8025854043464844e-06), ('PPIL2', 1.036552824649519), ('TAF1', 0.1486492845030826), ('RASAL3', 0.147688315587153), ('TMEM33', 0.480989115444892), ('TRAPPC10', 0.1112974961893658), ('KCTD1', 0.0686287438224039), ('SLC20A2', 0.1750896019721011), ('CTR9', 0.0584720155490755), ('SRPRA', 0.2361073915637995), ('TSC2', 0.0220763594928458), ('MED6', 0.6567097261155457), ('VPS13B', 0.3465733347722881), ('MAP3K1', 0.1675435380711602), ('ZNF512', 0.0785062861044486), ('ZNF780B', 0.0591614387912853), ('ARID2', 0.1311070025157463), ('MICAL2', 0.1333386426205203), ('ZNF184', 0.8407015574243069), ('HDHD2', 0.2595389140835686), ('PSMA3-AS1', 0.2092320942372616), ('GRAP2', 0.2937169433924361), ('TVP23C', 0.2908731452438372), ('ENG', 0.3588406542579404), ('KRCC1', 0.5827681767924383), ('PHF11', 0.3448401889663348), ('GNAI2', 0.1581578264921198), ('ZNF24', 0.0941752404205997), ('RRS1-AS1', 1.017618953643535), ('NEAT1', 0.5414694627981639), ('STK38L', 0.2731944883020071), ('SASH3', 0.1633712488106591), ('TOX', 0.1599911978977434), ('RNF214', 0.1436027118629768), ('CDK6', 0.1056473258444449), ('FCHSD2', 0.5711968636930183), ('AP2A1', 0.1306748456251889), ('GPR155', 0.3247116972115106), ('DYNC1I2', 0.4609748602189651), ('WBP1L', 0.1313265453940675), ('ANKRD11', 0.2860444760777206), ('ZNF687', 0.0001663895211243), ('ASAP1', 0.4010305889551446), ('NAA35', 0.3036467002990618), ('GATAD2A', 0.1362782288959532), ('MTIF2', 0.7040496087159092), ('THRA1/BTR', 0.3205561992163017), ('TMED8', 0.3323424013928595), ('CDKN2A', 0.8067697149079239), ('UBTF', 0.0933148534242045), ('KIF2A', 0.2277784483261946), ('FAM107B', 0.1752848661309588), ('CSGALNACT1', 0.0965304381797747), ('ZNF197', 0.1386665972191445), ('DLG2', 0.5211134620913451), ('TBC1D15', 0.1011896085207862), ('CEP85L', 0.6777555117965259), ('RMND5B', 0.2364317792151478), ('OARD1', 0.1505204025999088), ('PARN', 0.0846016677086238), ('KIF21B', 0.1980011133626882), ('COX10', 0.5204331286279826), ('COX10-AS1', 1.0868672585513213), ('NEDD9', 0.4423400950952637), ('DGKH', 0.2018377995375085), ('SNAPC4', 0.0340094017956905), ('ALKBH3', 0.1000012316855843), ('SLC30A7', 0.3671743726291649), ('AKT2', 0.0909094917385069), ('CLINT1', 0.5651420322081154), ('HK1', 0.1092454658320384), ('MAP4K4', 0.2501932494320625), ('CLHC1', 0.4815171655338343), ('CEP95', 0.263713862004377), ('ATXN7L1', 0.2580195491133855), ('ACAP2', 0.3262108225111414), ('SLF1', 0.7277911039492383), ('ARHGEF2', 0.4425081811353861), ('UBE2E1', 0.088335993543808), ('TIMM8B', 0.0685598645639548), ('JUP', 0.1252238561480771), ('ALKBH1', 0.1526208042466855), ('CXXC5', 0.0376028694123007), ('VPS4B', 0.0625583777681236), ('ITGA5', 0.1316317078136475), ('MCM8', 0.3476924006914189), ('MDFI', 0.90460180310066), ('BMPR1A', 0.4723413138870665), ('JAK1', 0.272579057717668), ('DCAF7', 0.804197030224698), ('ARHGAP4', 0.7344243196978212), ('DLEU2', 0.1791892831628267), ('RSU1', 0.2247066970512986), ('QPCT', 0.93927676266088), ('CRIPT', 0.1919474793418269), ('IKZF1', 0.3676134035147554), ('NDUFAF6', 0.1316718691328963), ('MAPRE3', 0.7757247922966494), ('PTPRG', 0.0408595799788696), ('ZNF394', 0.1222975929733533), ('TRAF3IP3', 0.060504019426965), ('TAOK3', 0.3393262202965562), ('ZBTB20', 0.1132015227962704), ('GNG11', 1.843200014131128), ('GEN1', 0.203214329919883), ('ZFP64', 0.1973913925336952), ('NFYC', 0.3139255693685823), ('GNAQ', 0.5292833346260942), ('THBS4', 0.0481798207759701), ('ARF1', 0.1767568183455656), ('ARV1', 0.348038212502881), ('MAPK9', 0.4114417526392768), ('MRPL48', 0.113714647128643), ('SON', 0.1359857528034595), ('FAM149B1', 0.1779839048466477), ('MTF2', 0.0763496040233178), ('SAP30L', 0.3711884457976707), ('SLAIN2', 0.2101229411832515), ('TRIM44', 0.2478075501888802), ('COL11A2', 1.7033632919827597), ('SLC48A1', 0.1969445176514806), ('CEP112', 0.4003990767553572), ('PAG1', 0.3514390142712226), ('COX7A2L', 0.0705398714047851), ('AP5M1', 0.2078101025909399), ('CORO7', 0.2597600630532594), ('ERBIN', 0.0203560090057), ('SERINC1', 0.0823285561227753), ('TJAP1', 0.1325779018955356), ('ZRANB3', 0.1194477231723883), ('SMAP2', 0.1620182217091092), ('AQR', 0.3401991387966619), ('TTC1', 0.4099438480769681), ('MTG2', 0.4617474210143704), ('OSBPL3', 0.1384230052867755), ('MTF1', 0.4300949458456807), ('TAPT1', 0.1231349755948144), ('ELK3', 0.4270522366247175), ('U2SURP', 0.0353106352414058), ('CELF1', 0.3403724899711608), ('ATP2A3', 0.3120785001193749), ('TAF11', 0.2093397436183917), ('ZNF252P-AS1', 0.9077918983586916), ('TMEM156', 0.3412964603048584), ('TAF2', 0.3293025903546673), ('IKBKE', 0.1705713151096002), ('SNRNP200', 0.7409847257401533), ('VPS54', 0.336631723482636), ('KIDINS220', 0.1629972528862266), ('FAM172A', 0.0667156929585965), ('TPCN1', 0.0915656793909961), ('CORO2A', 0.177281468220302), ('GRIK4', 9.35668961008219e-10), ('SENP1', 0.1964287728586682), ('MRPS22', 0.3310584316692191), ('RBAK', 0.3573543074645083), ('DENND4B', 0.2173834012749413), ('LINC00551', 0.1528269073018603), ('PLXNC1', 0.5446890841915456), ('RABGEF1', 0.0736527674662696), ('ARHGAP15', 0.5123179497847562), ('ZNF235', 0.702976052086671), ('LRRFIP2', 0.2383996763331486), ('PSMD2', 0.1993076755315666), ('ESCO1', 0.0882176930027356), ('BROX', 0.3114855757409875), ('SOCS7', 0.501438609201154), ('NID1', 0.2161926745741901), ('ZNF558', 0.3783657955363848), ('INO80D', 0.4838293222577214), ('MMP25-AS1', 0.1215827036168988), ('CD53', 0.2927786375741269), ('NUDC', 0.1975770001471919), ('ITFG1', 0.3927166172751679), ('IGF2R', 0.1384081085201881), ('RHBDD1', 1.1731894210651754), ('CAB39', 0.4979138297300573), ('CALU', 0.1344364222525202), ('STAG2', 0.0784206401060206), ('MMADHC', 0.0706209348726411), ('STK10', 0.1387874055461931), ('SMU1', 0.2044309906136084), ('ELP5', 0.1698645093506238), ('XRCC1', 0.1653831416152684), ('IL1R2', 1.1452993296561554e-09), ('TRIM39', 0.1009242737366623), ('WRAP73', 0.0360733316416658), ('ULK4', 0.3150840438224055), ('CIB2', 1.286215278753183), ('COMMD5', 0.3835918104512199), ('DCK', 0.1536682010453531), ('ELOVL5', 0.312399410265997), ('TACC1', 0.1057592755117565), ('PIK3CD', 0.0638158212263467), ('TMEM101', 0.212903033167857), ('PLAGL1', 0.0611592949674563), ('RUBCN', 0.3081595449074824), ('COX6B1', 0.0561737047734056), ('MYH11', 0.0974632117991558), ('ZMYND11', 0.1387779788045909), ('STAT5B', 0.2500941804765446), ('ELOVL6', 0.2211441509634968), ('CCDC88C', 0.2309662740962453), ('EPB41', 0.0182099038079759), ('CFLAR', 0.1125792099133376), ('MED12', 0.0775088849970708), ('UBA6', 0.2552182531512221), ('TUBA1B', 0.0010511865114381), ('DOCK10', 0.0574167175012019), ('ANKRD13A', 1.258995613947878), ('RASGRP2', 0.0642852826760915), ('ZBTB44', 0.0624704032607642), ('TES', 0.3231210662810548), ('DDIAS', 0.2997656427173574), ('FAM126A', 0.2600311218972856), ('RAB37', 0.0857007444229473), ('SRCAP', 0.5189770765633751), ('ZAP70', 0.7156199065595229), ('RNF6', 0.140395152348196), ('SH3BP1', 1.354338453476834), ('CLDN5', 0.0636516285179707), ('TBC1D1', 0.1192994695809768), ('UBE2W', 0.175598092037911), ('SCMH1', 0.2745409663717661), ('SEC11A', 0.1186885607605448), ('DBNL', 0.1971321813042802), ('GLRX5', 0.1917400410796148), ('FOXO1', 0.1381921549652405), ('RAB3GAP2', 0.1116207011480936), ('BOD1L1', 0.072363547280097), ('LFNG', 1.184549076653966), ('CEP164', 0.9516276209543556), ('UBR1', 0.1681264206075479), ('NCOA7', 0.514883523802338), ('MYO18A', 1.034791227148192), ('LINC01138', 0.0863604459102974), ('CTNND1', 0.1047664072642974), ('PIGB', 0.4985384959933902), ('SNHG22', 0.1739677439132197), ('LNPEP', 0.1810841600244938), ('OSBPL8', 0.1867062209080216), ('TMEM218', 1.1756031176906807), ('TNFAIP8', 0.0524245264762895), ('STIM2', 0.343822905309159), ('HIVEP3', 0.4226413526816978), ('LINC01392', 0.202425319338766), ('SGPP1', 0.5299859321363727), ('EXOC4', 0.169195095290199), ('FKBP3', 0.0702731789932808), ('TMC6', 0.549181888267994), ('RCSD1', 0.0906010139969859), ('SEMA5A', 0.232181274792694), ('PIGC', 0.2029731351308745), ('PCBP1-AS1', 0.285281864939178), ('ARHGAP30', 0.3162197613260525), ('DYRK1A', 0.1305488697451303), ('LRRFIP1', 1.2286673826716623), ('ANXA6', 0.2343655670072944), ('EXOC2', 0.1308254454260725), ('MAPK8IP3', 0.2228257060295401), ('USP33', 0.6121729687451568), ('NOL4L', 0.4808830735618737), ('ITPR1', 0.1433044056157917), ('SPG21', 0.1253479494381381), ('STAT6', 0.2620890331396983), ('ANKS1B', 1.4404835958701694), ('NOTCH1', 0.1653832366239104), ('FOXN2', 0.5422886283362696), ('TNIK', 0.1843326687111908), ('CEP57L1', 0.8979790658442103), ('HERC4', 0.1373755754258957), ('ATP2C1', 0.1361571289328654), ('ADI1', 0.3736911472091505), ('SPTAN1', 0.1259548513628443), ('FBXL3', 0.3112793724335286), ('UBE2L3', 0.0676576034962694), ('CNN2', 0.0851882220106149), ('CLIC5', 0.1313722924457052), ('KMT5B', 0.2727850270580285), ('FANCM', 0.3326801372020205), ('SH3KBP1', 0.8097751649292224), ('PLEC', 0.1373807043727893), ('HECTD4', 0.4413583263360909), ('THEMIS', 0.3017901890382227), ('KLHL4', 0.0181890946872992), ('ZCCHC7', 0.2813731942915658), ('MTUS2', 0.1704886361870153), ('EIF4E3', 0.0621849948603049), ('NFATC2', 0.1709219128604854), ('DNMT3B', 0.2373261416880197), ('VGLL4', 0.153360181861882), ('DCAF16', 0.1466890894620802), ('MSANTD2', 0.3749337712203029), ('VPS45', 0.4816374437028099), ('GPRIN3', 0.2897739399541294), ('LAMB1', 0.2910389171559415), ('TBC1D31', 0.5093691762597387), ('GIT2', 0.1426214526225095), ('AKAP10', 0.1247688518599463), ('MAGEF1', 0.1042293456944173), ('CNOT2', 0.2288331073285264), ('ZMYND8', 0.2257480368365076), ('NSMAF', 0.1750291311528646), ('SV2C', 2.864061535912916), ('AP3S2', 0.2967133073722288), ('ATF7', 0.3728065997212929), ('DISC1', 0.2958684290535008), ('GTF2F1', 0.1631357348765434), ('MIB2', 0.1905494951084301), ('KANSL1', 0.1848954616847264), ('CPT2', 0.1100313204352136), ('NUMB', 0.9537534088516126), ('SUN2', 0.1886086249235405), ('SNHG20', 0.1972577858483333), ('GTF3C5', 0.6071877666444756), ('BNIP2', 0.105131475673297), ('ZDHHC3', 1.0444838167718828), ('RPS6KA3', 0.1005018595300235), ('SMAD3', 0.1665427933857736), ('GPR107', 0.1083794093003568), ('CELF2', 0.0455396555954397), ('TMTC2', 0.1519653043458691), ('MGST3', 0.0651348933495484), ('CCDC50', 1.827840684924604), ('DCLRE1B', 0.0208590199857457), ('ZNF600', 0.0663560011263818), ('U2AF1L4', 0.0711866157424056), ('NR1H3', 0.0792095681986331), ('PTPRM', 0.2733592441568966), ('HNRNPK', 0.1043579537521936), ('RBM22', 0.0951705251695182), ('CARHSP1', 0.4042841796541123), ('RFFL', 0.4340169816151192), ('ADARB1', 1.028282846146208), ('INTS4', 0.1137067954450921), ('UTRN', 0.2835080767004833), ('COL12A1', 0.3400297922629933), ('FDFT1', 0.1447988959815117), ('SVIL', 0.2803744327818796), ('SOWAHD', 0.1199235673119298), ('RAP1A', 0.1979959753008624), ('SIDT1', 0.0659157617332226), ('GLYR1', 0.5908696201551713), ('SPATA2', 1.751894959267878), ('FAM49B', 0.0522688067165671), ('LRFN2', 0.0247232402960665), ('BAZ1B', 0.2163219937926681), ('M6PR', 0.2625463376867546), ('HNRNPLL', 0.1577745938452144), ('ANAPC4', 0.3817203030925349), ('RASGEF1B', 0.1122079190645446), ('LRRC8D', 0.2799339531189398), ('RTKN2', 2.1507268049418777), ('COG5', 0.4435059177763386), ('NBR2', 0.1884786941434593), ('TFAP2D', 8.991077227899267e-12), ('RAD50', 0.2025527997781917), ('POU2F2', 0.089649044021138), ('NRF1', 0.2060641978537153), ('KIF1B', 0.1754205971323832), ('NCOR1', 0.0881029529731462), ('TMOD3', 0.1330177166854815), ('CAMK2G', 0.5299161344922821), ('WDPCP', 0.24761251700177), ('SEMA4D', 0.8038385684795606), ('TRAPPC9', 0.1875286411043053), ('CHD1L', 0.0781650916719168), ('ERI3', 0.6053775789468447), ('XPOT', 0.344598943672763), ('IFT74', 0.1487773018624464), ('NCF4', 1.3077171933356648), ('PPP2R5E', 0.4271265755045049), ('ZNF462', 0.0347514045187094), ('WIPI1', 0.1897422271065274), ('ITGB1', 0.1355171370579205), ('VRK2', 0.2023250903261554), ('PUM1', 0.1799139566265183), ('ST6GAL1', 0.1833896842967236), ('PPP3R1', 0.0524479857539442), ('CDC42SE2', 0.1656884853787252), ('LRRC8B', 0.194311533712378), ('GINS2', 0.5722412808944186), ('ZFAT', 0.2866140782595318), ('ACTR2', 0.0621144081890225), ('LBR', 0.110835323751249), ('MICU1', 0.2118077495011375), ('DNAJB14', 0.1047729208092798), ('CYTIP', 0.1224668813995758), ('ARHGAP25', 0.2773174566611669), ('FCRL3', 0.2242052438679662), ('EEPD1', 0.6893722518830762), ('FANCD2', 0.1177843209284366), ('BTBD7', 0.8936286419884565), ('TRRAP', 0.0977897818200498), ('KLHL28', 0.2728778266017416), ('ST8SIA4', 0.2048714782501806), ('INPP5D', 0.1781695417577027), ('GOLGB1', 0.1691819911175151), ('APBA2', 0.1030890089935229), ('EIF3C', 2.3066443077834182), ('DPF3', 0.0323093040707253), ('ARHGEF12', 0.1411443751954776), ('SENP6', 0.2752881377000239), ('PURA', 0.1781444745508852), ('IRF2', 0.0836143440038876), ('KIF5B', 0.1889013200334232), ('TRAF5', 0.5701914242470107), ('MLH1', 0.9549452291745358), ('GFOD2', 0.7052996483238032), ('BCR', 0.135603026637572), ('CAMK4', 0.0909719391114288), ('CDYL2', 0.174565668970961), ('OPRM1', 0.1780462828311609), ('FOXO3', 0.1517671629312912), ('ZBTB1', 0.2681106061812335), ('GALNT7', 0.0997641940223777), ('ROCK1', 0.0937119350516283), ('ARHGEF6', 0.6848073270264692), ('CPSF2', 0.1238654702083559), ('SND1', 0.1292845696636957), ('ARHGAP18', 0.3430729160099455), ('FLT4', 0.4855892066496862), ('NR4A3', 0.3077558232200497), ('CELF6', 0.0474505654840151), ('ORC2', 0.3787300224049598), ('NCALD', 0.097860819831802), ('BIVM', 0.106524258632868), ('CDK14', 1.539381679684941), ('SSH2', 0.3066785809792169)]	4473
FLI1	taipale_tf_pairs__ETS2_RCCGGAAGTG_HT	0.05263939661503676	3.728883482706197	9.5079e-07	1.0	gene is annotated for similar motif transfac_pro__M09613 ('V$FLI1_07: Fli-1'; q-value = 9.51e-07)	frozenset({'activating', 'top50perTarget', 'hg38__refseq-r80__10kb_up_and_down_tss.mc9nr.genes_vs_motifs.rankings'})	[('ZNF384', 0.1152249207503293), ('SRBD1', 0.1602330229898783), ('UBLCP1', 0.1030628782004588), ('TMEM161B', 0.4232690105432527), ('XRCC4', 0.2063579036084729), ('CAP1', 0.087575087990814), ('TRAPPC1', 0.0575502320011078), ('ITGB1BP1', 0.2501198129186587), ('DLST', 0.2096398432068335), ('MTERF1', 0.3152383274567188), ('MTA2', 0.7790318774751294), ('INSIG2', 0.1491463457241469), ('PEX2', 0.5969803353780727), ('PYM1', 0.4836487453054164), ('UMAD1', 0.2296833872286038), ('CHMP5', 0.2576871249141741), ('TBRG1', 0.2921203718642701), ('UGGT1', 0.1478114567514286), ('CPEB4', 0.3928152216909351), ('ARHGAP1', 0.3024167060017976), ('CSNK1G1', 0.4013550552079687), ('MIATNB', 0.4184617825596819), ('TRIP12', 0.775678876315476), ('MTMR4', 0.3777995129921328), ('ASB1', 0.6394338127484315), ('PATL1', 0.4575548286294815), ('ATG16L1', 0.8487095413337442), ('COG3', 0.388791018189807), ('CDK13', 0.1460895663629129), ('VPS52', 0.2587272456764214), ('YWHAB', 0.3428415886119915), ('DCTN5', 0.1798207793702018), ('TFCP2', 1.7356719773760363), ('SHQ1', 0.1466048127232948), ('DMTF1', 0.739606940143821), ('PDAP1', 0.1897365790859051), ('LUC7L2', 0.032693351272933), ('EXOC1', 0.0878845396161774), ('MAP3K7', 0.8481524432647275), ('SLC35C2', 0.0657706605026578), ('TRAF7', 5.755751358640431e-07), ('PIK3C3', 0.1942492152610607), ('TIMMDC1', 0.3255337929672047), ('BIN3', 0.2123791156632288), ('DPP8', 0.3117650637260001), ('METTL6', 0.2373327871156207), ('CCDC71', 0.2716467470187184), ('LSM1', 0.2127803635774386), ('PIK3R4', 0.94000382296515), ('FUBP3', 0.5319731991825336), ('ACOT8', 2.135609537775814), ('GTF2H1', 0.6234624201002592), ('UBOX5', 0.1464425751795582), ('ERCC3', 0.5452610609499733), ('VEZF1', 0.1290246966033056), ('DCHS1', 0.0487503023132997), ('BCL2L1', 0.2942312681077511), ('LPP', 0.0659749148447648), ('ARHGEF1', 0.0689910826629837), ('TASP1', 0.2849737070057044), ('C5orf34', 0.8060636074735947), ('SENP7', 0.2314892171768747), ('AURKAIP1', 0.0966653470686989), ('AAK1', 0.0841139864333632), ('CGGBP1', 0.0920479821159872), ('MGAT1', 0.3626480693093013), ('TFG', 0.255169454638359), ('VPS53', 0.0792412030781135), ('FBXO22', 0.2928936881699988), ('SPTLC2', 0.4150089170203865), ('TNKS2', 0.1198425977514938), ('TADA3', 0.1212577093043265), ('WDR37', 0.2389712735329946), ('STK38L', 0.2731944883020071), ('MIEF1', 0.496332368655528), ('TBC1D22A', 0.1064653551901225), ('OGG1', 0.618553600890046), ('TSNAX', 0.2327774751049859), ('CDC123', 0.1416714756348071), ('NUDT5', 0.5062441330657059), ('GNL3L', 0.0804607777487161), ('ZNF397', 0.2823703200437006), ('SLU7', 0.158215508544142), ('FBXO8', 0.5126480720741228), ('NOC3L', 0.5590276252059265), ('NRDC', 0.1502186912572158), ('ZBTB11', 0.2533698507135664), ('XRN2', 0.0762194225231352), ('CLASP1', 0.0562361473141106), ('MED6', 0.6567097261155457), ('EXOC6', 0.0909169191108919), ('CCNDBP1', 0.2170066328689733), ('TSC2', 0.0220763594928458), ('FBXL18', 0.1682306173460012), ('ZC3H13', 0.0512894295707328), ('TMEM59', 0.1559479997986728), ('FLI1', 1.0), ('PRPF4B', 0.3376912309638326), ('BFAR', 0.5116821292151886), ('EYA3', 0.4157581677206097), ('EDEM3', 0.1660416278357997), ('MUL1', 0.1389494829875468), ('VPS13B', 0.3465733347722881), ('SNRK', 0.2131570789599252), ('ZNF184', 0.8407015574243069), ('HINT1', 0.0109134212713531), ('MRPL3', 0.0788038114769967), ('NUDC', 0.1975770001471919), ('NORAD', 0.1858508568895182), ('LSM5', 0.0848072208779962), ('MICAL2', 0.1333386426205203), ('CDK6', 0.1056473258444449), ('STUB1', 0.0449859842762322), ('ZNF175', 0.0855701076652175), ('AZI2', 0.2102781847422611), ('OARD1', 0.1505204025999088), ('ERMARD', 0.1708600252137083), ('FKBP5', 0.0551318455489195), ('SMAP2', 0.1620182217091092), ('TAF1', 0.1486492845030826), ('ANKRD44', 0.3595564863786224), ('TTC14', 0.2399877309239129), ('ALKBH1', 0.1526208042466855), ('FOXN3', 0.733207933263024), ('RASAL3', 0.147688315587153), ('GRAP2', 0.2937169433924361), ('TOPBP1', 0.1106916502183922), ('TVP23C', 0.2908731452438372), ('NBPF9', 0.1773394017877881), ('ELK3', 0.4270522366247175), ('RMND5B', 0.2364317792151478), ('ZNF780B', 0.0591614387912853), ('SLC30A7', 0.3671743726291649), ('CALU', 0.1344364222525202), ('ARID2', 0.1311070025157463), ('RUBCN', 0.3081595449074824), ('OGFOD2', 3.414208795922275), ('NEK11', 0.4090593550901694), ('SRPRA', 0.2361073915637995), ('MSL1', 0.1557619096305875), ('OR2A1-AS1', 0.8099273970920011), ('ZNF227', 1.0833550735389466), ('FMR1', 0.3557543686513408), ('PPIL2', 1.036552824649519), ('ZNF24', 0.0941752404205997), ('ANKHD1', 0.0806460694548031), ('GEN1', 0.203214329919883), ('EVI2B', 0.0529580974355349), ('HDHD2', 0.2595389140835686), ('DYNC1I2', 0.4609748602189651), ('CERS3', 2.8025854043464844e-06), ('MRPL33', 0.0975219747160583), ('FAM149B1', 0.1779839048466477), ('UHMK1', 0.1171942051673415), ('FCHSD2', 0.5711968636930183), ('FLT4', 0.4855892066496862), ('UBE2E1', 0.088335993543808), ('KCNAB2', 0.2402516011853338), ('COX10', 0.5204331286279826), ('COX10-AS1', 1.0868672585513213), ('ZBTB20', 0.1132015227962704), ('METTL2B', 0.7154885438837675), ('CRIPT', 0.1919474793418269), ('CXXC5', 0.0376028694123007), ('MCM8', 0.3476924006914189), ('MTF2', 0.0763496040233178), ('COX6B1', 0.0561737047734056), ('NDUFAF7', 0.2072567518796797), ('PXN', 0.1860297466200341), ('ESCO1', 0.0882176930027356), ('SS18', 0.7413941303181941), ('CTR9', 0.0584720155490755), ('STAG2', 0.0784206401060206), ('JAK1', 0.272579057717668), ('ZKSCAN4', 0.05389506968387), ('DLG2', 0.5211134620913451), ('PSMA3-AS1', 0.2092320942372616), ('METTL2A', 0.8025115423320616), ('TBX1', 2.871018878525532e-09), ('UBTF', 0.0933148534242045), ('NAA35', 0.3036467002990618), ('TMEM33', 0.480989115444892), ('TAOK3', 0.3393262202965562), ('ANKIB1', 0.2394850544850804), ('PARN', 0.0846016677086238), ('RNF214', 0.1436027118629768), ('MTIF2', 0.7040496087159092), ('TOX', 0.1599911978977434), ('GSKIP', 0.7071558972987206), ('ZNF512', 0.0785062861044486), ('ZNF687', 0.0001663895211243), ('ATXN7L1', 0.2580195491133855), ('EXTL3', 0.2015413487981115), ('DOCK9', 0.1142162917578834), ('VPS4B', 0.0625583777681236), ('SERINC1', 0.0823285561227753), ('POLR2A', 0.1316125887694313), ('CELF1', 0.3403724899711608), ('FAF2', 0.8072547305135148), ('ENG', 0.3588406542579404), ('CEP85L', 0.6777555117965259), ('SASH3', 0.1633712488106591), ('ITFG1', 0.3927166172751679), ('SLF1', 0.7277911039492383), ('GPR155', 0.3247116972115106), ('EPB41', 0.0182099038079759), ('KCTD1', 0.0686287438224039), ('TPCN1', 0.0915656793909961), ('KIF21B', 0.1980011133626882), ('BOD1L1', 0.072363547280097), ('GRIK4', 9.35668961008219e-10), ('AQR', 0.3401991387966619), ('STAT6', 0.2620890331396983), ('AKT2', 0.0909094917385069), ('MBNL3', 0.3519227980446441), ('IKZF1', 0.3676134035147554), ('DLEU2', 0.1791892831628267), ('AP2A1', 0.1306748456251889), ('ULK4', 0.3150840438224055), ('CDKN2A', 0.8067697149079239), ('MRPS22', 0.3310584316692191), ('WRAP73', 0.0360733316416658), ('FAM107B', 0.1752848661309588), ('ARHGAP30', 0.3162197613260525), ('ZNF558', 0.3783657955363848), ('ANKRD11', 0.2860444760777206), ('MAPRE3', 0.7757247922966494), ('NEDD9', 0.4423400950952637), ('TRAPPC10', 0.1112974961893658), ('CPSF2', 0.1238654702083559), ('PTPRG', 0.0408595799788696), ('TRIM44', 0.2478075501888802), ('TBC1D15', 0.1011896085207862), ('KRCC1', 0.5827681767924383), ('SNAPC4', 0.0340094017956905), ('VPS54', 0.336631723482636), ('SNHG20', 0.1972577858483333), ('ERBIN', 0.0203560090057), ('MINK1', 0.1429273371099911), ('AP5M1', 0.2078101025909399), ('GNAI2', 0.1581578264921198), ('RRS1-AS1', 1.017618953643535), ('LINC01138', 0.0863604459102974), ('HLCS', 0.2859642992994213), ('TTC1', 0.4099438480769681), ('CSGALNACT1', 0.0965304381797747), ('TBC1D1', 0.1192994695809768), ('TAF11', 0.2093397436183917), ('LRRC8B', 0.194311533712378), ('ACAP2', 0.3262108225111414), ('ZNF252P-AS1', 0.9077918983586916), ('THRA1/BTR', 0.3205561992163017), ('KIF2A', 0.2277784483261946), ('ALKBH3', 0.1000012316855843), ('UBA6', 0.2552182531512221), ('RAB3GAP2', 0.1116207011480936), ('MAP4K4', 0.2501932494320625), ('SOCS7', 0.501438609201154), ('CLHC1', 0.4815171655338343), ('SSBP4', 0.1150327187901281), ('LINC00892', 0.280449454970425), ('TMEM156', 0.3412964603048584), ('KIDINS220', 0.1629972528862266), ('MAP3K1', 0.1675435380711602), ('CIB2', 1.286215278753183), ('SEC11A', 0.1186885607605448), ('MRPL48', 0.113714647128643), ('GON4L', 0.0852789199135945), ('ELP5', 0.1698645093506238), ('TIMM8B', 0.0685598645639548), ('PCOLCE', 0.1938646312190347), ('CNOT2', 0.2288331073285264), ('THEMIS', 0.3017901890382227), ('OSBPL3', 0.1384230052867755), ('JUP', 0.1252238561480771), ('LINC01392', 0.202425319338766), ('RABGEF1', 0.0736527674662696), ('TMED8', 0.3323424013928595), ('OXSR1', 0.1102852782567317), ('NEAT1', 0.5414694627981639), ('GTF3C5', 0.6071877666444756), ('SH2D3C', 0.1372078591740267), ('THBS4', 0.0481798207759701), ('SH3BP1', 1.354338453476834), ('ARV1', 0.348038212502881), ('GATAD2A', 0.1362782288959532), ('SV2C', 2.864061535912916), ('TRIO', 0.4394864184083514), ('NR1H3', 0.0792095681986331), ('MMADHC', 0.0706209348726411), ('CFLAR', 0.1125792099133376), ('ZNF197', 0.1386665972191445), ('SLC20A2', 0.1750896019721011), ('MMP25-AS1', 0.1215827036168988), ('SVIL', 0.2803744327818796), ('MDFI', 0.90460180310066), ('GALNT7', 0.0997641940223777), ('EPC2', 0.2812753838147696), ('BROX', 0.3114855757409875), ('TMEM101', 0.212903033167857), ('ZNF235', 0.702976052086671), ('TEAD1', 0.5096756288587778), ('SPG21', 0.1253479494381381), ('ARHGAP15', 0.5123179497847562), ('CORO2A', 0.177281468220302), ('NAV1', 0.0007622410102518), ('GNAQ', 0.5292833346260942), ('DDIAS', 0.2997656427173574), ('DNMT3B', 0.2373261416880197), ('NDUFAF6', 0.1316718691328963), ('PIK3R3', 0.448484036682692), ('CYTIP', 0.1224668813995758), ('DCAF16', 0.1466890894620802), ('ARF1', 0.1767568183455656), ('HK1', 0.1092454658320384), ('TAPT1', 0.1231349755948144), ('UBR1', 0.1681264206075479), ('COMMD5', 0.3835918104512199), ('CAB39', 0.4979138297300573), ('SUN2', 0.1886086249235405), ('BMPR1A', 0.4723413138870665), ('SLC48A1', 0.1969445176514806), ('SON', 0.1359857528034595), ('DYRK1A', 0.1305488697451303), ('LIG4', 0.4988448142260641), ('CEP95', 0.263713862004377), ('RBM22', 0.0951705251695182), ('ZNF518A', 0.0855085986643459), ('DGKH', 0.2018377995375085), ('IKBKE', 0.1705713151096002), ('CAPZB', 0.3009052850680153), ('ZNF655', 0.118722357621282), ('FOXO1', 0.1381921549652405), ('USP33', 0.6121729687451568), ('RHBDD1', 1.1731894210651754), ('KIF1B', 0.1754205971323832), ('MAPK9', 0.4114417526392768), ('ATF7', 0.3728065997212929), ('HIVEP3', 0.4226413526816978), ('ETV1', 0.6873525243895159), ('PHF11', 0.3448401889663348), ('GTF2F1', 0.1631357348765434), ('SLAIN2', 0.2101229411832515), ('RCSD1', 0.0906010139969859), ('CORO7', 0.2597600630532594), ('XRCC1', 0.1653831416152684), ('UTRN', 0.2835080767004833), ('FANCD2', 0.1177843209284366), ('STAT5B', 0.2500941804765446), ('SNHG22', 0.1739677439132197), ('TRAF3IP3', 0.060504019426965), ('TNFAIP8', 0.0524245264762895), ('GLRX5', 0.1917400410796148), ('RFX8', 1.277639699375469), ('RBMS3', 1.0849244983304287), ('M6PR', 0.2625463376867546), ('LRRFIP2', 0.2383996763331486), ('IL1R2', 1.1452993296561554e-09), ('AP3S2', 0.2967133073722288), ('NFYC', 0.3139255693685823), ('NOTCH1', 0.1653832366239104), ('CEP112', 0.4003990767553572), ('PIGC', 0.2029731351308745), ('CBLL1', 0.157168964798093), ('DENND4B', 0.2173834012749413), ('TRERF1', 0.2951600327430643), ('NFATC2', 0.1709219128604854), ('DNAJC5', 0.7107595845185148), ('ZRANB3', 0.1194477231723883), ('ITPR1', 0.1433044056157917), ('PAG1', 0.3514390142712226), ('DNAJB14', 0.1047729208092798), ('UBE2L3', 0.0676576034962694), ('DRAM2', 0.1594332277312255), ('CEPT1', 0.0871366856035398), ('ELOVL6', 0.2211441509634968), ('MICU1', 0.2118077495011375), ('SETD5', 1.1951966673165586), ('ZNF394', 0.1222975929733533), ('SIDT1', 0.0659157617332226), ('MAPK8IP3', 0.2228257060295401), ('SUPT3H', 0.1073358042585445), ('ZBTB44', 0.0624704032607642), ('PLAGL1', 0.0611592949674563), ('PPHLN1', 0.1038013935375551), ('ZFP64', 0.1973913925336952), ('DCAF7', 0.804197030224698), ('HERC4', 0.1373755754258957), ('COX7A2L', 0.0705398714047851), ('RNF6', 0.140395152348196), ('RAD50', 0.2025527997781917), ('MED12', 0.0775088849970708), ('UBAC2', 0.0693504780996118), ('PUM1', 0.1799139566265183), ('ANKS1B', 1.4404835958701694), ('TJAP1', 0.1325779018955356), ('PSD4', 0.1533807293692844), ('PCBP1-AS1', 0.285281864939178), ('TES', 0.3231210662810548), ('SLC9A8', 0.8182187593720349), ('SENP1', 0.1964287728586682), ('CEP164', 0.9516276209543556), ('ATP2A3', 0.3120785001193749), ('SLC26A4', 0.1301497969104394), ('STT3B', 0.0797159713391145), ('CARD11', 0.1088660936009192), ('ACTR3C', 0.185784651050637), ('KLHL4', 0.0181890946872992), ('ZMYND11', 0.1387779788045909), ('MAN1A2', 0.3324463181134451), ('ATP2C1', 0.1361571289328654), ('SMAD3', 0.1665427933857736), ('PYURF', 0.2254508412091857), ('LNPEP', 0.1810841600244938), ('MYH9', 0.1470864395096461), ('NRF1', 0.2060641978537153), ('ADI1', 0.3736911472091505), ('IGF2R', 0.1384081085201881), ('LRRFIP1', 1.2286673826716623), ('SIPA1', 0.0475294994117626), ('FAM172A', 0.0667156929585965), ('FAM126A', 0.2600311218972856), ('ZFAT', 0.2866140782595318), ('ASAP1', 0.4010305889551446), ('UVRAG', 0.1084015181573359), ('SOWAHD', 0.1199235673119298), ('KANSL1', 0.1848954616847264), ('TACC1', 0.1057592755117565), ('WBP1L', 0.1313265453940675), ('TRAPPC9', 0.1875286411043053), ('POU2F2', 0.089649044021138), ('SEMA5A', 0.232181274792694), ('EEPD1', 0.6893722518830762), ('CLINT1', 0.5651420322081154), ('SRCAP', 0.5189770765633751), ('SPATA2', 1.751894959267878), ('DNAJC13', 0.1318052178591245), ('SND1', 0.1292845696636957), ('SNRNP200', 0.7409847257401533), ('ZNF600', 0.0663560011263818), ('BNIP2', 0.105131475673297), ('FUT8', 0.8231643378935909), ('DTNB', 0.1251418329719851), ('HM13', 0.1316953522279323), ('NBR2', 0.1884786941434593), ('NCOR1', 0.0881029529731462), ('GAPVD1', 0.2808440935455811), ('SMU1', 0.2044309906136084), ('RAP1A', 0.1979959753008624), ('TMEM218', 1.1756031176906807), ('ST8SIA4', 0.2048714782501806), ('ARHGAP18', 0.3430729160099455), ('INO80D', 0.4838293222577214), ('PPP3R1', 0.0524479857539442), ('DOCK10', 0.0574167175012019), ('TBC1D5', 0.1199857082621844), ('PSMD2', 0.1993076755315666), ('TAF2', 0.3293025903546673), ('PIGB', 0.4985384959933902), ('RTKN2', 2.1507268049418777)]	3324
FLI1	taipale_tf_pairs__ELK1_HOXA1_RCCGGAAGTAATTA_HT	0.05040035868617435	3.3649145264557685	1.68322e-08	1.0	gene is annotated for similar motif jaspar__MA1949.1 ('FLI1::DRGX'; q-value = 1.68e-08)	frozenset({'activating', 'top50perTarget', 'hg38__refseq-r80__10kb_up_and_down_tss.mc9nr.genes_vs_motifs.rankings'})	[('ZNF384', 0.1152249207503293), ('XRCC4', 0.2063579036084729), ('BIN3', 0.2123791156632288), ('CAP1', 0.087575087990814), ('PYM1', 0.4836487453054164), ('MTERF1', 0.3152383274567188), ('TBRG1', 0.2921203718642701), ('UBLCP1', 0.1030628782004588), ('AAK1', 0.0841139864333632), ('CSNK1G1', 0.4013550552079687), ('ASB1', 0.6394338127484315), ('SHQ1', 0.1466048127232948), ('YWHAB', 0.3428415886119915), ('TRIP12', 0.775678876315476), ('UMAD1', 0.2296833872286038), ('MIATNB', 0.4184617825596819), ('SRBD1', 0.1602330229898783), ('DMTF1', 0.739606940143821), ('CCDC71', 0.2716467470187184), ('UGGT1', 0.1478114567514286), ('TMEM161B', 0.4232690105432527), ('ARHGAP30', 0.3162197613260525), ('ATG16L1', 0.8487095413337442), ('LSM5', 0.0848072208779962), ('TIMMDC1', 0.3255337929672047), ('PEX2', 0.5969803353780727), ('CDK13', 0.1460895663629129), ('PIK3R4', 0.94000382296515), ('SIPA1', 0.0475294994117626), ('MTMR4', 0.3777995129921328), ('SRPRA', 0.2361073915637995), ('MIEF1', 0.496332368655528), ('BCL2L1', 0.2942312681077511), ('ATP2C1', 0.1361571289328654), ('CBLL1', 0.157168964798093), ('ITGB1BP1', 0.2501198129186587), ('PATL1', 0.4575548286294815), ('CPEB4', 0.3928152216909351), ('ARHGAP1', 0.3024167060017976), ('DCTN5', 0.1798207793702018), ('CHMP5', 0.2576871249141741), ('ELK3', 0.4270522366247175), ('CDC123', 0.1416714756348071), ('NUDT5', 0.5062441330657059), ('GNAI2', 0.1581578264921198), ('CRIPT', 0.1919474793418269), ('WWP2', 0.1487121819597401), ('FAM149B1', 0.1779839048466477), ('TRAF7', 5.755751358640431e-07), ('FUBP3', 0.5319731991825336), ('TRAPPC1', 0.0575502320011078), ('METTL6', 0.2373327871156207), ('COG3', 0.388791018189807), ('FBXO22', 0.2928936881699988), ('VPS53', 0.0792412030781135), ('GSKIP', 0.7071558972987206), ('SLF1', 0.7277911039492383), ('ZKSCAN4', 0.05389506968387), ('DPP8', 0.3117650637260001), ('MGAT1', 0.3626480693093013), ('XRN2', 0.0762194225231352), ('LSM1', 0.2127803635774386), ('SLC35C2', 0.0657706605026578), ('GPR107', 0.1083794093003568), ('PPIL2', 1.036552824649519), ('ERBIN', 0.0203560090057), ('TVP23C', 0.2908731452438372), ('C5orf34', 0.8060636074735947), ('AURKAIP1', 0.0966653470686989), ('AP5M1', 0.2078101025909399), ('INSIG2', 0.1491463457241469), ('ARHGEF1', 0.0689910826629837), ('DCHS1', 0.0487503023132997), ('WRAP73', 0.0360733316416658), ('TFCP2', 1.7356719773760363), ('PDAP1', 0.1897365790859051), ('TMEM33', 0.480989115444892), ('TBC1D22A', 0.1064653551901225), ('ZBTB11', 0.2533698507135664), ('UBOX5', 0.1464425751795582), ('FBXL18', 0.1682306173460012), ('PCOLCE', 0.1938646312190347), ('HERC4', 0.1373755754258957), ('TRAPPC10', 0.1112974961893658), ('EXOC1', 0.0878845396161774), ('NOC3L', 0.5590276252059265), ('PIGC', 0.2029731351308745), ('ERCC3', 0.5452610609499733), ('TRIM44', 0.2478075501888802), ('CGGBP1', 0.0920479821159872), ('RABGEF1', 0.0736527674662696), ('FAM172A', 0.0667156929585965), ('TFG', 0.255169454638359), ('RASAL3', 0.147688315587153), ('MRPL3', 0.0788038114769967), ('ENG', 0.3588406542579404), ('SSBP4', 0.1150327187901281), ('TADA3', 0.1212577093043265), ('ARHGAP15', 0.5123179497847562), ('COX10', 0.5204331286279826), ('COX10-AS1', 1.0868672585513213), ('DLST', 0.2096398432068335), ('ERP44', 0.0826973412512926), ('STK38L', 0.2731944883020071), ('VPS13B', 0.3465733347722881), ('RUBCN', 0.3081595449074824), ('LIMD1', 0.1142336471369927), ('ZNF397', 0.2823703200437006), ('MED6', 0.6567097261155457), ('MSL1', 0.1557619096305875), ('PPP1R21', 0.1071942033183111), ('GTF2F1', 0.1631357348765434), ('OGG1', 0.618553600890046), ('VEZF1', 0.1290246966033056), ('BOD1L1', 0.072363547280097), ('CCNDBP1', 0.2170066328689733), ('SASH3', 0.1633712488106591), ('ALKBH3', 0.1000012316855843), ('BROX', 0.3114855757409875), ('KIAA0825', 0.4242202642974188), ('PSMA3-AS1', 0.2092320942372616), ('SNF8', 0.1005953966649487), ('RMND5B', 0.2364317792151478), ('COMMD5', 0.3835918104512199), ('TASP1', 0.2849737070057044), ('GNL3L', 0.0804607777487161), ('PIK3C3', 0.1942492152610607), ('MTF1', 0.4300949458456807), ('TRIM11', 0.4958602135539598), ('ZNF512', 0.0785062861044486), ('SLC30A7', 0.3671743726291649), ('ITFG1', 0.3927166172751679), ('TSC2', 0.0220763594928458), ('CERS3', 2.8025854043464844e-06), ('AZI2', 0.2102781847422611), ('TNKS2', 0.1198425977514938), ('GATAD2A', 0.1362782288959532), ('SEC11A', 0.1186885607605448), ('VPS52', 0.2587272456764214), ('ZC3H13', 0.0512894295707328), ('DCAF12', 0.1837625694999486), ('ACTR2', 0.0621144081890225), ('CYB5R4', 0.1168124153818065), ('UBE2E1', 0.088335993543808), ('NEK11', 0.4090593550901694), ('FLT4', 0.4855892066496862), ('JUP', 0.1252238561480771), ('TOPBP1', 0.1106916502183922), ('ARHGAP25', 0.2773174566611669), ('CLASP1', 0.0562361473141106), ('MAP3K7', 0.8481524432647275), ('SLU7', 0.158215508544142), ('CENPT', 0.1553433299609617), ('GRAP2', 0.2937169433924361), ('COX15', 0.1095308677193413), ('MUL1', 0.1389494829875468), ('TSNAX', 0.2327774751049859), ('MPG', 0.0673054600044318), ('SYNRG', 0.8952390377164879), ('SOCS7', 0.501438609201154), ('UHMK1', 0.1171942051673415), ('EYA3', 0.4157581677206097), ('ETV1', 0.6873525243895159), ('FOXN3', 0.733207933263024), ('CTR9', 0.0584720155490755), ('TTC14', 0.2399877309239129), ('CORO2A', 0.177281468220302), ('FMR1', 0.3557543686513408), ('TAF11', 0.2093397436183917), ('MYH9', 0.1470864395096461), ('RNF214', 0.1436027118629768), ('BFAR', 0.5116821292151886), ('SNAPC4', 0.0340094017956905), ('ZNF175', 0.0855701076652175), ('NORAD', 0.1858508568895182), ('SUN2', 0.1886086249235405), ('TRAF3IP3', 0.060504019426965), ('SPTLC2', 0.4150089170203865), ('MRPS22', 0.3310584316692191), ('TAF2', 0.3293025903546673), ('HINT1', 0.0109134212713531), ('EXOC6', 0.0909169191108919), ('ANAPC4', 0.3817203030925349), ('NAV1', 0.0007622410102518), ('MTG2', 0.4617474210143704), ('SPOP', 0.2919399866896608), ('LPP', 0.0659749148447648), ('FBXW7', 0.061926734215763), ('TAOK3', 0.3393262202965562), ('COL11A2', 1.7033632919827597), ('LUC7L2', 0.032693351272933), ('CSAD', 0.1580875005774561), ('SMU1', 0.2044309906136084), ('NBPF9', 0.1773394017877881), ('FLI1', 1.0), ('SENP7', 0.2314892171768747), ('ANKS1A', 0.542383403642667), ('JAK1', 0.272579057717668), ('DOCK11', 0.1130101987526944), ('ZNF266', 0.4815267258633649), ('FBXO8', 0.5126480720741228), ('ZNF780B', 0.0591614387912853), ('OSBPL2', 0.3789997066381176), ('NEDD9', 0.4423400950952637), ('ZNF655', 0.118722357621282), ('SNRNP200', 0.7409847257401533), ('ZPR1', 0.1564471730032985), ('KCNAB2', 0.2402516011853338), ('PAFAH1B1', 0.4978882169724451), ('KIF21B', 0.1980011133626882), ('EVI2B', 0.0529580974355349), ('RCSD1', 0.0906010139969859), ('PCBP1-AS1', 0.285281864939178), ('AKAP10', 0.1247688518599463), ('CXXC5', 0.0376028694123007), ('SPATA2', 1.751894959267878), ('RRS1-AS1', 1.017618953643535), ('TMCO4', 0.1210736206510967), ('EDEM3', 0.1660416278357997), ('PTAR1', 0.2826123334499649), ('COX6B1', 0.0561737047734056), ('MICAL2', 0.1333386426205203), ('ZNF558', 0.3783657955363848), ('PLD1', 0.3547526085294992), ('SH3BP1', 1.354338453476834), ('CELF1', 0.3403724899711608), ('TBC1D5', 0.1199857082621844), ('SETD7', 1.2939938216262186), ('MSANTD2', 0.3749337712203029), ('ZNF235', 0.702976052086671), ('ADARB1', 1.028282846146208), ('CLPTM1L', 0.7286057446171625), ('CLINT1', 0.5651420322081154), ('ZNF184', 0.8407015574243069), ('MRPL33', 0.0975219747160583), ('IKZF1', 0.3676134035147554), ('MEGF9', 0.189306716607612), ('ZNF227', 1.0833550735389466), ('DLEU2', 0.1791892831628267), ('XPO6', 0.1584291890592206), ('PIP4K2A', 0.2682312949018204), ('HM13', 0.1316953522279323), ('CALU', 0.1344364222525202), ('GTF2H1', 0.6234624201002592), ('TMEM218', 1.1756031176906807), ('ZNF394', 0.1222975929733533), ('NR1H3', 0.0792095681986331), ('MICU1', 0.2118077495011375), ('DYRK1A', 0.1305488697451303), ('KANSL1', 0.1848954616847264), ('DYNC1I2', 0.4609748602189651), ('SNHG20', 0.1972577858483333), ('MIB2', 0.1905494951084301), ('IKBKE', 0.1705713151096002), ('PIK3R3', 0.448484036682692), ('CEP85L', 0.6777555117965259), ('PPHLN1', 0.1038013935375551), ('ATXN7L1', 0.2580195491133855), ('SAP30L', 0.3711884457976707), ('CD53', 0.2927786375741269), ('UBTF', 0.0933148534242045), ('MAPRE3', 0.7757247922966494), ('FANCD2', 0.1177843209284366), ('GABPB2', 0.0926304206451621), ('ALKBH1', 0.1526208042466855), ('SOWAHD', 0.1199235673119298), ('ARID2', 0.1311070025157463), ('ULK4', 0.3150840438224055), ('GRIK4', 9.35668961008219e-10), ('QPCT', 0.93927676266088), ('SS18', 0.7413941303181941), ('HDHD2', 0.2595389140835686), ('CAB39', 0.4979138297300573), ('KLHL28', 0.2728778266017416), ('SH3KBP1', 0.8097751649292224), ('CALD1', 0.2424758387832608), ('DNMT3B', 0.2373261416880197), ('ZKSCAN3', 0.8870438376139981), ('TCAF1', 0.1948744317703356), ('ACOT8', 2.135609537775814), ('OGFOD2', 3.414208795922275), ('ST8SIA4', 0.2048714782501806), ('NDUFAF7', 0.2072567518796797), ('SRP54', 0.3616163575678979), ('CDKN2A', 0.8067697149079239), ('BRD9', 0.1459101431234258), ('ZNF252P-AS1', 0.9077918983586916), ('SPG21', 0.1253479494381381), ('PPP2R5E', 0.4271265755045049), ('WIPF2', 0.3294037887801714), ('MAP3K1', 0.1675435380711602), ('SUPT3H', 0.1073358042585445), ('GEN1', 0.203214329919883), ('SLC30A6', 0.1151751280139358), ('SLAIN2', 0.2101229411832515), ('ANXA6', 0.2343655670072944), ('ZNF511', 0.1318457811140645), ('PSD4', 0.1533807293692844), ('MAGEF1', 0.1042293456944173), ('ZNF687', 0.0001663895211243), ('SMAD3', 0.1665427933857736), ('ARF1', 0.1767568183455656), ('SERINC1', 0.0823285561227753), ('UVRAG', 0.1084015181573359), ('FKBP5', 0.0551318455489195), ('EP400', 0.1081550791908834), ('RFFL', 0.4340169816151192), ('INIP', 0.2350796061130446), ('TRERF1', 0.2951600327430643), ('NFATC2', 0.1709219128604854), ('OR2A1-AS1', 0.8099273970920011), ('CPT2', 0.1100313204352136), ('CARHSP1', 0.4042841796541123), ('RTKN2', 2.1507268049418777), ('LCP1', 0.0542868955430999), ('MDFI', 0.90460180310066), ('IL1R2', 1.1452993296561554e-09), ('CDK5RAP3', 0.1247515511621267), ('ZNF497', 0.6753934146053118), ('PRIM2', 0.08581300372408), ('SENP1', 0.1964287728586682), ('ASB8', 0.606378233134376), ('FAM126A', 0.2600311218972856), ('ACVR1', 0.1079807783920902), ('FOXN2', 0.5422886283362696), ('GON4L', 0.0852789199135945), ('INPP5D', 0.1781695417577027), ('LRRC8B', 0.194311533712378), ('STK10', 0.1387874055461931), ('DCAF16', 0.1466890894620802), ('ANKRD44', 0.3595564863786224), ('NIN', 0.1180160621237784), ('MED15', 0.2466504924835058), ('UBL3', 0.0787928678037027), ('EXTL3', 0.2015413487981115), ('PRDM10', 0.2721048161244842), ('AHNAK', 0.0960819982565154), ('FAM107B', 0.1752848661309588), ('TBL1XR1', 0.2848672817897218), ('LRFN2', 0.0247232402960665), ('ZNF24', 0.0941752404205997), ('ZRANB3', 0.1194477231723883), ('CLIC5', 0.1313722924457052), ('ANK3', 0.0172379723008262), ('DOCK9', 0.1142162917578834), ('ATP2A3', 0.3120785001193749), ('TIMM8B', 0.0685598645639548), ('NFYC', 0.3139255693685823), ('NCALD', 0.097860819831802), ('SVIL', 0.2803744327818796), ('DLG2', 0.5211134620913451), ('NBR2', 0.1884786941434593), ('OXSR1', 0.1102852782567317), ('PXN', 0.1860297466200341), ('ROCK1', 0.0937119350516283), ('TAPT1', 0.1231349755948144), ('KCTD18', 0.6565142483335712), ('CFLAR', 0.1125792099133376), ('AGAP2', 0.4826234392551091), ('WIPI1', 0.1897422271065274), ('PACSIN1', 0.5295909104462525), ('BMPR1A', 0.4723413138870665), ('ARHGAP4', 0.7344243196978212), ('DISC1', 0.2958684290535008), ('CTNND1', 0.1047664072642974), ('DOCK2', 0.7809236144733144), ('MCM8', 0.3476924006914189), ('NRDC', 0.1502186912572158), ('PTPN6', 0.1344848730345801), ('TJAP1', 0.1325779018955356), ('NAA35', 0.3036467002990618), ('TTC39C', 0.3241015166339576), ('OSTM1', 0.7690706167207881), ('TRMT2B', 0.149176222189892), ('LINC01392', 0.202425319338766), ('PTPRG', 0.0408595799788696), ('PIKFYVE', 0.472440176035527), ('LINC01572', 0.7983383545821242), ('GPR155', 0.3247116972115106), ('VPS54', 0.336631723482636), ('CRACR2A', 0.8289079749424928), ('RNF6', 0.140395152348196), ('POLR3B', 0.3287426066370207), ('PSMC5', 0.1270180235562696), ('SMCHD1', 0.1237528193914408), ('ZAP70', 0.7156199065595229), ('LCMT1', 0.5293660112895441), ('SERTAD2', 0.20903141424671), ('RAD50', 0.2025527997781917), ('TES', 0.3231210662810548), ('CDH20', 0.1194789080146801), ('INO80D', 0.4838293222577214), ('NEAT1', 0.5414694627981639), ('GAPVD1', 0.2808440935455811), ('CWC15', 0.0697880468632604), ('FAM50B', 0.2392839720407593), ('TGOLN2', 0.1228158832966677), ('LAMB1', 0.2910389171559415), ('MINK1', 0.1429273371099911), ('ZFAND3', 0.0667975471256612), ('UST', 0.2810694041389723), ('SH2D3C', 0.1372078591740267), ('DARS', 0.2193010892122782), ('TMEM156', 0.3412964603048584), ('SEMA4D', 0.8038385684795606), ('RBAK', 0.3573543074645083), ('LCP2', 0.2674396336632641), ('SIL1', 0.1375393688937714), ('WDR37', 0.2389712735329946), ('ZBTB20', 0.1132015227962704), ('AGL', 0.200236906758098), ('RAB37', 0.0857007444229473), ('GALNT7', 0.0997641940223777), ('TBC1D1', 0.1192994695809768), ('GALT', 0.222757058755206), ('ATP8B2', 1.1368253854854289), ('POGZ', 0.4902185583667224), ('CLHC1', 0.4815171655338343), ('PUM1', 0.1799139566265183), ('TDRD7', 0.2783903232192649), ('SRCAP', 0.5189770765633751), ('ELOVL6', 0.2211441509634968), ('ZSCAN25', 0.2862473660374888), ('RCBTB2', 0.1904454154865257), ('COL8A1', 0.0361993251918714), ('HIVEP3', 0.4226413526816978), ('THRA1/BTR', 0.3205561992163017), ('VGLL4', 0.153360181861882), ('CCDC134', 0.1680735050958213), ('M6PR', 0.2625463376867546), ('MBNL3', 0.3519227980446441), ('HLCS', 0.2859642992994213), ('DOCK10', 0.0574167175012019), ('MORC3', 0.0955342514148052), ('OSBPL3', 0.1384230052867755), ('PIP4K2B', 0.2027085688562738), ('CEP112', 0.4003990767553572), ('TSPAN14', 0.7935523145627794), ('KLF12', 0.0359861007768337), ('SRSF4', 0.4815185462569238), ('PMPCB', 0.1559293057295896), ('STAT6', 0.2620890331396983), ('NFKB1', 0.304159700128488), ('USP33', 0.6121729687451568), ('WBP1L', 0.1313265453940675), ('LINC01163', 0.3579336036056004), ('ZMYND11', 0.1387779788045909), ('TMEM72-AS1', 0.4608544708650798), ('ZNF225', 0.3151868469994471), ('LINC00470', 0.1153409971415775), ('LINC01004', 0.2134511997345175), ('OARD1', 0.1505204025999088), ('DPH6', 0.1274869722636488), ('TRAPPC9', 0.1875286411043053), ('ELP3', 0.5261090457633603), ('KIDINS220', 0.1629972528862266), ('HELZ', 0.4050657132801508), ('DBNL', 0.1971321813042802), ('KIAA0319L', 0.1919936564824713), ('CDC42SE2', 0.1656884853787252), ('DNAJB14', 0.1047729208092798), ('SCAF4', 0.1899557683800523), ('ITPR1', 0.1433044056157917), ('LINC00426', 0.4376463928372203), ('ATG5', 0.2004800217354613), ('RAB4B', 0.2461300870041576), ('UBAC2', 0.0693504780996118), ('PRPF4B', 0.3376912309638326), ('DDIAS', 0.2997656427173574), ('MTA2', 0.7790318774751294), ('SMAP2', 0.1620182217091092), ('TTC39B', 0.2781164978725651), ('LCA5', 1.6478698635352686e-09), ('ARHGEF2', 0.4425081811353861), ('MEGF6', 0.185725098667142), ('WWOX', 0.3049085833697003), ('TBX1', 2.871018878525532e-09), ('ZNF462', 0.0347514045187094), ('DENND1B', 0.9007273589603249), ('ZNF611', 0.2404196526836491), ('AP3S2', 0.2967133073722288), ('TPCN1', 0.0915656793909961), ('EXOC2', 0.1308254454260725), ('RAB5A', 0.1530461820279547), ('MAPK8IP3', 0.2228257060295401), ('TMTC2', 0.1519653043458691), ('TMC6', 0.549181888267994), ('APBA2', 0.1030890089935229), ('TOP2B', 0.2705176053132694), ('ZNF677', 0.0247527940932061), ('DENND1A', 0.6352461429684487), ('HERC2', 0.4292250786428223), ('ITPR2', 0.3669535882008088), ('TACC1', 0.1057592755117565), ('SETD5', 1.1951966673165586), ('ANKHD1', 0.0806460694548031), ('INTS4', 0.1137067954450921), ('NFATC3', 0.0420517753263602), ('CIB2', 1.286215278753183), ('PTPN11', 0.1275508275364242), ('ACTR3C', 0.185784651050637), ('PCF11', 0.2800274020563228), ('TATDN2', 0.5424924565481994), ('TUBA1B', 0.0010511865114381), ('CNOT2', 0.2288331073285264), ('TRAF6', 0.2298820759873959), ('RBMS3', 1.0849244983304287), ('AKT2', 0.0909094917385069), ('KCTD1', 0.0686287438224039), ('GRM8', 0.5412186741354897), ('FUT8', 0.8231643378935909), ('ZDHHC3', 1.0444838167718828), ('TRIM39', 0.1009242737366623), ('ZCCHC7', 0.2813731942915658), ('ERI3', 0.6053775789468447), ('TNFAIP8', 0.0524245264762895), ('NNT', 0.1666076355855296), ('VPS4B', 0.0625583777681236), ('ELOF1', 0.5496986196241309), ('MAGI1', 2.182302638688105), ('CCND3', 0.0310293361716058), ('TOX', 0.1599911978977434), ('PDK2', 0.2022390086095668), ('AKAP13', 0.0687899505150855), ('DNAJC5', 0.7107595845185148), ('ANKS1B', 1.4404835958701694), ('PLXNC1', 0.5446890841915456), ('ENTPD3', 2.5416845991440307e-09), ('FAM49B', 0.0522688067165671), ('HDAC10', 0.2023135190821297), ('SPIRE2', 0.0284910948480012), ('MAP3K3', 0.1150145139723924), ('AQR', 0.3401991387966619), ('PARP4', 0.3025741878578041), ('NOP14-AS1', 0.1032453820021143), ('CD47', 0.3043202069736178), ('CEP63', 0.109042978497848), ('MAD1L1', 0.4712560623740651), ('ACSS1', 0.2016767773661523), ('TRAK1', 0.3362627932233965), ('VPS8', 0.543497369276282), ('DCLRE1B', 0.0208590199857457), ('SPATA13', 0.0764865482349909), ('TM2D1', 0.4248671256400996), ('SIAH2', 0.1531112433435277), ('EIF3C', 2.3066443077834182), ('KMT5B', 0.2727850270580285), ('RNF111', 0.1218999402341691), ('DPYSL3', 0.042101776617237), ('BIN2', 0.3559366654245002), ('UQCR11', 0.0160561120709738), ('CAMK2G', 0.5299161344922821), ('CPSF2', 0.1238654702083559), ('PJA1', 0.1080566098593217), ('ELMO1', 0.2932061163999719), ('TTC1', 0.4099438480769681), ('ANKRD17', 0.3045731281621246), ('SPTAN1', 0.1259548513628443), ('TBC1D31', 0.5093691762597387), ('TMEM101', 0.212903033167857), ('STAG2', 0.0784206401060206), ('MBNL1', 0.0449000067441814), ('NOTCH1', 0.1653832366239104), ('UBASH3B', 0.0828455006539878), ('CEP95', 0.263713862004377), ('PAK1IP1', 0.4467043441470439), ('MGST3', 0.0651348933495484), ('NSMAF', 0.1750291311528646), ('UBR1', 0.1681264206075479), ('FAM135A', 0.1728709261733983), ('TRIQK', 0.4477611707195112), ('TBC1D23', 0.0819920400227003), ('ZBTB1', 0.2681106061812335), ('UBR4', 0.177752176680363), ('H2AFY', 0.0715903895974752), ('SPECC1', 0.5522493503947355), ('OSBPL8', 0.1867062209080216), ('DCP1A', 0.2477072331714699), ('BRAP', 0.2011312345627762), ('RAB3GAP2', 0.1116207011480936), ('SERGEF', 0.2590742385090772), ('RBM22', 0.0951705251695182), ('POU2F2', 0.089649044021138), ('SYNCRIP', 0.2394392291398028), ('TRAF5', 0.5701914242470107), ('CCM2', 0.1418217929489788), ('PYURF', 0.2254508412091857), ('ZZEF1', 0.5935729054700685), ('CPNE4', 0.7987372715893997), ('TNFRSF13C', 0.1749759732200526), ('CAPZB', 0.3009052850680153), ('DEC1', 0.1443606760721386), ('EEF1E1', 0.1260613787330843), ('EXOC4', 0.169195095290199), ('QARS', 0.9095250695464354), ('GRASP', 0.1687712943824453), ('ATXN10', 0.4055568338299055), ('KMT2E-AS1', 0.3900645537868082)]	4347
FLI1	taipale__FLI1_full_ACCGGAARYN	0.04848624256977739	3.053763546811092	0.0	1.0	gene is directly annotated	frozenset({'activating', 'top50perTarget', 'hg38__refseq-r80__10kb_up_and_down_tss.mc9nr.genes_vs_motifs.rankings'})	[('ZNF384', 0.1152249207503293), ('TMEM161B', 0.4232690105432527), ('CAP1', 0.087575087990814), ('BIN3', 0.2123791156632288), ('XRCC4', 0.2063579036084729), ('SRBD1', 0.1602330229898783), ('ASB1', 0.6394338127484315), ('UBLCP1', 0.1030628782004588), ('ATG16L1', 0.8487095413337442), ('TRIP12', 0.775678876315476), ('ARHGEF1', 0.0689910826629837), ('MIATNB', 0.4184617825596819), ('UMAD1', 0.2296833872286038), ('YWHAB', 0.3428415886119915), ('SHQ1', 0.1466048127232948), ('PYM1', 0.4836487453054164), ('LSM1', 0.2127803635774386), ('PEX2', 0.5969803353780727), ('ARHGAP1', 0.3024167060017976), ('MTERF1', 0.3152383274567188), ('AAK1', 0.0841139864333632), ('IKZF1', 0.3676134035147554), ('XRN2', 0.0762194225231352), ('TFCP2', 1.7356719773760363), ('CDC123', 0.1416714756348071), ('NUDT5', 0.5062441330657059), ('SLC35C2', 0.0657706605026578), ('CDK13', 0.1460895663629129), ('ARHGAP30', 0.3162197613260525), ('PIK3R4', 0.94000382296515), ('TBRG1', 0.2921203718642701), ('CCDC71', 0.2716467470187184), ('MTMR4', 0.3777995129921328), ('SRPRA', 0.2361073915637995), ('C5orf34', 0.8060636074735947), ('ERBIN', 0.0203560090057), ('VPS53', 0.0792412030781135), ('SASH3', 0.1633712488106591), ('DMTF1', 0.739606940143821), ('TIMMDC1', 0.3255337929672047), ('KANSL1', 0.1848954616847264), ('CGGBP1', 0.0920479821159872), ('LSM5', 0.0848072208779962), ('FLT4', 0.4855892066496862), ('CSNK1G1', 0.4013550552079687), ('TBC1D22A', 0.1064653551901225), ('SSBP4', 0.1150327187901281), ('FUBP3', 0.5319731991825336), ('TASP1', 0.2849737070057044), ('CRIPT', 0.1919474793418269), ('ITGB1BP1', 0.2501198129186587), ('TSC2', 0.0220763594928458), ('INSIG2', 0.1491463457241469), ('GPR107', 0.1083794093003568), ('PATL1', 0.4575548286294815), ('UBOX5', 0.1464425751795582), ('CPEB4', 0.3928152216909351), ('GNAI2', 0.1581578264921198), ('UGGT1', 0.1478114567514286), ('MGAT1', 0.3626480693093013), ('COL11A2', 1.7033632919827597), ('ZNF462', 0.0347514045187094), ('PIK3R3', 0.448484036682692), ('TADA3', 0.1212577093043265), ('DCHS1', 0.0487503023132997), ('TRAPPC1', 0.0575502320011078), ('DCTN5', 0.1798207793702018), ('ENG', 0.3588406542579404), ('CCNDBP1', 0.2170066328689733), ('MIEF1', 0.496332368655528), ('COG3', 0.388791018189807), ('ERCC3', 0.5452610609499733), ('ACTR2', 0.0621144081890225), ('FAM149B1', 0.1779839048466477), ('ZKSCAN4', 0.05389506968387), ('GRAP2', 0.2937169433924361), ('TRAF7', 5.755751358640431e-07), ('ZC3H13', 0.0512894295707328), ('CHMP5', 0.2576871249141741), ('CBLL1', 0.157168964798093), ('FBXO22', 0.2928936881699988), ('ZNF397', 0.2823703200437006), ('RRS1-AS1', 1.017618953643535), ('FLI1', 1.0), ('VPS52', 0.2587272456764214), ('LUC7L2', 0.032693351272933), ('WDR37', 0.2389712735329946), ('COMMD5', 0.3835918104512199), ('SIPA1', 0.0475294994117626), ('TRIM11', 0.4958602135539598), ('ARHGEF2', 0.4425081811353861), ('MRPL33', 0.0975219747160583), ('TRIM44', 0.2478075501888802), ('FAM126A', 0.2600311218972856), ('TRAF3IP3', 0.060504019426965), ('PDAP1', 0.1897365790859051), ('TSNAX', 0.2327774751049859), ('ZNF655', 0.118722357621282), ('CXXC5', 0.0376028694123007), ('LPP', 0.0659749148447648), ('TTC14', 0.2399877309239129), ('TRAPPC10', 0.1112974961893658), ('RASAL3', 0.147688315587153), ('TBX1', 2.871018878525532e-09), ('LCP2', 0.2674396336632641), ('EXOC1', 0.0878845396161774), ('AURKAIP1', 0.0966653470686989), ('NOC3L', 0.5590276252059265), ('ELK3', 0.4270522366247175), ('ARF1', 0.1767568183455656), ('CD53', 0.2927786375741269), ('PPIL2', 1.036552824649519), ('CERS3', 2.8025854043464844e-06), ('GNL3L', 0.0804607777487161), ('KCNAB2', 0.2402516011853338), ('SLU7', 0.158215508544142), ('WRAP73', 0.0360733316416658), ('VEZF1', 0.1290246966033056), ('TBC1D5', 0.1199857082621844), ('COX10', 0.5204331286279826), ('COX10-AS1', 1.0868672585513213), ('GSKIP', 0.7071558972987206), ('ATP2C1', 0.1361571289328654), ('INPP5D', 0.1781695417577027), ('FBXL18', 0.1682306173460012), ('SLC30A7', 0.3671743726291649), ('MTA2', 0.7790318774751294), ('ARHGEF12', 0.1411443751954776), ('TNKS2', 0.1198425977514938), ('RABGEF1', 0.0736527674662696), ('CTR9', 0.0584720155490755), ('BCL2L1', 0.2942312681077511), ('TAF15', 0.1471808908316684), ('MSANTD2', 0.3749337712203029), ('MYH9', 0.1470864395096461), ('DLST', 0.2096398432068335), ('STK38L', 0.2731944883020071), ('CLDN5', 0.0636516285179707), ('NRDC', 0.1502186912572158), ('SH2D3C', 0.1372078591740267), ('NEDD9', 0.4423400950952637), ('FBXO8', 0.5126480720741228), ('JUP', 0.1252238561480771), ('CEP85L', 0.6777555117965259), ('SNHG20', 0.1972577858483333), ('COX6B1', 0.0561737047734056), ('AP5M1', 0.2078101025909399), ('PIK3C3', 0.1942492152610607), ('MAPK8IP3', 0.2228257060295401), ('AGAP2', 0.4826234392551091), ('GTF2H1', 0.6234624201002592), ('MTIF2', 0.7040496087159092), ('SNF8', 0.1005953966649487), ('SLC20A2', 0.1750896019721011), ('SS18', 0.7413941303181941), ('DYRK1A', 0.1305488697451303), ('ACOT8', 2.135609537775814), ('NBEAL2', 0.3108576359304887), ('MED6', 0.6567097261155457), ('CDH20', 0.1194789080146801), ('SLF1', 0.7277911039492383), ('TMEM218', 1.1756031176906807), ('PPP3R1', 0.0524479857539442), ('ZNF184', 0.8407015574243069), ('MRPL3', 0.0788038114769967), ('PXN', 0.1860297466200341), ('UBTF', 0.0933148534242045), ('GATAD2A', 0.1362782288959532), ('NBPF9', 0.1773394017877881), ('DPP8', 0.3117650637260001), ('ALKBH3', 0.1000012316855843), ('BROX', 0.3114855757409875), ('BFAR', 0.5116821292151886), ('TUBA1B', 0.0010511865114381), ('CDKN2A', 0.8067697149079239), ('ITGA5', 0.1316317078136475), ('MRPS22', 0.3310584316692191), ('SUPT3H', 0.1073358042585445), ('CRACR2A', 0.8289079749424928), ('PSMA3-AS1', 0.2092320942372616), ('NFATC2', 0.1709219128604854), ('SENP7', 0.2314892171768747), ('OGG1', 0.618553600890046), ('CPT2', 0.1100313204352136), ('METTL6', 0.2373327871156207), ('MAGEF1', 0.1042293456944173), ('SNRNP200', 0.7409847257401533), ('MELK', 0.7653726523415889), ('OR2A1-AS1', 0.8099273970920011), ('SNAPC4', 0.0340094017956905), ('CORO2A', 0.177281468220302), ('WWP2', 0.1487121819597401), ('SERINC1', 0.0823285561227753), ('SHOC2', 0.1619410229982156), ('DCAF12', 0.1837625694999486), ('DOCK11', 0.1130101987526944), ('LCP1', 0.0542868955430999), ('CLPTM1L', 0.7286057446171625), ('EXOC6', 0.0909169191108919), ('DOCK10', 0.0574167175012019), ('PRPF4B', 0.3376912309638326), ('MPG', 0.0673054600044318), ('SLC30A6', 0.1151751280139358), ('RMND5B', 0.2364317792151478), ('PIGC', 0.2029731351308745), ('SH3KBP1', 0.8097751649292224), ('MUL1', 0.1389494829875468), ('ELOVL5', 0.312399410265997), ('ZNF512', 0.0785062861044486), ('RFFL', 0.4340169816151192), ('ATP2A3', 0.3120785001193749), ('PPP2R5E', 0.4271265755045049), ('FOXN3', 0.733207933263024), ('DENND1A', 0.6352461429684487), ('ZBTB11', 0.2533698507135664), ('ZNF558', 0.3783657955363848), ('UBASH3A', 0.4966424051143605), ('PSD4', 0.1533807293692844), ('CSAD', 0.1580875005774561), ('ZNF780B', 0.0591614387912853), ('IMPA2', 0.3303573151640867), ('RBMS3', 1.0849244983304287), ('ULK4', 0.3150840438224055), ('NORAD', 0.1858508568895182), ('MICAL2', 0.1333386426205203), ('MSL1', 0.1557619096305875), ('ARHGAP15', 0.5123179497847562), ('ADARB1', 1.028282846146208), ('SENP1', 0.1964287728586682), ('TAPT1', 0.1231349755948144), ('ETV1', 0.6873525243895159), ('BMPR1A', 0.4723413138870665), ('RNF214', 0.1436027118629768)]	1554
FLI1	transfac_pro__M08913	0.05113031530825281	3.483573324692817	0.0	1.0	gene is directly annotated	frozenset({'activating', 'top50perTarget', 'hg38__refseq-r80__10kb_up_and_down_tss.mc9nr.genes_vs_motifs.rankings'})	[('ZNF384', 0.1152249207503293), ('SRBD1', 0.1602330229898783), ('ITGB1BP1', 0.2501198129186587), ('MTERF1', 0.3152383274567188), ('YWHAB', 0.3428415886119915), ('TBRG1', 0.2921203718642701), ('CAP1', 0.087575087990814), ('PYM1', 0.4836487453054164), ('ARHGAP1', 0.3024167060017976), ('UBLCP1', 0.1030628782004588), ('XRCC4', 0.2063579036084729), ('TMEM161B', 0.4232690105432527), ('TBC1D15', 0.1011896085207862), ('VPS52', 0.2587272456764214), ('EXOC1', 0.0878845396161774), ('UMAD1', 0.2296833872286038), ('ACVR1', 0.1079807783920902), ('PIK3R4', 0.94000382296515), ('MIATNB', 0.4184617825596819), ('POLR2A', 0.1316125887694313), ('DCHS1', 0.0487503023132997), ('TBX1', 2.871018878525532e-09), ('ASB1', 0.6394338127484315), ('UGGT1', 0.1478114567514286), ('ATP2C1', 0.1361571289328654), ('ZNF512', 0.0785062861044486), ('CDK13', 0.1460895663629129), ('RASAL3', 0.147688315587153), ('EXOC6', 0.0909169191108919), ('TOX', 0.1599911978977434), ('ESCO1', 0.0882176930027356), ('FKBP5', 0.0551318455489195), ('TFCP2', 1.7356719773760363), ('VPS4B', 0.0625583777681236), ('BIN3', 0.2123791156632288), ('ARHGEF1', 0.0689910826629837), ('MGAT1', 0.3626480693093013), ('PXN', 0.1860297466200341), ('DCTN5', 0.1798207793702018), ('MICAL2', 0.1333386426205203), ('TMEM59', 0.1559479997986728), ('PEX2', 0.5969803353780727), ('MTMR4', 0.3777995129921328), ('BOD1L1', 0.072363547280097), ('TIMMDC1', 0.3255337929672047), ('XRN2', 0.0762194225231352), ('TRIP12', 0.775678876315476), ('FUT8', 0.8231643378935909), ('COG3', 0.388791018189807), ('PATL1', 0.4575548286294815), ('KIF2A', 0.2277784483261946), ('EVI2B', 0.0529580974355349), ('SLU7', 0.158215508544142), ('CHMP5', 0.2576871249141741), ('DLG2', 0.5211134620913451), ('CPEB4', 0.3928152216909351), ('CDK6', 0.1056473258444449), ('CSNK1G1', 0.4013550552079687), ('TRAPPC1', 0.0575502320011078), ('MIEF1', 0.496332368655528), ('TMEM33', 0.480989115444892), ('DLST', 0.2096398432068335), ('TNKS2', 0.1198425977514938), ('JAK1', 0.272579057717668), ('CCDC71', 0.2716467470187184), ('FUBP3', 0.5319731991825336), ('LPP', 0.0659749148447648), ('NRDC', 0.1502186912572158), ('SLF1', 0.7277911039492383), ('FMR1', 0.3557543686513408), ('ATXN7L1', 0.2580195491133855), ('PRPF4B', 0.3376912309638326), ('AAK1', 0.0841139864333632), ('SH2D3C', 0.1372078591740267), ('TBC1D22A', 0.1064653551901225), ('FAF2', 0.8072547305135148), ('ZMYND8', 0.2257480368365076), ('GTF2H1', 0.6234624201002592), ('DPF3', 0.0323093040707253), ('FLI1', 1.0), ('BCL2L1', 0.2942312681077511), ('GRK6', 0.2997651727603752), ('TASP1', 0.2849737070057044), ('INSIG2', 0.1491463457241469), ('ELK3', 0.4270522366247175), ('KIDINS220', 0.1629972528862266), ('ZKSCAN4', 0.05389506968387), ('MAP3K7', 0.8481524432647275), ('C5orf34', 0.8060636074735947), ('ARHGAP4', 0.7344243196978212), ('KIAA0825', 0.4242202642974188), ('ATP2A3', 0.3120785001193749), ('NAV1', 0.0007622410102518), ('UBOX5', 0.1464425751795582), ('TTC14', 0.2399877309239129), ('MRPL3', 0.0788038114769967), ('NBPF9', 0.1773394017877881), ('SLC35C2', 0.0657706605026578), ('NEDD9', 0.4423400950952637), ('TAF2', 0.3293025903546673), ('TRAPPC10', 0.1112974961893658), ('MCM8', 0.3476924006914189), ('CAB39', 0.4979138297300573), ('CERS3', 2.8025854043464844e-06), ('CD53', 0.2927786375741269), ('ZNF655', 0.118722357621282), ('DYNC1I2', 0.4609748602189651), ('SH3BP1', 1.354338453476834), ('MRPL48', 0.113714647128643), ('ZFP64', 0.1973913925336952), ('THBS4', 0.0481798207759701), ('SIDT1', 0.0659157617332226), ('VEZF1', 0.1290246966033056), ('FBXO8', 0.5126480720741228), ('KCNAB2', 0.2402516011853338), ('STK38L', 0.2731944883020071), ('TRAF7', 5.755751358640431e-07), ('AQR', 0.3401991387966619), ('CBLL1', 0.157168964798093), ('MTMR14', 0.3492125945507242), ('SHQ1', 0.1466048127232948), ('DMTF1', 0.739606940143821), ('KRCC1', 0.5827681767924383), ('CEP85L', 0.6777555117965259), ('ARHGAP30', 0.3162197613260525), ('DOCK9', 0.1142162917578834), ('HERC4', 0.1373755754258957), ('CLASP1', 0.0562361473141106), ('NT5C2', 0.6324039502259899), ('ANXA6', 0.2343655670072944), ('JUP', 0.1252238561480771), ('KCTD1', 0.0686287438224039), ('CNOT2', 0.2288331073285264), ('LSM1', 0.2127803635774386), ('BFAR', 0.5116821292151886), ('PIK3C3', 0.1942492152610607), ('CAPZB', 0.3009052850680153), ('CCNDBP1', 0.2170066328689733), ('CEP350', 0.0352245629726822), ('SMAD3', 0.1665427933857736), ('ARV1', 0.348038212502881), ('ACYP1', 0.1146607166522446), ('TRAF3IP3', 0.060504019426965), ('FAM149B1', 0.1779839048466477), ('GNL3L', 0.0804607777487161), ('FBXL18', 0.1682306173460012), ('RBMS3', 1.0849244983304287), ('ERBIN', 0.0203560090057), ('AGAP2', 0.4826234392551091), ('SH3KBP1', 0.8097751649292224), ('PCMTD2', 0.2634333099656541), ('STRN', 0.4078739472036867), ('NAA35', 0.3036467002990618), ('ZNF175', 0.0855701076652175), ('TES', 0.3231210662810548), ('KLHL28', 0.2728778266017416), ('TADA3', 0.1212577093043265), ('AP5M1', 0.2078101025909399), ('DCP1A', 0.2477072331714699), ('ZNF394', 0.1222975929733533), ('ACAP2', 0.3262108225111414), ('ARHGAP15', 0.5123179497847562), ('ANKRD11', 0.2860444760777206), ('RNF214', 0.1436027118629768), ('DNMT3B', 0.2373261416880197), ('TBC1D1', 0.1192994695809768), ('FOXN3', 0.733207933263024), ('AMMECR1', 0.540350752662488), ('TYRO3', 0.1231694048175773), ('PPIL2', 1.036552824649519), ('AHNAK', 0.0960819982565154), ('CGGBP1', 0.0920479821159872), ('GRAP2', 0.2937169433924361), ('THRA1/BTR', 0.3205561992163017), ('COL12A1', 0.3400297922629933), ('USP51', 0.231925385151213), ('OARD1', 0.1505204025999088), ('TTC1', 0.4099438480769681), ('IKBKE', 0.1705713151096002), ('TVP23C', 0.2908731452438372), ('CNOT8', 0.1949999444438592), ('WWTR1', 0.5950657670786748), ('SNRK', 0.2131570789599252), ('NEK11', 0.4090593550901694), ('CARD11', 0.1088660936009192), ('KIF21B', 0.1980011133626882), ('SSBP4', 0.1150327187901281), ('AURKAIP1', 0.0966653470686989), ('TMED8', 0.3323424013928595), ('FBXO22', 0.2928936881699988), ('METTL6', 0.2373327871156207), ('GRIK4', 9.35668961008219e-10), ('BAZ2B', 0.7420964065491622), ('TEAD1', 0.5096756288587778), ('ADARB1', 1.028282846146208), ('CDKN2A', 0.8067697149079239), ('ZNF227', 1.0833550735389466), ('PDAP1', 0.1897365790859051), ('UBE2E1', 0.088335993543808), ('TAPT1', 0.1231349755948144), ('STK39', 0.3622479130751888), ('MAP3K1', 0.1675435380711602), ('ZNF252P-AS1', 0.9077918983586916), ('ZBTB11', 0.2533698507135664), ('SMU1', 0.2044309906136084), ('MED6', 0.6567097261155457), ('TFAP2D', 8.991077227899267e-12), ('TSNAX', 0.2327774751049859), ('RCSD1', 0.0906010139969859), ('CRIPT', 0.1919474793418269), ('RRS1-AS1', 1.017618953643535), ('CORO2A', 0.177281468220302), ('ZMYND11', 0.1387779788045909), ('MSANTD2', 0.3749337712203029), ('TACC1', 0.1057592755117565), ('CLINT1', 0.5651420322081154), ('GNAI2', 0.1581578264921198), ('TNFAIP8', 0.0524245264762895), ('CIB2', 1.286215278753183), ('MRPS22', 0.3310584316692191), ('OGFOD2', 3.414208795922275), ('CXXC5', 0.0376028694123007), ('FAM107B', 0.1752848661309588), ('CSGALNACT1', 0.0965304381797747), ('WBP1L', 0.1313265453940675), ('CDC123', 0.1416714756348071), ('HELZ', 0.4050657132801508), ('NUDT5', 0.5062441330657059), ('ZC3H13', 0.0512894295707328), ('FCRL3', 0.2242052438679662), ('TRAF5', 0.5701914242470107), ('NCOA7', 0.514883523802338), ('TMEM101', 0.212903033167857), ('WRAP73', 0.0360733316416658), ('LUC7L2', 0.032693351272933), ('STAT5B', 0.2500941804765446), ('UBL3', 0.0787928678037027), ('OXSR1', 0.1102852782567317), ('ENG', 0.3588406542579404), ('SUN2', 0.1886086249235405), ('ETV1', 0.6873525243895159), ('PLAGL1', 0.0611592949674563), ('FOXJ3', 0.1688245163184606), ('TMTC2', 0.1519653043458691), ('SVIL', 0.2803744327818796), ('ACOT8', 2.135609537775814), ('ZNF397', 0.2823703200437006), ('DPP8', 0.3117650637260001), ('NUMB', 0.9537534088516126), ('GALNT10', 0.2035683394887544), ('FOXJ1', 0.664264924461049), ('ZNF780B', 0.0591614387912853), ('MTG2', 0.4617474210143704), ('CCDC88C', 0.2309662740962453), ('LTBP1', 0.1046661151519206), ('OR2A1-AS1', 0.8099273970920011), ('PPP2R5E', 0.4271265755045049), ('ENOX2', 0.1789381761966155), ('ARHGEF2', 0.4425081811353861), ('FAR2', 0.890464617043167), ('CDC42SE2', 0.1656884853787252), ('GPR137', 1.175057561671523), ('NFYC', 0.3139255693685823), ('SS18', 0.7413941303181941), ('METTL2B', 0.7154885438837675), ('SUMF1', 0.254889183141567), ('SLC9A9', 0.676738634348842), ('NCALD', 0.097860819831802), ('EXTL3', 0.2015413487981115), ('LPIN1', 0.9352392559311828), ('GLYR1', 0.5908696201551713), ('NORAD', 0.1858508568895182), ('NCOA2', 0.0885379571094946), ('SLMAP', 0.0753759179068957), ('ATG16L1', 0.8487095413337442), ('DOCK10', 0.0574167175012019), ('SARS', 0.4033605406477666), ('IL1R2', 1.1452993296561554e-09), ('SEC11A', 0.1186885607605448), ('CTNND1', 0.1047664072642974), ('SIPA1', 0.0475294994117626), ('TPCN1', 0.0915656793909961), ('TMOD3', 0.1330177166854815), ('PYURF', 0.2254508412091857), ('GAPVD1', 0.2808440935455811), ('TMEM218', 1.1756031176906807), ('ZBTB20', 0.1132015227962704), ('TOPBP1', 0.1106916502183922), ('PSMA3-AS1', 0.2092320942372616), ('INO80D', 0.4838293222577214), ('DCAF12', 0.1837625694999486), ('ATF7', 0.3728065997212929), ('SEMA5A', 0.232181274792694), ('ELOVL6', 0.2211441509634968), ('CELF1', 0.3403724899711608), ('CLHC1', 0.4815171655338343), ('OGG1', 0.618553600890046), ('FANCD2', 0.1177843209284366), ('MBNL3', 0.3519227980446441), ('ASB8', 0.606378233134376), ('UQCR11', 0.0160561120709738), ('METTL2A', 0.8025115423320616), ('STAG2', 0.0784206401060206), ('WDR37', 0.2389712735329946), ('PAK1IP1', 0.4467043441470439), ('PITPNA-AS1', 0.4250825369269732), ('CEP164', 0.9516276209543556), ('ZRANB3', 0.1194477231723883), ('MYH11', 0.0974632117991558), ('PIP4K2B', 0.2027085688562738), ('VPS54', 0.336631723482636), ('RAB3GAP2', 0.1116207011480936), ('LSM5', 0.0848072208779962), ('TBC1D5', 0.1199857082621844), ('OSBPL3', 0.1384230052867755), ('MRPL33', 0.0975219747160583), ('STUB1', 0.0449859842762322), ('BCL2A1', 0.4349200734439137), ('CFLAR', 0.1125792099133376), ('DLEU2', 0.1791892831628267), ('SLC20A2', 0.1750896019721011), ('RAD18', 0.2124356039330897), ('TJAP1', 0.1325779018955356), ('ZNF558', 0.3783657955363848), ('TRERF1', 0.2951600327430643), ('SLAIN2', 0.2101229411832515), ('IRF2', 0.0836143440038876), ('RNF121', 1.044190474989486), ('CENPT', 0.1553433299609617), ('KIF1B', 0.1754205971323832), ('SPATA13', 0.0764865482349909), ('ARHGEF12', 0.1411443751954776), ('RSF1', 0.0665243815988782), ('THEMIS', 0.3017901890382227), ('ALKBH3', 0.1000012316855843), ('NFATC2', 0.1709219128604854), ('SLC30A7', 0.3671743726291649), ('TMEM63A', 0.3460763681661882), ('KCTD12', 0.4705335044050056), ('COQ5', 0.8638125077119777), ('DTNB', 0.1251418329719851), ('KIF5B', 0.1889013200334232), ('PHACTR2', 0.2282073441046839), ('NEAT1', 0.5414694627981639), ('LINC01163', 0.3579336036056004), ('PTPRG', 0.0408595799788696), ('LCP1', 0.0542868955430999), ('CELF6', 0.0474505654840151), ('CELF2', 0.0455396555954397), ('STK38', 0.0327065730288647), ('ST6GAL1', 0.1833896842967236), ('EYA3', 0.4157581677206097), ('CLTC', 0.6353811598786117), ('TAOK3', 0.3393262202965562), ('RFFL', 0.4340169816151192), ('TRRAP', 0.0977897818200498), ('LINC00470', 0.1153409971415775), ('HECTD1', 0.7238237770977413), ('ANTXR2', 0.3979050636659061), ('NDUFS4', 0.2866713643511034), ('POLR3B', 0.3287426066370207), ('PIGC', 0.2029731351308745), ('VPS53', 0.0792412030781135), ('MMADHC', 0.0706209348726411), ('CD4', 0.1672879080947897), ('OPRM1', 0.1780462828311609), ('NBR2', 0.1884786941434593), ('ST8SIA4', 0.2048714782501806), ('CEP95', 0.263713862004377), ('ACTR2', 0.0621144081890225), ('PRIM2', 0.08581300372408), ('AKAP13', 0.0687899505150855), ('ZFAT', 0.2866140782595318), ('GTF2F2', 0.1987586059252226), ('FCHSD2', 0.5711968636930183), ('CCDC69', 0.2076167550323734), ('SCMH1', 0.2745409663717661), ('GRAMD1A', 0.4287479962669009), ('SASH3', 0.1633712488106591), ('NR4A3', 0.3077558232200497), ('SCAF11', 0.1923163511129633), ('GRM8', 0.5412186741354897), ('HIVEP3', 0.4226413526816978), ('DYRK2', 0.1067177643913084), ('NEFL', 0.1298281373056161), ('REEP3', 0.597027135220362), ('ANAPC16', 0.185600129230363), ('CDK5RAP3', 0.1247515511621267), ('PAK2', 0.0452539505823655), ('ALKBH1', 0.1526208042466855), ('MAPRE3', 0.7757247922966494), ('COX7A2L', 0.0705398714047851), ('APBA2', 0.1030890089935229), ('PHF11', 0.3448401889663348), ('PVRIG', 1.4781552865095342), ('ARHGAP19', 0.1667382996008019), ('ZNF184', 0.8407015574243069), ('PDCD10', 0.1106059367493086), ('ABAT', 0.2760121291024778), ('IGF2R', 0.1384081085201881), ('CDH20', 0.1194789080146801), ('ZNF687', 0.0001663895211243), ('TNRC6C', 0.3458157887071134), ('CLIC5', 0.1313722924457052), ('DISC1', 0.2958684290535008), ('SLCO3A1', 0.1180210397890392), ('MDFI', 0.90460180310066), ('NOTCH1', 0.1653832366239104), ('GPR155', 0.3247116972115106), ('RPS6KA3', 0.1005018595300235), ('PITPNA', 0.2061764321178741), ('HK1', 0.1092454658320384), ('SLC43A2', 0.2456473588676148), ('COX6B1', 0.0561737047734056), ('BMPR1A', 0.4723413138870665), ('IKBKB', 0.2119509959772818), ('LINC01392', 0.202425319338766), ('TFG', 0.255169454638359), ('GATAD2A', 0.1362782288959532), ('SORL1', 0.0454294187941192), ('ITFG1', 0.3927166172751679), ('LINC00551', 0.1528269073018603), ('SYT14', 0.1439504136277116)]	3206
FOS	scertf__badis.CST6	0.06502402314549752	4.805424088602419	7.88969e-08	1.0	gene is annotated for similar motif taipale_cyt_meth__FOS_NRTGACGTCAYN_eDBD ('FOS [bZIP]'; q-value = 7.89e-08)	frozenset({'activating', 'top50perTarget', 'hg38__refseq-r80__10kb_up_and_down_tss.mc9nr.genes_vs_motifs.rankings'})	[('NR4A3', 0.2291483462941738), ('FOSB', 4.905073020674514), ('ATP6V0C', 1.596861479878877), ('USP36', 1.3267946649650249), ('LINC01431', 0.1803932577124565), ('RPL9', 0.189744074187614), ('DUSP1', 6.666431006473384), ('ELL2', 0.0562361627451924), ('SBNO2', 0.1655112785892924), ('EIF1', 0.2881311543042458), ('ATF3', 2.087275313766603), ('LINC00938', 0.4778079998854613), ('CYCS', 0.9454078007705484), ('SH2B3', 0.203753556281226), ('CAMK2D', 0.1598066574630708), ('SIK1', 1.3084458321357797), ('COQ7', 0.4591565015406114), ('FOS', 1.0), ('HSPA9', 0.3358142395926144), ('TUG1', 0.3411783641686229), ('RBM3', 0.0787137417101381), ('UBB', 2.371443115745352), ('TSPAN5', 0.1372763998193442), ('BCL6', 0.2522021176987584), ('SMCO4', 0.397357212367932), ('RPL21', 0.3758199002127346), ('MAFF', 0.2111643822172322), ('ERRFI1', 0.6360957294377508), ('SPAG9', 0.1778252643573984), ('MCL1', 1.0804039775295473), ('ZBTB21', 0.2399324923891836), ('ZNF331', 0.0527353676552021), ('PWWP2B', 1.6555022461028304), ('ACTG1', 0.1254016481400983), ('SNHG15', 0.3538418580363678), ('EIF4A3', 0.4518104558664605), ('ZFAND5', 0.1815629489557223), ('HOOK2', 0.3575995338364873), ('NR4A1', 1.808503453396049), ('KLF10', 0.7627430276189162), ('PTP4A1', 1.2360669838646434), ('ZFP36L1', 0.2109565915530885), ('NAMPT', 0.3395643047211035), ('IFRD1', 0.2180140644370489), ('HNRNPU', 0.253535698495267), ('USP22', 0.1547691378533394), ('RABL6', 0.0891511963920462), ('NR4A2', 1.667785716978185), ('EGR2', 0.3617135571777182), ('EGR4', 0.043759855857286), ('CHAF1A', 7.238738699759316e-17), ('MCM10', 0.447816110234719), ('TMTC2', 0.1030827526802595), ('MORF4L2', 0.1968987239733224), ('AMD1', 0.90763165446256), ('KLF6', 3.163024675300179), ('CCDC184', 0.2146885518332836), ('CEBPB', 0.295213674489285), ('TRIM52-AS1', 0.6140123174020673), ('ZNF76', 0.1645184940385751), ('MECOM', 0.2453627790483467), ('CALM1', 0.0753671792326595), ('IFNGR1', 0.2352917850400329), ('LINC01578', 0.521268492521445), ('VAV1', 0.7287302856637016), ('TSC22D2', 0.2164160655170536), ('SRSF7', 1.1545965087222885), ('C5orf56', 0.1510706789506812), ('RASGEF1B', 0.7838744403811773), ('DUSP10', 0.752303235703475), ('MATR3', 0.1532506189393108), ('SH3D19', 0.789735222832059), ('RPL3', 0.0145876130494722), ('RGPD1', 0.332881998123526), ('RPL22L1', 0.3445432383959295), ('NECAP1', 0.1330630221148152), ('EMP2', 0.4642619578599006), ('ZADH2', 0.1026027993261342), ('RPS21', 0.0721841609395215), ('RCC1', 1.9367208556058852), ('HECA', 0.1782549043556863), ('PIM3', 0.8648495404627218), ('PTPRK', 0.1054115221606983), ('ANXA2', 0.127917502598187), ('RGS7', 0.67188078383318), ('CACYBP', 0.4033161632769774), ('HES4', 0.0644475429789862), ('REL', 1.5145448966019257), ('MOSPD3', 0.1564860806719252), ('KLF4', 0.588546671617301), ('MEIS3', 0.0099779886629373), ('JUND', 1.6395991190290042), ('TRIM73', 0.4509263215445626), ('MID1IP1', 0.2077376456061003), ('ADCY8', 0.221159894837553), ('KIF6', 0.700207538173979), ('ETF1', 0.1692416153242236), ('MMP25', 0.8182317446449313), ('TBCEL', 0.1560987490231083), ('FXYD3', 1.0628377624180123), ('BCL2L2-PABPN1', 6.356794914202623e-06)]	1784
FOS	taipale_tf_pairs__JUN_ATGACGTCAT_HT	0.062143399423157344	4.435698104169519	3.10093e-10	1.0	gene is annotated for similar motif taipale_cyt_meth__FOS_NRTGACGTCAYN_eDBD ('FOS [bZIP]'; q-value = 3.1e-10)	frozenset({'activating', 'top50perTarget', 'hg38__refseq-r80__10kb_up_and_down_tss.mc9nr.genes_vs_motifs.rankings'})	[('JUN', 4.675877139598902), ('KCNH4', 0.0160598281966493), ('HECA', 0.1782549043556863), ('ZBTB21', 0.2399324923891836), ('CCL4', 0.2382214420460198), ('HES4', 0.0644475429789862), ('TIMP3', 0.0536999330171604), ('HOMEZ', 0.2827789616609623), ('ZNF683', 0.1487394395685211), ('ATP6V0C', 1.596861479878877), ('S1PR2', 0.0941387282462652), ('CYCS', 0.9454078007705484), ('JUND', 1.6395991190290042), ('RBM3', 0.0787137417101381), ('COQ7', 0.4591565015406114), ('BTG2', 1.463882190074147), ('SLC3A1', 0.0307686706997618), ('DUSP3', 0.4442852123193281), ('DUSP10', 0.752303235703475), ('ATF3', 2.087275313766603), ('HIPK1', 0.1031766335988686), ('ETF1', 0.1692416153242236), ('SPAG9', 0.1778252643573984), ('KLF6', 3.163024675300179), ('FOSB', 4.905073020674514), ('CKB', 0.2933296560535058), ('DUSP1', 6.666431006473384), ('SH2B3', 0.203753556281226), ('SIRT1', 0.228710961444573), ('HNRNPU', 0.253535698495267), ('FOS', 1.0), ('ACAP3', 0.5680094754473032), ('USP9X', 0.127363921245557), ('C17orf107', 0.1217415341004245), ('ZFP36L1', 0.2109565915530885), ('TUBB2A', 1.022102714900251), ('MXD1', 0.0588080317123795), ('DXO', 0.2823997623114903), ('GEM', 0.525771223913926), ('PRNP', 0.5057618478047945), ('NR4A1', 1.808503453396049), ('CYSTM1', 0.1231287269034244), ('SIK1', 1.3084458321357797), ('PCBP4', 0.3875957325049054), ('PLCD1', 1.2542893439793312), ('NR4A3', 0.2291483462941738), ('HMGCS1', 0.0430722679506955), ('CAMK2D', 0.1598066574630708), ('NRXN3', 3.813706072973879), ('GNAS', 0.4366102658595954), ('ADCY8', 0.221159894837553), ('RPS29', 0.0281090675155725), ('NEDD9', 0.1444841874391299), ('TNFAIP3', 0.6012575872517878), ('SNHG15', 0.3538418580363678), ('PDE9A', 0.2767638766217426), ('PPP1R10', 1.2940573121548278), ('LINC01431', 0.1803932577124565), ('LARS', 0.1016257073460736), ('TSC22D2', 0.2164160655170536), ('TRA2B', 0.8884320193477958), ('KCNA3', 0.7443659586787913), ('RABL6', 0.0891511963920462), ('EEF1D', 0.0609157704652639), ('CALM1', 0.0753671792326595), ('MAOA', 0.8761322073450869), ('PPP1R15A', 2.7964106538984588), ('OSM', 0.0378038523841516), ('ENG', 0.1538942978258181), ('SLC35F6', 0.3531092195073291), ('MAFF', 0.2111643822172322), ('ZNF76', 0.1645184940385751), ('FGD3', 0.0488065117430326), ('CCDC184', 0.2146885518332836), ('MID1', 0.1412658995792167), ('UBC', 1.3489249400025345), ('KMT2E-AS1', 0.1269453864977838), ('PPP2CA', 0.0970720701218141), ('PER1', 1.0228795581510617), ('RND3', 0.0889375743437496), ('GOLGA6L4', 0.3463770876629581), ('HAUS5', 0.3923394605261598), ('PLPP2', 0.9536831603530656), ('ZC3H12A', 1.6535173161083965), ('MAPRE2', 0.1248442753922083), ('KIF18A', 0.2043575279672459), ('EMP2', 0.4642619578599006), ('ACAP1', 0.723625062491303), ('SBSN', 0.82372785775709), ('NKRF', 0.3018494085337193), ('CCDC130', 0.5324306750812076), ('FSCN1', 1.7652265860428342), ('EGR3', 0.7073628203344234), ('ZNF331', 0.0527353676552021), ('RNF19B', 0.4158444351216687), ('ELL2', 0.0562361627451924), ('SQSTM1', 0.7504188601959499), ('NSMF', 0.0895169540870004), ('FAM177A1', 0.3357817340038548), ('CEBPB', 0.295213674489285), ('IFI27L2', 0.151022731153632), ('VWC2', 0.0423346625117851), ('ID1', 0.4998859941131773), ('SMAD3', 0.1220574962782234), ('CDK9', 1.4137439438366186), ('DTL', 0.1367462554545318), ('NR4A2', 1.667785716978185), ('SFRP2', 0.1203010810140114), ('GABARAPL1', 0.1339990110330748), ('ALDH3A1', 0.3467293664218149), ('DLEU1', 0.3210824730214812), ('LRRC42', 0.0325597579361146), ('UBB', 2.371443115745352), ('BRD1', 0.1971014470986457), ('RCBTB2', 0.1207288017154814), ('RRP1B', 0.1290192558909197), ('TRIM73', 0.4509263215445626), ('GCNT2', 0.2076485039859374), ('IL23A', 0.5582274269401309), ('CHDH', 0.5317763075334564), ('RPLP2', 0.0354142876330045), ('SGK1', 3.60769803813237), ('SNHG1', 0.3142222581322509), ('ZFP36L2', 0.3254175947040257), ('SLC3A2', 0.3904906770114686), ('VPS41', 0.1265235045772444), ('SLC25A25', 0.0982793680849438), ('ZNF385D', 0.3868118364268003), ('PTP4A1', 1.2360669838646434), ('SAT1', 0.8696928207178461), ('BLOC1S5', 0.0573750509105452), ('PWWP2B', 1.6555022461028304), ('IER2', 0.6344300990383688), ('KDSR', 0.3770374017322759), ('KCTD13', 0.1140097800321574), ('LINC01481', 0.8161343216275843)]	2642
FOS	transfac_pro__M07666	0.06228339235171967	4.453666095936351	0.0	0.155263	gene is orthologous to FBgn0028550 in D. melanogaster (identity = 15%) which is directly annotated for motif	frozenset({'activating', 'top50perTarget', 'hg38__refseq-r80__10kb_up_and_down_tss.mc9nr.genes_vs_motifs.rankings'})	[('DUSP1', 6.666431006473384), ('ATF3', 2.087275313766603), ('CAMK2D', 0.1598066574630708), ('HECA', 0.1782549043556863), ('S1PR2', 0.0941387282462652), ('ZBTB21', 0.2399324923891836), ('ATP6V0C', 1.596861479878877), ('USP9X', 0.127363921245557), ('NR4A3', 0.2291483462941738), ('CYCS', 0.9454078007705484), ('TSC22D2', 0.2164160655170536), ('BTG2', 1.463882190074147), ('SPAG9', 0.1778252643573984), ('CYSTM1', 0.1231287269034244), ('ELL2', 0.0562361627451924), ('RPS29', 0.0281090675155725), ('JUN', 4.675877139598902), ('SIK1', 1.3084458321357797), ('FSCN1', 1.7652265860428342), ('HNRNPU', 0.253535698495267), ('GEM', 0.525771223913926), ('ZNF76', 0.1645184940385751), ('ADCY8', 0.221159894837553), ('NR4A2', 1.667785716978185), ('HES4', 0.0644475429789862), ('TUBB2A', 1.022102714900251), ('SNHG15', 0.3538418580363678), ('PPP1R15A', 2.7964106538984588), ('FOSB', 4.905073020674514), ('SFRP2', 0.1203010810140114), ('CKB', 0.2933296560535058), ('EGR3', 0.7073628203344234), ('ID1', 0.4998859941131773), ('MAFF', 0.2111643822172322), ('DTL', 0.1367462554545318), ('COQ7', 0.4591565015406114), ('LINC01431', 0.1803932577124565), ('PPP2CA', 0.0970720701218141), ('MAOA', 0.8761322073450869), ('MXD1', 0.0588080317123795), ('JUND', 1.6395991190290042), ('MAPRE2', 0.1248442753922083), ('SLC25A25', 0.0982793680849438), ('CEBPB', 0.295213674489285), ('RRP1B', 0.1290192558909197), ('DUSP3', 0.4442852123193281), ('UBC', 1.3489249400025345), ('HAUS5', 0.3923394605261598), ('PER1', 1.0228795581510617), ('CYTIP', 0.2688820767707268), ('HSP90AB1', 0.7326154531926294), ('NSMF', 0.0895169540870004), ('MCM10', 0.447816110234719), ('CCNL1', 0.2618687625415042), ('ACAP1', 0.723625062491303), ('FAM177A1', 0.3357817340038548), ('LMCD1', 2.3581369057169357e-09), ('RBM3', 0.0787137417101381), ('ZNF683', 0.1487394395685211), ('OSM', 0.0378038523841516), ('NRXN3', 3.813706072973879), ('USP22', 0.1547691378533394), ('GABARAPL1', 0.1339990110330748), ('ZFAND2A', 0.8412821055021797), ('KLF6', 3.163024675300179), ('PPP1R10', 1.2940573121548278), ('EIF1', 0.2881311543042458), ('MOAP1', 0.1465874892579001), ('GGT1', 0.2372621254324367), ('PWWP2B', 1.6555022461028304), ('MLXIP', 0.2444350306383557), ('RPL9', 0.189744074187614), ('LUZP1', 0.1147793714394012), ('GOLGA2', 0.1371268091209794), ('EGR4', 0.043759855857286), ('KIF18A', 0.2043575279672459), ('NR4A1', 1.808503453396049), ('RPLP2', 0.0354142876330045), ('DXO', 0.2823997623114903), ('ZNF184', 0.604086396551218), ('CACYBP', 0.4033161632769774), ('TIMP3', 0.0536999330171604), ('TNFAIP3', 0.6012575872517878), ('ZFP36L1', 0.2109565915530885), ('TRA2B', 0.8884320193477958), ('KCNH4', 0.0160598281966493), ('IER2', 0.6344300990383688), ('CCL4', 0.2382214420460198), ('EEF1D', 0.0609157704652639), ('ZC3H12A', 1.6535173161083965), ('LARS', 0.1016257073460736), ('FOS', 1.0), ('USP36', 1.3267946649650249), ('ZFAND5', 0.1815629489557223), ('ING4', 0.9597065282470036), ('EMP2', 0.4642619578599006), ('IFRD1', 0.2180140644370489), ('DUSP2', 0.4375105586030707), ('HIPK1', 0.1031766335988686), ('IL23A', 0.5582274269401309), ('NEDD9', 0.1444841874391299), ('ARMC5', 0.2241241593784118), ('TRAPPC2B', 0.1922711743452342), ('HOMEZ', 0.2827789616609623), ('RABL6', 0.0891511963920462), ('FBLN1', 0.0477267320800834), ('GNAS', 0.4366102658595954), ('BCL6', 0.2522021176987584), ('JUNB', 3.4919663790170747), ('ENSA', 0.1110381715018249), ('EGR1', 0.6083103621769901), ('MAD1L1', 0.8870948113401396), ('ACAP3', 0.5680094754473032), ('DDX3X', 0.4610248887015923), ('CHMP1B', 0.5601924636533004), ('AFF4', 0.5578049460802935), ('RPL38', 0.0818956145827328), ('MPZL3', 0.0937098115270735), ('FXYD3', 1.0628377624180123), ('MOSPD3', 0.1564860806719252), ('MID1', 0.1412658995792167), ('GOLGA6L4', 0.3463770876629581), ('SH2B3', 0.203753556281226), ('HOOK2', 0.3575995338364873), ('NKRF', 0.3018494085337193), ('EGR2', 0.3617135571777182), ('KMT2E-AS1', 0.1269453864977838), ('PCBP4', 0.3875957325049054), ('CHAF1A', 7.238738699759316e-17), ('KCNA3', 0.7443659586787913), ('SLC3A1', 0.0307686706997618), ('TSC22D3', 1.7436310068865375), ('SRSF3', 1.419131175785772), ('PRNP', 0.5057618478047945), ('MCL1', 1.0804039775295473), ('CCR6', 0.2995549164145359), ('CALM1', 0.0753671792326595), ('HSPH1', 1.5709742235724145), ('C17orf107', 0.1217415341004245), ('ACTG1', 0.1254016481400983), ('SMAD3', 0.1220574962782234), ('RCC1', 1.9367208556058852), ('PLK2', 1.694729495236455), ('GCNT2', 0.2076485039859374), ('SQSTM1', 0.7504188601959499), ('EMP1', 0.4710494040871208), ('MARCKSL1', 0.2709580864324579), ('RELL1', 0.3019157718908315), ('ENG', 0.1538942978258181), ('CCDC85B', 0.1022852406788994), ('ETF1', 0.1692416153242236), ('DUSP10', 0.752303235703475), ('RGPD1', 0.332881998123526), ('CCDC184', 0.2146885518332836), ('MCRIP1', 0.2551604905055182), ('C5orf51', 0.0833511058225057), ('IER3', 0.1665423962305334), ('PDE9A', 0.2767638766217426), ('LRRC32', 0.2437216856776727), ('RPL3', 0.0145876130494722), ('ANK2', 1.7192689415704188), ('VWC2', 0.0423346625117851), ('RGS16', 0.518480720859368), ('ZNF680', 0.2663025462745213), ('NASP', 0.3069196981008658), ('AIM2', 0.1360043880819255), ('SIRT1', 0.228710961444573), ('MIRLET7BHG', 0.1595188298538303), ('SBNO2', 0.1655112785892924), ('LINC00938', 0.4778079998854613), ('RCBTB2', 0.1207288017154814), ('BRD1', 0.1971014470986457), ('VPS41', 0.1265235045772444), ('ZNF385D', 0.3868118364268003), ('PTPRK', 0.1054115221606983), ('TPD52L2', 0.1967135784679388), ('ERRFI1', 0.6360957294377508), ('LARP1B', 0.1180734009208737), ('TRIM73', 0.4509263215445626), ('PMAIP1', 0.2077567873282678), ('GEMIN6', 0.1008419403368929), ('PHLDA1', 2.724218092457693), ('SGK1', 3.60769803813237), ('FADS3', 0.1650876535112761)]	3146
FOS	taipale_tf_pairs__FOS_NGATGACGTCATCR_HT	0.051573035926133985	3.078999546339256	0.0	1.0	gene is directly annotated	frozenset({'activating', 'top50perTarget', 'hg38__refseq-r80__10kb_up_and_down_tss.mc9nr.genes_vs_motifs.rankings'})	[('SPAG9', 0.1778252643573984), ('HECA', 0.1782549043556863), ('RPS29', 0.0281090675155725), ('USP9X', 0.127363921245557), ('MXD1', 0.0588080317123795), ('ZNF76', 0.1645184940385751), ('ATF3', 2.087275313766603), ('S1PR2', 0.0941387282462652), ('CAMK2D', 0.1598066574630708), ('ATP6V0C', 1.596861479878877), ('ZBTB21', 0.2399324923891836), ('ADCY8', 0.221159894837553), ('TSC22D2', 0.2164160655170536), ('TUBB2A', 1.022102714900251), ('FSCN1', 1.7652265860428342), ('DUSP1', 6.666431006473384), ('NRXN3', 3.813706072973879), ('HES4', 0.0644475429789862), ('ACAP3', 0.5680094754473032), ('MAFF', 0.2111643822172322), ('SNHG15', 0.3538418580363678), ('GNAS', 0.4366102658595954), ('HNRNPU', 0.253535698495267), ('GEM', 0.525771223913926), ('CKB', 0.2933296560535058), ('FAM177A1', 0.3357817340038548), ('DUSP10', 0.752303235703475), ('OSM', 0.0378038523841516), ('MAOA', 0.8761322073450869), ('DTL', 0.1367462554545318), ('PPP1R15A', 2.7964106538984588), ('SLC25A25', 0.0982793680849438), ('ID1', 0.4998859941131773), ('JUN', 4.675877139598902), ('ING4', 0.9597065282470036), ('CCL4', 0.2382214420460198), ('KLF6', 3.163024675300179), ('NR4A2', 1.667785716978185), ('SLC3A1', 0.0307686706997618), ('CYCS', 0.9454078007705484), ('ELL2', 0.0562361627451924), ('SFRP2', 0.1203010810140114), ('CYSTM1', 0.1231287269034244), ('FOSB', 4.905073020674514), ('SNHG1', 0.3142222581322509), ('SLC3A2', 0.3904906770114686), ('SIK1', 1.3084458321357797), ('TNFAIP3', 0.6012575872517878), ('PPP1R10', 1.2940573121548278), ('PPP2CA', 0.0970720701218141), ('KIF18A', 0.2043575279672459), ('PER1', 1.0228795581510617), ('GABARAPL1', 0.1339990110330748), ('HAUS5', 0.3923394605261598), ('ZC3H12A', 1.6535173161083965), ('HSPH1', 1.5709742235724145), ('CEBPB', 0.295213674489285), ('ZFP36L1', 0.2109565915530885), ('DXO', 0.2823997623114903), ('FOS', 1.0), ('MID1', 0.1412658995792167), ('ACAP1', 0.723625062491303), ('CCNL1', 0.2618687625415042), ('KCNH4', 0.0160598281966493), ('RRP1B', 0.1290192558909197), ('RBM3', 0.0787137417101381), ('USP22', 0.1547691378533394), ('NKRF', 0.3018494085337193), ('VPS41', 0.1265235045772444), ('SBSN', 0.82372785775709), ('EMP2', 0.4642619578599006), ('PDE9A', 0.2767638766217426), ('RPLP2', 0.0354142876330045), ('HIPK1', 0.1031766335988686), ('RNF19B', 0.4158444351216687), ('GGT1', 0.2372621254324367), ('GCNT2', 0.2076485039859374), ('SMAD3', 0.1220574962782234), ('MAPRE2', 0.1248442753922083), ('SAT1', 0.8696928207178461), ('LUZP1', 0.1147793714394012), ('CALM1', 0.0753671792326595), ('SIRT1', 0.228710961444573), ('UBC', 1.3489249400025345), ('DSEL', 1.090001491043027), ('GOLGA2', 0.1371268091209794), ('MOAP1', 0.1465874892579001), ('MLXIP', 0.2444350306383557), ('LMCD1', 2.3581369057169357e-09), ('VWC2', 0.0423346625117851), ('CYTIP', 0.2688820767707268), ('PTGER3', 0.0540799961940665), ('CCDC130', 0.5324306750812076), ('PRNP', 0.5057618478047945), ('VCAN', 0.1420088533831877), ('NEDD9', 0.1444841874391299), ('TIMP3', 0.0536999330171604), ('ZNF184', 0.604086396551218), ('EEF1D', 0.0609157704652639), ('KMT2E-AS1', 0.1269453864977838), ('MPZL3', 0.0937098115270735), ('HOMEZ', 0.2827789616609623), ('DUSP3', 0.4442852123193281), ('LARS', 0.1016257073460736), ('COQ7', 0.4591565015406114), ('FGD3', 0.0488065117430326), ('IER2', 0.6344300990383688), ('IER5', 1.0029425225869857), ('DAPK1', 0.2973525225534906), ('ARMC5', 0.2241241593784118), ('JUND', 1.6395991190290042)]	1784
FOS	transfac_pro__M08942	0.05100050074393678	3.0055150671902866	0.0	1.0	gene is directly annotated	frozenset({'activating', 'top50perTarget', 'hg38__refseq-r80__10kb_up_and_down_tss.mc9nr.genes_vs_motifs.rankings'})	[('TRA2B', 0.8884320193477958), ('PTBP1', 0.1930245478597613), ('CCNL1', 0.2618687625415042), ('PPP1R10', 1.2940573121548278), ('LINC00938', 0.4778079998854613), ('SRSF3', 1.419131175785772), ('PPP2CA', 0.0970720701218141), ('ATP6V0C', 1.596861479878877), ('UBC', 1.3489249400025345), ('RABL6', 0.0891511963920462), ('KMT2E-AS1', 0.1269453864977838), ('PFN2', 0.1932321249213301), ('RBM3', 0.0787137417101381), ('HSPA8', 1.8698827366378608), ('RPL18A', 0.1331515368098906), ('USP9X', 0.127363921245557), ('MCM10', 0.447816110234719), ('FAM193B', 0.2417681697260076), ('ENSA', 0.1110381715018249), ('SRSF2', 1.776989764562602), ('PTP4A1', 1.2360669838646434), ('UBXN11', 0.4889181200846956), ('DDA1', 0.1284901774464961), ('FUS', 0.3622105607229792), ('RPS27', 0.1602660951779516), ('DDX3X', 0.4610248887015923), ('PPP1R15B', 0.1812212035974879), ('ING4', 0.9597065282470036), ('LINC01481', 0.8161343216275843), ('LINC01578', 0.521268492521445), ('ZNF484', 0.0881647278337571), ('MORF4L2', 0.1968987239733224), ('NR4A3', 0.2291483462941738), ('GDI1', 0.5389203737494516), ('RPL35A', 0.0137501678361359), ('CACYBP', 0.4033161632769774), ('NASP', 0.3069196981008658), ('CDKN1B', 0.1942966248081362), ('RBM39', 0.1101771674065743), ('HSPA9', 0.3358142395926144), ('PCBP4', 0.3875957325049054), ('FUZ', 0.330342646484859), ('FSCN1', 1.7652265860428342), ('SCART1', 0.1659108767291026), ('NECAP1', 0.1330630221148152), ('UROD', 0.1966109620955839), ('MATR3', 0.1532506189393108), ('EZR', 0.329029879442525), ('TUG1', 0.3411783641686229), ('ETF1', 0.1692416153242236), ('ZFAND5', 0.1815629489557223), ('ZNF585B', 0.4648017728794782), ('FTH1', 0.5116176283061227), ('SNHG1', 0.3142222581322509), ('SLC3A2', 0.3904906770114686), ('SBNO2', 0.1655112785892924), ('SLC38A2', 0.6975570711560568), ('TAF9B', 2.1100125461392074), ('TMEM168', 0.1617256109485986), ('ENG', 0.1538942978258181), ('SLC3A1', 0.0307686706997618), ('IKZF5', 0.3707854128457311)]	882
FOSB	scertf__badis.CST6	0.07631428763260373	4.644307910402466	3.56701e-08	1.0	gene is annotated for similar motif taipale_cyt_meth__FOSB_NRTGACGTCAYN_eDBD ('FOSB [bZIP]'; q-value = 3.57e-08)	frozenset({'activating', 'top50perTarget', 'hg38__refseq-r80__10kb_up_and_down_tss.mc9nr.genes_vs_motifs.rankings'})	[('PRR7', 0.1022497609962133), ('DUSP1', 1.0385350231717143), ('ATF3', 0.4689517272242736), ('JOSD1', 0.0781102639315211), ('GLOD4', 0.0660974903433853), ('NR4A3', 0.0832507493508846), ('PLEKHG2', 0.078577569072873), ('BTG2', 1.2856520872212154), ('SPAG9', 0.1103051495280676), ('ARL4C', 0.0674621970912455), ('BTG1', 0.2037509739273152), ('ELL2', 0.0725695428855022), ('RPS29', 0.0334366675047301), ('JUN', 3.576183727570121), ('ARG2', 0.7020100261309171), ('SIK1', 1.0075978340003895), ('FSCN1', 0.724748598040357), ('HNRNPU', 0.0796541974166563), ('TP53INP2', 0.2002891518226025), ('NR4A2', 0.5349347017639634), ('GZF1', 0.1205845884909326), ('LGR5', 0.0110198060262752), ('TUBB2A', 0.8180797901103909), ('PPP1R15A', 1.177896652475637), ('FOSB', 1.0), ('DNAJC27', 0.248766918690123), ('CKB', 1.3136006116807464), ('BRD2', 0.1924821433398205), ('EGR3', 0.0637607860848621), ('ID1', 8.602032025249127), ('FOXO3', 0.1931046293783055), ('NPPC', 0.9168560534040042), ('AREG', 0.0704193737000116), ('HDAC5', 0.1418599703399072), ('JUND', 0.9062573150383004), ('ERF', 1.1550190544656316), ('CEBPB', 0.1030148205692376), ('ZBTB11', 0.3282511767322628), ('UBC', 0.5520236323152315), ('PER1', 0.6940983098503336), ('MGRN1', 0.1373589103866122), ('RAD51C', 0.0860027038887314), ('HSP90AB1', 0.1118185900790556), ('CCNL1', 0.1636292556861867), ('ACAP1', 0.1274827912661727), ('AK4', 0.5196921171629912), ('NRXN3', 0.6437486408361727), ('KLF6', 3.26960436353125), ('PPP1R10', 0.5110614162682432), ('TMEM120B', 0.117132707644922), ('EIF1', 0.9307388503420884), ('KDM6B', 0.4579177600275531), ('RPL9', 0.0336952101415316), ('NR4A1', 1.3967118093371456), ('CACYBP', 0.315809900234474), ('TNFAIP3', 1.332851393494198), ('UFSP2', 0.2410278299402882), ('ZNF574', 0.997129752845926), ('MIDN', 0.1717584520869485), ('TRA2B', 0.7549752644924518), ('KRT17', 0.0728392155117585), ('RXRA', 0.2079908272535374), ('IER2', 1.306314665145505), ('CCL4', 0.0333042842212018), ('ZC3H12A', 0.4434290377639733), ('CDC37', 0.1510741351549472), ('LARS', 0.3383619884645758), ('FOS', 3.083457625831057), ('RPL6', 0.2221773607369973), ('ZFAND5', 0.1130754291400287), ('NRXN1', 0.5838303636748363), ('DUSP2', 0.4815253555288954), ('IL23A', 0.0741894669685279), ('TRAPPC2B', 0.1363094989999053), ('FBLN1', 0.1426899894560134), ('GNAS', 0.3497578493946294), ('BTBD9', 0.1883470325744508), ('MAPKAPK5', 0.1280970931295085), ('JUNB', 1.9667628947922824), ('EGR1', 0.3070938693411458), ('DDX3X', 0.1045007677565632), ('CHMP1B', 1.299080160152383), ('HOXB2', 0.1661478909604476), ('SPRY2', 0.6604596103822004), ('PPP1R12C', 0.4592252621498758), ('GOLGA6L4', 0.4081118725474904), ('NKRF', 0.613658727684106), ('EGR2', 0.2313033047995031), ('KMT2E-AS1', 0.0994125858932899), ('PCBP4', 0.1785644183903685), ('SH3RF1', 0.0428819497238072), ('TSC22D3', 1.5529769633361938), ('ZMYM2', 0.1306713675514467), ('SRSF3', 0.7659681695274607), ('PRNP', 0.1921561064098105), ('MCL1', 0.8632018728866551)]	1936
FOSB	taipale_tf_pairs__JUN_ATGACGTCAT_HT	0.07035691106038226	4.059041448482595	1.5619e-12	1.0	gene is annotated for similar motif taipale_cyt_meth__FOSB_NRTGACGTCAYN_eDBD ('FOSB [bZIP]'; q-value = 1.56e-12)	frozenset({'activating', 'top50perTarget', 'hg38__refseq-r80__10kb_up_and_down_tss.mc9nr.genes_vs_motifs.rankings'})	[('PRR7', 0.1022497609962133), ('SPAG9', 0.1103051495280676), ('FOXO3', 0.1931046293783055), ('RPS29', 0.0334366675047301), ('BRD2', 0.1924821433398205), ('ARG2', 0.7020100261309171), ('ARL4C', 0.0674621970912455), ('BTG1', 0.2037509739273152), ('ATF3', 0.4689517272242736), ('DNAJC27', 0.248766918690123), ('TUBB2A', 0.8180797901103909), ('FSCN1', 0.724748598040357), ('LGR5', 0.0110198060262752), ('DUSP1', 1.0385350231717143), ('NRXN3', 0.6437486408361727), ('KDM6B', 0.4579177600275531), ('GLOD4', 0.0660974903433853), ('GNAS', 0.3497578493946294), ('HNRNPU', 0.0796541974166563), ('CKB', 1.3136006116807464), ('NPPC', 0.9168560534040042), ('JOSD1', 0.0781102639315211), ('PPP1R15A', 1.177896652475637), ('ID1', 8.602032025249127), ('JUN', 3.576183727570121), ('CCL4', 0.0333042842212018), ('KLF6', 3.26960436353125), ('NR4A2', 0.5349347017639634), ('PLEKHG2', 0.078577569072873), ('ERF', 1.1550190544656316), ('ELL2', 0.0725695428855022), ('MGRN1', 0.1373589103866122), ('FOSB', 1.0), ('SIK1', 1.0075978340003895), ('TNFAIP3', 1.332851393494198), ('PPP1R10', 0.5110614162682432), ('TP53INP2', 0.2002891518226025)]	649
FOSB	transfac_pro__M07666	0.06541504408934247	3.5735410000292243	0.0	0.153846	gene is orthologous to FBgn0028550 in D. melanogaster (identity = 15%) which is directly annotated for motif	frozenset({'activating', 'top50perTarget', 'hg38__refseq-r80__10kb_up_and_down_tss.mc9nr.genes_vs_motifs.rankings'})	[('PRR7', 0.1022497609962133), ('NR4A3', 0.0832507493508846), ('DUSP1', 1.0385350231717143), ('JUN', 3.576183727570121), ('GLOD4', 0.0660974903433853), ('EGR3', 0.0637607860848621), ('ATF3', 0.4689517272242736), ('FOSB', 1.0), ('HNRNPU', 0.0796541974166563), ('GZF1', 0.1205845884909326), ('PLEKHG2', 0.078577569072873), ('SIK1', 1.0075978340003895), ('JOSD1', 0.0781102639315211), ('TP53INP2', 0.2002891518226025), ('ELL2', 0.0725695428855022), ('FOXO3', 0.1931046293783055), ('JUND', 0.9062573150383004), ('ETF1', 0.1193389724041122), ('CKB', 1.3136006116807464), ('ARL4C', 0.0674621970912455), ('BTG1', 0.2037509739273152), ('NR4A1', 1.3967118093371456), ('HDAC5', 0.1418599703399072), ('BTBD9', 0.1883470325744508), ('ARG2', 0.7020100261309171), ('EIF1', 0.9307388503420884), ('PPP1R15A', 1.177896652475637), ('SPAG9', 0.1103051495280676), ('RPS29', 0.0334366675047301), ('TUBB2A', 0.8180797901103909), ('BTG2', 1.2856520872212154), ('RPL9', 0.0336952101415316), ('NPPC', 0.9168560534040042), ('RXRA', 0.2079908272535374), ('LGR5', 0.0110198060262752), ('AREG', 0.0704193737000116), ('NR4A2', 0.5349347017639634), ('MGRN1', 0.1373589103866122), ('BRD2', 0.1924821433398205), ('UBC', 0.5520236323152315), ('FSCN1', 0.724748598040357), ('ZBTB11', 0.3282511767322628), ('ID1', 8.602032025249127), ('KRT17', 0.0728392155117585), ('LARS', 0.3383619884645758), ('HSP90AB1', 0.1118185900790556), ('CEBPB', 0.1030148205692376), ('PER1', 0.6940983098503336), ('DNAJC27', 0.248766918690123), ('KLF6', 3.26960436353125), ('TRA2B', 0.7549752644924518), ('NRXN3', 0.6437486408361727), ('IER2', 1.306314665145505), ('CCL4', 0.0333042842212018), ('CACYBP', 0.315809900234474), ('ACAP1', 0.1274827912661727), ('TMEM120B', 0.117132707644922), ('FOS', 3.083457625831057), ('UFSP2', 0.2410278299402882), ('GOLGA6L4', 0.4081118725474904), ('PPP1R10', 0.5110614162682432), ('DGCR6', 0.9152809296657384), ('RAD51C', 0.0860027038887314), ('TRAPPC2B', 0.1363094989999053), ('KDM6B', 0.4579177600275531), ('C17orf107', 0.1044979895547242), ('RPL6', 0.2221773607369973), ('PTP4A1', 0.5044277168364997), ('ERF', 1.1550190544656316), ('GOLGA8A', 0.173231694258117)]	1343
FOSB	transfac_pro__M08921	0.06666834519493309	3.6966682012220407	0.0	1.0	gene is directly annotated	frozenset({'activating', 'top50perTarget', 'hg38__refseq-r80__10kb_up_and_down_tss.mc9nr.genes_vs_motifs.rankings'})	[('DUSP1', 1.0385350231717143), ('PRR7', 0.1022497609962133), ('ATF3', 0.4689517272242736), ('NR4A3', 0.0832507493508846), ('FSCN1', 0.724748598040357), ('TP53INP2', 0.2002891518226025), ('HDAC5', 0.1418599703399072), ('RPS29', 0.0334366675047301), ('CEBPB', 0.1030148205692376), ('SPAG9', 0.1103051495280676), ('JOSD1', 0.0781102639315211), ('LGR5', 0.0110198060262752), ('ELL2', 0.0725695428855022), ('ARG2', 0.7020100261309171), ('PLEKHG2', 0.078577569072873), ('BTG1', 0.2037509739273152), ('DNAJC27', 0.248766918690123), ('JUND', 0.9062573150383004), ('TUBB2A', 0.8180797901103909), ('BTG2', 1.2856520872212154), ('SIK1', 1.0075978340003895), ('GLOD4', 0.0660974903433853), ('BRD2', 0.1924821433398205), ('HNRNPU', 0.0796541974166563), ('ARL4C', 0.0674621970912455), ('PER1', 0.6940983098503336), ('CACYBP', 0.315809900234474), ('ID1', 8.602032025249127), ('MGRN1', 0.1373589103866122), ('PPP1R15A', 1.177896652475637), ('ERF', 1.1550190544656316), ('CKB', 1.3136006116807464), ('NRXN3', 0.6437486408361727), ('DUSP2', 0.4815253555288954), ('NR4A2', 0.5349347017639634), ('GZF1', 0.1205845884909326), ('FOSB', 1.0), ('PPP1R10', 0.5110614162682432), ('MIDN', 0.1717584520869485), ('EGR3', 0.0637607860848621), ('NPPC', 0.9168560534040042), ('HSP90AB1', 0.1118185900790556), ('NR4A1', 1.3967118093371456), ('IER2', 1.306314665145505), ('ZBTB11', 0.3282511767322628), ('EGR1', 0.3070938693411458), ('CCNL1', 0.1636292556861867), ('REL', 0.0589695402875341), ('ZNF574', 0.997129752845926), ('ARL4A', 3.320857973065426), ('EIF1', 0.9307388503420884), ('UBC', 0.5520236323152315), ('FOS', 3.083457625831057), ('IL23A', 0.0741894669685279), ('ZFAND5', 0.1130754291400287), ('AREG', 0.0704193737000116), ('FBLN1', 0.1426899894560134), ('JUN', 3.576183727570121), ('UAP1', 0.1258728157558843), ('CHMP1B', 1.299080160152383), ('FOXO3', 0.1931046293783055), ('TRIM52-AS1', 0.1127813122407446), ('FAM149A', 0.1295806257050232), ('TRA2B', 0.7549752644924518), ('MAPKAPK5', 0.1280970931295085), ('FBLN2', 0.1775646589423654), ('ZMYM2', 0.1306713675514467), ('FOSL2', 0.1891488939322921), ('BTBD9', 0.1883470325744508), ('ZC3H12A', 0.4434290377639733), ('TRAPPC2B', 0.1363094989999053), ('KLF6', 3.26960436353125), ('PMAIP1', 0.297144262200809), ('BAG3', 0.3396301203551961), ('ACAP1', 0.1274827912661727), ('DDX3X', 0.1045007677565632), ('SH3RF1', 0.0428819497238072), ('GNAS', 0.3497578493946294), ('RAD51C', 0.0860027038887314), ('TNFAIP3', 1.332851393494198), ('RHBDL3', 0.0530101667158231), ('TFPT', 0.0383109322076496), ('PTP4A1', 0.5044277168364997), ('RCBTB2', 0.1374942154542297), ('JUNB', 1.9667628947922824), ('UFSP2', 0.2410278299402882), ('UBE2S', 0.8781540079231107), ('TMEM120B', 0.117132707644922), ('NRXN1', 0.5838303636748363), ('KDM6B', 0.4579177600275531), ('NKRF', 0.613658727684106), ('MORF4L2', 0.2562998314852278), ('GOLGA8A', 0.173231694258117), ('CCDC59', 0.1876550749665526), ('PPP1R12C', 0.4592252621498758), ('COL27A1', 0.2590033023402249), ('PIM3', 0.592231846031208), ('RXRA', 0.2079908272535374), ('RASSF2', 0.304311180599853), ('RGS2', 0.6134651417026652), ('MARCKSL1', 0.1332936655203576), ('LARS', 0.3383619884645758), ('HECW1', 0.0870450825888246), ('PCNA', 0.3543749672701045), ('EMP1', 0.8286454410003474), ('STYK1', 0.5527749209446181)]	2313
FOSB	transfac_pro__M08937	0.06490169419453024	3.523108318290648	0.0	1.0	gene is directly annotated	frozenset({'activating', 'top50perTarget', 'hg38__refseq-r80__10kb_up_and_down_tss.mc9nr.genes_vs_motifs.rankings'})	[('PRR7', 0.1022497609962133), ('NR4A3', 0.0832507493508846), ('EGR3', 0.0637607860848621), ('ELL2', 0.0725695428855022), ('DUSP1', 1.0385350231717143), ('JOSD1', 0.0781102639315211), ('TP53INP2', 0.2002891518226025), ('PLEKHG2', 0.078577569072873), ('GLOD4', 0.0660974903433853), ('EGR2', 0.2313033047995031), ('SIK1', 1.0075978340003895), ('NR4A2', 0.5349347017639634), ('HNRNPU', 0.0796541974166563), ('ATF3', 0.4689517272242736), ('SIK3', 0.1885394422272988), ('MGRN1', 0.1373589103866122), ('PER1', 0.6940983098503336), ('PPP1R15A', 1.177896652475637), ('FSCN1', 0.724748598040357), ('ID1', 8.602032025249127), ('ARG2', 0.7020100261309171), ('CKB', 1.3136006116807464), ('ARL4C', 0.0674621970912455), ('JUND', 0.9062573150383004), ('HDAC5', 0.1418599703399072), ('ERF', 1.1550190544656316), ('UBC', 0.5520236323152315), ('ZBTB11', 0.3282511767322628), ('LGR5', 0.0110198060262752), ('IER2', 1.306314665145505), ('ZFAND5', 0.1130754291400287), ('CCL17', 0.5477899228368152), ('RAD51C', 0.0860027038887314), ('RPS29', 0.0334366675047301), ('PTP4A1', 0.5044277168364997), ('KRT17', 0.0728392155117585), ('DUSP4', 0.3072250584023979), ('TUBB2A', 0.8180797901103909), ('EIF1', 0.9307388503420884), ('YWHAQ', 0.0333220557880883), ('CCNL1', 0.1636292556861867), ('PPP1R12C', 0.4592252621498758), ('NKRF', 0.613658727684106), ('TMEM219', 0.0863750889491), ('COLGALT1', 0.0277576715189027), ('ACAP1', 0.1274827912661727), ('CACYBP', 0.315809900234474), ('DNAJA4', 0.499266310882474), ('NR4A1', 1.3967118093371456), ('BTBD9', 0.1883470325744508), ('RPL27A', 0.0169607550427063), ('SBSN', 0.202346691574099), ('CAMK2N1', 0.1666220613080172), ('LARS', 0.3383619884645758), ('AREG', 0.0704193737000116), ('RXRA', 0.2079908272535374), ('CITED2', 0.4821298454200265), ('DNAJC27', 0.248766918690123), ('RPL6', 0.2221773607369973), ('TMEM120B', 0.117132707644922), ('FBLN2', 0.1775646589423654), ('PPP1R10', 0.5110614162682432), ('LINC00909', 0.0789909683615895), ('EGR1', 0.3070938693411458)]	1062
FOSL2	scertf__badis.CST6	0.08623794852182193	5.661531543158394	4.83439e-06	1.0	gene is annotated for similar motif jaspar__MA1131.1 ('FOSL2::JUN'; q-value = 4.83e-06)	frozenset({'activating', 'top50perTarget', 'hg38__refseq-r80__10kb_up_and_down_tss.mc9nr.genes_vs_motifs.rankings'})	[('JOSD1', 0.7562716012007747), ('ACD', 0.086634073252836), ('ANKRD9', 0.4372735762988741), ('CXorf40A', 0.0818812188771008), ('ATXN1L', 0.1968408686526452), ('USP36', 0.6216235966880278), ('CREM', 0.9499732933230338), ('VPS37B', 0.7829494261493881), ('JADE2', 0.346367732400833), ('PRR7', 0.3278835870447998), ('POLR2A', 0.2173887876856518), ('SIAH2', 0.8460480723305991), ('ELL2', 0.1812958278478628), ('WARS2', 1.2100644956670106), ('AKT3', 0.0496225640335484), ('FOSL2', 1.0), ('SAR1A', 0.3407771684557024), ('EIF1', 0.450126402669288), ('RSRC2', 0.2374841631771645), ('MPP2', 0.7671746012504563), ('PDXK', 0.1636923389105634), ('NFIL3', 0.5117384315299002), ('BIRC2', 0.3718233790922167), ('CYCS', 1.2594929725282829), ('RUNX3', 1.3229579621031746), ('DVL1', 1.0142192718578504), ('TRAF4', 0.6218210030945878), ('FAM131A', 1.73144507244636), ('CNTN4', 0.456190466070908), ('TUG1', 0.0561206024280744), ('MEF2D', 0.618969857061232), ('MAFF', 0.7240737535240784), ('OSER1', 0.4199577761535913), ('MCL1', 0.8753243805280642), ('ZBTB21', 0.5634319062675949), ('ZNF331', 0.0492095554154548), ('PWWP2B', 0.4444362162184243), ('NRAS', 1.692980382473884), ('SNHG15', 0.8321654144102995), ('DUSP8', 0.3087110792754771), ('BCOR', 0.1935261911425393), ('RNF19A', 1.0807184732278934), ('PDE4A', 0.2296823705418625), ('EIF4A3', 0.2869731109054469), ('ZFAND5', 0.502504392041019), ('CEP170B', 0.1749598017550828), ('SBDS', 0.1870351385120953), ('NR3C1', 0.7845193725265975), ('KCTD20', 0.6195458692370285), ('PTP4A1', 0.55175179825983), ('FHL1', 0.4062532087627851), ('KDM2B', 0.2019936918978128), ('GALNT11', 0.1346572025807632), ('GFOD1', 0.7063958724311717), ('PPIG', 0.1132232363064554), ('NR4A2', 0.4199900359226295), ('KBTBD3', 0.3445160789077653), ('TCF7L2', 0.2142321878603045), ('SENP3-EIF4A1', 0.3608516832054671), ('C6orf62', 0.1981570059535726), ('ZBTB37', 0.1164657603281598), ('BNIP3L', 0.6081040052729747), ('RMDN3', 0.1305570887617617), ('CBX4', 0.211054190078843), ('CMIP', 1.1514602717790745), ('CDKL5', 0.0985914659204711), ('PITPNA', 0.7890038556933351), ('AMD1', 0.0885852303815718), ('HNRNPC', 0.1440422004943555), ('KLF6', 0.1883703765186029), ('ATP1B3', 0.0841255277986459), ('CEBPB', 0.1554680705930792), ('INSIG1', 0.1971920625193857), ('TOB2', 0.3383149960552448), ('GRHL2', 0.1542354214753913), ('PLEKHA5', 0.2421741623762632), ('SLC16A3', 1.619517025752814), ('LDHA', 0.8088693558939921), ('BEND3', 0.2036474211770682), ('RXRA', 0.3973434198217406), ('IFNGR1', 0.2785527294582776), ('LAPTM4A', 0.6091932469976971), ('HNRNPUL1', 0.2733985214063668), ('VAV1', 0.8180159778651509), ('PNRC1', 0.0971254608761408), ('SRSF7', 0.9727307251609733), ('RASGEF1B', 0.205209185831309), ('MATR3', 0.0939183598057483), ('ARID5B', 0.1926469493955344), ('TJP1', 0.0598553894095499), ('RAB1A', 0.1885809976885079), ('RPL22L1', 0.0863165838321037), ('HACL1', 0.2734966544217775), ('NCAPH2', 0.6322093431444745), ('GAD1', 0.0725419556992125), ('NUP98', 0.1180092432219785), ('ABHD5', 0.1226962639046962), ('GLIPR1', 0.0670728725496931), ('PIM3', 0.5246417340680348), ('UBE2B', 0.3566298226380335), ('PDE4D', 0.2373025252069437), ('TRPV2', 0.1249672731199206), ('SULT1A1', 0.0759034218898817), ('CACYBP', 0.1026302762834873), ('REL', 1.2174797086156102), ('TP53INP2', 0.435619298645383), ('JUND', 0.8861779580103948), ('MID1IP1', 0.1561391607923042), ('RAB9A', 0.5592436350250545), ('GPR65', 1.0520453910282122), ('CGA', 0.0512482010186448), ('GAK', 0.3262796940966483), ('ETF1', 0.3073118821046417), ('PFDN2', 0.1305879730009687), ('MMP25', 0.9571068794168112), ('CXXC5', 0.1609489654006414), ('ODC1', 0.1939575371180308), ('RGPD6', 0.2611258264325312), ('KMT2E', 0.1787041385470648), ('L1CAM', 0.0687178202037551), ('YY1', 0.1319414062459009), ('G3BP2', 0.2716513471640364), ('BTG1', 0.6141013949599219), ('DNAJB2', 1.1550141169234251), ('FBXO30', 0.2273920548556003), ('NAB1', 0.1935094592452561), ('MAPKAPK5-AS1', 0.1319524958894494), ('ARG2', 0.038095215996131), ('SPRY1', 0.0737992895593121), ('POM121C', 0.2742756081069794), ('TLE3', 0.2992716324647147), ('DSP', 0.0004557260165371), ('HEXIM1', 0.3411697767162375), ('FAM122B', 0.2041937063882213), ('DUSP14', 0.1588307640676294), ('KCNH7', 0.4295667062540158), ('TPM4', 0.8603188704947211), ('PPP1CB', 0.1833176553814685), ('ANKH', 0.2755585525576464), ('SYTL2', 0.1897330737102488), ('TMEM39A', 0.5686388594687637), ('CLUH', 0.1287325920399432), ('PDE4B', 0.8907751973875144), ('IVNS1ABP', 0.3360255042625116), ('CSNK1D', 0.6563163976610592), ('DHCR7', 0.489324686575354), ('KCNQ1OT1', 0.0676742531284682), ('LUZP1', 0.2144381612532007), ('GPR55', 1.3868197025943658), ('MYL6', 0.1425099156999004), ('SMAD7', 0.2143227555705025), ('ANKRD28', 0.3471807007802437), ('CXorf21', 0.2042948569092026), ('GEM', 0.1781198362938755), ('CDV3', 0.0842787712203149), ('C14orf39', 0.2966152721879717), ('TPD52L2', 0.2202549397107505), ('SLC38A2', 0.2265545991888398)]	2556
FOSL2	taipale_tf_pairs__JUN_ATGACGTCAT_HT	0.07934609328200215	4.886780290254369	9.4806e-09	1.0	gene is annotated for similar motif jaspar__MA1131.1 ('FOSL2::JUN'; q-value = 9.48e-09)	frozenset({'activating', 'top50perTarget', 'hg38__refseq-r80__10kb_up_and_down_tss.mc9nr.genes_vs_motifs.rankings'})	[('PRR7', 0.3278835870447998), ('VPS37B', 0.7829494261493881), ('TP53INP2', 0.435619298645383), ('ZBTB21', 0.5634319062675949), ('TMEM39A', 0.5686388594687637), ('USP36', 0.6216235966880278), ('INSIG1', 0.1971920625193857), ('ZBTB37', 0.1164657603281598), ('DUSP8', 0.3087110792754771), ('UBE2B', 0.3566298226380335), ('BIRC2', 0.3718233790922167), ('CACYBP', 0.1026302762834873), ('ARID5B', 0.1926469493955344), ('GALNT11', 0.1346572025807632), ('RAB1A', 0.1885809976885079), ('LINC00963', 0.1288788672725647), ('BTBD19', 0.2920191095908437), ('WARS2', 1.2100644956670106), ('PPP2R2D', 0.1975350815710793), ('SKIL', 0.7279537871196451), ('FAM131A', 1.73144507244636), ('ZNF423', 0.1204390959855051), ('TFDP1', 0.585734240271942), ('MYL6', 0.1425099156999004), ('STX5', 0.334984838363088), ('SNHG15', 0.8321654144102995), ('BNIP3L', 0.6081040052729747), ('ZFAND5', 0.502504392041019), ('CGA', 0.0512482010186448), ('BRD2', 0.5011346009709825), ('ARG2', 0.038095215996131), ('PPIF', 0.2891277765143601), ('JUND', 0.8861779580103948), ('ELL2', 0.1812958278478628), ('GPR65', 1.0520453910282122), ('CDKL5', 0.0985914659204711), ('JOSD1', 0.7562716012007747), ('DUSP2', 0.279091923143755), ('LINC01229', 0.3890269048785325), ('PAF1', 0.421585808193288), ('YPEL5', 0.1929654952441298), ('LSAMP', 0.1464022227905372), ('PABPC1', 0.0971229066283436), ('NAP1L5', 0.9006849463830233), ('TRAF4', 0.6218210030945878), ('PDE4D', 0.2373025252069437), ('SLC16A2', 0.6347022381258999), ('PRELID3B', 0.8473121112301907), ('ST7-OT4', 0.4983388301587136), ('PDE4B', 0.8907751973875144), ('LMO4', 0.456662495894052), ('WHRN', 0.6697219690185209), ('IL21R', 0.6672205098306428), ('TRMT2A', 0.1938621930117969), ('PER1', 0.0783725603672697), ('KDM2B', 0.2019936918978128)]	681
FOSL2	transfac_pro__M07666	0.07786313462337728	4.7200727726419505	0.0	0.184049	gene is orthologous to FBgn0028550 in D. melanogaster (identity = 18%) which is directly annotated for motif	frozenset({'activating', 'top50perTarget', 'hg38__refseq-r80__10kb_up_and_down_tss.mc9nr.genes_vs_motifs.rankings'})	[('VPS37B', 0.7829494261493881), ('PRR7', 0.3278835870447998), ('CXXC5', 0.1609489654006414), ('NECTIN4', 0.8388578983512917), ('FAM53C', 0.2489437283747697), ('FBXO34', 0.6749816563947793), ('TRAF4', 0.6218210030945878), ('FYN', 0.2881659365315605), ('RARA', 0.5023489741484624), ('TNFRSF1B', 0.9018701433829016), ('ZBTB21', 0.5634319062675949), ('DUSP8', 0.3087110792754771), ('ARID5B', 0.1926469493955344), ('CGA', 0.0512482010186448), ('CYCS', 1.2594929725282829), ('ITPRIP', 0.3502105489607585), ('MKNK2', 0.246064001650274), ('JUND', 0.8861779580103948), ('RAB1A', 0.1885809976885079), ('BNIP3L', 0.6081040052729747), ('NUP98', 0.1180092432219785), ('FAIM2', 0.7234983275931914), ('TPM4', 0.8603188704947211), ('ZBTB37', 0.1164657603281598), ('ANKRD9', 0.4372735762988741), ('ETF1', 0.3073118821046417), ('RAB30', 0.1342365695750489), ('RUNX3', 1.3229579621031746), ('KLF6', 0.1883703765186029), ('ARG2', 0.038095215996131), ('KDM6B', 0.7205129426949894), ('CSNK1D', 0.6563163976610592), ('PDP1', 0.7389618459976961), ('PAF1', 0.421585808193288), ('GADD45A', 0.1049272992781766), ('ARL4C', 0.6520301258418428), ('ATXN1L', 0.1968408686526452), ('NFIL3', 0.5117384315299002), ('CDC42EP4', 0.6294646357693993), ('MYL6', 0.1425099156999004), ('SPOCK2', 0.2215817121801362), ('GLI3', 0.1737821424138722), ('AKIRIN1', 0.5130369880009291), ('STK19', 0.088980309074644), ('METRNL', 1.4639623077869364), ('TMSB4X', 0.0201488488566156), ('GEM', 0.1781198362938755), ('PRNP', 0.3798839509807758), ('NFATC2', 0.0835764501350951), ('CYSTM1', 0.8108722684853423), ('AKT3', 0.0496225640335484), ('GALNT11', 0.1346572025807632), ('CXCL1', 0.3429345216393615), ('PPP2R2D', 0.1975350815710793), ('LINC01229', 0.3890269048785325), ('BRD2', 0.5011346009709825), ('LINC00963', 0.1288788672725647), ('ADAMTSL1', 0.9329989494188896), ('JOSD1', 0.7562716012007747), ('SH3PXD2A', 0.213107224543339), ('LRRC9', 0.241085894101905), ('SOGA1', 0.6409779558265233), ('PDE4B', 0.8907751973875144), ('TNFAIP3', 0.1861131894098685), ('SNHG15', 0.8321654144102995), ('STX5', 0.334984838363088), ('KMT2E', 0.1787041385470648), ('TP53INP2', 0.435619298645383), ('PPP1R10', 0.1198943755985132), ('RNF152', 0.3992030248571112), ('DHX36', 0.1091735502933958), ('TMBIM1', 0.4015540647916505), ('PDE4D', 0.2373025252069437), ('ANKH', 0.2755585525576464), ('FBXO30', 0.2273920548556003), ('TMEM39A', 0.5686388594687637), ('KSR1', 0.2485546266345975), ('IL21R', 0.6672205098306428), ('MAFF', 0.7240737535240784), ('BTG1', 0.6141013949599219), ('FURIN', 0.3065640190635424), ('PPIF', 0.2891277765143601), ('ZNF423', 0.1204390959855051), ('POLB', 0.2598908657566462), ('UBC', 0.5246609174598241), ('MPP2', 0.7671746012504563), ('TFDP1', 0.585734240271942), ('CMIP', 1.1514602717790745), ('EMC7', 0.1025074734437174), ('L1CAM', 0.0687178202037551), ('PER1', 0.0783725603672697), ('FAM131A', 1.73144507244636), ('RBM38', 1.016157497879984), ('GPR68', 0.1555802801384856), ('RXRA', 0.3973434198217406), ('BIRC2', 0.3718233790922167), ('ZC3H12A', 0.1851887353096272), ('ARPP19', 0.3158366964106006), ('NEURL4', 0.2718960956281942), ('NFE2L2', 1.742438286794552), ('KCNMB3', 0.1805374576732734), ('CXCL16', 0.0873710967942657), ('RGPD3', 0.8186918513150111), ('STX11', 0.7591917021146859), ('DVL1', 1.0142192718578504), ('ZNF331', 0.0492095554154548), ('RNF19B', 0.1940315715840639), ('ELL2', 0.1812958278478628), ('SQSTM1', 0.321603135471141), ('IL17A', 0.4797549786366114), ('FAM177A1', 0.9698110502833748), ('CEBPB', 0.1554680705930792), ('FFAR3', 0.0691378590920017), ('SDCBP', 0.2307881654379779), ('CREM', 0.9499732933230338), ('YY1', 0.1319414062459009), ('NR4A2', 0.4199900359226295), ('KBTBD3', 0.3445160789077653), ('GABARAPL1', 1.431341786605944), ('MXRA7', 0.2304115966619611), ('RRAD', 0.0016822584950646), ('SLC16A3', 1.619517025752814), ('MGRN1', 0.1938466577932938), ('TTBK2', 0.1056776384672489), ('CHSY1', 0.2700282585394554), ('BRD1', 0.3748323543815812), ('SPTSSB', 0.0377042436856321), ('CLEC2B', 0.7267881820476692), ('CNTN4', 0.456190466070908), ('ATG101', 0.0899813158320633), ('C1orf21', 0.0177725817679711), ('SGK1', 0.3220313031467648), ('SMAD7', 0.2143227555705025), ('DHCR7', 0.489324686575354), ('SLC25A4', 0.5005507439944105), ('ABCA13', 0.1233560455567956), ('RNF19A', 1.0807184732278934), ('ZFP36L2', 1.2435962915468988), ('SLC3A2', 0.2147643345064006), ('ZDHHC18', 0.5829439370904759), ('PTP4A1', 0.55175179825983), ('SAT1', 0.1783998416912375), ('PWWP2B', 0.4444362162184243), ('BLVRB', 0.2057158169521192), ('PDE4A', 0.2296823705418625), ('STON2', 0.8226228241036433), ('CDH17', 0.1755433602599204), ('CD44', 0.2945734448511111), ('USP11', 0.2357966691873445)]	2657
FOSL2	transfac_pro__M08915	0.07391475719478857	4.276214006998888	0.0	1.0	gene is directly annotated	frozenset({'activating', 'top50perTarget', 'hg38__refseq-r80__10kb_up_and_down_tss.mc9nr.genes_vs_motifs.rankings'})	[('VPS37B', 0.7829494261493881), ('PRR7', 0.3278835870447998), ('TPM4', 0.8603188704947211), ('TRAF4', 0.6218210030945878), ('DUSP8', 0.3087110792754771), ('ZBTB21', 0.5634319062675949), ('PDP1', 0.7389618459976961), ('TMEM39A', 0.5686388594687637), ('NUP98', 0.1180092432219785), ('JOSD1', 0.7562716012007747), ('ZBTB37', 0.1164657603281598), ('ANKRD9', 0.4372735762988741), ('NECTIN4', 0.8388578983512917), ('ATXN1L', 0.1968408686526452), ('CYCS', 1.2594929725282829), ('FAM131A', 1.73144507244636), ('FBXO34', 0.6749816563947793), ('CYSTM1', 0.8108722684853423), ('ARL4C', 0.6520301258418428), ('BTG1', 0.6141013949599219), ('ELL2', 0.1812958278478628), ('DVL1', 1.0142192718578504), ('BIRC2', 0.3718233790922167), ('MYL6', 0.1425099156999004), ('PAF1', 0.421585808193288), ('ARG2', 0.038095215996131), ('TP53INP2', 0.435619298645383), ('GEM', 0.1781198362938755), ('CSNK1D', 0.6563163976610592), ('GALNT11', 0.1346572025807632), ('NR4A2', 0.4199900359226295), ('SNHG15', 0.8321654144102995), ('AKIRIN1', 0.5130369880009291), ('BNIP3L', 0.6081040052729747), ('BRD2', 0.5011346009709825), ('CXCL16', 0.0873710967942657), ('SKIL', 0.7279537871196451), ('YY1', 0.1319414062459009), ('MAFF', 0.7240737535240784), ('SEMA6C', 0.1025224184056817), ('PDE4A', 0.2296823705418625), ('POLB', 0.2598908657566462), ('PPP2R2D', 0.1975350815710793), ('ACD', 0.086634073252836), ('ZNF423', 0.1204390959855051), ('FYN', 0.2881659365315605), ('MPP2', 0.7671746012504563), ('JUND', 0.8861779580103948), ('ERF', 0.6139189276932295), ('CEBPB', 0.1554680705930792), ('CREM', 0.9499732933230338), ('CGA', 0.0512482010186448), ('CMIP', 1.1514602717790745), ('DHX36', 0.1091735502933958), ('FAM53C', 0.2489437283747697), ('ARPP19', 0.3158366964106006), ('LINC00963', 0.1288788672725647), ('PNRC1', 0.0971254608761408), ('UBC', 0.5246609174598241), ('AKT3', 0.0496225640335484), ('PER1', 0.0783725603672697), ('MGRN1', 0.1938466577932938), ('ATG101', 0.0899813158320633), ('CXXC5', 0.1609489654006414), ('USP11', 0.2357966691873445), ('NEURL4', 0.2718960956281942), ('CCNL1', 0.5669779631636584), ('RMDN3', 0.1305570887617617), ('FAM177A1', 0.9698110502833748), ('WARS2', 1.2100644956670106), ('RAB1A', 0.1885809976885079), ('SREBF2', 0.1384300196467425), ('LDHA', 0.8088693558939921), ('GABARAPL1', 1.431341786605944), ('KLF6', 0.1883703765186029), ('PPP1R10', 0.1198943755985132), ('EIF1', 0.450126402669288), ('FBXO30', 0.2273920548556003), ('STX5', 0.334984838363088), ('KDM6B', 0.7205129426949894), ('CDC42EP4', 0.6294646357693993), ('FURIN', 0.3065640190635424), ('RUNX3', 1.3229579621031746), ('NFATC2', 0.0835764501350951), ('MEF2D', 0.618969857061232), ('FFAR3', 0.0691378590920017), ('PWWP2B', 0.4444362162184243), ('MLF1', 0.1210845216629812), ('LUZP1', 0.2144381612532007), ('MAPKAPK5-AS1', 0.1319524958894494), ('TLE3', 0.2992716324647147), ('G3BP2', 0.2716513471640364), ('LRRC9', 0.241085894101905), ('STK19', 0.088980309074644), ('ATP1B1', 0.1523383218703158), ('CACYBP', 0.1026302762834873), ('INSIG1', 0.1971920625193857), ('UBE2B', 0.3566298226380335), ('STAT3', 0.2980082568547748), ('TMSB4X', 0.0201488488566156), ('ARID5B', 0.1926469493955344), ('NFIL3', 0.5117384315299002), ('TNFAIP3', 0.1861131894098685), ('GPR68', 0.1555802801384856), ('KSR1', 0.2485546266345975), ('MCU', 0.1440086418033863), ('PDXK', 0.1636923389105634), ('UFSP2', 0.0586444265066848), ('OTUD6B-AS1', 0.0683543998183995), ('RXRA', 0.3973434198217406), ('RAB30', 0.1342365695750489), ('ZC3H12A', 0.1851887353096272), ('RARA', 0.5023489741484624), ('NR3C1', 0.7845193725265975), ('GLI3', 0.1737821424138722), ('USP36', 0.6216235966880278), ('ZFAND5', 0.502504392041019), ('IL21R', 0.6672205098306428), ('EMC7', 0.1025074734437174), ('C6orf62', 0.1981570059535726), ('KMT2E', 0.1787041385470648), ('DUSP2', 0.279091923143755), ('DHCR7', 0.489324686575354), ('SMAD7', 0.2143227555705025), ('OGDH', 0.2706125319794017), ('TNFRSF1B', 0.9018701433829016), ('OSER1', 0.4199577761535913), ('TBCC', 0.4167395377465123), ('KBTBD3', 0.3445160789077653), ('PRKAR1A', 0.3683681676365699), ('ANKRD28', 0.3471807007802437), ('DDX3X', 0.4077659132688484), ('CHMP1B', 0.0306332008950728), ('FHL1', 0.4062532087627851), ('SPRED1', 2.3615690683279836e-10), ('PPIG', 0.1132232363064554), ('SPOCK2', 0.2215817121801362), ('DNAJB2', 1.1550141169234251), ('TAF4B', 0.0893063107537472)]	1626
FOSL2	transfac_pro__M08924	0.07321230309333468	4.197247288129848	0.0	1.0	gene is directly annotated	frozenset({'activating', 'top50perTarget', 'hg38__refseq-r80__10kb_up_and_down_tss.mc9nr.genes_vs_motifs.rankings'})	[('PRR7', 0.3278835870447998), ('VPS37B', 0.7829494261493881), ('TMEM39A', 0.5686388594687637), ('DUSP8', 0.3087110792754771), ('BRD2', 0.5011346009709825), ('ZBTB37', 0.1164657603281598), ('MYL6', 0.1425099156999004), ('TRAF4', 0.6218210030945878), ('ARG2', 0.038095215996131), ('FYN', 0.2881659365315605), ('ARL4C', 0.6520301258418428), ('BTG1', 0.6141013949599219), ('NUP98', 0.1180092432219785), ('RAB30', 0.1342365695750489), ('RAB1A', 0.1885809976885079), ('ZBTB21', 0.5634319062675949), ('PDP1', 0.7389618459976961), ('PPP2R2D', 0.1975350815710793), ('KDM6B', 0.7205129426949894), ('CSNK1D', 0.6563163976610592), ('FBXO34', 0.6749816563947793), ('FFAR3', 0.0691378590920017), ('MAFF', 0.7240737535240784), ('SNHG15', 0.8321654144102995), ('GEM', 0.1781198362938755), ('FAM53C', 0.2489437283747697), ('JOSD1', 0.7562716012007747), ('AKIRIN1', 0.5130369880009291), ('BIRC2', 0.3718233790922167), ('SREBF2', 0.1384300196467425), ('FAM177A1', 0.9698110502833748), ('NECTIN4', 0.8388578983512917), ('ADAMTSL1', 0.9329989494188896), ('POLB', 0.2598908657566462), ('ARID5B', 0.1926469493955344), ('FAIM2', 0.7234983275931914), ('ZNF423', 0.1204390959855051), ('KLF6', 0.1883703765186029), ('NR4A2', 0.4199900359226295), ('CXXC5', 0.1609489654006414), ('GALNT11', 0.1346572025807632), ('CXCL16', 0.0873710967942657), ('ERF', 0.6139189276932295), ('CYCS', 1.2594929725282829), ('ELL2', 0.1812958278478628), ('KSR1', 0.2485546266345975), ('CYSTM1', 0.8108722684853423), ('TMSB4X', 0.0201488488566156), ('MGRN1', 0.1938466577932938), ('PAF1', 0.421585808193288), ('SLC3A2', 0.2147643345064006), ('DHX36', 0.1091735502933958), ('TNFAIP3', 0.1861131894098685), ('FAM131A', 1.73144507244636), ('PPP1R10', 0.1198943755985132), ('TP53INP2', 0.435619298645383), ('RARA', 0.5023489741484624), ('IL21R', 0.6672205098306428), ('ANKRD9', 0.4372735762988741), ('CGA', 0.0512482010186448), ('TPM4', 0.8603188704947211), ('PER1', 0.0783725603672697), ('BNIP3L', 0.6081040052729747), ('GABARAPL1', 1.431341786605944), ('SKIL', 0.7279537871196451), ('YY1', 0.1319414062459009), ('GPR68', 0.1555802801384856), ('ZC3H12A', 0.1851887353096272), ('SEMA6C', 0.1025224184056817), ('STX5', 0.334984838363088), ('CEBPB', 0.1554680705930792), ('PDE4B', 0.8907751973875144), ('MLF1', 0.1210845216629812), ('STK19', 0.088980309074644), ('ATXN1L', 0.1968408686526452), ('CREM', 0.9499732933230338), ('RUNX3', 1.3229579621031746), ('PNRC1', 0.0971254608761408), ('NEURL4', 0.2718960956281942), ('USP11', 0.2357966691873445), ('CCNL1', 0.5669779631636584), ('GLI3', 0.1737821424138722), ('MAPKAPK5-AS1', 0.1319524958894494), ('CDKL5', 0.0985914659204711), ('LINC01229', 0.3890269048785325), ('CDC42EP4', 0.6294646357693993), ('RNF152', 0.3992030248571112), ('MPP2', 0.7671746012504563), ('FBXO30', 0.2273920548556003), ('SPOCK2', 0.2215817121801362), ('KMT2E', 0.1787041385470648), ('NFATC2', 0.0835764501350951), ('SMAD7', 0.2143227555705025), ('RMDN3', 0.1305570887617617), ('DVL1', 1.0142192718578504), ('RNF19B', 0.1940315715840639), ('CNTN4', 0.456190466070908), ('SAT1', 0.1783998416912375), ('LUZP1', 0.2144381612532007), ('GADD45A', 0.1049272992781766), ('UBC', 0.5246609174598241), ('LDHA', 0.8088693558939921), ('TBCC', 0.4167395377465123), ('C6orf62', 0.1981570059535726), ('CBLB', 0.6040648976611478), ('SH3PXD2A', 0.213107224543339), ('PRNP', 0.3798839509807758), ('RNF19A', 1.0807184732278934), ('TNFRSF1B', 0.9018701433829016), ('IVNS1ABP', 0.3360255042625116), ('LINC00963', 0.1288788672725647), ('WARS2', 1.2100644956670106), ('FURIN', 0.3065640190635424), ('ZNF460', 0.435517694690796), ('SLC25A4', 0.5005507439944105), ('TMBIM1', 0.4015540647916505), ('PTPN11', 0.1427877436699532)]	1656
FOSL2	transfac_pro__M08932	0.0718483713796784	4.043920242325796	0.0	1.0	gene is directly annotated	frozenset({'activating', 'top50perTarget', 'hg38__refseq-r80__10kb_up_and_down_tss.mc9nr.genes_vs_motifs.rankings'})	[('JOSD1', 0.7562716012007747), ('CXorf40A', 0.0818812188771008), ('ACD', 0.086634073252836), ('USP36', 0.6216235966880278), ('ANKRD9', 0.4372735762988741), ('JADE2', 0.346367732400833), ('CREM', 0.9499732933230338), ('WARS2', 1.2100644956670106), ('VPS37B', 0.7829494261493881), ('EIF1', 0.450126402669288), ('ELL2', 0.1812958278478628), ('RSRC2', 0.2374841631771645), ('CYCS', 1.2594929725282829), ('RGPD6', 0.2611258264325312), ('DDX3X', 0.4077659132688484), ('FAM131A', 1.73144507244636), ('BIRC2', 0.3718233790922167), ('MAFF', 0.7240737535240784), ('SIAH2', 0.8460480723305991), ('NFIL3', 0.5117384315299002), ('BSG', 0.0872812021726846), ('MEF2D', 0.618969857061232), ('PRR7', 0.3278835870447998), ('PDXK', 0.1636923389105634), ('PWWP2B', 0.4444362162184243), ('HEXIM1', 0.3411697767162375), ('CEP170B', 0.1749598017550828), ('ZBTB37', 0.1164657603281598), ('KBTBD3', 0.3445160789077653), ('SAR1A', 0.3407771684557024), ('HNRNPUL1', 0.2733985214063668), ('HNRNPC', 0.1440422004943555), ('RGPD3', 0.8186918513150111), ('RUNX3', 1.3229579621031746), ('PDE4A', 0.2296823705418625), ('NRAS', 1.692980382473884), ('MEPCE', 0.1860322194717329), ('SPTY2D1', 0.2165360162650221), ('ZCWPW1', 0.1147835253817854), ('KDM2B', 0.2019936918978128), ('EIF4A3', 0.2869731109054469), ('TPM4', 0.8603188704947211), ('OSER1', 0.4199577761535913), ('GAD1', 0.0725419556992125), ('GALNT11', 0.1346572025807632), ('ATP1B3', 0.0841255277986459), ('SLC16A3', 1.619517025752814), ('TCF7L2', 0.2142321878603045), ('TRAF4', 0.6218210030945878), ('RNF19A', 1.0807184732278934), ('ZFAND5', 0.502504392041019), ('GAK', 0.3262796940966483), ('RPL22L1', 0.0863165838321037), ('PNRC1', 0.0971254608761408), ('DNAJB2', 1.1550141169234251), ('PIM3', 0.5246417340680348), ('ARID5B', 0.1926469493955344), ('AMD1', 0.0885852303815718), ('CNTN4', 0.456190466070908), ('REL', 1.2174797086156102), ('MCL1', 0.8753243805280642), ('SNHG15', 0.8321654144102995), ('DVL1', 1.0142192718578504), ('PPIG', 0.1132232363064554), ('ZNF331', 0.0492095554154548), ('PRDM4', 0.2500412161000767), ('MPP2', 0.7671746012504563), ('SULT1A1', 0.0759034218898817), ('GPI', 0.4438488259210926), ('MATR3', 0.0939183598057483), ('NR3C1', 0.7845193725265975), ('BHLHE40', 0.2619753584229182), ('FHL1', 0.4062532087627851), ('TFDP1', 0.585734240271942), ('RAB9A', 0.5592436350250545), ('HNRNPA0', 0.4310982448499956), ('PTP4A1', 0.55175179825983), ('FOSL2', 1.0), ('HACL1', 0.2734966544217775), ('LDHA', 0.8088693558939921), ('TJP1', 0.0598553894095499), ('TP53INP2', 0.435619298645383), ('ZBTB21', 0.5634319062675949), ('TSC22D3', 0.6885002248533806), ('STK17B', 0.1173850180613951), ('TMEM39A', 0.5686388594687637), ('RGPD8', 0.1667158686227461), ('SBDS', 0.1870351385120953), ('UNC50', 0.0827069450991892), ('C6orf62', 0.1981570059535726), ('BCOR', 0.1935261911425393), ('SPRY1', 0.0737992895593121), ('IRF2BP2', 0.2072730400192908), ('PDE4D', 0.2373025252069437), ('LAPTM4A', 0.6091932469976971), ('SRSF7', 0.9727307251609733), ('KLF6', 0.1883703765186029), ('NR4A2', 0.4199900359226295), ('ATXN1L', 0.1968408686526452), ('ABHD5', 0.1226962639046962)]	1249
FOSL2	transfac_pro__M08941	0.07358889654216969	4.239582223523528	0.0	1.0	gene is directly annotated	frozenset({'activating', 'top50perTarget', 'hg38__refseq-r80__10kb_up_and_down_tss.mc9nr.genes_vs_motifs.rankings'})	[('VPS37B', 0.7829494261493881), ('PRR7', 0.3278835870447998), ('TRAF4', 0.6218210030945878), ('ATXN1L', 0.1968408686526452), ('FYN', 0.2881659365315605), ('CYCS', 1.2594929725282829), ('ZBTB21', 0.5634319062675949), ('NUP98', 0.1180092432219785), ('ANKRD9', 0.4372735762988741), ('TPM4', 0.8603188704947211), ('NECTIN4', 0.8388578983512917), ('DUSP8', 0.3087110792754771), ('FBXO34', 0.6749816563947793), ('PDP1', 0.7389618459976961), ('FAM131A', 1.73144507244636), ('ZBTB37', 0.1164657603281598), ('JOSD1', 0.7562716012007747), ('ACD', 0.086634073252836), ('TP53INP2', 0.435619298645383), ('CYSTM1', 0.8108722684853423), ('ELL2', 0.1812958278478628), ('PAF1', 0.421585808193288), ('JUND', 0.8861779580103948), ('ETF1', 0.3073118821046417), ('ARL4C', 0.6520301258418428), ('FAM53C', 0.2489437283747697), ('BTG1', 0.6141013949599219), ('CXXC5', 0.1609489654006414), ('CSNK1D', 0.6563163976610592), ('DVL1', 1.0142192718578504), ('WARS2', 1.2100644956670106), ('AKT3', 0.0496225640335484), ('MYL6', 0.1425099156999004), ('ARG2', 0.038095215996131), ('EIF1', 0.450126402669288), ('PDE4A', 0.2296823705418625), ('AKIRIN1', 0.5130369880009291), ('BNIP3L', 0.6081040052729747), ('TNFRSF1B', 0.9018701433829016), ('GALNT11', 0.1346572025807632), ('USP36', 0.6216235966880278), ('STK19', 0.088980309074644), ('SNHG15', 0.8321654144102995), ('TMEM39A', 0.5686388594687637), ('CGA', 0.0512482010186448), ('RARA', 0.5023489741484624), ('BIRC2', 0.3718233790922167), ('RXRA', 0.3973434198217406), ('SKIL', 0.7279537871196451), ('CMIP', 1.1514602717790745), ('ATG101', 0.0899813158320633), ('CXCL16', 0.0873710967942657), ('NR4A2', 0.4199900359226295), ('LINC00963', 0.1288788672725647), ('MGRN1', 0.1938466577932938), ('BRD2', 0.5011346009709825), ('GEM', 0.1781198362938755), ('UBC', 0.5246609174598241), ('RAB1A', 0.1885809976885079), ('POLB', 0.2598908657566462), ('PPP2R2D', 0.1975350815710793), ('ZNF423', 0.1204390959855051), ('NFIL3', 0.5117384315299002), ('CEBPB', 0.1554680705930792), ('LRRC9', 0.241085894101905), ('PER1', 0.0783725603672697), ('MAPKAPK5-AS1', 0.1319524958894494), ('MAFF', 0.7240737535240784), ('DHX36', 0.1091735502933958), ('YY1', 0.1319414062459009), ('ITPRIP', 0.3502105489607585), ('KLF6', 0.1883703765186029), ('SPOCK2', 0.2215817121801362), ('FBXO30', 0.2273920548556003), ('MEF2D', 0.618969857061232), ('GLI3', 0.1737821424138722), ('KBTBD3', 0.3445160789077653), ('SEMA6C', 0.1025224184056817), ('FAM177A1', 0.9698110502833748), ('MPP2', 0.7671746012504563), ('CACYBP', 0.1026302762834873), ('RUNX3', 1.3229579621031746), ('CREM', 0.9499732933230338), ('RMDN3', 0.1305570887617617), ('UBE2B', 0.3566298226380335), ('NEURL4', 0.2718960956281942), ('SREBF2', 0.1384300196467425), ('FFAR3', 0.0691378590920017), ('ARPP19', 0.3158366964106006), ('PWWP2B', 0.4444362162184243), ('UFSP2', 0.0586444265066848), ('STX5', 0.334984838363088), ('CDKL5', 0.0985914659204711), ('G3BP2', 0.2716513471640364), ('CDC42EP4', 0.6294646357693993), ('USP11', 0.2357966691873445), ('PPP1R10', 0.1198943755985132), ('PPIG', 0.1132232363064554), ('GABARAPL1', 1.431341786605944), ('FURIN', 0.3065640190635424), ('TLE3', 0.2992716324647147), ('KDM6B', 0.7205129426949894), ('KSR1', 0.2485546266345975), ('CBX4', 0.211054190078843), ('C6orf62', 0.1981570059535726), ('PTP4A1', 0.55175179825983), ('ERF', 0.6139189276932295), ('TMSB4X', 0.0201488488566156), ('ATP1B1', 0.1523383218703158), ('NFATC2', 0.0835764501350951), ('MLF1', 0.1210845216629812), ('ARHGAP17', 0.3246019254539953), ('MKNK2', 0.246064001650274), ('RAB30', 0.1342365695750489), ('STAT3', 0.2980082568547748), ('OGDH', 0.2706125319794017), ('NINJ1', 0.5499181992351279), ('LDHA', 0.8088693558939921), ('INSIG1', 0.1971920625193857), ('KMT2E', 0.1787041385470648), ('IL21R', 0.6672205098306428), ('LINC01229', 0.3890269048785325), ('OSER1', 0.4199577761535913), ('RNF152', 0.3992030248571112), ('CCNL1', 0.5669779631636584), ('NCAPH2', 0.6322093431444745), ('OTUD6B-AS1', 0.0683543998183995), ('PRKAR1A', 0.3683681676365699), ('TAF4B', 0.0893063107537472), ('RNF19A', 1.0807184732278934), ('CHSY1', 0.2700282585394554), ('GPR68', 0.1555802801384856), ('DNAJB2', 1.1550141169234251), ('MCU', 0.1440086418033863), ('TRAF7', 0.810185869633822), ('ARID5B', 0.1926469493955344), ('CXCL1', 0.3429345216393615), ('C1orf21', 0.0177725817679711), ('LUZP1', 0.2144381612532007), ('ODC1', 0.1939575371180308), ('TNFAIP3', 0.1861131894098685), ('SOGA1', 0.6409779558265233), ('ANKH', 0.2755585525576464), ('ANKRD28', 0.3471807007802437), ('FHL1', 0.4062532087627851), ('DUSP14', 0.1588307640676294), ('DHCR7', 0.489324686575354), ('FAIM2', 0.7234983275931914), ('METRNL', 1.4639623077869364), ('IFNGR1', 0.2785527294582776), ('STX11', 0.7591917021146859), ('ADCY7', 0.0691772344487528), ('SH3PXD2A', 0.213107224543339), ('STK16', 0.3011777475371256), ('SARAF', 0.0453932912647112), ('ZFAND5', 0.502504392041019), ('PDXK', 0.1636923389105634), ('WDR61', 0.0651239475820241), ('PNRC1', 0.0971254608761408), ('PITPNA', 0.7890038556933351), ('GADD45A', 0.1049272992781766), ('PRNP', 0.3798839509807758), ('ZNF331', 0.0492095554154548), ('TBCC', 0.4167395377465123), ('HERPUD1', 0.5882437582886614), ('FOSL2', 1.0), ('NFE2L2', 1.742438286794552), ('SMAD7', 0.2143227555705025), ('GAK', 0.3262796940966483), ('SGK1', 0.3220313031467648), ('WDR47', 0.435392482157622), ('TMBIM1', 0.4015540647916505), ('ADAMTSL1', 0.9329989494188896), ('TSC22D3', 0.6885002248533806), ('SLC16A3', 1.619517025752814)]	2726
GATA6	tfdimers__MD00176	0.06308352610016443	3.088810841189609	3.66015e-07	1.0	motif similar to tfdimers__MD00361 ('M00791_forward_10_M00789_forward dimer: HNF3 / GATA'; q-value = 3.66e-07) which is directly annotated	frozenset({'activating', 'top50perTarget', 'hg38__refseq-r80__10kb_up_and_down_tss.mc9nr.genes_vs_motifs.rankings'})	[('HDAC9', 0.1789380870513429), ('LSM12', 0.1057469492574078), ('HOMER1', 0.0654840112535943), ('RRM2B', 0.1886748063535731)]	310
HOXA10	tfdimers__MD00415	0.06898682663611974	3.1887108677591853	5.99162e-08	1.0	motif similar to tfdimers__MD00247 ('M01464_forward_12_M01712_reverse dimer: HOXA10 / CRX'; q-value = 5.99e-08) which is directly annotated	frozenset({'activating', 'top50perTarget', 'hg38__refseq-r80__10kb_up_and_down_tss.mc9nr.genes_vs_motifs.rankings'})	[('ABCA5', 0.0725919577901984), ('CTBP2', 0.0567934835027258), ('NEMP1', 0.184390758159207), ('HOXA10', 1.0)]	462
HOXA10	tfdimers__MD00128	0.07922105326621047	3.8402046498605276	2.18241e-09	1.0	gene is annotated for similar motif tfdimers__MD00247 ('M01464_forward_12_M01712_reverse dimer: HOXA10 / CRX'; q-value = 2.18e-09)	frozenset({'activating', 'top50perTarget', 'hg38__refseq-r80__10kb_up_and_down_tss.mc9nr.genes_vs_motifs.rankings'})	[('TRAF3IP2-AS1', 0.7053473542791899), ('HOXA10', 1.0), ('CUEDC2', 0.2311125462964219), ('NECAP1', 0.3283106028509247), ('CTBP2', 0.0567934835027258)]	896
HOXA10	taipale_tf_pairs__FOXO1_HOXB13_GWMAACAYMRTAAA_CAP	0.07436770867874476	3.5312488356681384	2.67544e-15	1.0	gene is annotated for similar motif taipale_tf_pairs__FOXO1_HOXA10_RWMAACAYCRTWAA_CAP_repr ('FOXO1 [Fox] - HOXA10 [Homeo]'; q-value = 2.68e-15)	frozenset({'activating', 'top50perTarget', 'hg38__refseq-r80__10kb_up_and_down_tss.mc9nr.genes_vs_motifs.rankings'})	[('TRAF3IP2-AS1', 0.7053473542791899), ('MPC2', 0.0332944563698369), ('ST8SIA6-AS1', 0.1765734023244124), ('HOXA10', 1.0), ('NEMP1', 0.184390758159207), ('ZBTB49', 0.1947606074373868), ('CTBP2', 0.0567934835027258), ('SACS', 0.1754388015506317), ('DHRS7', 0.053941769284784), ('ABCB1', 0.2289886332288255)]	1966
IRF7	tfdimers__MD00007	0.06447370588590601	4.810469919488973	2.75065e-10	1.0	gene is annotated for similar motif tfdimers__MD00527 ('M00415_forward_4_M00772_forward dimer: AREB6 / IRF'; q-value = 2.75e-10)	frozenset({'activating', 'top50perTarget', 'hg38__refseq-r80__10kb_up_and_down_tss.mc9nr.genes_vs_motifs.rankings'})	[('USP18', 1.500390664187802), ('HERC6', 0.2948969528747855), ('OAS2', 0.7318227893175607), ('IFIT2', 0.2504899413485387), ('XAF1', 1.046019498592231), ('DDX60', 0.3692544847563473), ('ISG15', 2.9473422426027485), ('MEIS2', 0.0385543058140401), ('MX1', 1.0529835013806854), ('IFI44L', 1.497441564567081), ('MOV10', 0.4570965276691151), ('GCH1', 0.3178449857124579), ('ARMCX6', 0.1989123014787621), ('IFI6', 1.837975300105029), ('EIF2AK2', 1.2660829437341237), ('IFIT3', 1.0074060628393973), ('SP110', 0.0574775275623492), ('THRA', 0.1153721185572932), ('GNAS', 0.1840069940340091), ('IFIT1', 0.3219927174000659), ('PARP9', 0.1969888693258259), ('MX2', 0.7786064323295664), ('PJA1', 0.1787549322708312), ('RSAD2', 2.344139677434777), ('IRF7', 1.0), ('PSMA2', 0.0753330291333727), ('FOXB1', 0.0248903484734426), ('PPM1K', 0.3077060069461636), ('RGMB', 0.181585302125382), ('PLSCR1', 0.7074349209822959), ('PPP1R12B', 0.1007237090533244), ('PSMA8', 0.8869179846821945), ('CCL3', 0.1753306742348103), ('NTNG2', 0.1444021728726593), ('ISG20', 0.761555151914877), ('CTLA4', 0.1504723622319755), ('TPM2', 1.1369681986020864e-05), ('SATB1', 0.0641489532317827), ('UACA', 0.0386173305422656), ('FILIP1L', 0.0914007006286114), ('TMEM229B', 0.0890863655105649), ('CYB5R4', 0.0985691592912105), ('DHX58', 0.4250258636907496), ('FLG-AS1', 0.0960813621077116), ('MEPCE', 0.1799518064491327), ('USP20', 0.4479708776017052)]	2647
IRF7	taipale__IRF7_DBD_NCGAAANYGAAACY_repr	0.07271309571529765	5.78581517000891	0.0	1.0	gene is directly annotated	frozenset({'activating', 'top50perTarget', 'hg38__refseq-r80__10kb_up_and_down_tss.mc9nr.genes_vs_motifs.rankings'})	[('DRAIC', 0.9230047395425952), ('DIAPH3', 0.3000299900575537), ('QSER1', 0.3560594429057785), ('MAGIX', 0.9590098631859824), ('NTNG2', 0.1444021728726593), ('TECTA', 0.0348980215950828), ('ADH5', 0.0707442868911412), ('SATB1', 0.0641489532317827), ('COMTD1', 0.085524558514456), ('PEPD', 0.0668767761521349), ('RGMB', 0.181585302125382), ('NBPF11', 0.1687925126865823), ('GPI', 0.1588481187203743), ('FILIP1L', 0.0914007006286114), ('TMEM229B', 0.0890863655105649), ('GNA14', 0.3929276295527462), ('SMAD5', 0.1237106031176606), ('MEIS2', 0.0385543058140401), ('LINC00536', 0.0120780721934575), ('MTSS1', 0.0898690122908042), ('CCDC167', 0.179339407870823), ('DMXL2', 0.1280916327891536), ('GCH1', 0.3178449857124579), ('AREG', 0.1146663092052755), ('HMGCS1', 1.0949877240048145), ('RCBTB2', 0.3836972569876489)]	1165
JUNB	scertf__badis.CST6	0.0802267118391826	5.961254959593556	3.68877e-07	0.282421	gene is orthologous to FBgn0001291 in D. melanogaster (identity = 28%) which is annotated for similar motif nitta__Jra_TACATT20NTAC_KD_NATGACGTCATN_m2_c4 ('Jra (fly)'; q-value = 3.69e-07)	frozenset({'activating', 'top50perTarget', 'hg38__refseq-r80__10kb_up_and_down_tss.mc9nr.genes_vs_motifs.rankings'})	[('KLF9', 0.2139449667102247), ('FOSB', 3.015758950374767), ('JOSD1', 0.4821033857468711), ('GTPBP1', 0.3183789070333461), ('ANKRD9', 0.1265748949265176), ('ATP6V0C', 0.2468655957214627), ('CXorf40B', 0.276377308639355), ('CXorf40A', 0.0530476560446801), ('USP36', 0.5510364692238877), ('CREM', 0.722299424821127), ('HNRNPH1', 0.270737688898046), ('PRR7', 1.398668256892449), ('MAP1LC3A', 0.6613433985264625), ('ADCY3', 0.2540883131985699), ('DUSP1', 2.594558089808803), ('GNB2', 0.1193401797485815), ('ARIH1', 0.921131050141153), ('SIAH2', 0.7717142668300625), ('SOX4', 0.1472008782691463), ('ZBTB2', 0.3574793403581121), ('ELL2', 0.0525015007508373), ('SBNO2', 0.1586158963764249), ('GPBP1', 0.1067660785016572), ('RBM23', 0.1372974120569445), ('FOSL2', 0.1702881201731309), ('SAR1A', 0.2515273190850167), ('EIF1', 1.497118944335766), ('MSI2', 0.1788568687214336), ('RPL34', 0.0308508063098719), ('EMD', 0.4761087012880445), ('ILF3', 1.2796190673105166), ('ATF3', 0.2479622140052515), ('SPSB3', 0.0869269210749743), ('RUSC1', 0.2658850326209989), ('LINC00938', 0.2058321512463707), ('PDXK', 0.2887962302940804), ('BCAS2', 0.3604514307369271), ('BIRC2', 0.4999882313495666), ('CYCS', 2.9058258750811747), ('SH2B3', 0.2115962082936323), ('JMY', 0.5509922254529431), ('COQ7', 1.2182559007778058), ('DVL1', 1.2517978904890177), ('CDKN1C', 0.3328570752352834), ('FOS', 3.864194009941724), ('HSPA9', 0.7844479150079218), ('ETV3', 0.7680658228267832), ('WDR18', 0.1750715778953074), ('INO80D', 0.6378786410082828), ('RBM3', 1.247007225639145), ('UBB', 3.604599828829836), ('BCL6', 1.5120967183269756), ('TSHZ3', 0.2630960852253155), ('CHGB', 1.2941305596445565), ('MAFF', 0.3309536165336635), ('ERRFI1', 0.6209772489138247), ('SPAG9', 0.6001283285828914), ('MCL1', 0.9236964289672378), ('ZNF331', 3.043807560918919), ('KCNK6', 0.1011866584547589), ('PWWP2B', 2.0704254481529872e-08), ('ACTG1', 0.9595046939434668), ('KDM6A', 0.5318037905793133), ('SLC25A3', 0.0218195476562628), ('SNHG15', 1.8249292250168352), ('RING1', 0.3938837299301912), ('DUSP8', 0.6579369912083624), ('NABP1', 1.3333935387082936), ('RHEB', 0.4868006866532499), ('RNF19A', 0.1903388577355059), ('PDE4A', 0.1317018229473845), ('EIF4A3', 0.8689603221150835), ('ZFAND5', 0.7340719022057541), ('BTAF1', 0.2225290216906491), ('HSPA4', 0.0932138327535204), ('HOOK2', 0.6334920238656983), ('NR4A1', 4.562834938851114), ('PKM', 1.7026660084209662), ('SBDS', 0.3700228849237924), ('KLF10', 0.9761791137353372), ('HUWE1', 1.3218167896633362), ('TSPO', 0.0847670883834642), ('PTP4A1', 0.342574106697556), ('ZFP36L1', 1.3305135995732564), ('CDKN2C', 0.7172539627803678), ('NAMPT', 0.5504479028481979), ('IFRD1', 1.1028346346155178), ('NFKB2', 1.41705604816972), ('PCDH15', 0.1043472161000989), ('KDM2B', 0.2673689131383289), ('NDEL1', 0.3929828569748908), ('RELB', 0.4865989599603548), ('PCYOX1', 0.1187256667627758), ('JARID2', 0.2365729134770189), ('RBBP8', 0.2087815274356291), ('GOLGA8B', 0.120307710214514), ('TFRC', 0.5214120260877858), ('NR4A2', 1.2180871322250597), ('TCF7L2', 0.2531750154022368), ('TRA2A', 0.2990310862793042), ('SENP3-EIF4A1', 0.1114519059823326), ('BMPR1B', 0.2701856012029763), ('FAM50A', 0.0810831736529386), ('MAP2K1', 0.3513672100589367), ('NRXN1', 0.0797108011564454), ('CBX4', 0.8393674678702266), ('CCNG2', 0.4555236353286174), ('MORF4L2', 0.2187026677364536), ('SYP', 0.1212965864060537), ('GEMIN8', 0.1804352339665106), ('QKI', 0.1281364272847142), ('RAB21', 0.11809227156319), ('CHN1', 0.4335185208421884), ('AMD1', 0.7089025193100975), ('HNRNPC', 0.4370072406510587), ('KLF6', 0.9791149616880472), ('ATP1B3', 0.402657618542844), ('EPHA6', 0.3638963581794252), ('ENO1', 0.2316452854941845), ('YWHAZ', 0.0434250360965466), ('NAF1', 0.7800954510157895), ('INSIG1', 0.4682196945676934), ('COQ10B', 0.0804324516314943), ('RAB11FIP3', 0.439666572231032), ('LETM2', 0.5964679053689246), ('TOB2', 0.2819250665826742), ('GRHL2', 0.2975123608095259), ('MECOM', 0.8564674475524052), ('HERC1', 0.0673685708964604), ('LDHA', 1.6589263101386096), ('UBE2H', 0.6501757043585769), ('BEND3', 0.2159611750815152), ('IFNGR1', 1.0715921159094894), ('LINC01578', 0.0473078640485516), ('TSC22D2', 0.1830578315551787), ('SIAH1', 0.1414097670534793), ('CSRP1', 0.3307723540967742), ('HDAC6', 0.1134116504056945), ('PJA1', 5.623297169515087e-08), ('SRSF7', 1.8773560014782256), ('HOMER1', 0.0659035206831098), ('ATP13A3', 0.3630634436693546), ('RASGEF1B', 1.0116559117377986), ('DUSP10', 1.761724309062727), ('MATR3', 0.0545652660149292), ('ARID5B', 0.3293600276307416), ('WSB1', 0.7629597437574671), ('SH3D19', 0.4900372989624481), ('HPS5', 0.1595535914554979), ('NPPC', 0.1354553493289327), ('MAP7D2', 0.0466967100351475), ('IRS2', 1.659610726362709), ('RPL22L1', 0.8843953832768114), ('OXSR1', 0.2162907178245939), ('CCND1', 0.3571503016168991), ('SREBF1', 0.6852314282094363), ('SLC16A1', 0.1108740122870321), ('CHD2', 0.4850214556865179), ('EZH2', 0.089164661812697), ('HACL1', 0.4245640669002216), ('PRMT9', 1.6082375845956778), ('RPS21', 0.0454214547556206), ('NUP98', 0.3755483301596681), ('ZNF219', 0.368717027835803), ('PMVK', 0.9801145107531806), ('KCNN4', 0.2108564269243), ('HECA', 1.031826972164289), ('NELFE', 0.7527409214771571), ('ABHD5', 1.4433482759883436), ('USP48', 0.0955047162178497), ('TNRC6B', 0.2071694719658553), ('LETM1', 0.4705124034696795), ('PELI1', 1.5674171954917502), ('PIM3', 2.272586857477412), ('ZNRF1', 0.0817140188233733), ('PTPRK', 0.2185660200604586), ('TRPS1', 0.458498950243684), ('PDE4D', 0.1327449560197801), ('ANXA2', 0.5234655498963117), ('BMP2', 0.4097135643153451), ('RGS7', 0.5818672116158636), ('PRPF4', 0.2608892276535258), ('CACYBP', 0.5330661459388502), ('HES4', 0.6145642178955562), ('REL', 1.4247542753775049), ('TP53INP2', 0.5597738980002103), ('MYC', 0.091035628398754), ('UAP1', 0.280722322859291), ('MOSPD3', 1.5596523524204011), ('KLF4', 0.2227941806229154)]	1589
JUNB	taipale_tf_pairs__JUN_ATGACGTCAT_HT	0.0700598626828309	4.692406935774133	5.42985e-11	1.0	gene is annotated for similar motif jaspar__MA1139.1 ('FOSL2::JUNB'; q-value = 5.43e-11)	frozenset({'activating', 'top50perTarget', 'hg38__refseq-r80__10kb_up_and_down_tss.mc9nr.genes_vs_motifs.rankings'})	[('PRR7', 1.398668256892449), ('ELOVL5', 0.1492537062943008), ('JUN', 1.5612650116554263), ('UBE2H', 0.6501757043585769), ('CXXC5', 0.149734215990182), ('FAM53C', 0.2185458691678836), ('FYN', 0.2555656145305757), ('MAP1LC3A', 0.6613433985264625), ('SAXO1', 1.1194094319660393), ('HECA', 1.031826972164289), ('LETM2', 0.5964679053689246), ('PLEKHG2', 0.1043060374041499), ('DUSP8', 0.6579369912083624), ('JOSD2', 0.1221188783303046), ('HES4', 0.6145642178955562), ('ARID5B', 0.3293600276307416), ('UHRF1', 0.1648211813166619), ('HOMER1', 0.0659035206831098), ('ATP6V0C', 0.2468655957214627), ('SLAIN2', 0.1683491767350607), ('PMVK', 0.9801145107531806), ('BBC3', 0.1033202165490767), ('CYCS', 2.9058258750811747), ('ITPRIP', 0.4937829516398195), ('MKNK2', 0.1217040102336552), ('JUND', 1.8803077676083544), ('WEE1', 0.1210089984850072), ('RBM3', 1.247007225639145), ('DUSP16', 0.175903942242748), ('COQ7', 1.2182559007778058), ('NPPC', 0.1354553493289327), ('NUP98', 0.3755483301596681), ('BTG2', 2.925101682262637), ('EHD1', 0.3795463873669624), ('TPM4', 0.4613161506230533), ('DUSP10', 1.761724309062727), ('ATF3', 0.2479622140052515), ('ANKRD9', 0.1265748949265176), ('HIPK1', 0.1794235129452529), ('ETF1', 0.1348390161618584), ('SPAG9', 0.6001283285828914), ('TNFRSF12A', 0.5530033127273748), ('KLF6', 0.9791149616880472), ('FOSB', 3.015758950374767), ('CKB', 0.4565869758594212), ('DUSP1', 2.594558089808803), ('KDM6B', 2.1076247360040803), ('SH2B3', 0.2115962082936323), ('BCAS2', 0.3604514307369271), ('RBM23', 0.1372974120569445), ('PAF1', 0.6327835765779068), ('GADD45A', 0.8888034127278562), ('TIMP2', 0.2106711782943239), ('OXSR1', 0.2162907178245939), ('TRAK1', 0.2294235162433862), ('FOS', 3.864194009941724), ('RAB11FIP4', 0.1352980871791482), ('SIAH1', 0.1414097670534793), ('CDC42EP4', 0.540999761063759), ('ACAP3', 1.3812562812809324), ('DOK2', 0.4684071107364662), ('USP9X', 0.2694408245026001), ('C17orf107', 0.5347906670743641), ('ZFP36L1', 1.3305135995732564), ('SPOCK2', 0.8011469150198556), ('TUBB2A', 2.0565932946967838), ('MAP7D1', 0.3189984802703046), ('MASTL', 0.8967597504467265), ('S100A8', 0.8570287971088392), ('JARID2', 0.2365729134770189), ('SPATA2L', 0.130680116819105), ('JDP2', 0.2168114039718777), ('RAB11FIP1', 0.2291827243110586), ('DXO', 0.5206126322032689), ('TMSB4X', 0.0287480145636562), ('GEM', 1.3670782915208333), ('SLC16A1', 0.1108740122870321), ('PRNP', 1.5746726760538596), ('NR4A1', 4.562834938851114), ('CYSTM1', 0.1460249243659074), ('ESYT2', 1.269554052392161), ('KLF11', 0.1438600767082396), ('ADNP2', 0.1452511447322007), ('PCBP4', 0.5451064186277158), ('PPP2R2D', 0.1184819279739711), ('LINC01229', 0.4128517144935273), ('RTN4RL1', 0.2314546106108794), ('BRD2', 2.024385879407624), ('HMGCS1', 0.0285851613944746), ('LINC00963', 0.4984269070703495), ('ABCB5', 0.1681580140366249), ('JOSD1', 0.4821033857468711), ('GTPBP1', 0.3183789070333461), ('SLC7A8', 0.1915815124091975), ('ADCY2', 1.3816293979118153), ('RACGAP1', 0.1781954902823145), ('PDE4B', 0.8823467183016913), ('BTG3', 0.358651752442987), ('RPS29', 0.2915299221470274), ('HLF', 0.1051647334671383), ('RAB6B', 0.9265064985255164), ('TNFAIP3', 2.356655582403097), ('MICALL2', 0.1807643258884306), ('SNHG15', 1.8249292250168352), ('CDC20B', 0.0426904172257353), ('STX5', 0.1505485673661296), ('KLF9', 0.2139449667102247), ('KMT2E', 0.1818956447938657), ('PAK6', 0.5196833153932915), ('TP53INP2', 0.5597738980002103), ('PPP1R10', 0.1722475068862021), ('UBQLN1', 0.0750585823632814), ('HIP1R', 0.173043424131307), ('IRAK2', 0.4067685498946712), ('ZBTB10', 1.0845915039909937), ('TMEM120B', 0.2619550435736807), ('YWHAZ', 0.0434250360965466), ('TSC22D2', 0.1830578315551787), ('NT5C3A', 0.2084149826186777), ('TRIB3', 4.738875203459211), ('TRA2B', 2.1824796519336824), ('DHX36', 0.9948731048431184), ('CHPF', 0.1099820312194966), ('GATA2', 0.5716520561186792), ('PDE4D', 0.1327449560197801), ('RELT', 0.2031905980927464), ('GRASP', 0.3117504034561872), ('STK24', 0.4063867046911124), ('FSTL4', 0.2128831527516125), ('EEF1D', 0.1904863090809379), ('TMEM39A', 0.0934096448336799), ('NRBP1', 0.5987815417315882), ('TNRC6B', 0.2071694719658553)]	1066
JUNB	transfac_pro__M07684	0.0605451234813168	3.504943853816635	0.0	0.282421	gene is orthologous to FBgn0001291 in D. melanogaster (identity = 28%) which is directly annotated for motif	frozenset({'activating', 'top50perTarget', 'hg38__refseq-r80__10kb_up_and_down_tss.mc9nr.genes_vs_motifs.rankings'})	[('PRR7', 1.398668256892449), ('MAP1LC3A', 0.6613433985264625), ('ELOVL5', 0.1492537062943008), ('UBE2H', 0.6501757043585769), ('DUSP1', 2.594558089808803), ('TPM4', 0.4613161506230533), ('ATF3', 0.2479622140052515), ('RBM23', 0.1372974120569445), ('HOMER1', 0.0659035206831098), ('LETM2', 0.5964679053689246), ('HECA', 1.031826972164289), ('GPBP1', 0.1067660785016572), ('DUSP8', 0.6579369912083624), ('ATP6V0C', 0.2468655957214627), ('TMEM39A', 0.0934096448336799), ('JOSD2', 0.1221188783303046), ('NUP98', 0.3755483301596681), ('JOSD1', 0.4821033857468711), ('GTPBP1', 0.3183789070333461), ('USP9X', 0.2694408245026001), ('ANKRD9', 0.1265748949265176), ('BTG3', 0.358651752442987), ('DOK2', 0.4684071107364662), ('PLEKHG2', 0.1043060374041499), ('CYCS', 2.9058258750811747), ('TRAK1', 0.2294235162433862), ('TSC22D2', 0.1830578315551787), ('BTG2', 2.925101682262637), ('SPAG9', 0.6001283285828914), ('CHPF', 0.1099820312194966), ('TNFRSF12A', 0.5530033127273748), ('CYSTM1', 0.1460249243659074), ('BTG1', 1.513165533533798), ('ELL2', 0.0525015007508373), ('RPS29', 0.2915299221470274), ('DVL1', 1.2517978904890177), ('JUN', 1.5612650116554263), ('OXSR1', 0.2162907178245939), ('BIRC2', 0.4999882313495666), ('YWHAZ', 0.0434250360965466), ('PAF1', 0.6327835765779068), ('IRF2BPL', 0.6173849177933558), ('BCAS2', 0.3604514307369271), ('FSCN1', 0.4264173265548837), ('PMVK', 0.9801145107531806), ('TP53INP2', 0.5597738980002103), ('UBQLN1', 0.0750585823632814), ('GEM', 1.3670782915208333), ('GATA2', 0.5716520561186792), ('NR4A2', 1.2180871322250597), ('HPS5', 0.1595535914554979), ('HES4', 0.6145642178955562), ('FSTL4', 0.2128831527516125), ('TUBB2A', 2.0565932946967838), ('SNHG15', 1.8249292250168352), ('PPP1R15A', 3.626331004926481), ('FOSB', 3.015758950374767), ('NECTIN2', 0.4895464533336831), ('KLF11', 0.1438600767082396), ('MASTL', 0.8967597504467265), ('GNB2', 0.1193401797485815), ('TSHZ3', 0.2630960852253155), ('CKB', 0.4565869758594212), ('JARID2', 0.2365729134770189), ('BRD2', 2.024385879407624), ('KLF9', 0.2139449667102247), ('ID1', 0.2985717628360233), ('NDRG4', 0.206608945760104), ('CDC20B', 0.0426904172257353), ('SKIL', 0.2792998087600249), ('MAFF', 0.3309536165336635), ('CHGB', 1.2941305596445565), ('PDE4A', 0.1317018229473845), ('NPPC', 0.1354553493289327), ('COQ7', 1.2182559007778058), ('SLC25A37', 0.0298840635466506), ('HLF', 0.1051647334671383), ('TRA2A', 0.2990310862793042), ('CHD2', 0.4850214556865179), ('RACGAP1', 0.1781954902823145), ('PPP2R2D', 0.1184819279739711), ('ARL4D', 1.8921266624754864), ('SUV39H2', 0.3328958059090765), ('ARIH1', 0.921131050141153), ('FYN', 0.2555656145305757), ('AREG', 0.4762581012516306), ('JUND', 1.8803077676083544), ('RELB', 0.4865989599603548), ('ERF', 0.6636884472877823), ('MAPRE2', 0.2549218102170721), ('WSB1', 0.7629597437574671), ('CREM', 0.722299424821127), ('GRK2', 0.1843103382583064), ('MSI2', 0.1788568687214336), ('DHX36', 0.9948731048431184), ('ADNP2', 0.1452511447322007), ('ESYT2', 1.269554052392161), ('RTN4RL1', 0.2314546106108794), ('CIRBP', 0.921967254491723), ('FAM53C', 0.2185458691678836), ('LINC00963', 0.4984269070703495), ('LIMK1', 0.7875987450754629), ('FGFR1', 0.0922224514559612), ('ZBTB11', 0.2572932447751338), ('UBC', 1.8598169437288576), ('BBC3', 0.1033202165490767), ('PER1', 0.6841721816141797), ('RBBP8', 0.2087815274356291), ('ATG101', 0.295524798585019), ('CYTIP', 0.4734165794720523), ('FAM117A', 0.2517103716414035), ('CXXC5', 0.149734215990182), ('USP11', 0.1459687512818253), ('HSP90AB1', 0.6015315411685094), ('SPATA2L', 0.130680116819105), ('TRPS1', 0.458498950243684), ('NAV2', 0.0442815240494074), ('CCNL1', 0.930995606821689), ('ACAP1', 1.598601269462947), ('FAM177A1', 0.1339708568857071), ('LMCD1', 0.0893370335275607), ('RBM3', 1.247007225639145), ('SYP', 0.1212965864060537), ('OSM', 0.1021540957892426), ('LDHA', 1.6589263101386096), ('GABARAPL1', 0.5101894697638087), ('ZFAND2A', 1.043444025067919), ('CCNI', 0.0412419549671472), ('GPCPD1', 0.1453944452743859), ('DUSP16', 0.175903942242748), ('KLF6', 0.9791149616880472), ('PPP1R10', 0.1722475068862021), ('ZNRD1', 0.1343102960137918), ('USP48', 0.0955047162178497), ('TMEM120B', 0.2619550435736807), ('PPM1D', 0.5404015312218732), ('CTU2', 0.2180851081245959), ('EIF1', 1.497118944335766), ('STX5', 0.1505485673661296), ('KDM6B', 2.1076247360040803), ('PMEPA1', 0.7097334142249212), ('CDC42EP4', 0.540999761063759), ('HEXIM2', 0.6864928017280484), ('RAB11FIP3', 0.439666572231032), ('MOAP1', 0.3779492347852015), ('FURIN', 0.5836645798253248), ('FAHD2B', 0.2467864297641296), ('SLC25A36', 0.353277937959582), ('FAM50A', 0.0810831736529386), ('PWWP2B', 2.0704254481529872e-08), ('MEG3', 0.1160836519899249), ('LUZP1', 0.7421418560130884), ('G3BP2', 0.5522770236164809), ('NR4A1', 4.562834938851114), ('RPLP2', 0.0841756263454533), ('DXO', 0.5206126322032689), ('ATP1B1', 0.8485722722097243), ('CACYBP', 0.5330661459388502), ('AVPI1', 0.3610247288623065), ('INSIG1', 0.4682196945676934), ('FOXP3', 0.1039536234364845), ('STAT3', 0.305345663068768), ('CCND1', 0.3571503016168991), ('TMSB4X', 0.0287480145636562), ('ARID5B', 0.3293600276307416), ('CSRP1', 0.3307723540967742), ('TRIB1', 1.0902182924147306), ('TNFAIP3', 2.356655582403097), ('ZFP36L1', 1.3305135995732564), ('PDXK', 0.2887962302940804), ('ZNF574', 0.2026887137647661), ('MIDN', 1.237433017733022), ('TRA2B', 2.1824796519336824), ('KRT17', 0.2986385213411407), ('SIAH1', 0.1414097670534793), ('IER2', 1.88386673506842), ('GRASP', 0.3117504034561872), ('TIMP2', 0.2106711782943239), ('CNNM4', 0.2658127847971893), ('EEF1D', 0.1904863090809379), ('ADCY2', 1.3816293979118153), ('SREBF1', 0.6852314282094363), ('ZC3H12A', 3.2690886776275887), ('ARF5', 1.0939603768485275), ('CDC37', 0.5364797423788711), ('FOS', 3.864194009941724), ('OLFM2', 0.5212476119379894), ('USP36', 0.5510364692238877), ('ZNF219', 0.368717027835803), ('ZFAND5', 0.7340719022057541), ('RELT', 0.2031905980927464), ('BTAF1', 0.2225290216906491), ('MFN2', 0.7906204834159856), ('CENPM', 1.5157157428034842), ('IFRD1', 1.1028346346155178), ('KMT2E', 0.1818956447938657), ('NRXN1', 0.0797108011564454), ('ANK1', 0.2503909626541216), ('RAB21', 0.11809227156319), ('DUSP2', 5.236694841043406), ('HIPK1', 0.1794235129452529), ('IL23A', 0.1007950504187994), ('TRAPPC2B', 0.3106449504714484), ('KDM6A', 0.5318037905793133), ('DYRK1A', 0.5169370004765201), ('UHRF1', 0.1648211813166619), ('PHF8', 0.2448351623240381), ('NELFE', 0.7527409214771571), ('AZIN1', 0.2785848791412111), ('FBLN1', 0.0366777473388496), ('PPP1R2', 0.3527527957637444), ('RAB11FIP4', 0.1352980871791482), ('TBCC', 0.3952046322194517), ('ARID4B', 0.0745575417809493), ('IFT57', 0.3868833852092956), ('BCL6', 1.5120967183269756), ('PRKAR1A', 0.1615056383504339), ('JUNB', 1.0), ('ENSA', 0.5961982146546938), ('EPHA6', 0.3638963581794252), ('LMF2', 0.2698460604481133), ('EGR1', 1.039581738474942), ('NFKB2', 1.41705604816972), ('NT5C3A', 0.2084149826186777), ('ANKRD28', 0.1829639873134576), ('ACAP3', 1.3812562812809324), ('DDX3X', 1.330726833433368), ('CHMP1B', 0.2084026490931899), ('AFF4', 1.4810921155671597), ('SKP1', 0.0304879299676582), ('PC', 3.62131292852656e-10), ('IRAK2', 0.4067685498946712), ('MPZL3', 0.2630383363455681), ('SPOCK2', 0.8011469150198556), ('HOXB2', 0.1358168195769519), ('DNAJB2', 0.2901550875540523), ('EEF1A2', 0.2513739667994218), ('MZT2A', 0.0756596160902381), ('TGM1', 0.9763452124673812), ('JDP2', 0.2168114039718777), ('MOSPD3', 1.5596523524204011), ('SAXO1', 1.1194094319660393), ('RING1', 0.3938837299301912), ('RHEB', 0.4868006866532499), ('CRKL', 0.3948170784829635), ('TP53BP1', 0.2493478082798792), ('JMY', 0.5509922254529431), ('SH2B3', 0.2115962082936323), ('NFKBID', 0.63596476486733), ('HOOK2', 0.6334920238656983), ('ARL5B', 1.119682430297056), ('NKRF', 0.2236190168305795), ('RAB6B', 0.9265064985255164), ('S100A8', 0.8570287971088392), ('SYNPO', 0.1275167177607739), ('SLC7A8', 0.1915815124091975), ('FAM118A', 0.2808324250954286), ('NINJ1', 0.9112660730162698), ('PCBP4', 0.5451064186277158), ('SH3RF1', 0.2119858965031229), ('THRA', 0.1157277668811008), ('GOLGA8B', 0.120307710214514), ('TSC22D3', 1.594514445479443), ('ZMYM2', 0.3290748519244972), ('SRSF3', 0.897658218068781), ('IRX5', 0.4474790795127739), ('PRNP', 1.5746726760538596), ('MCL1', 0.9236964289672378), ('KDM2B', 0.2673689131383289), ('CCR6', 1.2624740403739023), ('LINC01229', 0.4128517144935273)]	1957
JUNB	taipale_cyt_meth__JUNB_NATGACGTCAYN_eDBD_repr	0.06542634342233371	4.1141322248389285	0.0	1.0	gene is directly annotated	frozenset({'activating', 'top50perTarget', 'hg38__refseq-r80__10kb_up_and_down_tss.mc9nr.genes_vs_motifs.rankings'})	[('PRR7', 1.398668256892449), ('UBE2H', 0.6501757043585769), ('ELOVL5', 0.1492537062943008), ('SPAG9', 0.6001283285828914), ('MAP1LC3A', 0.6613433985264625), ('TMEM39A', 0.0934096448336799), ('HECA', 1.031826972164289), ('RPS29', 0.2915299221470274), ('USP9X', 0.2694408245026001), ('DUSP8', 0.6579369912083624), ('BRD2', 2.024385879407624), ('UBQLN1', 0.0750585823632814), ('TNFRSF12A', 0.5530033127273748), ('BTG3', 0.358651752442987), ('BBC3', 0.1033202165490767), ('RACGAP1', 0.1781954902823145), ('ARIH1', 0.921131050141153), ('KLF11', 0.1438600767082396), ('TRAK1', 0.2294235162433862), ('FYN', 0.2555656145305757), ('IRF2BPL', 0.6173849177933558), ('BTG1', 1.513165533533798), ('ATF3', 0.2479622140052515), ('NUP98', 0.3755483301596681), ('OXSR1', 0.2162907178245939), ('ADNP2', 0.1452511447322007), ('CHPF', 0.1099820312194966), ('ATP6V0C', 0.2468655957214627), ('TSC22D2', 0.1830578315551787), ('HEXIM2', 0.6864928017280484), ('TUBB2A', 2.0565932946967838), ('FSCN1', 0.4264173265548837), ('PPP2R2D', 0.1184819279739711), ('DUSP1', 2.594558089808803), ('KDM6B', 2.1076247360040803), ('GATA2', 0.5716520561186792), ('HES4', 0.6145642178955562), ('NECTIN2', 0.4895464533336831), ('ACAP3', 1.3812562812809324), ('MAFF', 0.3309536165336635), ('NDRG4', 0.206608945760104), ('TIMP2', 0.2106711782943239), ('SNHG15', 1.8249292250168352), ('GEM', 1.3670782915208333), ('FAM53C', 0.2185458691678836), ('CKB', 0.4565869758594212), ('NPPC', 0.1354553493289327), ('FSTL4', 0.2128831527516125), ('TSHZ3', 0.2630960852253155), ('JOSD1', 0.4821033857468711), ('GTPBP1', 0.3183789070333461), ('CDC20B', 0.0426904172257353), ('BIRC2', 0.4999882313495666), ('FAM177A1', 0.1339708568857071), ('DUSP10', 1.761724309062727), ('OSM', 0.1021540957892426), ('YWHAZ', 0.0434250360965466), ('ARID5B', 0.3293600276307416), ('PPP1R15A', 3.626331004926481), ('PAK6', 0.5196833153932915), ('MASTL', 0.8967597504467265), ('SPATA2L', 0.130680116819105), ('ID1', 0.2985717628360233), ('LIMK1', 0.7875987450754629), ('ESYT2', 1.269554052392161), ('JUN', 1.5612650116554263), ('GNB2', 0.1193401797485815), ('KLF6', 0.9791149616880472), ('NR4A2', 1.2180871322250597), ('CXXC5', 0.149734215990182), ('GPBP1', 0.1067660785016572), ('PLEKHG2', 0.1043060374041499), ('HLF', 0.1051647334671383), ('ERF', 0.6636884472877823), ('PMVK', 0.9801145107531806), ('CYCS', 2.9058258750811747), ('BCAS2', 0.3604514307369271), ('RDH10', 0.2778002529205156), ('ELL2', 0.0525015007508373), ('MEG3', 0.1160836519899249), ('SIAH1', 0.1414097670534793), ('CHGB', 1.2941305596445565), ('ZNRD1', 0.1343102960137918), ('CYSTM1', 0.1460249243659074), ('TMSB4X', 0.0287480145636562), ('FOSB', 3.015758950374767), ('PAF1', 0.6327835765779068), ('SLC3A2', 1.116743706327508), ('DHX36', 0.9948731048431184), ('HPS5', 0.1595535914554979), ('TNFAIP3', 2.356655582403097), ('PPP1R10', 0.1722475068862021), ('TP53INP2', 0.5597738980002103), ('JARID2', 0.2365729134770189), ('ARL4D', 1.8921266624754864), ('WSB1', 0.7629597437574671), ('TRPS1', 0.458498950243684), ('SUV39H2', 0.3328958059090765), ('ANKRD9', 0.1265748949265176), ('SLC25A37', 0.0298840635466506), ('TPM4', 0.4613161506230533), ('PER1', 0.6841721816141797), ('GABARAPL1', 0.5101894697638087), ('LETM2', 0.5964679053689246), ('SKIL', 0.2792998087600249), ('ZC3H12A', 3.2690886776275887), ('S100A8', 0.8570287971088392), ('HSPH1', 0.6046084083081019), ('STX5', 0.1505485673661296), ('IRAK2', 0.4067685498946712), ('PDE4B', 0.8823467183016913), ('ZFP36L1', 1.3305135995732564), ('DXO', 0.5206126322032689), ('JOSD2', 0.1221188783303046), ('FOS', 3.864194009941724), ('PPM1D', 0.5404015312218732), ('CREM', 0.722299424821127), ('KLF9', 0.2139449667102247), ('NAV2', 0.0442815240494074), ('CCNI', 0.0412419549671472), ('SH3RF1', 0.2119858965031229), ('MSI2', 0.1788568687214336), ('USP11', 0.1459687512818253), ('ACAP1', 1.598601269462947), ('ANK1', 0.2503909626541216), ('CCNL1', 0.930995606821689), ('MAST4', 0.1984128875398477), ('GRK2', 0.1843103382583064), ('RAB10', 0.408140737133919), ('TGM1', 0.9763452124673812), ('CHD2', 0.4850214556865179), ('RBM3', 1.247007225639145), ('CIRBP', 0.921967254491723), ('LINC01229', 0.4128517144935273), ('CSRP1', 0.3307723540967742), ('NKRF', 0.2236190168305795), ('CDC42EP4', 0.540999761063759), ('HIP1R', 0.173043424131307), ('ZBTB11', 0.2572932447751338), ('USP48', 0.0955047162178497), ('HOMER1', 0.0659035206831098), ('JMY', 0.5509922254529431), ('SPOCK2', 0.8011469150198556), ('PHF8', 0.2448351623240381), ('KMT2E', 0.1818956447938657), ('AREG', 0.4762581012516306), ('RPLP2', 0.0841756263454533), ('SAXO1', 1.1194094319660393), ('STK24', 0.4063867046911124), ('HIPK1', 0.1794235129452529), ('PPP1R2', 0.3527527957637444), ('ZNF219', 0.368717027835803), ('IL22', 0.5584342536211756), ('SREBF1', 0.6852314282094363), ('FAM117A', 0.2517103716414035), ('DVL1', 1.2517978904890177), ('RNF19B', 0.4346586052013632), ('GPCPD1', 0.1453944452743859), ('MFN2', 0.7906204834159856), ('EPHA6', 0.3638963581794252), ('XAB2', 0.9280578943438318), ('MAPRE2', 0.2549218102170721), ('SAT1', 0.3976794063427614), ('PPFIBP1', 0.3538776029200675), ('MYO1E', 0.0359352057924967), ('MFSD13A', 0.8291915911513409), ('LPIN1', 0.4187199674444938), ('LUZP1', 0.7421418560130884), ('ARID4B', 0.0745575417809493), ('GADD45A', 0.8888034127278562), ('UBC', 1.8598169437288576), ('GRASP', 0.3117504034561872), ('LDHA', 1.6589263101386096), ('MOAP1', 0.3779492347852015), ('TNRC6B', 0.2071694719658553), ('PMEPA1', 0.7097334142249212), ('LMCD1', 0.0893370335275607), ('TBCC', 0.3952046322194517), ('SLC7A8', 0.1915815124091975), ('VWC2', 0.0931373933848856), ('SYP', 0.1212965864060537), ('GPR183', 0.3034491806701789), ('OTULIN', 0.1676739816765791), ('CYTIP', 0.4734165794720523), ('JDP2', 0.2168114039718777), ('AZIN1', 0.2785848791412111), ('UHRF1', 0.1648211813166619), ('PRNP', 1.5746726760538596), ('RNF19A', 0.1903388577355059), ('CDC37', 0.5364797423788711), ('CFL2', 1.546954094926064), ('TMEM120B', 0.2619550435736807), ('FKBPL', 3.379877058789322e-07), ('IVNS1ABP', 0.194054706857903), ('LINC00963', 0.4984269070703495), ('FAHD2B', 0.2467864297641296), ('FURIN', 0.5836645798253248), ('ZNF460', 0.060025458050694), ('EEF1D', 0.1904863090809379), ('SLAIN2', 0.1683491767350607), ('MPZL3', 0.2630383363455681), ('EEF1A2', 0.2513739667994218), ('PLAT', 2.2370937220186067e-09), ('RELB', 0.4865989599603548), ('COQ7', 1.2182559007778058), ('FHL3', 0.7122548178433673), ('IFT57', 0.3868833852092956)]	1682
JUNB	transfac_pro__M08921	0.0630726814458036	3.820389364909371	0.0	1.0	gene is directly annotated	frozenset({'activating', 'top50perTarget', 'hg38__refseq-r80__10kb_up_and_down_tss.mc9nr.genes_vs_motifs.rankings'})	[('FOSB', 3.015758950374767), ('JOSD1', 0.4821033857468711), ('GTPBP1', 0.3183789070333461), ('KLF9', 0.2139449667102247), ('CXorf40B', 0.276377308639355), ('CXorf40A', 0.0530476560446801), ('USP36', 0.5510364692238877), ('JMY', 0.5509922254529431), ('ANKRD9', 0.1265748949265176), ('SOX4', 0.1472008782691463), ('ADCY3', 0.2540883131985699), ('RBM23', 0.1372974120569445), ('CREM', 0.722299424821127), ('ATP6V0C', 0.2468655957214627), ('ILF3', 1.2796190673105166), ('RBM3', 1.247007225639145), ('GPBP1', 0.1067660785016572), ('SBNO2', 0.1586158963764249), ('EIF1', 1.497118944335766), ('RPL34', 0.0308508063098719), ('ARIH1', 0.921131050141153), ('RUSC1', 0.2658850326209989), ('ELL2', 0.0525015007508373), ('ETV3', 0.7680658228267832), ('CYCS', 2.9058258750811747), ('MAP1LC3A', 0.6613433985264625), ('BCAS2', 0.3604514307369271), ('HNRNPH1', 0.270737688898046), ('CDKN1C', 0.3328570752352834), ('MAP7D2', 0.0466967100351475), ('DDX3X', 1.330726833433368), ('ATF3', 0.2479622140052515), ('GNB2', 0.1193401797485815), ('BIRC2', 0.4999882313495666), ('MAFF', 0.3309536165336635), ('UBB', 3.604599828829836), ('SIAH2', 0.7717142668300625), ('BSG', 0.0881668054887351), ('SH2B3', 0.2115962082936323), ('CHD2', 0.4850214556865179), ('JUNB', 1.0), ('PRR7', 1.398668256892449), ('PDXK', 0.2887962302940804), ('PWWP2B', 2.0704254481529872e-08), ('EMD', 0.4761087012880445), ('HEXIM1', 0.8044705230981588), ('SAR1A', 0.2515273190850167), ('HSPA9', 0.7844479150079218), ('DOK2', 0.4684071107364662), ('ZFP36L1', 1.3305135995732564), ('KDM6A', 0.5318037905793133), ('HNRNPC', 0.4370072406510587), ('RING1', 0.3938837299301912), ('HDAC6', 0.1134116504056945), ('BCL6', 1.5120967183269756), ('ARL5B', 1.119682430297056), ('NFKB2', 1.41705604816972), ('LINC00938', 0.2058321512463707), ('MSI2', 0.1788568687214336), ('NAMPT', 0.5504479028481979), ('PDE4A', 0.1317018229473845), ('OXSR1', 0.2162907178245939), ('HOOK2', 0.6334920238656983), ('COQ7', 1.2182559007778058), ('MEPCE', 0.1018996397873015), ('TFRC', 0.5214120260877858), ('SPTY2D1', 0.4867757460722465), ('PRMT9', 1.6082375845956778), ('KDM2B', 0.2673689131383289), ('QKI', 0.1281364272847142), ('SLC25A3', 0.0218195476562628), ('EIF4A3', 0.8689603221150835), ('HOMER1', 0.0659035206831098), ('TPM4', 0.4613161506230533), ('BTAF1', 0.2225290216906491), ('FAM50A', 0.0810831736529386), ('BMP2', 0.4097135643153451), ('CITED2', 0.7566047543064804), ('HUWE1', 1.3218167896633362), ('KLF16', 0.2185890326269877), ('NABP1', 1.3333935387082936), ('OTUD7B', 0.4972220547661646), ('RBBP8', 0.2087815274356291), ('ATP1B3', 0.402657618542844), ('WSB1', 0.7629597437574671), ('CDKN2C', 0.7172539627803678), ('TSC22D2', 0.1830578315551787), ('TCF7L2', 0.2531750154022368), ('ABHD3', 1.6747833606867286), ('FOS', 3.864194009941724), ('RAB10', 0.408140737133919), ('RNF19A', 0.1903388577355059), ('ZFAND5', 0.7340719022057541), ('PHF1', 0.196617089148425), ('MYC', 0.091035628398754), ('RPL22L1', 0.8843953832768114), ('KCNK6', 0.1011866584547589), ('RAB21', 0.11809227156319), ('DNAJB2', 0.2901550875540523), ('PIM3', 2.272586857477412), ('ZNF395', 0.2847709314536411), ('ARID5B', 0.3293600276307416), ('DUSP1', 2.594558089808803), ('INO80D', 0.6378786410082828), ('AMD1', 0.7089025193100975), ('REL', 1.4247542753775049), ('ENO1', 0.2316452854941845), ('EZH2', 0.089164661812697), ('MCL1', 0.9236964289672378), ('PJA1', 5.623297169515087e-08), ('SNHG15', 1.8249292250168352), ('DVL1', 1.2517978904890177), ('PCYOX1', 0.1187256667627758), ('ZNF331', 3.043807560918919), ('CAPN15', 0.8766087311268052), ('ACTG1', 0.9595046939434668), ('USP48', 0.0955047162178497), ('NDUFA4L2', 0.1462994070747396), ('MATR3', 0.0545652660149292), ('KCNN4', 0.2108564269243), ('ERRFI1', 0.6209772489138247), ('NAF1', 0.7800954510157895), ('RHEB', 0.4868006866532499), ('NSMCE3', 0.4057842306478513), ('BHLHE40-AS1', 0.100394030927537), ('BHLHE40', 1.1136532111986617), ('ZBTB2', 0.3574793403581121), ('WDR18', 0.1750715778953074), ('MORF4L2', 0.2187026677364536), ('H3F3B', 0.1757778173761911), ('ANXA2', 0.5234655498963117), ('HNRNPL', 0.5535263891207353), ('IFRD1', 1.1028346346155178), ('HNRNPA0', 0.559223393705508), ('PTP4A1', 0.342574106697556), ('SH3D19', 0.4900372989624481), ('CHD1', 0.5979290977657924), ('PMVK', 0.9801145107531806), ('FOSL2', 0.1702881201731309), ('HACL1', 0.4245640669002216), ('LDHA', 1.6589263101386096), ('NDEL1', 0.3929828569748908), ('TP53INP2', 0.5597738980002103), ('PGAM1', 1.1048660602919549), ('TSC22D3', 1.594514445479443), ('RAB11FIP3', 0.439666572231032), ('CCR6', 1.2624740403739023), ('STK17B', 0.2506977101111328), ('AFF4', 1.4810921155671597), ('ATP13A3', 0.3630634436693546), ('IRS2', 1.659610726362709), ('SIAH1', 0.1414097670534793), ('TMEM39A', 0.0934096448336799), ('SBDS', 0.3700228849237924), ('TRIM33', 0.1038899714763545), ('TNIP2', 0.1166113032129228), ('BBC3', 0.1033202165490767), ('SPRY1', 0.0227369488160941), ('HPS5', 0.1595535914554979), ('CCNG2', 0.4555236353286174), ('IRF2BP2', 1.6156096667931996), ('UGCG', 0.4409983833489093), ('PRPF4', 0.2608892276535258), ('HSPA4', 0.0932138327535204), ('PDE4D', 0.1327449560197801), ('GNAZ', 0.3444373559240807), ('SRSF7', 1.8773560014782256), ('PCDH15', 0.1043472161000989), ('EPHA6', 0.3638963581794252), ('KLF6', 0.9791149616880472), ('PKM', 1.7026660084209662), ('ACTRT3', 0.490752281968409), ('NR4A2', 1.2180871322250597), ('MECOM', 0.8564674475524052), ('ABHD5', 1.4433482759883436)]	1249
JUNB	transfac_pro__M08924	0.06306863735306041	3.8198846520916225	0.0	1.0	gene is directly annotated	frozenset({'activating', 'top50perTarget', 'hg38__refseq-r80__10kb_up_and_down_tss.mc9nr.genes_vs_motifs.rankings'})	[('PRR7', 1.398668256892449), ('ELOVL5', 0.1492537062943008), ('DUSP1', 2.594558089808803), ('MAP1LC3A', 0.6613433985264625), ('UBE2H', 0.6501757043585769), ('RBM23', 0.1372974120569445), ('JUN', 1.5612650116554263), ('FYN', 0.2555656145305757), ('HOMER1', 0.0659035206831098), ('CYCS', 2.9058258750811747), ('COQ7', 1.2182559007778058), ('ATF3', 0.2479622140052515), ('ATP6V0C', 0.2468655957214627), ('LETM2', 0.5964679053689246), ('NUP98', 0.3755483301596681), ('ANKRD9', 0.1265748949265176), ('FOSB', 3.015758950374767), ('HECA', 1.031826972164289), ('TPM4', 0.4613161506230533), ('DUSP8', 0.6579369912083624), ('JOSD2', 0.1221188783303046), ('BCAS2', 0.3604514307369271), ('PLEKHG2', 0.1043060374041499), ('JOSD1', 0.4821033857468711), ('GTPBP1', 0.3183789070333461), ('TP53INP2', 0.5597738980002103), ('TNFRSF12A', 0.5530033127273748), ('CYSTM1', 0.1460249243659074), ('ELL2', 0.0525015007508373), ('TSC22D2', 0.1830578315551787), ('PMVK', 0.9801145107531806), ('PAF1', 0.6327835765779068), ('HES4', 0.6145642178955562), ('JUND', 1.8803077676083544), ('ETF1', 0.1348390161618584), ('RBBP8', 0.2087815274356291), ('CKB', 0.4565869758594212), ('YWHAZ', 0.0434250360965466), ('FAM53C', 0.2185458691678836), ('BTG1', 1.513165533533798), ('CXXC5', 0.149734215990182), ('DVL1', 1.2517978904890177), ('CHGB', 1.2941305596445565), ('DOK2', 0.4684071107364662), ('NR4A1', 4.562834938851114), ('ARIH1', 0.921131050141153), ('TSHZ3', 0.2630960852253155), ('EIF1', 1.497118944335766), ('JARID2', 0.2365729134770189), ('RBM3', 1.247007225639145), ('GNB2', 0.1193401797485815), ('TRAK1', 0.2294235162433862), ('HPS5', 0.1595535914554979), ('PDE4A', 0.1317018229473845), ('USP9X', 0.2694408245026001), ('SAXO1', 1.1194094319660393), ('CHPF', 0.1099820312194966), ('PPP1R15A', 3.626331004926481), ('SPAG9', 0.6001283285828914), ('SLC25A37', 0.0298840635466506), ('BTG3', 0.358651752442987), ('KLF9', 0.2139449667102247), ('TRA2A', 0.2990310862793042), ('CHD2', 0.4850214556865179), ('RPS29', 0.2915299221470274), ('EMD', 0.4761087012880445), ('TUBB2A', 2.0565932946967838), ('USP36', 0.5510364692238877), ('DXO', 0.5206126322032689), ('SNHG15', 1.8249292250168352), ('BTG2', 2.925101682262637), ('SYP', 0.1212965864060537), ('MASTL', 0.8967597504467265), ('TMEM39A', 0.0934096448336799), ('MSI2', 0.1788568687214336), ('OXSR1', 0.2162907178245939), ('JMY', 0.5509922254529431), ('UBQLN1', 0.0750585823632814), ('HLF', 0.1051647334671383), ('SH2B3', 0.2115962082936323), ('BIRC2', 0.4999882313495666), ('ADNP2', 0.1452511447322007), ('KLF11', 0.1438600767082396), ('FSTL4', 0.2128831527516125), ('DUSP16', 0.175903942242748), ('NPPC', 0.1354553493289327), ('GATA2', 0.5716520561186792), ('ESYT2', 1.269554052392161), ('SKIL', 0.2792998087600249), ('ATG101', 0.295524798585019), ('GPBP1', 0.1067660785016572), ('AREG', 0.4762581012516306), ('UHRF1', 0.1648211813166619), ('NR4A2', 1.2180871322250597), ('LINC00963', 0.4984269070703495), ('BRD2', 2.024385879407624), ('GEM', 1.3670782915208333), ('RELB', 0.4865989599603548), ('NECTIN2', 0.4895464533336831), ('UBC', 1.8598169437288576), ('RAB21', 0.11809227156319), ('ARL4D', 1.8921266624754864), ('CDC20B', 0.0426904172257353), ('MAPRE2', 0.2549218102170721), ('FSCN1', 0.4264173265548837), ('RTN4RL1', 0.2314546106108794), ('ZBTB11', 0.2572932447751338), ('ID1', 0.2985717628360233), ('WSB1', 0.7629597437574671), ('KRT17', 0.2986385213411407), ('BBC3', 0.1033202165490767), ('PPP2R2D', 0.1184819279739711), ('AVPI1', 0.3610247288623065), ('HSP90AB1', 0.6015315411685094), ('NDRG4', 0.206608945760104), ('RING1', 0.3938837299301912), ('ZFP36L1', 1.3305135995732564), ('RHEB', 0.4868006866532499), ('KDM6A', 0.5318037905793133), ('ARID4B', 0.0745575417809493), ('SPATA2L', 0.130680116819105), ('PER1', 0.6841721816141797), ('MAFF', 0.3309536165336635), ('DHX36', 0.9948731048431184), ('ITPRIP', 0.4937829516398195), ('CTU2', 0.2180851081245959), ('KLF6', 0.9791149616880472), ('RACGAP1', 0.1781954902823145), ('IRF2BPL', 0.6173849177933558), ('LIMK1', 0.7875987450754629), ('SPOCK2', 0.8011469150198556), ('TRA2B', 2.1824796519336824), ('SUV39H2', 0.3328958059090765), ('OSM', 0.1021540957892426), ('RAB11FIP4', 0.1352980871791482), ('IER2', 1.88386673506842), ('SIAH1', 0.1414097670534793), ('ZFAND2A', 1.043444025067919), ('TRPS1', 0.458498950243684), ('FAM177A1', 0.1339708568857071), ('TRIB3', 4.738875203459211), ('CACYBP', 0.5330661459388502), ('FAM117A', 0.2517103716414035), ('NELFE', 0.7527409214771571), ('CCND1', 0.3571503016168991), ('RPLP2', 0.0841756263454533), ('CREM', 0.722299424821127), ('ENSA', 0.5961982146546938), ('ACAP1', 1.598601269462947), ('AZIN1', 0.2785848791412111), ('TMEM120B', 0.2619550435736807), ('FOS', 3.864194009941724), ('CIRBP', 0.921967254491723), ('ZNRD1', 0.1343102960137918), ('TIMP2', 0.2106711782943239), ('RELT', 0.2031905980927464), ('PWWP2B', 2.0704254481529872e-08), ('STX5', 0.1505485673661296), ('RAB11FIP3', 0.439666572231032), ('HIPK1', 0.1794235129452529), ('G3BP2', 0.5522770236164809), ('GRASP', 0.3117504034561872), ('CDC42EP4', 0.540999761063759), ('MOSPD3', 1.5596523524204011), ('USP11', 0.1459687512818253), ('PPP1R10', 0.1722475068862021), ('GABARAPL1', 0.5101894697638087), ('FURIN', 0.5836645798253248), ('TRAPPC2B', 0.3106449504714484), ('GOLGA8B', 0.120307710214514), ('MZT2A', 0.0756596160902381), ('FOXP3', 0.1039536234364845), ('IRAK2', 0.4067685498946712), ('GRK2', 0.1843103382583064), ('CYTIP', 0.4734165794720523), ('MFN2', 0.7906204834159856), ('MOAP1', 0.3779492347852015), ('SREBF1', 0.6852314282094363), ('KDM6B', 2.1076247360040803), ('CBX4', 0.8393674678702266), ('ILF3', 1.2796190673105166), ('C17orf107', 0.5347906670743641), ('ADCY2', 1.3816293979118153), ('PTP4A1', 0.342574106697556), ('GPCPD1', 0.1453944452743859), ('ERF', 0.6636884472877823), ('TMSB4X', 0.0287480145636562), ('OLFM2', 0.5212476119379894), ('ATP1B1', 0.8485722722097243), ('SLC25A36', 0.353277937959582), ('SKP1', 0.0304879299676582), ('CCNI', 0.0412419549671472), ('PPP1R2', 0.3527527957637444), ('ARHGAP17', 0.137176569078938), ('MAL2', 0.0587340974401306), ('PLEKHM2', 0.1383151131010543), ('MKNK2', 0.1217040102336552), ('DUSP10', 1.761724309062727), ('CSRP1', 0.3307723540967742), ('STAT3', 0.305345663068768), ('NFKB2', 1.41705604816972), ('RAB6B', 0.9265064985255164), ('NINJ1', 0.9112660730162698), ('THRA', 0.1157277668811008), ('BTAF1', 0.2225290216906491), ('LDHA', 1.6589263101386096), ('FAHD2B', 0.2467864297641296), ('INSIG1', 0.4682196945676934), ('EEF1A2', 0.2513739667994218), ('KMT2E', 0.1818956447938657), ('TRIB1', 1.0902182924147306), ('LINC01229', 0.4128517144935273), ('HEXIM2', 0.6864928017280484), ('NFKBID', 0.63596476486733), ('EEF1D', 0.1904863090809379), ('PPM1D', 0.5404015312218732), ('SLC7A8', 0.1915815124091975), ('CCNL1', 0.930995606821689), ('DLGAP2-AS1', 0.8104589587750325), ('NAV2', 0.0442815240494074), ('FKBPL', 3.379877058789322e-07), ('MICALL2', 0.1807643258884306), ('LMF2', 0.2698460604481133), ('PRKAR1A', 0.1615056383504339), ('TOM1', 0.2725022394648738), ('DNAJB4', 0.4575381268160978), ('CDC37', 0.5364797423788711), ('USP48', 0.0955047162178497), ('JDP2', 0.2168114039718777), ('AKAP13', 0.174992619728683), ('RNF19A', 0.1903388577355059), ('CHSY1', 0.1743344236017984), ('EPHA6', 0.3638963581794252), ('NAF1', 0.7800954510157895), ('AFF4', 1.4810921155671597), ('MIDN', 1.237433017733022), ('UAP1', 0.280722322859291), ('ACTG1', 0.9595046939434668), ('FGFR1', 0.0922224514559612), ('DNAJB2', 0.2901550875540523), ('PC', 3.62131292852656e-10), ('FAM50A', 0.0810831736529386), ('SBNO2', 0.1586158963764249), ('DDR1', 0.2185380253819578), ('MEG3', 0.1160836519899249), ('MAP2K1', 0.3513672100589367), ('ARID5B', 0.3293600276307416), ('CCR6', 1.2624740403739023), ('NT5C3A', 0.2084149826186777), ('RAB10', 0.408140737133919), ('SRPK1', 0.2391680429661363), ('PCBP4', 0.5451064186277158), ('LUZP1', 0.7421418560130884), ('TNFAIP3', 2.356655582403097), ('CENPM', 1.5157157428034842), ('SRSF3', 0.897658218068781), ('CRKL', 0.3948170784829635), ('NKRF', 0.2236190168305795), ('ANK1', 0.2503909626541216), ('SLAIN2', 0.1683491767350607), ('RDH10', 0.2778002529205156), ('NSMCE3', 0.4057842306478513), ('IL23A', 0.1007950504187994), ('ANKRD28', 0.1829639873134576), ('SLC16A1', 0.1108740122870321), ('HIP1R', 0.173043424131307), ('ACAP3', 1.3812562812809324), ('S100A8', 0.8570287971088392), ('ZNF219', 0.368717027835803), ('NRXN1', 0.0797108011564454), ('LARP1B', 0.0360684489828629), ('EGR1', 1.039581738474942), ('PRR9', 5.699590698137647e-10), ('LRP1B', 0.1866701615177795), ('IFNGR1', 1.0715921159094894), ('DCAF12', 0.3633590584233049), ('C6orf52', 0.0645145659506093), ('NDEL1', 0.3929828569748908), ('DYRK1A', 0.5169370004765201), ('NCAPH', 0.1901991485524229), ('HSPH1', 0.6046084083081019), ('PELI1', 1.5674171954917502), ('MPZL3', 0.2630383363455681), ('RCC2', 0.408878625161627), ('CXorf40B', 0.276377308639355), ('SARAF', 0.2633124488514677), ('IRX5', 0.4474790795127739), ('ZFAND5', 0.7340719022057541), ('PDXK', 0.2887962302940804), ('ABHD17B', 0.3833281189397162), ('GADD45A', 0.8888034127278562), ('ZMYM2', 0.3290748519244972), ('PRNP', 1.5746726760538596), ('POPDC2', 0.262718526027789), ('CD83', 0.8556919409267472), ('CAMK1', 0.137824660554542), ('ZNF331', 3.043807560918919), ('TBCC', 0.3952046322194517), ('HERPUD1', 0.9695940203309203), ('ARF5', 1.0939603768485275), ('LRCH1', 0.1312184396717976), ('FOSL2', 0.1702881201731309), ('ZBTB32', 0.087234048177765), ('NABP1', 1.3333935387082936), ('NFE2L2', 0.0737627242978083), ('SH3PXD2B', 0.6374680634481443), ('XAB2', 0.9280578943438318)]	2572
JUNB	transfac_pro__M08927	0.06571701258824969	4.150408458614593	0.0	1.0	gene is directly annotated	frozenset({'activating', 'top50perTarget', 'hg38__refseq-r80__10kb_up_and_down_tss.mc9nr.genes_vs_motifs.rankings'})	[('DUSP1', 2.594558089808803), ('PRR7', 1.398668256892449), ('MAP1LC3A', 0.6613433985264625), ('ATF3', 0.2479622140052515), ('TPM4', 0.4613161506230533), ('UBE2H', 0.6501757043585769), ('HOMER1', 0.0659035206831098), ('TMEM39A', 0.0934096448336799), ('DUSP8', 0.6579369912083624), ('YWHAZ', 0.0434250360965466), ('USP9X', 0.2694408245026001), ('GPBP1', 0.1067660785016572), ('IRF2BPL', 0.6173849177933558), ('RING1', 0.3938837299301912), ('SKIL', 0.2792998087600249), ('FSCN1', 0.4264173265548837), ('BIRC2', 0.4999882313495666), ('TP53INP2', 0.5597738980002103), ('ANKRD9', 0.1265748949265176), ('TRAK1', 0.2294235162433862), ('HECA', 1.031826972164289), ('BTG3', 0.358651752442987), ('RPS29', 0.2915299221470274), ('USP36', 0.5510364692238877), ('CREM', 0.722299424821127), ('SPAG9', 0.6001283285828914), ('JOSD1', 0.4821033857468711), ('GTPBP1', 0.3183789070333461), ('PMVK', 0.9801145107531806), ('RBM23', 0.1372974120569445), ('ATP6V0C', 0.2468655957214627), ('PDE4A', 0.1317018229473845), ('ELL2', 0.0525015007508373), ('CDC20B', 0.0426904172257353), ('CHPF', 0.1099820312194966), ('OXSR1', 0.2162907178245939), ('MAFF', 0.3309536165336635), ('DVL1', 1.2517978904890177), ('GEM', 1.3670782915208333), ('NDRG4', 0.206608945760104), ('PLEKHG2', 0.1043060374041499), ('TSC22D2', 0.1830578315551787), ('HPS5', 0.1595535914554979), ('GATA2', 0.5716520561186792), ('BTG1', 1.513165533533798), ('TNFRSF12A', 0.5530033127273748), ('USP11', 0.1459687512818253), ('HES4', 0.6145642178955562), ('PPP2R2D', 0.1184819279739711), ('SNHG15', 1.8249292250168352), ('JUND', 1.8803077676083544), ('TUBB2A', 2.0565932946967838), ('BTG2', 2.925101682262637), ('ZFAND2A', 1.043444025067919), ('MAPRE2', 0.2549218102170721), ('UBQLN1', 0.0750585823632814), ('CTU2', 0.2180851081245959), ('NUP98', 0.3755483301596681), ('BRD2', 2.024385879407624), ('GRK2', 0.1843103382583064), ('CHD2', 0.4850214556865179), ('KLF11', 0.1438600767082396), ('FSTL4', 0.2128831527516125), ('MASTL', 0.8967597504467265), ('CCNI', 0.0412419549671472), ('CYTIP', 0.4734165794720523), ('NELFE', 0.7527409214771571), ('PER1', 0.6841721816141797), ('MFN2', 0.7906204834159856), ('ESYT2', 1.269554052392161), ('JARID2', 0.2365729134770189), ('CIRBP', 0.921967254491723), ('CACYBP', 0.5330661459388502), ('NECTIN2', 0.4895464533336831), ('HLF', 0.1051647334671383), ('ID1', 0.2985717628360233), ('GNB2', 0.1193401797485815), ('PAF1', 0.6327835765779068), ('SUV39H2', 0.3328958059090765), ('LETM2', 0.5964679053689246), ('PPP1R15A', 3.626331004926481), ('ERF', 0.6636884472877823), ('CKB', 0.4565869758594212), ('CCND1', 0.3571503016168991), ('LMO4', 0.5756347890227821), ('ELOVL5', 0.1492537062943008), ('DUSP2', 5.236694841043406), ('RACGAP1', 0.1781954902823145), ('ARF5', 1.0939603768485275), ('ELF1', 0.3040842391955031), ('XAB2', 0.9280578943438318), ('NR4A2', 1.2180871322250597), ('CYCS', 2.9058258750811747), ('PPM1D', 0.5404015312218732), ('ARIH1', 0.921131050141153), ('RAB21', 0.11809227156319), ('LDHA', 1.6589263101386096), ('SLC25A39', 0.3032525810593995), ('HMGCS1', 0.0285851613944746), ('FOSB', 3.015758950374767), ('INSIG1', 0.4682196945676934), ('BCAS2', 0.3604514307369271), ('IRX5', 0.4474790795127739), ('PPP1R10', 0.1722475068862021), ('BTAF1', 0.2225290216906491), ('JMY', 0.5509922254529431), ('FAM50A', 0.0810831736529386), ('RHEB', 0.4868006866532499), ('PTPRK', 0.2185660200604586), ('MIDN', 1.237433017733022), ('NPPC', 0.1354553493289327), ('CENPM', 1.5157157428034842), ('KDM2B', 0.2673689131383289), ('CCNYL1', 0.1373233189946901), ('HSP90AB1', 0.6015315411685094), ('CYSTM1', 0.1460249243659074), ('EMD', 0.4761087012880445), ('NR4A1', 4.562834938851114), ('CHGB', 1.2941305596445565), ('ARL5B', 1.119682430297056), ('DHX36', 0.9948731048431184), ('IER2', 1.88386673506842), ('ZBTB11', 0.2572932447751338), ('EGR1', 1.039581738474942), ('CCNL1', 0.930995606821689), ('SYNPO', 0.1275167177607739), ('GRB2', 0.0812611019944539), ('REL', 1.4247542753775049), ('PRKAR1A', 0.1615056383504339), ('ZNF574', 0.2026887137647661), ('TSHZ3', 0.2630960852253155), ('ARL4A', 1.4874952339025589), ('NAV2', 0.0442815240494074), ('STX5', 0.1505485673661296), ('ADNP2', 0.1452511447322007), ('EIF1', 1.497118944335766), ('DOK2', 0.4684071107364662), ('CDC42EP4', 0.540999761063759), ('BCL6', 1.5120967183269756), ('UBC', 1.8598169437288576), ('MSI2', 0.1788568687214336), ('FAM117A', 0.2517103716414035), ('FOS', 3.864194009941724), ('DCAF12', 0.3633590584233049), ('SLC25A37', 0.0298840635466506), ('IL23A', 0.1007950504187994), ('ZFAND5', 0.7340719022057541), ('CCR6', 1.2624740403739023), ('AREG', 0.4762581012516306), ('FAM177A1', 0.1339708568857071), ('FAHD2B', 0.2467864297641296), ('WSB1', 0.7629597437574671), ('CSRP1', 0.3307723540967742), ('FBLN1', 0.0366777473388496), ('OSM', 0.1021540957892426), ('JUN', 1.5612650116554263), ('UAP1', 0.280722322859291), ('ARL4D', 1.8921266624754864), ('CHMP1B', 0.2084026490931899), ('ZNF219', 0.368717027835803), ('NAMPT', 0.5504479028481979), ('G3BP2', 0.5522770236164809), ('SPATA2L', 0.130680116819105), ('DNAJB2', 0.2901550875540523), ('RBBP6', 0.2387165072879232), ('FYN', 0.2555656145305757), ('IFT57', 0.3868833852092956), ('FOXP3', 0.1039536234364845), ('ARID5B', 0.3293600276307416), ('ATP1B1', 0.8485722722097243), ('RAB11FIP3', 0.439666572231032), ('RELT', 0.2031905980927464), ('MEG3', 0.1160836519899249), ('TRA2B', 2.1824796519336824), ('RELB', 0.4865989599603548), ('PMEPA1', 0.7097334142249212), ('PLA2G2A', 0.0196786974486837), ('CXXC5', 0.149734215990182), ('FAU', 0.0293424586725446), ('PWWP2B', 2.0704254481529872e-08), ('ZMYM2', 0.3290748519244972), ('CDKN1A', 1.6349452669804712), ('ATP1B3', 0.402657618542844), ('FOSL2', 0.1702881201731309), ('NINJ1', 0.9112660730162698), ('LINC-PINT', 0.2210074827328933), ('TMEM183A', 0.175102604545058), ('CDKN1B', 1.3562528983047546), ('ZC3H12A', 3.2690886776275887), ('AVPI1', 0.3610247288623065), ('TRAPPC2B', 0.3106449504714484), ('FMNL1', 0.2463340035399595), ('KLF6', 0.9791149616880472), ('NSMCE3', 0.4057842306478513), ('HDAC6', 0.1134116504056945), ('PMAIP1', 0.8945791022623857), ('ATG101', 0.295524798585019), ('KCNK6', 0.1011866584547589), ('PDXK', 0.2887962302940804), ('BAG3', 1.2357294390297275), ('MOSPD3', 1.5596523524204011), ('ACAP1', 1.598601269462947), ('DDX3X', 1.330726833433368), ('ZNRD1', 0.1343102960137918), ('LUZP1', 0.7421418560130884), ('SH3RF1', 0.2119858965031229), ('LIMK1', 0.7875987450754629)]	1421
JUNB	transfac_pro__M08945	0.06396945901160352	3.932309432245075	0.0	1.0	gene is directly annotated	frozenset({'activating', 'top50perTarget', 'hg38__refseq-r80__10kb_up_and_down_tss.mc9nr.genes_vs_motifs.rankings'})	[('PRR7', 1.398668256892449), ('MAP1LC3A', 0.6613433985264625), ('UBE2H', 0.6501757043585769), ('RBM23', 0.1372974120569445), ('ELL2', 0.0525015007508373), ('DUSP1', 2.594558089808803), ('TPM4', 0.4613161506230533), ('JOSD1', 0.4821033857468711), ('GTPBP1', 0.3183789070333461), ('COQ7', 1.2182559007778058), ('ATP6V0C', 0.2468655957214627), ('TP53INP2', 0.5597738980002103), ('PLEKHG2', 0.1043060374041499), ('ELOVL5', 0.1492537062943008), ('HECA', 1.031826972164289), ('DUSP8', 0.6579369912083624), ('OSM', 0.1021540957892426), ('LETM2', 0.5964679053689246), ('OXSR1', 0.2162907178245939), ('FSTL4', 0.2128831527516125), ('NUP98', 0.3755483301596681), ('NR4A2', 1.2180871322250597), ('RING1', 0.3938837299301912), ('JARID2', 0.2365729134770189), ('RBBP8', 0.2087815274356291), ('PAF1', 0.6327835765779068), ('TRAK1', 0.2294235162433862), ('TNFRSF12A', 0.5530033127273748), ('TSHZ3', 0.2630960852253155), ('IRF2BPL', 0.6173849177933558), ('CHD2', 0.4850214556865179), ('HOMER1', 0.0659035206831098), ('ATF3', 0.2479622140052515), ('SIK3', 0.3156625434924159), ('TSC22D2', 0.1830578315551787), ('SYP', 0.1212965864060537), ('PER1', 0.6841721816141797), ('PMVK', 0.9801145107531806), ('USP9X', 0.2694408245026001), ('PPP1R15A', 3.626331004926481), ('GEM', 1.3670782915208333), ('FSCN1', 0.4264173265548837), ('ID1', 0.2985717628360233), ('CKB', 0.4565869758594212), ('CCR6', 1.2624740403739023), ('ARL4D', 1.8921266624754864), ('MAFF', 0.3309536165336635), ('DNAJB4', 0.4575381268160978), ('CYSTM1', 0.1460249243659074), ('GPBP1', 0.1067660785016572), ('SKIL', 0.2792998087600249), ('BCL6', 1.5120967183269756), ('PDE4A', 0.1317018229473845), ('BCAS2', 0.3604514307369271), ('DHX36', 0.9948731048431184), ('MASTL', 0.8967597504467265), ('JUND', 1.8803077676083544), ('ZFP36L1', 1.3305135995732564), ('ATP1B1', 0.8485722722097243), ('GATA2', 0.5716520561186792), ('FAM117A', 0.2517103716414035), ('HLF', 0.1051647334671383), ('ERF', 0.6636884472877823), ('FAM50A', 0.0810831736529386), ('UBC', 1.8598169437288576), ('PWWP2B', 2.0704254481529872e-08), ('CREM', 0.722299424821127), ('ZBTB11', 0.2572932447751338), ('NDRG4', 0.206608945760104), ('DVL1', 1.2517978904890177), ('CHPF', 0.1099820312194966), ('IER2', 1.88386673506842), ('GRK2', 0.1843103382583064), ('HES4', 0.6145642178955562), ('ARF5', 1.0939603768485275), ('ZFAND5', 0.7340719022057541), ('BTG3', 0.358651752442987), ('CCL17', 0.0148896644539508), ('SLC25A37', 0.0298840635466506), ('NECTIN2', 0.4895464533336831), ('CXXC5', 0.149734215990182), ('UBQLN1', 0.0750585823632814), ('CYCS', 2.9058258750811747), ('NAV2', 0.0442815240494074), ('ZFAND2A', 1.043444025067919), ('RPS29', 0.2915299221470274), ('PTP4A1', 0.342574106697556), ('SNHG15', 1.8249292250168352), ('G3BP2', 0.5522770236164809), ('KRT17', 0.2986385213411407), ('DUSP4', 2.064140980641408), ('RACGAP1', 0.1781954902823145), ('TUBB2A', 2.0565932946967838), ('EMD', 0.4761087012880445), ('PTPRK', 0.2185660200604586), ('EIF1', 1.497118944335766), ('CHGB', 1.2941305596445565), ('NFKBID', 0.63596476486733), ('ATP1B3', 0.402657618542844), ('STAT3', 0.305345663068768), ('PLXNA3', 0.6086979556668346), ('SAXO1', 1.1194094319660393), ('CCNL1', 0.930995606821689), ('ALKBH5', 2.0492815820570187), ('GABARAPL1', 0.5101894697638087), ('GEMIN8', 0.1804352339665106), ('JOSD2', 0.1221188783303046), ('NKRF', 0.2236190168305795), ('KLF11', 0.1438600767082396), ('BIRC2', 0.4999882313495666), ('ZNF219', 0.368717027835803), ('RELT', 0.2031905980927464), ('ACAP1', 1.598601269462947), ('CACYBP', 0.5330661459388502), ('GPCPD1', 0.1453944452743859), ('NABP1', 1.3333935387082936), ('DNAJA4', 0.4875031852848465), ('GNB2', 0.1193401797485815), ('CDC20B', 0.0426904172257353), ('RAB11FIP3', 0.439666572231032), ('WSB1', 0.7629597437574671), ('THRA', 0.1157277668811008), ('NR4A1', 4.562834938851114), ('MSI2', 0.1788568687214336), ('ANKRD9', 0.1265748949265176), ('LINC01229', 0.4128517144935273), ('TRA2A', 0.2990310862793042), ('CIRBP', 0.921967254491723), ('CAMK2N1', 0.1682602752577119), ('RDH10', 0.2778002529205156), ('AZIN1', 0.2785848791412111), ('AREG', 0.4762581012516306), ('ESYT2', 1.269554052392161), ('ARL5B', 1.119682430297056), ('CITED2', 0.7566047543064804), ('NAMPT', 0.5504479028481979), ('SFXN3', 0.1028079976937515), ('HSPH1', 0.6046084083081019), ('SLC25A39', 0.3032525810593995), ('ERRFI1', 0.6209772489138247), ('USP36', 0.5510364692238877), ('RELB', 0.4865989599603548), ('OLFM2', 0.5212476119379894), ('SYNPO', 0.1275167177607739), ('TMSB4X', 0.0287480145636562), ('OTUD1', 0.2557326487110067), ('KMT2E', 0.1818956447938657), ('PPM1D', 0.5404015312218732), ('AR', 0.0254703957251449), ('TMEM120B', 0.2619550435736807)]	961
JUND	scertf__badis.CST6	0.07161595555423882	5.047104678388694	3.68877e-07	0.291066	gene is orthologous to FBgn0001291 in D. melanogaster (identity = 29%) which is annotated for similar motif nitta__Jra_TACATT20NTAC_KD_NATGACGTCATN_m2_c4 ('Jra (fly)'; q-value = 3.69e-07)	frozenset({'activating', 'top50perTarget', 'hg38__refseq-r80__10kb_up_and_down_tss.mc9nr.genes_vs_motifs.rankings'})	[('HNRNPA2B1', 0.1291768317244225), ('TRIM39', 0.7967373264932611), ('KLF9', 1.2232379140262049), ('KIAA0232', 0.3116481062553271), ('CCDC47', 0.0760577688436113), ('FOSB', 4.653449106406113), ('JOSD1', 2.792381363267662), ('GTPBP1', 1.7711266912175123), ('ANKRD9', 1.127717165061542), ('ATP6V0C', 0.5746911170871348), ('PAK1', 0.3413786307959295), ('UBALD1', 0.1606767926274254), ('ATXN1L', 0.076637815710568), ('USP36', 0.4897726234202397), ('CSNK1G2', 0.4837154457206991), ('CREM', 3.889346938939717), ('VPS37B', 0.477460958573706), ('NTRK3', 0.352804112085202), ('TMUB2', 0.602624475123872), ('JADE2', 0.3669574239942402), ('NR1D2', 1.2035774314852836), ('HNRNPH1', 3.4536865884463817), ('PRR7', 1.8290919766078264), ('MAP1LC3A', 1.6340750400357773), ('POLR2A', 0.1127613296798621), ('DUSP1', 0.9363822563104374), ('GNB2', 0.9610173812037108), ('ARIH1', 1.0279692978694277), ('EMILIN2', 0.3655312756819547), ('SIAH2', 0.4483442532515542), ('HIVEP1', 0.1122736065013476), ('ZDBF2', 0.069294528604285), ('SOX4', 0.0447405753941354), ('ELL2', 0.2547402305226587), ('GPBP1', 1.3296935740919515), ('RBM23', 0.1780978119483657), ('PRKCE', 0.6402964422100653), ('FBXO11', 0.1239693179201834), ('FOSL2', 1.2807832719526429), ('ADNP', 0.138435058357266), ('SAR1A', 0.298677965940695), ('EIF1', 5.322739773112913), ('MSI2', 0.1929877009586001), ('RSRC2', 0.9287033812378144), ('RPL34', 0.1133633331690827), ('EMD', 2.2048908799118663), ('ILF3', 0.3349334649066174), ('ATF3', 1.1334196551322548), ('SPSB3', 1.5524570544532394), ('NFIL3', 0.4763117723253771), ('GATA6', 0.0647937057666187), ('BCAS2', 0.3109047497827013), ('BIRC2', 0.1834064754627814), ('CYCS', 2.839558601696361), ('RUNX3', 1.36190970579488), ('JMY', 1.1095248477143382), ('SIK1', 1.623188133507696), ('ADARB1', 0.1346989881227628), ('CDKN1C', 0.9598116328682296), ('FOS', 3.8827912683314127), ('HSPA9', 0.5210537930961553), ('ZHX2', 0.5705800327015587), ('SRRM2', 0.1011064968456837), ('ETV3', 0.6612402889127492), ('TRAF4', 2.435502283845552), ('FAM131A', 0.6263300154104943), ('LMNB1', 0.2301954770289912), ('RBM3', 0.656793840693409), ('UBB', 2.1067404638936), ('BCL6', 1.828163749426721), ('AHR', 2.859652927123616), ('C1orf43', 0.1074854412302297), ('PICALM', 0.1344246704518228), ('MEF2D', 0.24574350868806), ('BRAF', 0.4117191684317375), ('CHGB', 0.512884574789364), ('TP53I11', 0.1480448316543316), ('MAFF', 1.4000214341442363), ('RNMT', 0.3732308245248953), ('SRSF6', 0.5065081909343107), ('ERRFI1', 0.3838991737693011), ('OSER1', 3.3314838072976194), ('PARD6A', 0.2371470022802776), ('MAF', 0.5844309423313452), ('SPAG9', 0.7659884227600682), ('SEMA4C', 0.1349575830608471), ('MCL1', 3.325665877505936), ('EIF4A2', 0.9579280417831332), ('ZBTB21', 1.1455185643729455), ('ZNF331', 2.470214932337176), ('PWWP2B', 0.3094544536627815), ('ACTG1', 1.2440347424487035), ('BRINP1', 1.0378496367049572), ('KDM6A', 1.4764267243469158), ('SLC25A3', 1.3887087853947284), ('UQCRC2', 0.2698254308796151), ('SNHG15', 0.5792477043970486), ('DUSP8', 0.6790871853098353), ('FAM107B', 0.8503411959837859), ('NABP1', 2.4694931507335878), ('MAT2A', 0.9674973764704172), ('YTHDC1', 0.1015065303665691), ('RHEB', 1.4582990512127976), ('RNF19A', 1.5129412918585523), ('PDE4A', 0.6689724305814443), ('EIF4A3', 2.6926879767082474), ('ZFAND5', 1.1682979531573874), ('KLHL15', 0.1266991871706378), ('HSPA4', 1.1660137793738543), ('NR4A1', 2.947872142563898), ('CEP170B', 5.18484677519643e-08), ('RBMS2', 0.2029798005771563), ('PKM', 1.1330968972489266), ('SBDS', 3.855650323000791), ('KLF10', 0.9207645348390324), ('NR3C1', 0.2659102885328969), ('KCTD20', 0.159652325442168), ('CRELD1', 0.4281216822849968), ('HUWE1', 0.5057885133768234), ('TSPO', 0.1778000594091901), ('RNF166', 1.016327373179596), ('TNNT3', 0.7936837041253486), ('RHOU', 0.140103993796533), ('PTP4A1', 4.515666990071729), ('ZFP36L1', 3.1446900556394906), ('CDKN2C', 0.1210382882627037), ('NAMPT', 1.768908397595613), ('ZNF521', 0.4308096199286593), ('IFRD1', 2.0793644222355945), ('DDX5', 0.1527366155231281), ('NFKB2', 2.6924357927639475), ('PCDH15', 0.2230540959150305), ('NDEL1', 0.1052469966478253), ('HNRNPU', 0.3465498873328232), ('RELB', 0.4104240132244171), ('PCYOX1', 0.3441701314369768), ('JARID2', 0.2326802984053381), ('ATXN1', 0.072714435246969), ('GOLGA8B', 0.8636992520715919), ('LIN7A', 1.0784275814945512), ('SPIN1', 0.186281059739068), ('PRDM2', 0.2419407796077567), ('TFRC', 1.8122561958780223), ('NR4A2', 5.288665090740947), ('EGR2', 0.1548914508236772), ('TMEM200A', 0.3310302170594294), ('ANKRD11', 0.3133140592325793), ('TCF7L2', 0.4695194206976901), ('ARHGAP26', 0.0627742790334608), ('YWHAG', 0.8861686748253687), ('TRA2A', 0.8519321713453947), ('SENP3-EIF4A1', 1.261138881809684), ('EIF4G2', 0.2159651398279815), ('SLC16A5', 1.5797699005283343), ('ARMCX3', 1.6626482195503234), ('MAP2K1', 0.4626107492266923), ('RBPJ', 0.2119715800993469), ('CBX4', 1.1611684122969614), ('MORF4L2', 0.5256555185479556), ('PHF19', 0.1593439932485677), ('CMIP', 0.2882731509601744), ('CBWD5', 0.2532022456468121), ('CDKL5', 2.7141945759299417e-08), ('QKI', 0.6923336469016225), ('RAB21', 1.2934043459249187), ('GABBR1', 0.1572616336459883), ('KIAA1217', 1.1507655121443872), ('GNL3', 0.3305949292915782), ('PITPNA', 0.2347518528771319), ('CHN1', 0.5239138880226111), ('AMD1', 2.586936907777222), ('NTRK2', 0.2825467923119316), ('HNRNPC', 0.5788189196872559), ('MCAM', 0.0407656782060693), ('KLF6', 6.5816239267423375), ('ATP1B3', 1.823949543839732), ('CASC3', 0.2653438967363764), ('EPHA6', 0.294412678866108), ('ENO1', 0.4721851179127626), ('TPPP', 1.7703283595145245), ('CCDC184', 1.8567310365770249), ('MDFI', 0.7220614795098103), ('CEBPB', 1.525132036368917), ('YWHAZ', 0.3969849492435761), ('TRIM52-AS1', 0.1105938709406945), ('INSIG1', 1.4976150448228451), ('COQ10B', 0.2704125057775584), ('HDAC5', 0.1585270943288774), ('TOB2', 0.5510163272883741), ('GRHL2', 1.0468496101542684), ('MECOM', 1.026283217940063), ('LDHA', 3.572956452686072), ('UBE2H', 0.7172471231931656), ('CALM1', 0.2172369360372998), ('RXRA', 2.1727626040590904), ('IFNGR1', 0.2044808176492399), ('LINC01578', 0.0533564570267365), ('LAPTM4A', 2.50960436520048), ('PHF20', 1.3155947426712116), ('TRAF3', 0.259489032625), ('HNRNPUL1', 1.221379180056376), ('VAV1', 0.1871491262145453), ('RASSF8-AS1', 0.3204853237001759), ('PNRC1', 0.1224234704233502), ('CDK1', 0.0195421325769641), ('TSC22D2', 0.4006320679777954), ('RAP1B', 0.0529697094499765), ('SRSF7', 4.710825043911262), ('HOMER1', 0.1890940496851061), ('ATP13A3', 0.2700902617312662), ('RASGEF1B', 1.8837465803998596), ('DUSP10', 2.9057479002402684), ('ARID5B', 0.7835860608651632), ('TJP1', 0.02076291100796), ('WSB1', 1.9570719745206868), ('PARK7', 0.0784719487909733), ('ZBTB7B', 1.60371097373547e-05), ('NPPC', 0.0648004102059002), ('IRS2', 1.3088772446157562), ('JAKMIP1', 0.1015750988859277), ('RAPGEF2', 0.274908105979869), ('RPL22L1', 4.33000954394481), ('RBFOX1', 1.485625204677012), ('OXSR1', 0.232364520302565), ('CCND1', 0.3211624129812315), ('SPRY2', 0.8677189487339588), ('SLC16A1', 1.0754248075466977), ('PRDM8', 0.3658466174504343), ('CHD2', 0.441295707187718), ('EZH2', 0.9899639680919056), ('ZADH2', 0.0840367260734252), ('PRMT9', 0.72629086170534), ('MLF2', 0.3289225957542463), ('NCAPH2', 0.3165720821857125), ('RPS21', 0.3390618490541316), ('NUP98', 1.1015447167476706), ('KCNN4', 0.102724915797583), ('HECA', 0.8990996302335005), ('ABHD5', 2.295935995892868), ('GLIPR1', 0.1736379915205294), ('EYA1', 1.1411950968733124), ('PIM3', 3.241644716593522), ('ZFAND6', 0.0963292081742635), ('ZNRF1', 1.0282409661443035), ('GCHFR', 0.1199803312629338), ('ZNF165', 0.9173553487083256), ('CPLX1', 0.7570419005718997), ('UBE2B', 2.053691955585195), ('CWC25', 0.4601049392168234), ('PDE4D', 0.5741944514725656), ('ANXA2', 1.3846070777193586), ('PRPF4', 1.822144677798048), ('CACYBP', 2.457533892368479), ('ATP6V0D1', 0.5915566715740641), ('HES4', 1.027394506543904), ('REL', 4.771934460499214), ('GATA3', 1.4252593610612336), ('TP53INP2', 4.123900696545567), ('MAPK6', 0.8071771528549957), ('SLC25A19', 0.3052332830068312), ('UAP1', 0.4115438166636833), ('POGZ', 0.2850713660613314), ('KLF4', 0.51645852388108)]	1589
JUND	taipale_tf_pairs__JUN_ATGACGTCAT_HT	0.06315434546760175	3.973056582236107	5.98671e-09	1.0	gene is annotated for similar motif jaspar__MA1145.1 ('FOSL2::JUND'; q-value = 5.99e-09)	frozenset({'activating', 'top50perTarget', 'hg38__refseq-r80__10kb_up_and_down_tss.mc9nr.genes_vs_motifs.rankings'})	[('SRSF3', 3.379471529992373), ('ADNP', 0.138435058357266), ('KMT2E', 0.7092638608662792), ('RBM39', 1.3665564834690334), ('OGT', 0.7002033087795947), ('CIRBP', 0.6753945804240737), ('PCIF1', 0.1946515003458643), ('TRA2B', 3.5623830006924115), ('HNRNPA2B1', 0.1291768317244225), ('SRSF2', 2.8466710562992543), ('XIST', 1.2483375603937734), ('YY1', 0.1799583974392306), ('AMD1', 2.586936907777222), ('RPS27', 1.2860233073262957), ('CCDC71L', 1.6544809757013144), ('SRRM1', 0.075201946983845), ('PPP6R3', 0.3865842304738066), ('ILF3', 0.3349334649066174), ('HSPA9', 0.5210537930961553), ('EIF4G2', 0.2159651398279815), ('PTBP1', 1.1413715392625985), ('GPBP1', 1.3296935740919515), ('HNRNPH3', 0.1038816147122942), ('CCNL1', 3.0625411489429366), ('PICALM', 0.1344246704518228), ('DHX15', 0.1787860426852932), ('RBM3', 0.656793840693409), ('BCL6', 1.828163749426721), ('KLHL15', 0.1266991871706378), ('RAP1B', 0.0529697094499765), ('PCF11', 0.1516291582573407), ('RNMT', 0.3732308245248953), ('FKBP2', 0.229907517901291), ('HNRNPH1', 3.4536865884463817), ('PCBP1', 0.0889262864950359), ('TPM3', 0.1290862258076824), ('PPP2R2A', 0.0775922119041903), ('PRDM2', 0.2419407796077567), ('DNAJB9', 3.543361613294316), ('PABPC4', 0.4418028420938635), ('FAM110A', 0.1918202870602446), ('ZBTB7B', 1.60371097373547e-05), ('ACTG1', 1.2440347424487035), ('DMTN', 0.0392829477971288), ('ARHGDIA', 1.2135941593544026), ('YWHAE', 1.0044239510342627), ('RBM23', 0.1780978119483657), ('NUFIP2', 0.2109689227389418), ('COX8A', 0.715746369726488), ('ARID5B', 0.7835860608651632), ('CNOT1', 0.2148247346705482), ('UBR5', 0.2727734582362935), ('EIF1B', 0.9930599435907904), ('NTRK3', 0.352804112085202), ('LINC01089', 0.1016307891363379), ('LMO4', 0.8645652689649314), ('RHOF', 0.6788642298322375), ('SH3PXD2A', 0.6224303310481608), ('GATA6', 0.0647937057666187), ('SHC1', 0.3551645654490375), ('POLR2A', 0.1127613296798621), ('ANKRD11', 0.3133140592325793), ('EEF1A1', 0.1507996352446794), ('EDARADD', 0.2127197762503064), ('ARID4B', 0.3085219041598521), ('DDX5', 0.1527366155231281), ('MIR503HG', 0.8404582672433767), ('RSRC2', 0.9287033812378144), ('RANGAP1', 0.4772622646586089), ('WIPF2', 0.6389801142184205), ('PCM1', 0.3849790226813918), ('NCAPH2', 0.3165720821857125), ('CHMP2B', 0.2208621169593301), ('ZMYM2', 0.826133660492566), ('UST', 0.0905900216743784), ('YWHAZ', 0.3969849492435761), ('BRD2', 2.8073317885946425), ('KMT2E-AS1', 0.4784758582009256), ('MPZL3', 2.3450013322244883), ('RPL37', 0.5132516033696101), ('SLC25A44', 1.360212031176943), ('PRPS1', 0.8598853880536497), ('FTSJ3', 0.1984123428764583), ('JMJD6', 2.1782029587478355), ('GNAI3', 0.1194994268533409), ('MSL1', 0.4380657383622472), ('RPS29', 0.5766720459706854), ('MAP3K11', 0.9561894004251738), ('SFPQ', 3.360730987031294), ('RASSF8-AS1', 0.3204853237001759), ('PPP1R10', 3.404275761326969), ('PRDM8', 0.3658466174504343), ('MAT2A', 0.9674973764704172), ('RAB13', 0.1638447229279018), ('SNRPA', 0.5395169773697244), ('MFSD2A', 0.0647414406768735), ('TLE3', 1.3939548817621417), ('TSC22D4', 0.1583338025121326), ('ZBTB1', 0.3413435696890575), ('USP36', 0.4897726234202397), ('PCYOX1', 0.3441701314369768), ('CTNNB1', 0.1778184050636471), ('ATXN1L', 0.076637815710568), ('IRF2BPL', 1.3922117706919583), ('SLC38A2', 3.37026611267716), ('STX1A', 0.3662378371908082), ('SPRY2', 0.8677189487339588), ('EIF3C', 0.1149969660113911), ('TFRC', 1.8122561958780223), ('EEF2', 0.1126742754221981), ('AZIN1', 1.221571988833375), ('HLF', 0.1989278482268215), ('DHRS3', 0.1743610978439094), ('TSC22D3', 3.6629380394133153), ('WNK1', 0.571593794567265), ('SKIL', 2.004857035971868), ('CALR', 0.0327064283398881), ('C19orf48', 0.0824017863684883), ('BTG2', 0.2236456178647267), ('TGIF1', 1.938845965893717), ('TP53I11', 0.1480448316543316), ('DNAJB4', 1.4059101450005804), ('MRPL52', 0.1031853722215441), ('GATAD2A', 0.8312736247351237), ('HNRNPM', 0.1003378367778925), ('PTMA', 1.0478208916509195), ('SSR4', 0.3539068966915564), ('GRHL2', 1.0468496101542684), ('TRAPPC5', 0.4412662508117501), ('MAFK', 0.1673995525812747), ('C14orf28', 0.3063333636152556), ('CPNE1', 0.1122876448574403), ('TRMT112', 0.0800700833765153), ('ZNF574', 0.2115155808736992), ('ZFAND6', 0.0963292081742635), ('GRB10', 0.1907325212454059), ('PLEKHG2', 1.5290831805929437), ('XBP1', 1.093713876698036), ('ETV3', 0.6612402889127492), ('FYN', 0.1639265368178085), ('ATXN2L', 0.6762971460842817), ('KDM6B', 3.3006728919971224), ('PRKAR1A', 0.232413994163005), ('UQCRC2', 0.2698254308796151), ('NFKB2', 2.6924357927639475), ('UBA1', 0.4714188179799273), ('FGFRL1', 0.1139365822548152), ('IRS2', 1.3088772446157562), ('NLGN4X', 0.1458695197342608), ('CDV3', 0.1251780161258225), ('MECP2', 1.007418873394594), ('MAPK6', 0.8071771528549957), ('SOX4', 0.0447405753941354), ('POGZ', 0.2850713660613314), ('PEG10', 0.729501716370665), ('PWWP2B', 0.3094544536627815), ('USP12', 0.4824912149897189)]	865
JUND	transfac_pro__M07684	0.05760709010339734	3.2689330168871047	0.0	0.291066	gene is orthologous to FBgn0001291 in D. melanogaster (identity = 29%) which is directly annotated for motif	frozenset({'activating', 'top50perTarget', 'hg38__refseq-r80__10kb_up_and_down_tss.mc9nr.genes_vs_motifs.rankings'})	[('PAK1', 0.3413786307959295), ('VPS37B', 0.477460958573706), ('PRR7', 1.8290919766078264), ('MAP1LC3A', 1.6340750400357773), ('ELOVL5', 0.3662347379274752), ('UBE2H', 0.7172471231931656), ('DUSP1', 0.9363822563104374), ('TPM4', 2.051627139916594), ('ATF3', 1.1334196551322548), ('TRAF4', 2.435502283845552), ('CSNK1G2', 0.4837154457206991), ('RBM23', 0.1780978119483657), ('HOMER1', 0.1890940496851061), ('BRAF', 0.4117191684317375), ('MCAM', 0.0407656782060693), ('HECA', 0.8990996302335005), ('GPBP1', 1.3296935740919515), ('DUSP8', 0.6790871853098353), ('ZBTB21', 1.1455185643729455), ('MLF2', 0.3289225957542463), ('ATP6V0C', 0.5746911170871348), ('PDP1', 0.1559516533830821), ('NUP98', 1.1015447167476706), ('JOSD1', 2.792381363267662), ('GTPBP1', 1.7711266912175123), ('PGAP2', 0.2181584992655127), ('ANKRD9', 1.127717165061542), ('NECTIN4', 0.1628088957897902), ('BTG3', 1.9285925767029664), ('ATXN1L', 0.076637815710568), ('DOK2', 1.4904480594409968), ('PLEKHG2', 1.5290831805929437), ('CYCS', 2.839558601696361), ('FAM131A', 0.6263300154104943), ('TSC22D2', 0.4006320679777954), ('FBXO34', 0.6622170211965628), ('BTG2', 0.2236456178647267), ('SPAG9', 0.7659884227600682), ('TNFRSF12A', 0.8610898897131897), ('CYSTM1', 3.188876759219847), ('ARL4C', 1.5343880941884211), ('CLSTN3', 0.4108317323929966), ('BTG1', 4.188087817285044), ('ELL2', 0.2547402305226587), ('MYCBPAP', 0.1426311221076303), ('RPS29', 0.5766720459706854), ('MAF', 0.5844309423313452), ('GNL1', 0.3117447535435067), ('JUN', 0.7069452024662974), ('OXSR1', 0.232364520302565), ('BIRC2', 0.1834064754627814), ('YWHAZ', 0.3969849492435761), ('PAF1', 1.2648647852992527), ('IRF2BPL', 1.3922117706919583), ('ARG2', 0.0844354594681106), ('BCAS2', 0.3109047497827013), ('SIK1', 1.623188133507696), ('FSCN1', 2.0423811800067435), ('HNRNPU', 0.3465498873328232), ('TP53INP2', 4.123900696545567), ('GEM', 1.7927347317216855), ('CNTROB', 0.6970263335480363), ('CSNK1D', 2.342313747732644), ('GABBR1', 0.1572616336459883), ('NR4A2', 5.288665090740947), ('HES4', 1.027394506543904), ('TUBB2A', 3.712265314442473), ('SNHG15', 0.5792477043970486), ('RNF166', 1.016327373179596), ('PPP1R15A', 4.567635555553388), ('AKIRIN1', 1.1992131583597698), ('FOSB', 4.653449106406113), ('NECTIN2', 0.3015035214408854), ('KLF11', 0.1081061177259744), ('ZNF165', 0.9173553487083256), ('KIAA1217', 1.1507655121443872), ('GNB2', 0.9610173812037108), ('CKB', 0.9557650780650362), ('JARID2', 0.2326802984053381), ('BRD2', 2.8073317885946425), ('KIAA0232', 0.3116481062553271), ('KLF9', 1.2232379140262049), ('ID1', 0.2963340326585877), ('CDC20B', 8.541790959919659e-08), ('SKIL', 2.004857035971868), ('PPP2R2A', 0.0775922119041903), ('GATA3', 1.4252593610612336), ('YY1', 0.1799583974392306), ('MAFF', 1.4000214341442363), ('CHGB', 0.512884574789364), ('DTL', 1.9781537379035297), ('PDE4A', 0.6689724305814443), ('GPR137C', 0.30879508991806), ('NPPC', 0.0648004102059002), ('MAP3K13', 0.2935046763272802), ('HIVEP1', 0.1122736065013476), ('HLF', 0.1989278482268215), ('TRA2A', 0.8519321713453947), ('PICALM', 0.1344246704518228), ('CHD2', 0.441295707187718), ('PPP2R2D', 0.1357464772907531), ('ARL4D', 0.7600956869239825), ('ARIH1', 1.0279692978694277), ('MXD1', 1.511334499288964), ('FYN', 0.1639265368178085), ('AREG', 0.197724806156452), ('HDAC5', 0.1585270943288774), ('MAFK', 0.1673995525812747), ('RNF7', 0.0480888269352174), ('JUND', 1.0), ('RELB', 0.4104240132244171), ('YWHAH', 0.2034595006071694), ('CDC42', 0.2133427447682933), ('ERF', 1.63698273362104), ('SLC25A25', 0.5471839586599935), ('CEBPB', 1.525132036368917), ('C11orf24', 0.3550579217125026), ('WSB1', 1.9570719745206868), ('CREM', 3.889346938939717), ('GRK2', 2.676980327334304), ('SRSF6', 0.5065081909343107), ('MSI2', 0.1929877009586001), ('CMIP', 0.2882731509601744), ('PURB', 0.373023143301352), ('ESYT2', 0.939882271588878), ('RTN4RL1', 0.2076118953892791), ('CIRBP', 0.6753945804240737), ('FAM53C', 0.743483986873465), ('ARPP19', 0.6805472024450754), ('LINC00963', 0.3161615997244897), ('CBWD5', 0.2532022456468121), ('FGFR1', 1.295743963168844), ('PNRC1', 0.1224234704233502), ('UBC', 4.203594813908613), ('NOLC1', 0.1063272826943612), ('BBC3', 0.0832380683546711), ('SAMD4A', 0.2631389600357759), ('RNPS1', 0.3246992593325641), ('PER1', 2.0875880369529707), ('UBALD1', 0.1606767926274254), ('MGRN1', 0.5356847502863897), ('ACTR3B', 0.1182192714131258), ('ATG101', 1.0203318178545675), ('CYTIP', 1.1149891437490511), ('NCDN', 9.082281112403524e-09), ('FAM117A', 0.5870886110584437), ('HSP90AB1', 1.012771023114074), ('SPATA2L', 0.5729642398946873), ('NSMF', 0.1625360678370048), ('SEMA4C', 0.1349575830608471), ('RBMS2', 0.2029798005771563), ('ADARB1', 0.1346989881227628), ('CCNL1', 3.0625411489429366), ('ELMSAN1', 0.8422438352002806), ('ACAP1', 1.597684414145305), ('FAM177A1', 1.9476389681265096), ('LMCD1', 0.029515993922373), ('TMEM251', 0.1762888632283667), ('SREBF2', 1.2024939467899545), ('RBM3', 0.656793840693409), ('ZNF683', 0.3004898023843965), ('LDHA', 3.572956452686072), ('GABARAPL1', 2.9003089474563915), ('ZFAND2A', 0.4437230983045829), ('CCNI', 0.4557436806440491), ('DUSP16', 1.2152570749483558), ('SPRED2', 0.4618470280318106), ('KLF6', 6.5816239267423375), ('PPP1R10', 3.404275761326969), ('SPTAN1', 1.5554891723053936), ('ZNRD1', 0.3715699758555318), ('PPM1D', 0.1212638661505703), ('TRMT61A', 0.4503214862551715), ('EIF1', 5.322739773112913), ('STX5', 0.9719342980861506), ('KDM6B', 3.3006728919971224), ('PMEPA1', 1.717050879169165), ('ZHX2', 0.5705800327015587), ('FURIN', 0.2454786904062141), ('RUNX3', 1.36190970579488), ('SLC25A36', 0.1991039516026946), ('ACAD9', 0.4590013922411807), ('MEF2D', 0.24574350868806), ('TRIM39', 0.7967373264932611), ('NTRK3', 0.352804112085202), ('TLE2', 3.1129543668662585), ('PWWP2B', 0.3094544536627815), ('MLXIP', 0.282037156041439), ('MLF1', 2.6637149240564875), ('LUZP1', 0.9134395486185886), ('RNMT', 0.3732308245248953), ('SGTA', 0.0858688716500967), ('TLE3', 1.3939548817621417), ('CBFB', 0.4486103182680725), ('G3BP2', 1.6899876832522087), ('PARD6A', 0.2371470022802776), ('EIF4A2', 0.9579280417831332), ('NR4A1', 2.947872142563898), ('BDKRB2', 2.376933978315564e-05), ('CMC2', 0.295365333304263), ('ATP1B1', 2.220420454656204), ('ZNF184', 0.0897178353401356), ('CACYBP', 2.457533892368479), ('AVPI1', 0.2985167032284238), ('INSIG1', 1.4976150448228451), ('FOXP3', 0.3239677248900941), ('UBE2B', 2.053691955585195), ('STAT3', 0.297891436222824), ('CCND1', 0.3211624129812315), ('TMSB4X', 0.1850645093364824), ('ARID5B', 0.7835860608651632), ('TIMP3', 0.0741715275433699), ('NFIL3', 0.4763117723253771), ('DNAJA2', 0.4272343130107675), ('TRIB1', 0.3277057493081029), ('TNFAIP3', 2.810426568465115), ('ZDBF2', 0.069294528604285), ('ZFP36L1', 3.1446900556394906), ('MNT', 5.941192389184624e-07), ('BRINP1', 1.0378496367049572), ('KSR1', 0.3839337860821791), ('ABCF2', 0.0620833224250511), ('SLC25A33', 1.3519795124547025), ('UQCRFS1', 0.1490051378522449), ('SIVA1', 0.3122907757587964), ('ZNF574', 0.2115155808736992), ('MIDN', 3.465140291271424), ('TRA2B', 3.5623830006924115), ('CCDC47', 0.0760577688436113), ('OTUD6B-AS1', 0.0844699470721182), ('ATG2A', 0.1927437684955753), ('CRELD1', 0.4281216822849968), ('MRPL4', 0.1668971571090118), ('RXRA', 2.1727626040590904), ('IER2', 1.5006243143596487), ('TIMP2', 1.265176779510756), ('CNNM4', 0.5645166300667339), ('EEF1D', 0.4565292811687272), ('NR1D2', 1.2035774314852836), ('IRF6', 0.0387971689428627), ('ZC3H12A', 1.657163985955987), ('ARF5', 0.7743462137927176), ('RARA', 3.068069358666248), ('CDC37', 0.5168990206555473), ('FOS', 3.8827912683314127), ('NR3C1', 0.2659102885328969), ('USP36', 0.4897726234202397), ('ZFAND5', 1.1682979531573874), ('RELT', 0.7190328906047937), ('NTRK2', 0.2825467923119316), ('IL21R', 0.3827518255016683), ('DNAJC14', 0.1716157072869925), ('EMC7', 0.4501226233120081), ('CENPM', 0.0993112277468707), ('IFRD1', 2.0793644222355945), ('KMT2E', 0.7092638608662792), ('GUK1', 0.1967878685311486), ('ADNP', 0.138435058357266), ('CPLX1', 0.7570419005718997), ('RAB21', 1.2934043459249187), ('ACTR1B', 0.4565002430750208), ('CLCN5', 1.4271983179236805), ('DUSP2', 2.640586862774634), ('HIPK1', 0.796509195291137), ('IL23A', 0.1504911123637167), ('DHCR7', 0.2975640560250763), ('ARMC5', 0.6262073598635463), ('ATL2', 0.348609674452932), ('OGDH', 0.1898575574377184), ('YWHAG', 0.8861686748253687), ('KDM6A', 1.4764267243469158), ('CCL4L2', 0.0590475291083633), ('AZIN1', 1.221571988833375), ('FBLN1', 7.2031656394779375), ('TNFRSF1B', 2.035254636116529), ('GNAS', 1.1703330746358642), ('PPP1R2', 0.9813253119845312), ('TSPYL1', 0.3918546386178757), ('OSER1', 3.3314838072976194), ('TBCC', 0.3210172406134383), ('ARID4B', 0.3085219041598521), ('BCL6', 1.828163749426721), ('PRKAR1A', 0.232413994163005), ('JUNB', 4.887980680478884), ('ENSA', 0.3472386280200754), ('EPHA6', 0.294412678866108), ('LMF2', 0.2738405728616004), ('NFKB2', 2.6924357927639475), ('NT5C3A', 0.1180023844320706), ('ANKRD28', 1.7428295741954765), ('DDX3X', 1.7245761162259554), ('CHMP1B', 2.5060151640966413), ('AFF4', 0.4275085787401215), ('ABTB2', 0.0905906004999964), ('NRIP3', 0.1176048064245718), ('GRAMD1B', 0.1064481778769695), ('RPL38', 0.3331796517597227), ('IRAK2', 0.0289318091056912), ('MPZL3', 2.3450013322244883), ('SPOCK2', 1.3283838061760704), ('FAM107B', 0.8503411959837859), ('DNAJB2', 1.9089749190039025), ('EEF1A2', 0.0796427437055637), ('SPRY2', 0.8677189487339588), ('PPP1R12C', 1.0971730750170094), ('MZT2A', 0.2681208063759061), ('MRPL1', 0.9780719346054348), ('FAM102B', 0.2271474086864793), ('FXYD3', 1.5462322398250842e-05), ('WDR47', 0.7848868690197085), ('RHEB', 1.4582990512127976), ('TP53BP1', 0.1904710406157887), ('JMY', 1.1095248477143382), ('NFKBID', 1.067906257972601), ('ARL5B', 0.6366996396779453), ('NKRF', 0.2247061180680317), ('S100A8', 0.3703346303952796), ('MRPS17', 0.1920663418718288), ('EGR2', 0.1548914508236772), ('CYTH1', 0.1316753571209635), ('CCT4', 0.1396685453228048), ('FAM118A', 0.6409382821233316), ('NINJ1', 1.895218282151284), ('MADD', 0.1785856311995175), ('KMT2E-AS1', 0.4784758582009256), ('ENTHD1', 0.3156303376791247), ('PCBP4', 0.6400327902794097), ('RBM15', 0.2055905090556923), ('HIST1H2AJ', 0.2801242534175068), ('RAP1B', 0.0529697094499765), ('GOLGA8B', 0.8636992520715919), ('RNASEK', 0.1189997356743581), ('TSC22D3', 3.6629380394133153), ('ZMYM2', 0.826133660492566), ('SRSF3', 3.379471529992373), ('CHST8', 0.8403432295045966), ('PRNP', 4.006174339834169), ('MCL1', 3.325665877505936), ('STK16', 1.0143700496311217), ('CCR6', 1.318223751354137), ('CALM1', 0.2172369360372998), ('CPNE1', 0.1122876448574403), ('ALKBH5', 0.5829897588587525), ('TMEM259', 3.982629906770781), ('STMN1', 0.1998399856419891), ('CALY', 0.0828365676057029), ('HSPH1', 2.09310553448572), ('ITPRIP', 1.5679115015575755), ('SLC25A4', 1.4755552982012623), ('ADAMTSL1', 0.0690580136642381), ('HSPA14', 1.7987796093618458), ('CUTA', 0.8126832690418512), ('ACTG1', 1.2440347424487035), ('CBX4', 1.1611684122969614), ('NETO2', 0.3510608040486015), ('CELF6', 0.0572501849746639), ('SLC16A5', 1.5797699005283343), ('ARHGAP17', 0.824957219765581), ('PLK2', 0.1259813608208997), ('ZYX', 2.3214345982182127), ('ELF1', 0.45854596618091), ('GADD45A', 4.102973481288668), ('CDKL5', 2.7141945759299417e-08), ('SQSTM1', 3.3417338624844177), ('KIFC1', 0.04109319915803), ('DES', 0.7109532891127319), ('DUSP14', 2.1006865313201013), ('PHF20', 1.3155947426712116), ('PPP2R5C', 0.3453435857428894), ('NABP1', 2.4694931507335878), ('SH3PXD2A', 0.6224303310481608), ('EMP1', 0.564780917866357), ('RNF19A', 1.5129412918585523), ('PHF19', 0.1593439932485677), ('MARCKSL1', 2.9730203836547404), ('ADRB1', 0.2154933117845322), ('EMD', 2.2048908799118663), ('PPARD', 0.1328920193423558), ('LRCH1', 0.3760367925461655), ('SPDYE2', 0.1431742899477176), ('PPP2R3A', 0.2380692259619423), ('RPL41', 0.0383880532721869), ('CIC', 0.3450140042183296), ('NCAPH2', 0.3165720821857125), ('CCDC85B', 0.8551720566984929), ('ETF1', 2.047928959939292), ('NFE2L2', 1.293837894948366), ('PET100', 0.2675070077368279), ('C17orf53', 2.529215811982716e-11), ('UBAP2', 0.1123636915045786), ('NCS1', 1.2274056834139195), ('DUSP10', 2.9057479002402684), ('COLGALT1', 0.0898093157568545), ('CCDC184', 1.8567310365770249), ('CDKN1A', 5.324754162783387), ('TCF7L2', 0.4695194206976901), ('ATXN1', 0.072714435246969), ('SFN', 0.4453336095189058), ('LMNB1', 0.2301954770289912), ('ATP1B3', 1.823949543839732), ('MAL2', 0.1786008704736598), ('KCNQ1OT1', 0.1577575446176887), ('TMEM165', 0.1002235105219863), ('PPAN', 2.679170793662273), ('COX6A1', 0.2926647959675229), ('PKM', 1.1330968972489266), ('DHRS3', 0.1743610978439094), ('UQCRC2', 0.2698254308796151), ('ABHD3', 0.0933690312517487), ('CHD1', 0.2326767453334728), ('TBC1D22B', 0.1558124539645595), ('PITPNA', 0.2347518528771319), ('TMUB2', 0.602624475123872), ('STK32C', 0.1147250464544286), ('NRG1', 0.4470803283569117), ('CLTB', 0.4757040323262083), ('GRB2', 0.0843461102819671), ('NDEL1', 0.1052469966478253)]	2625
JUND	transfac_pro__M08930	0.061094228568929446	3.7115620663915285	0.0	1.0	gene is directly annotated	frozenset({'activating', 'top50perTarget', 'hg38__refseq-r80__10kb_up_and_down_tss.mc9nr.genes_vs_motifs.rankings'})	[('PAK1', 0.3413786307959295), ('PRR7', 1.8290919766078264), ('VPS37B', 0.477460958573706), ('UBE2H', 0.7172471231931656), ('ELOVL5', 0.3662347379274752), ('SPAG9', 0.7659884227600682), ('MAP1LC3A', 1.6340750400357773), ('BRAF', 0.4117191684317375), ('HECA', 0.8990996302335005), ('RPS29', 0.5766720459706854), ('DUSP8', 0.6790871853098353), ('BRD2', 2.8073317885946425), ('CNTROB', 0.6970263335480363), ('CLSTN3', 0.4108317323929966), ('TNFRSF12A', 0.8610898897131897), ('BTG3', 1.9285925767029664), ('MCAM', 0.0407656782060693), ('TRAF4', 2.435502283845552), ('BBC3', 0.0832380683546711), ('MLF2', 0.3289225957542463), ('ARIH1', 1.0279692978694277), ('GNL1', 0.3117447535435067), ('ARG2', 0.0844354594681106), ('KLF11', 0.1081061177259744), ('FYN', 0.1639265368178085), ('IRF2BPL', 1.3922117706919583), ('ARL4C', 1.5343880941884211), ('MXD1', 1.511334499288964), ('BTG1', 4.188087817285044), ('ATF3', 1.1334196551322548), ('PGAP2', 0.2181584992655127), ('NUP98', 1.1015447167476706), ('ZNF165', 0.9173553487083256), ('CDC42', 0.2133427447682933), ('OXSR1', 0.232364520302565), ('CSNK1G2', 0.4837154457206991), ('ATP6V0C', 0.5746911170871348), ('ZBTB21', 1.1455185643729455), ('TSC22D2', 0.4006320679777954), ('PDP1', 0.1559516533830821), ('TUBB2A', 3.712265314442473), ('FSCN1', 2.0423811800067435), ('PPP2R2D', 0.1357464772907531), ('IRF6', 0.0387971689428627), ('DUSP1', 0.9363822563104374), ('GPR137C', 0.30879508991806), ('KDM6B', 3.3006728919971224), ('HIVEP1', 0.1122736065013476), ('CSNK1D', 2.342313747732644), ('HES4', 1.027394506543904), ('FBXO34', 0.6622170211965628), ('NECTIN2', 0.3015035214408854), ('MAFF', 1.4000214341442363), ('TIMP2', 1.265176779510756), ('ELMSAN1', 0.8422438352002806), ('SNHG15', 0.5792477043970486), ('GNAS', 1.1703330746358642), ('HNRNPU', 0.3465498873328232), ('GEM', 1.7927347317216855), ('FAM53C', 0.743483986873465), ('CKB', 0.9557650780650362), ('NPPC', 0.0648004102059002), ('MAF', 0.5844309423313452), ('KIAA1217', 1.1507655121443872), ('YWHAH', 0.2034595006071694), ('JOSD1', 2.792381363267662), ('GTPBP1', 1.7711266912175123), ('CDC20B', 8.541790959919659e-08), ('AKIRIN1', 1.1992131583597698), ('BIRC2', 0.1834064754627814), ('MAP3K13', 0.2935046763272802), ('SREBF2', 1.2024939467899545), ('FAM177A1', 1.9476389681265096), ('NECTIN4', 0.1628088957897902), ('DUSP10', 2.9057479002402684), ('YWHAZ', 0.3969849492435761), ('ACTR1B', 0.4565002430750208), ('DTL', 1.9781537379035297), ('PPP2R2A', 0.0775922119041903), ('ADAMTSL1', 0.0690580136642381), ('ATG2A', 0.1927437684955753), ('ARID5B', 0.7835860608651632), ('C11orf24', 0.3550579217125026), ('PPP1R15A', 4.567635555553388), ('SLC25A25', 0.5471839586599935), ('SPATA2L', 0.5729642398946873), ('ID1', 0.2963340326585877), ('ESYT2', 0.939882271588878), ('JUN', 0.7069452024662974), ('ABTB2', 0.0905906004999964), ('RNF7', 0.0480888269352174), ('GNB2', 0.9610173812037108), ('KLF6', 6.5816239267423375), ('NR4A2', 5.288665090740947), ('GPBP1', 1.3296935740919515), ('PLEKHG2', 1.5290831805929437), ('KLHL15', 0.1266991871706378), ('HLF', 0.1989278482268215), ('ERF', 1.63698273362104), ('CYCS', 2.839558601696361), ('BDKRB2', 2.376933978315564e-05), ('BCAS2', 0.3109047497827013), ('GRAMD1B', 0.1064481778769695), ('PURB', 0.373023143301352), ('CCL4L2', 0.0590475291083633), ('ELL2', 0.2547402305226587), ('KSR1', 0.3839337860821791), ('CHGB', 0.512884574789364), ('ZNRD1', 0.3715699758555318), ('SAMD4A', 0.2631389600357759), ('CYSTM1', 3.188876759219847), ('TMSB4X', 0.1850645093364824), ('UBALD1', 0.1606767926274254), ('MGRN1', 0.5356847502863897), ('FOSB', 4.653449106406113), ('PAF1', 1.2648647852992527), ('SLC3A2', 7.931746122422166), ('SIK1', 1.623188133507696), ('SGTA', 0.0858688716500967), ('NETO2', 0.3510608040486015), ('TNFAIP3', 2.810426568465115), ('FAM131A', 0.6263300154104943), ('PPP1R10', 3.404275761326969), ('TP53INP2', 4.123900696545567), ('JARID2', 0.2326802984053381), ('RARA', 3.068069358666248), ('ARL4D', 0.7600956869239825), ('MAFK', 0.1673995525812747), ('KIFC1', 0.04109319915803), ('WSB1', 1.9570719745206868), ('IL21R', 0.3827518255016683), ('ANKRD9', 1.127717165061542), ('MRPL4', 0.1668971571090118), ('EPB41L2', 0.945699160712128), ('TPM4', 2.051627139916594), ('PER1', 2.0875880369529707), ('GABARAPL1', 2.9003089474563915), ('SKIL', 2.004857035971868), ('YY1', 0.1799583974392306), ('ZC3H12A', 1.657163985955987), ('S100A8', 0.3703346303952796), ('NRG1', 0.4470803283569117), ('MYCBPAP', 0.1426311221076303), ('CBWD5', 0.2532022456468121), ('HSPH1', 2.09310553448572), ('GABBR1', 0.1572616336459883), ('STX5', 0.9719342980861506), ('CEBPB', 1.525132036368917), ('IRAK2', 0.0289318091056912), ('PDE4B', 1.4770592482949356), ('TLE2', 3.1129543668662585), ('MLF1', 2.6637149240564875), ('ZFP36L1', 3.1446900556394906), ('ACTR3B', 0.1182192714131258), ('ATXN1L', 0.076637815710568), ('KIAA0232', 0.3116481062553271), ('FOS', 3.8827912683314127), ('PPM1D', 0.1212638661505703), ('CREM', 3.889346938939717), ('KLF9', 1.2232379140262049), ('TMEM200A', 0.3310302170594294), ('RNF11', 0.5102514456152294), ('CCNI', 0.4557436806440491), ('RUNX3', 1.36190970579488)]	889
JUND	transfac_pro__M08932	0.05667808001760675	3.1510120179597605	0.0	1.0	gene is directly annotated	frozenset({'activating', 'top50perTarget', 'hg38__refseq-r80__10kb_up_and_down_tss.mc9nr.genes_vs_motifs.rankings'})	[('FYN', 0.1639265368178085), ('PAK1', 0.3413786307959295), ('HNRNPH1', 3.4536865884463817), ('SAMD4A', 0.2631389600357759), ('NCDN', 9.082281112403524e-09), ('NFIL3', 0.4763117723253771), ('VPS37B', 0.477460958573706), ('KIAA0232', 0.3116481062553271), ('ATXN1L', 0.076637815710568), ('SPRED2', 0.4618470280318106), ('LONRF3', 0.1689407324457179), ('KLF9', 1.2232379140262049), ('DUSP1', 0.9363822563104374), ('HIVEP1', 0.1122736065013476), ('ZBTB21', 1.1455185643729455), ('ATP6V0C', 0.5746911170871348), ('FAM53C', 0.743483986873465), ('ASAP1', 0.2671458274272602), ('ELOVL5', 0.3662347379274752), ('NPPC', 0.0648004102059002), ('NR1D2', 1.2035774314852836), ('RXRA', 2.1727626040590904), ('JUN', 0.7069452024662974), ('ADARB1', 0.1346989881227628), ('ATXN1', 0.072714435246969), ('RANGAP1', 0.4772622646586089), ('KLHL15', 0.1266991871706378), ('PHF19', 0.1593439932485677), ('PRR7', 1.8290919766078264), ('PPP2R2D', 0.1357464772907531), ('SPIN1', 0.186281059739068), ('BBC3', 0.0832380683546711), ('FOSB', 4.653449106406113), ('PPP2R2A', 0.0775922119041903), ('EIF5', 2.562180130345822), ('ATP1B1', 2.220420454656204), ('KDM6A', 1.4764267243469158), ('HNRNPU', 0.3465498873328232), ('ACTG1', 1.2440347424487035), ('FOSL2', 1.2807832719526429), ('HES4', 1.027394506543904), ('ANKRD11', 0.3133140592325793), ('CCDC47', 0.0760577688436113), ('DOK2', 1.4904480594409968), ('LINC00963', 0.3161615997244897), ('LMNB1', 0.2301954770289912), ('RARA', 3.068069358666248), ('RASSF8-AS1', 0.3204853237001759), ('GNB2', 0.9610173812037108), ('PDE4D', 0.5741944514725656), ('UBE2H', 0.7172471231931656), ('ZFP36L2', 4.6644677677644), ('CMIP', 0.2882731509601744), ('DMTN', 0.0392829477971288), ('ILF3', 0.3349334649066174), ('CDKN1C', 0.9598116328682296), ('ANKRD9', 1.127717165061542), ('CHD2', 0.441295707187718), ('TIMP3', 0.0741715275433699), ('ARID4B', 0.3085219041598521), ('SREBF2', 1.2024939467899545), ('MNT', 5.941192389184624e-07), ('DDIT3', 3.745849837360893), ('JUND', 1.0), ('CHN1', 0.5239138880226111), ('GRB2', 0.0843461102819671), ('EMD', 2.2048908799118663), ('TP53I11', 0.1480448316543316), ('TUBB2A', 3.712265314442473), ('AZIN1', 1.221571988833375), ('EMC7', 0.4501226233120081), ('MSL1', 0.4380657383622472), ('BTG1', 4.188087817285044), ('DUSP6', 0.3962714514398097), ('LLGL2', 0.0506594020437986), ('HECA', 0.8990996302335005), ('DUSP8', 0.6790871853098353), ('YWHAZ', 0.3969849492435761), ('PODNL1', 0.921522392888625), ('PRKCE', 0.6402964422100653), ('MAF', 0.5844309423313452), ('BRD1', 0.1112122797067932), ('MIDN', 3.465140291271424), ('BRAF', 0.4117191684317375), ('GTPBP1', 1.7711266912175123), ('JOSD1', 2.792381363267662), ('CSNK1G2', 0.4837154457206991), ('KLF6', 6.5816239267423375), ('DSCAML1', 2.030445106189499e-07), ('TP53INP2', 4.123900696545567), ('INSIG1', 1.4976150448228451), ('RBMS2', 0.2029798005771563), ('LMO4', 0.8645652689649314), ('NFKBIZ', 0.9603314883208188), ('RHEB', 1.4582990512127976), ('ARHGAP26', 0.0627742790334608), ('LAPTM4B', 0.1134396845985451), ('FOS', 3.8827912683314127), ('EPB41L2', 0.945699160712128), ('USP36', 0.4897726234202397), ('SPRY2', 0.8677189487339588), ('ADNP', 0.138435058357266), ('OAZ1', 1.0096755172860477), ('LONRF1', 1.391345786194205), ('NR1D1', 0.8934155304087403), ('RUNX3', 1.36190970579488), ('RNF166', 1.016327373179596), ('MAP1LC3A', 1.6340750400357773), ('TRAF4', 2.435502283845552), ('SULF2', 0.1951532171564208), ('SPAG9', 0.7659884227600682), ('LDB1', 0.2303877593477303), ('STAC2', 0.3320214062225483), ('JARID2', 0.2326802984053381), ('SOX4', 0.0447405753941354), ('DDIT4', 1.6186858941105189), ('CBX4', 1.1611684122969614), ('DDX5', 0.1527366155231281), ('PICALM', 0.1344246704518228), ('POLR2H', 0.1289158993586128), ('UBE2B', 2.053691955585195), ('LINC01089', 0.1016307891363379), ('CRELD1', 0.4281216822849968), ('DUSP16', 1.2152570749483558), ('CCND1', 0.3211624129812315), ('AUTS2', 0.120473688725095), ('BCAS2', 0.3109047497827013), ('KIAA1217', 1.1507655121443872), ('PER1', 2.0875880369529707), ('HINT1', 0.0541279205560271), ('IL13', 0.4981797311666823), ('TMUB2', 0.602624475123872), ('ING1', 0.4699662330374513), ('WEE1', 2.1571725101667), ('RNF10', 0.3977968856101821), ('ACTR1B', 0.4565002430750208), ('HDGF', 0.3822267729304964), ('CASC3', 0.2653438967363764), ('CHD1', 0.2326767453334728), ('BUD31', 0.7724755973070369), ('MAPK6', 0.8071771528549957), ('HNRNPA2B1', 0.1291768317244225), ('BRD2', 2.8073317885946425), ('CELF6', 0.0572501849746639), ('STX11', 2.2809609537927646), ('PTP4A1', 4.515666990071729), ('CBWD5', 0.2532022456468121), ('RBM39', 1.3665564834690334), ('HNRNPH3', 0.1038816147122942), ('MAFG', 0.8276231770908952), ('SBDS', 3.855650323000791), ('ELMSAN1', 0.8422438352002806), ('NBPF9', 1.546081335822964), ('GOLGA8B', 0.8636992520715919), ('SIK1', 1.623188133507696), ('ARID3A', 0.1281176828116026), ('CCDC85B', 0.8551720566984929), ('UBALD1', 0.1606767926274254), ('PDE4B', 1.4770592482949356), ('LINC-PINT', 0.0919489925872783), ('SOCS3', 0.299851210718781), ('SLC16A11', 0.2784565971023292), ('SCN1B', 0.1161443752265069), ('IRAK2', 0.0289318091056912), ('SLC16A5', 1.5797699005283343), ('POGZ', 0.2850713660613314), ('FBXO34', 0.6622170211965628), ('EIF1', 5.322739773112913), ('MDFI', 0.7220614795098103), ('ZHX2', 0.5705800327015587), ('GATA3', 1.4252593610612336), ('MZT2A', 0.2681208063759061), ('KDM6B', 3.3006728919971224), ('GRAMD1B', 0.1064481778769695), ('MAFK', 0.1673995525812747), ('ATF3', 1.1334196551322548), ('UBALD2', 0.8596776883309359), ('KLF11', 0.1081061177259744), ('CAMK2N1', 3.227913570670484), ('TMSB4X', 0.1850645093364824), ('CDK17', 0.6344416293917131), ('POLR2A', 0.1127613296798621), ('ARID5A', 1.3717666141971985), ('ARL4C', 1.5343880941884211), ('BAIAP2', 1.197011519474731), ('JADE2', 0.3669574239942402), ('RTN4RL1', 0.2076118953892791), ('UBE2A', 1.6921096979203738), ('PXDC1', 0.4649152967705478), ('STK32C', 0.1147250464544286), ('BANP', 0.163745225625682), ('OSER1', 3.3314838072976194), ('LINC01578', 0.0533564570267365), ('UQCRC2', 0.2698254308796151), ('STK16', 1.0143700496311217), ('NAMPT', 1.768908397595613), ('BIRC2', 0.1834064754627814), ('KLHL24', 0.5519070310428529), ('TXLNG', 0.7828319002542103), ('PPAN', 2.679170793662273), ('SMAD1', 0.0415477362080689), ('ATF4', 2.051889657511611), ('TFE3', 0.2327109325490041), ('HUWE1', 0.5057885133768234), ('NECTIN4', 0.1628088957897902), ('MTCH1', 1.7178701167736292), ('NUFIP2', 0.2109689227389418), ('PEG10', 0.729501716370665), ('CCDC184', 1.8567310365770249), ('SDC1', 0.0531565975410487), ('TIMP2', 1.265176779510756), ('ATP2A2', 0.1571213606837177), ('LRP1', 9.31023385941534), ('RNF19A', 1.5129412918585523), ('CCL4L2', 0.0590475291083633), ('SRGAP2-AS1', 0.4029287619409834), ('RAB10', 0.1397405348701935), ('ZADH2', 0.0840367260734252), ('HES1', 0.6339169381271437), ('MEF2D', 0.24574350868806), ('WSB1', 1.9570719745206868), ('METRNL', 1.2819327127024307), ('TBL1X', 0.2050489602788899), ('CDC42', 0.2133427447682933), ('PMEPA1', 1.717050879169165), ('ACTB', 0.2108579314957349), ('RAI2', 0.0665855473545538), ('KRT1', 1.1780982088708316), ('EGR2', 0.1548914508236772), ('PDE4A', 0.6689724305814443), ('CEP72', 0.6376201008438016), ('BCL6', 1.828163749426721), ('ARID5B', 0.7835860608651632)]	1451
JUND	transfac_pro__M08935	0.05656239463106943	3.1363278540842225	0.0	1.0	gene is directly annotated	frozenset({'activating', 'top50perTarget', 'hg38__refseq-r80__10kb_up_and_down_tss.mc9nr.genes_vs_motifs.rankings'})	[('HNRNPA2B1', 0.1291768317244225), ('TRIM39', 0.7967373264932611), ('FOSB', 4.653449106406113), ('JOSD1', 2.792381363267662), ('GTPBP1', 1.7711266912175123), ('CCDC47', 0.0760577688436113), ('KLF9', 1.2232379140262049), ('UBALD1', 0.1606767926274254), ('KIAA0232', 0.3116481062553271), ('USP36', 0.4897726234202397), ('JMY', 1.1095248477143382), ('PHF20', 1.3155947426712116), ('ANKRD9', 1.127717165061542), ('SOX4', 0.0447405753941354), ('JADE2', 0.3669574239942402), ('EIF4A2', 0.9579280417831332), ('AHR', 2.859652927123616), ('RBM23', 0.1780978119483657), ('CREM', 3.889346938939717), ('SETD3', 0.2275567648812445), ('TP53I11', 0.1480448316543316), ('ATP6V0C', 0.5746911170871348), ('NR1D2', 1.2035774314852836), ('ILF3', 0.3349334649066174), ('RBM3', 0.656793840693409), ('GPBP1', 1.3296935740919515), ('VPS37B', 0.477460958573706), ('TMUB2', 0.602624475123872), ('EIF1', 5.322739773112913), ('RPL34', 0.1133633331690827), ('ARIH1', 1.0279692978694277), ('ELL2', 0.2547402305226587), ('RSRC2', 0.9287033812378144), ('ETV3', 0.6612402889127492), ('CYCS', 2.839558601696361), ('PAK1', 0.3413786307959295), ('MAP1LC3A', 1.6340750400357773), ('ZDBF2', 0.069294528604285), ('BCAS2', 0.3109047497827013), ('CSNK1G2', 0.4837154457206991), ('HNRNPH1', 3.4536865884463817), ('RGPD6', 0.3401455282105612), ('CDKN1C', 0.9598116328682296), ('DDX3X', 1.7245761162259554), ('RHOU', 0.140103993796533), ('ATF3', 1.1334196551322548), ('FAM131A', 0.6263300154104943), ('GNB2', 0.9610173812037108), ('BIRC2', 0.1834064754627814), ('MAFF', 1.4000214341442363), ('UBB', 2.1067404638936), ('SIAH2', 0.4483442532515542), ('NFIL3', 0.4763117723253771), ('BCL2L2-PABPN1', 0.8287738711336179), ('ZHX2', 0.5705800327015587), ('BSG', 0.4626912243632828), ('MEF2D', 0.24574350868806), ('EMILIN2', 0.3655312756819547), ('MAF', 0.5844309423313452), ('CHD2', 0.441295707187718), ('JUNB', 4.887980680478884), ('PRR7', 1.8290919766078264), ('FBXO11', 0.1239693179201834), ('SRRM2', 0.1011064968456837), ('PWWP2B', 0.3094544536627815), ('GNL3', 0.3305949292915782), ('EMD', 2.2048908799118663), ('HEXIM1', 3.2468772007727127), ('HNRNPU', 0.3465498873328232), ('CEP170B', 5.18484677519643e-08), ('ADARB1', 0.1346989881227628), ('FAM107B', 0.8503411959837859), ('SPIN1', 0.186281059739068), ('SAR1A', 0.298677965940695), ('HSPA9', 0.5210537930961553), ('HNRNPUL1', 1.221379180056376), ('DOK2', 1.4904480594409968), ('ZFP36L1', 3.1446900556394906), ('KDM6A', 1.4764267243469158), ('HNRNPC', 0.5788189196872559), ('BCL6', 1.828163749426721), ('ARL5B', 0.6366996396779453), ('NFKB2', 2.6924357927639475), ('MSI2', 0.1929877009586001), ('RUNX3', 1.36190970579488), ('NAMPT', 1.768908397595613), ('PDE4A', 0.6689724305814443), ('OXSR1', 0.232364520302565), ('C1orf43', 0.1074854412302297), ('SRSF6', 0.5065081909343107), ('MEPCE', 1.4960782659655816), ('TFRC', 1.8122561958780223), ('CCDC184', 1.8567310365770249), ('SPTY2D1', 1.3856946175115965), ('PRMT9', 0.72629086170534), ('QKI', 0.6923336469016225), ('YTHDC1', 0.1015065303665691), ('RGPD5', 0.4459630786480473), ('GGNBP2', 0.1800099527644697), ('SLC25A3', 1.3887087853947284), ('GATA6', 0.0647937057666187), ('EIF4A3', 2.6926879767082474), ('HOMER1', 0.1890940496851061), ('TPM4', 2.051627139916594), ('CITED2', 0.5596935713865404), ('EGR2', 0.1548914508236772), ('OSER1', 3.3314838072976194), ('HUWE1', 0.5057885133768234), ('KLF16', 2.358267961229598), ('NABP1', 2.4694931507335878), ('ATP6AP2', 0.0689652147648766), ('SMURF1', 0.2517803563451662), ('ATP1B3', 1.823949543839732), ('WSB1', 1.9570719745206868), ('CDKN2C', 0.1210382882627037), ('TSC22D2', 0.4006320679777954), ('TCF7L2', 0.4695194206976901), ('MARCH6', 0.0472176690379473), ('CRELD1', 0.4281216822849968), ('ABHD3', 0.0933690312517487), ('FOS', 3.8827912683314127), ('TRAF4', 2.435502283845552), ('SPRY2', 0.8677189487339588), ('RAB10', 0.1397405348701935), ('RNF19A', 1.5129412918585523), ('ZFAND5', 1.1682979531573874), ('PHF1', 1.187490780679881), ('RNMT', 0.3732308245248953), ('ZNF521', 0.4308096199286593), ('RPL22L1', 4.33000954394481), ('RAB21', 1.2934043459249187), ('PNRC1', 0.1224234704233502), ('DNAJB2', 1.9089749190039025), ('PIM3', 3.241644716593522), ('BRINP1', 1.0378496367049572), ('ARID5B', 0.7835860608651632), ('DUSP1', 0.9363822563104374), ('AMD1', 2.586936907777222), ('BRAF', 0.4117191684317375), ('REL', 4.771934460499214), ('ENO1', 0.4721851179127626), ('NTRK3', 0.352804112085202), ('ATXN1', 0.072714435246969), ('ARMCX3', 1.6626482195503234), ('EZH2', 0.9899639680919056), ('LMNB1', 0.2301954770289912), ('MCL1', 3.325665877505936), ('SNHG15', 0.5792477043970486), ('PICALM', 0.1344246704518228), ('PCYOX1', 0.3441701314369768), ('ZNF331', 2.470214932337176), ('ACTG1', 1.2440347424487035), ('GPI', 0.1220658386854953), ('ARHGAP26', 0.0627742790334608), ('KCNN4', 0.102724915797583), ('ERRFI1', 0.3838991737693011), ('RHEB', 1.4582990512127976), ('NSMCE3', 0.3068510196421249), ('SLC16A5', 1.5797699005283343), ('NR3C1', 0.2659102885328969), ('BHLHE40', 0.4280877740481826), ('PRDM2', 0.2419407796077567), ('JAKMIP1', 0.1015750988859277), ('MORF4L2', 0.5256555185479556), ('GDE1', 0.2640632753227888), ('GNL2', 0.4307222679878341), ('ANKRD11', 0.3133140592325793), ('H3F3B', 0.2972966780152519), ('UQCRC2', 0.2698254308796151), ('ANXA2', 1.3846070777193586), ('HNRNPL', 0.6689425359707153), ('IFRD1', 2.0793644222355945), ('RAB9A', 0.6733765409254171), ('LATS2', 0.3203607446726289), ('HNRNPA0', 1.522420974411707), ('PTP4A1', 4.515666990071729), ('TRAF3', 0.259489032625), ('CHD1', 0.2326767453334728), ('PARK7', 0.0784719487909733), ('CASC3', 0.2653438967363764), ('EYA1', 1.1411950968733124), ('POGZ', 0.2850713660613314), ('FOSL2', 1.2807832719526429), ('HIVEP1', 0.1122736065013476), ('LDHA', 3.572956452686072), ('NDEL1', 0.1052469966478253), ('TJP1', 0.02076291100796), ('TP53INP2', 4.123900696545567), ('PGAM1', 0.5981493064357706), ('NTRK2', 0.2825467923119316), ('ZBTB21', 1.1455185643729455), ('TSC22D3', 3.6629380394133153), ('ALDH3B2', 0.1225467479132363), ('CCR6', 1.318223751354137), ('STK17B', 2.670777383260412), ('AFF4', 0.4275085787401215), ('ATP13A3', 0.2700902617312662), ('PRKCE', 0.6402964422100653), ('GOLGB1', 0.3187045762716236), ('IRS2', 1.3088772446157562), ('RGPD8', 0.1115800094745227), ('KLHL15', 0.1266991871706378), ('SBDS', 3.855650323000791), ('UQCRFS1', 0.1490051378522449), ('BBC3', 0.0832380683546711), ('SPRY1', 0.0581548381201172), ('RANBP9', 0.7466857937453502), ('IRF2BP2', 2.2251207475575367), ('CAPZB', 0.1131787396388756), ('GNAS', 1.1703330746358642), ('PRPF4', 1.822144677798048), ('HSPA4', 1.1660137793738543), ('PDE4D', 0.5741944514725656), ('RBPJ', 0.2119715800993469), ('MAT2A', 0.9674973764704172), ('LAPTM4A', 2.50960436520048), ('SRSF7', 4.710825043911262), ('PCDH15', 0.2230540959150305), ('EPHA6', 0.294412678866108), ('KLF6', 6.5816239267423375), ('PKM', 1.1330968972489266), ('ACTRT3', 0.0212408915908631), ('NR4A2', 5.288665090740947), ('MECOM', 1.026283217940063), ('ZNF165', 0.9173553487083256), ('RPS6KA4', 0.3830698712391986), ('PARD6A', 0.2371470022802776), ('ATXN1L', 0.076637815710568), ('ABHD5', 2.295935995892868), ('CTNNB1', 0.1778184050636471)]	1256
KLF6	transfac_pro__M07461	0.05065527199789111	3.2028487941293617	0.0	1.0	gene is directly annotated	frozenset({'activating', 'top50perTarget', 'hg38__refseq-r80__10kb_up_and_down_tss.mc9nr.genes_vs_motifs.rankings'})	[('NFKBIA', 0.1911348373782871), ('DUSP22', 0.0884067283896261), ('TNFAIP3', 0.0827195802836943), ('IER5', 0.0585301378554633), ('RHOG', 0.3430452975329265), ('PDE4DIP', 0.5063199598585035), ('S100A10', 0.5436952719502556), ('NFKBIE', 0.6486969536970796), ('DUSP2', 0.1708035044121648), ('KCNJ9', 2.2827176195012574e-08), ('ZC3H12A', 0.32815331370534), ('TIFA', 0.1026368586568687), ('SLC45A4', 0.2339039882792577), ('ARHGEF2', 0.5380277361228056), ('TFEB', 0.124988067187695), ('FSCN1', 0.1484348388000559), ('CXCL10', 1.59837716870587), ('MIR100HG', 0.5938361151325134), ('IFFO2', 0.1335220656435647), ('MAP3K8', 0.1081294565522556), ('POU3F1', 0.1267474459343398), ('CDH18', 0.6427310801105072), ('SOCS3', 0.2154789310632873), ('SLAMF1', 0.1355717982161473), ('SYT2', 0.0791428099618749), ('MFHAS1', 0.5364653686980682), ('ZFP36', 0.7345226532148003), ('DUSP6', 0.084992202005489), ('IL1R2', 0.0225930244840237), ('YPEL5', 0.5629814550974772), ('FAS', 0.4469194303884655), ('IRX3', 0.1132938990390128), ('CCDC71L', 0.5967165772540196), ('YWHAQ', 0.3846905839425499), ('KLF4', 0.1634181360247124), ('CCL20', 0.242315007989385), ('MGAT5', 0.254174435580541), ('RAB11FIP1', 0.8164815159500654), ('PLCB4', 0.2257687415961031), ('DYRK1A', 0.261914668205134), ('CA8', 3.1540117849969524), ('CFL2', 1.0736637951384518), ('TENM4', 0.4373581632783728), ('ATF3', 1.6996515385403017), ('TOP1', 0.8005727062140923), ('ID3', 0.7192343849995713), ('F11R', 0.2241768863011721), ('LAPTM5', 0.0713419458225038), ('EPHB1', 0.1818297181874667), ('DOCK9', 0.3490808962345047), ('HES1', 0.0898682334547868), ('PRDM8', 0.3254219217224706), ('PRR9', 9.519812170865396e-13), ('SGMS1', 0.1312016144317265), ('SNTG1', 0.2183857915302673), ('EGR2', 0.0969063269353413), ('UBL5', 0.0802776468235533), ('AHNAK', 1.3871098477680013), ('AFAP1L2', 0.7154727615915294), ('CAPG', 0.9640258353907352), ('TAGAP', 1.4459511691183664), ('ANKRD28', 0.1634274626686311), ('BCL2A1', 0.5912470895998574), ('RNF24', 0.706619713997202), ('DPP10', 0.1721598179450534)]	840
NFKB1	transfac_pro__M01239	0.05819294347822913	3.6013564032838845	3.97437e-06	0.869969	gene is orthologous to ENSMUSG00000028163 in M. musculus (identity = 86%) which is annotated for similar motif swissregulon__mm__Nfkb1 ('mm__Nfkb1'; q-value = 3.97e-06)	frozenset({'activating', 'top50perTarget', 'hg38__refseq-r80__10kb_up_and_down_tss.mc9nr.genes_vs_motifs.rankings'})	[('KLF9', 0.4300354641930869), ('DDX17', 0.0469684107311235), ('NFATC1', 0.2122443796031498), ('HIVEP2', 0.1306197657697475), ('BACH2', 0.2364155680278776), ('CHD7', 0.4928052962780467), ('KCTD12', 3.302555078426162), ('GPR137', 0.1565556605696323), ('BRD3', 0.1301606258329927), ('REV1', 0.4372570794591243), ('TLE1', 0.0850506801744008), ('DYRK1A', 0.51835851822546), ('ZHX2', 0.3582426210809391), ('JDP2', 0.0550462494186529), ('HIVEP1', 0.2393343240639789), ('NUFIP2', 0.1427377410910439), ('TP53I11', 1.5448432184876908e-08), ('AKT3', 0.2771062767489427), ('JUND', 0.0216481377630903), ('DENND4A', 0.167632012113601), ('PDE4D', 0.5191130142250496), ('CCND2', 0.0823631402635116), ('ZC3H6', 0.1262865246260163), ('PCGF5', 0.0306893521417946), ('EXT1', 0.6357311687833113), ('FOSL2', 0.0532278942027426), ('MORC2', 0.1543902008165247), ('FAM20B', 0.1040783689876562), ('FRAT2', 0.9970530922158508), ('LCOR', 0.110315924171168), ('NAMPT', 0.5877705652286436), ('HNRNPU', 0.1344991688297485), ('EPAS1', 0.1201575261369022), ('BCL6', 0.1954087880867735), ('MAPK6', 0.2190964356843796), ('HSPA9', 0.4040789697728587), ('ZSWIM6', 0.3402118845984748), ('ZBTB25', 0.1458596993801486), ('DNMT3A', 0.2804985352757435), ('SPTBN1', 0.0679404911859371), ('N4BP2L1', 0.4742050775057108), ('ARRDC3', 0.125975292531051), ('GPM6B', 0.3296728862491298), ('KCNQ3', 0.5747657900407653), ('BCL2', 1.171714779299494), ('POMZP3', 2.001618524889761e-07), ('FAM155B', 0.0250659076455981), ('ZBTB1', 0.1268891578923894), ('VGLL3', 2.8603531016290047), ('ACTB', 0.0408335378861628), ('BRAF', 0.2575275965460697), ('NETO2', 0.7907563757108541), ('ADNP', 0.1350764280422362), ('WDR89', 0.1762858821768509), ('MDFI', 2.529620902686934), ('SOX13', 0.2956489744464076), ('AGO2', 0.1762426464432844), ('ZC3H7B', 0.1227442256573455), ('CEBPB', 1.4445884312776112), ('PABPC1', 0.1505366435114819), ('LRRC8D', 0.1070774709051001), ('TNS3', 0.2413219500647161), ('HACL1', 0.3974704492070948), ('LMNB1', 0.5354147641679781), ('PLCL2', 0.0358271758957021), ('ANP32B', 0.0718883173179372), ('ATP11B', 0.1004375013360548), ('YAP1', 0.4913313920700174), ('MID1IP1', 0.0690979325418623), ('POU3F1', 0.5724601494198852), ('TXLNG', 0.4857675021429546), ('FOXP1', 0.0666870077265143), ('ARHGAP5', 0.5363061404774149), ('NDRG1', 0.2638110785518857), ('COL13A1', 0.1985378799511284), ('TRIOBP', 0.4376995815632204), ('SMYD2', 0.3392169183327236), ('CENPT', 0.4761377893835153), ('TNFRSF25', 0.2745712705838002), ('NUDT4', 0.0645904172468756), ('DNMT3B', 3.791714967389456), ('HOOK2', 0.6200273104325429), ('HEG1', 0.2205602465941445), ('KIAA0895L', 0.1612037759287724), ('PDE7A', 0.0771336705907021), ('ERRFI1', 0.0932105016030988), ('HUWE1', 0.9143500954076916), ('CELSR1', 0.4341935652510935), ('PLXNA4', 0.4701424024258144), ('DUSP2', 0.2537839577501874), ('IRF2BPL', 0.5453477319810935), ('PI4KB', 0.1121425189387009), ('SBDS', 0.3725777029734842), ('SEC62', 0.035952043157122), ('NFKBIA', 0.78360965111059), ('RFWD3', 2.0246700011562964), ('WWC2', 0.2302296659369523), ('SH2D3A', 0.3197544868400609), ('CASC3', 0.1504066059436098), ('ACVR1B', 0.1385077479693845), ('ADGRL3', 0.6085536995507459), ('RAP1A', 0.1160889388568059), ('PRDM2', 0.5132786306504041), ('RFX3', 0.0683604224844873), ('LTBP1', 1.7432988448162166), ('SLC7A1', 0.1336582763849644), ('HEY2', 2.634111999165727e-05), ('MAPK10', 0.22659285629629), ('KDM6B', 0.4993681778221021), ('RPL34', 0.0586121708081295), ('PPM1E', 0.0698416452004695), ('ATP1A1', 0.5156418237120229), ('CBX5', 0.1181662689387969), ('NBPF1', 0.1108406212660787), ('ATP10A', 0.0798868604039571), ('CTSB', 0.8051429448088668), ('IGSF9B', 0.2276085109988892), ('CD81-AS1', 0.6494445953088843), ('CHRNA7', 0.2307553743775048), ('NAA35', 0.1812136858694601), ('RYBP', 0.5528097072837422), ('SERTAD2', 1.484882024379044), ('NFKB2', 0.3322222176206994), ('MLLT3', 0.2453848394593635), ('AXIN2', 0.111316451073761), ('SLC12A6', 0.2021270966664331), ('TCP11L2', 0.0921108756085754), ('CSNK1E', 0.2122969449605607), ('RPL9', 0.0458519123336554), ('H6PD', 0.0281748992387093), ('DUSP5', 0.6274380674955677), ('AKAP1', 0.145124870042797), ('NFIC', 0.0979491760775272), ('CLK4', 0.115635482654075), ('PCED1B', 0.284323577786206), ('CHAF1A', 0.1387023460832838), ('CDC42EP3', 0.171437664568476), ('ELOVL5', 0.1876980086517687), ('EID2B', 0.1841079293595114), ('USP3', 0.0366742888247463), ('PPP1CB', 0.2323945481029259), ('NEK7', 0.1637658692166808), ('EGR4', 0.4798724373567485), ('LUZP1', 0.1405290905550105), ('RASGRF2', 0.0377437643671807), ('TP53BP1', 0.4786577648832585), ('RPL23', 0.3442285750233792), ('NFKBIZ', 2.455930064186177), ('ARHGAP15', 0.4441099944620431), ('BHLHE40', 0.7029879277138492), ('RFX1', 0.3369078431507824), ('ZFY', 0.2587944310718227), ('PDE4B', 0.1467597167833414), ('MYB', 0.2628039685084504), ('FOXP4', 0.4710327080650556), ('INPP5A', 0.100769923891143), ('CDK6', 1.1285501096112114), ('XRCC6', 0.0869297125547186), ('TET3', 0.6752888784397308), ('THRA1/BTR', 0.1681802816003971), ('PDSS2', 0.1025626574363823), ('KIAA2012', 0.7358005530746543), ('FBXO34', 0.0968832183937928), ('HIPK1', 0.6172065195962707), ('GGPS1', 0.0925410847916094), ('RBM47', 0.2043278486877762), ('KMT2E', 0.1714106514159124), ('MBNL1', 0.1009180476108629), ('TAB2', 0.5192168860837102), ('CD55', 1.460820236662315), ('RELT', 0.1010423099180991), ('NABP1', 0.2420545584276975), ('RBBP8', 0.0098780560322432), ('FBRSL1', 0.3378255647949009), ('TPT1', 0.0368392395896314), ('EEF1A1', 0.2927395474324454), ('HPRT1', 0.2388427531801208), ('PLXNA3', 0.5938418107790251), ('FAM81A', 0.1524037030323368), ('EPB41L2', 0.2506814373787569), ('CDKN2AIP', 0.2602087767215892), ('LPIN1', 0.1498386087706972), ('RUNX3', 0.3182200855385824), ('ACVR2A', 0.309335531298597), ('VRK1', 0.0880620290579086), ('STAG2', 0.0576459272343177), ('ATP13A3', 0.1021843229462022), ('CXorf21', 0.1166313411114235), ('PTMS', 0.3488324125626325), ('FXR1', 0.1668529656674792), ('CASZ1', 0.1624392871267083), ('SFMBT1', 0.1125153454198644), ('NR3C2', 0.0943703072825435), ('BTG2', 0.4491968838953868), ('NDEL1', 0.4276020892965727), ('CCR6', 0.1224514132921122), ('KRT1', 0.6847308914701945), ('MAPKAPK2', 0.1572453031090648), ('NAB1', 0.4909999216805453), ('EIF2AK3', 0.2514471899429656), ('ARID3B', 0.2698640344880326), ('MANBAL', 0.1455947088878731), ('NFE2L2', 0.2098109030417681), ('PTPRN2', 4.468008719120928e-05), ('TNIP3', 0.6713615769675002), ('TNFAIP3', 0.1897185506873193), ('ARL4A', 0.081614663771112), ('AGFG1', 0.1503256269938882), ('TMEM161B-AS1', 0.1011024794356756), ('SLC22A23', 0.16333877915248), ('SMARCA2', 0.1216630472498414), ('IRF1', 0.1919749345876391), ('NBPF12', 1.2910404935953337), ('PTK2', 0.0922224969483206), ('KANK1', 0.1429535278751652), ('ZNF423', 0.1541006802657113), ('PIM1', 1.0207047938219225), ('RBMS1', 0.8344767146583618), ('NTMT1', 0.1296554057995538), ('CHD1', 0.5647053952716891), ('HSP90AB1', 0.1767239763492844), ('KCNQ1OT1', 0.1017754620148114), ('PAPPA', 0.1255021832180992), ('ATF7IP', 0.2026744010141409), ('TXNL1', 0.0676818980093196), ('RCAN3', 0.1385147342847551), ('ARIH1', 0.1330402582860529), ('MAN1C1', 0.0527862525580069), ('MAP2K1', 0.5697830015916896), ('FBRS', 0.1546173519455007), ('NBPF15', 0.1432814736728736), ('PTP4A3', 0.1310068168409299), ('ATG2A', 2.1333363484349954), ('HSPA4', 0.5077698097115813), ('MECOM', 0.3189659762296598), ('HDAC2', 0.1992884384376106), ('PICALM', 0.0972898734592602), ('EMP2', 0.5294132353334621), ('HDAC5', 0.1247854781177751), ('FOXO1', 0.120340481734229), ('NRIP3', 0.4716623041417299), ('CA5B', 0.2991118576921916), ('DMKN', 0.0512799901725311), ('ERCC1', 0.5084400894540083), ('LINC00578', 0.5748782615322459), ('DISC1', 0.0976980833784304), ('SNX9', 0.3980532044600884), ('FOXJ2', 0.0998652855484172), ('SESN1', 0.6741461656612064), ('BCL3', 0.2972599553478157), ('IL15', 0.1723714400241462), ('REL', 0.6620923921341159), ('ILF3', 0.5928297522981447), ('LEF1', 0.4820921123096398), ('MOSPD1', 2.4919123070976427e-11), ('MMADHC', 0.1058033647797941), ('UGCG', 1.7866882313915984), ('JUNB', 0.1756068227759946), ('CCL28', 0.0744290278639838), ('PPIP5K1', 0.4615036236719822), ('RPS21', 0.1107919001514296), ('BAZ2A', 0.2975664078973613), ('AFF1', 0.3987882232114252), ('E4F1', 1.3730406343295452), ('PURA', 0.2061048803525411), ('IPO11', 0.4210895830768716), ('RNF145', 0.1011392392941254), ('CD109', 0.03147144365265), ('INSIG1', 0.1594718928157443), ('ZNF267', 0.5783459099245505), ('LDLRAD4', 0.1293147139186633), ('G3BP1', 0.0899226193089198), ('ZSCAN29', 0.0975641335873848), ('CASC19', 0.2776838346256701), ('BCL2L11', 0.4364759921595086), ('ATP6V1B2', 0.0352140248028037), ('RCOR1', 0.5988097511816116), ('PCED1B-AS1', 0.0445024375476768), ('HNRNPL', 0.0962412813022322), ('RALGPS2', 0.3273125734712611), ('KLF5', 0.0520239509157562), ('FXYD1', 0.1415168815154406), ('PCSK5', 0.291242708102973), ('LEF1-AS1', 0.074876863576703), ('PRKG1', 0.1052161868023639), ('SLC39A8', 0.4780284420706692), ('CHD6', 0.0524776803233103), ('NDRG4', 0.5151119337184707), ('TRAF1', 1.21363216851506), ('TACC1', 0.5850856222048108), ('CDKN1A', 0.1168675697118642), ('MAST4', 0.0969734568246559)]	3668
NFKB1	transfac_pro__M07885	0.05526793514365879	3.182983978877464	0.0	0.200206	gene is orthologous to FBgn0011274 in D. melanogaster (identity = 20%) which is directly annotated for motif	frozenset({'activating', 'top50perTarget', 'hg38__refseq-r80__10kb_up_and_down_tss.mc9nr.genes_vs_motifs.rankings'})	[('NFATC1', 0.2122443796031498), ('KLF9', 0.4300354641930869), ('GABPB1', 0.3289777764360759), ('DYRK1A', 0.51835851822546), ('JDP2', 0.0550462494186529), ('SMAD7', 0.2170957144753512), ('VGLL3', 2.8603531016290047), ('REV1', 0.4372570794591243), ('POU3F1', 0.5724601494198852), ('HIVEP1', 0.2393343240639789), ('SERTAD2', 1.484882024379044), ('CHD7', 0.4928052962780467), ('FMNL2', 0.0450556506174595), ('TP53I11', 1.5448432184876908e-08), ('AKT3', 0.2771062767489427), ('SMARCA2', 0.1216630472498414), ('MLLT3', 0.2453848394593635), ('FOXP1', 0.0666870077265143), ('CSNK1E', 0.2122969449605607), ('ZNF423', 0.1541006802657113), ('ZSWIM6', 0.3402118845984748), ('LCOR', 0.110315924171168), ('PTMS', 0.3488324125626325), ('HIVEP2', 0.1306197657697475), ('COL13A1', 0.1985378799511284), ('TLE1', 0.0850506801744008), ('ZC3H7B', 0.1227442256573455), ('NUFIP2', 0.1427377410910439), ('ATP2B2', 0.377965345271447), ('PI4KB', 0.1121425189387009), ('ACVR1B', 0.1385077479693845), ('ATF7IP', 0.2026744010141409), ('RFX1', 0.3369078431507824), ('DNMT3A', 0.2804985352757435), ('ABCG1', 0.1153709674036905), ('JUNB', 0.1756068227759946), ('ATP2A2', 0.6756570627935486), ('FOSL2', 0.0532278942027426), ('ATP1A1', 0.5156418237120229), ('ATP10A', 0.0798868604039571), ('ZC3H6', 0.1262865246260163), ('AXIN2', 0.111316451073761), ('LMNB1', 0.5354147641679781), ('HNRNPL', 0.0962412813022322), ('NAP1L1', 0.0856991766952336), ('HDAC5', 0.1247854781177751), ('PCGF5', 0.0306893521417946), ('ILF3', 0.5928297522981447), ('FOXO1', 0.120340481734229), ('PABPC1', 0.1505366435114819), ('MAPK6', 0.2190964356843796), ('CDK6', 1.1285501096112114), ('INTS6', 0.115867828747739), ('KCNQ3', 0.5747657900407653), ('SOX13', 0.2956489744464076), ('BHLHE40', 0.7029879277138492), ('LINC-PINT', 0.220734312647425), ('SEC62', 0.035952043157122), ('BACH2', 0.2364155680278776), ('CLU', 0.1444864021183958), ('MID1IP1', 0.0690979325418623), ('RBM47', 0.2043278486877762), ('MAPRE2', 0.1243481094945304), ('PPP1CB', 0.2323945481029259), ('CXCR4', 0.0840269546860976), ('RUNX3', 0.3182200855385824), ('MAST4', 0.0969734568246559), ('THRA1/BTR', 0.1681802816003971), ('BCL6', 0.1954087880867735), ('TSPOAP1', 0.1833986718348011), ('NDRG4', 0.5151119337184707), ('PTK2', 0.0922224969483206), ('GGPS1', 0.0925410847916094), ('RERE', 0.0503221967261912), ('TRAF1', 1.21363216851506), ('BRD3', 0.1301606258329927), ('KLF7', 0.1111768442937105), ('RPL38', 0.2469784004465696), ('CDC42EP3', 0.171437664568476), ('ADNP', 0.1350764280422362), ('PHLDB2', 0.1186822491297082), ('RCC2', 0.2792223276277472), ('NBPF9', 0.8701810371976111), ('RBFOX1', 0.1381247180986536), ('CBX6', 0.5234788569840695), ('SPTBN1', 0.0679404911859371), ('STAG2', 0.0576459272343177), ('PRKG1', 0.1052161868023639), ('LUZP1', 0.1405290905550105), ('GADD45B', 0.1625066358515992), ('CAMK2N1', 0.2330664113782845), ('RPL32', 0.0598020835056403), ('ITGA6', 0.0819067358491709), ('WWC2', 0.2302296659369523), ('TSPAN13', 0.7017382863878273), ('CXCL2', 0.1303329923022828), ('PDE4D', 0.5191130142250496), ('LINC00578', 0.5748782615322459), ('RNF145', 0.1011392392941254), ('HOXB2', 0.1946258145643422), ('ZC3H12D', 0.2016296591736563), ('SIPA1L1', 0.7042972445323203), ('FAM20B', 0.1040783689876562), ('IRF1', 0.1919749345876391), ('RALGPS2', 0.3273125734712611), ('TPM2', 0.1504730025794979), ('RCAN3', 0.1385147342847551), ('CDKN2AIP', 0.2602087767215892), ('FRAT2', 0.9970530922158508), ('WWTR1', 4.760775822291854), ('NCK2', 0.2053424772463324), ('ANP32B', 0.0718883173179372), ('HOOK2', 0.6200273104325429), ('PRDM2', 0.5132786306504041), ('BCL2', 1.171714779299494), ('NDRG1', 0.2638110785518857), ('ELOVL5', 0.1876980086517687), ('ZHX2', 0.3582426210809391), ('PLEKHG1', 0.1336735203983622), ('POMZP3', 2.001618524889761e-07), ('JUND', 0.0216481377630903), ('LDLRAD4', 0.1293147139186633), ('FOXP4', 0.4710327080650556), ('CNN2', 0.0960890100718626), ('GPBP1', 0.6373282950022972), ('ACACB', 0.3206268355538913), ('TRAT1', 0.0937848432532409), ('GADD45G', 0.1838764182701358), ('ANGEL1', 0.3209663172730485), ('MECOM', 0.3189659762296598), ('NRCAM', 0.1210198891265767), ('NFE2L2', 0.2098109030417681), ('PITPNM2', 0.3512115966062256), ('SH3BGRL2', 0.0396758775675405), ('STX16', 0.0388689706514459), ('MAPK10', 0.22659285629629), ('SRGAP2B', 1.105699119682796)]	1488
NFKB1	flyfactorsurvey__dl_NBT_FBgn0000462	0.060505938837637704	3.9321908370595113	0.0	0.214654	gene is orthologous to FBgn0260632 in D. melanogaster (identity = 21%) which is directly annotated for motif	frozenset({'activating', 'top50perTarget', 'hg38__refseq-r80__10kb_up_and_down_tss.mc9nr.genes_vs_motifs.rankings'})	[('NFKB2', 0.3322222176206994), ('NFKBIA', 0.78360965111059), ('NFKBID', 0.1930363752455807), ('ICAM1', 0.108698362733911), ('INTS6', 0.115867828747739), ('TNFAIP3', 0.1897185506873193), ('OTULIN', 0.8541856322905714), ('IRF1', 0.1919749345876391), ('BIRC3', 0.3137661070815467), ('GPBP1', 0.6373282950022972), ('NFKBIE', 0.357823797132452), ('GADD45B', 0.1625066358515992), ('NFKBIZ', 2.455930064186177), ('DUSP2', 0.2537839577501874), ('TRAF1', 1.21363216851506), ('CXCL2', 0.1303329923022828), ('RASSF5', 0.1339686945220327), ('MAML2', 0.1595824401314004), ('SMG9', 0.2614245281605772), ('ARHGEF2', 0.3198844659168433), ('EPB41L2', 0.2506814373787569), ('TNIP1', 0.1591242941982221), ('KMT2E', 0.1714106514159124), ('CXCL10', 0.036898519547135), ('GPR171', 0.3412456455150914), ('IFFO2', 0.2392212735849843), ('PDE4D', 0.5191130142250496), ('GNG4', 0.1707154947586081), ('MAP3K8', 0.2813480876762368), ('POU3F1', 0.5724601494198852), ('PRDM2', 0.5132786306504041), ('SLAMF1', 0.7106077769992659), ('SH3PXD2A', 0.1402832280147515), ('DNAJA2', 0.1867873885348506), ('CELSR1', 0.4341935652510935), ('HIPK2', 0.2699849586011406), ('CHD6', 0.0524776803233103), ('PDE4B', 0.1467597167833414), ('SPTBN1', 0.0679404911859371), ('PLA2G5', 0.1320206171986614), ('YPEL5', 0.0385131001185296), ('FOXP4', 0.4710327080650556), ('IL17RA', 0.0808865781147567), ('SSH2', 0.0745873192627336), ('SKIL', 0.1325936477937937), ('SOX13', 0.2956489744464076), ('ITGA3', 0.1880614324212409), ('HIVEP2', 0.1306197657697475), ('FOXO3B', 0.5877641638269393), ('ARPC2', 0.0367681812258004), ('MGAT5', 0.2409352388028232), ('RAB11FIP1', 0.1917048781542238), ('DYRK1A', 0.51835851822546), ('DOCK10', 0.3631501881761078), ('BIRC2', 0.666402252595786), ('CFL2', 1.4211785088018818), ('RAP1A', 0.1160889388568059), ('BCL6', 0.1954087880867735), ('RBFOX1', 0.1381247180986536), ('SH2D3A', 0.3197544868400609), ('LTB', 0.1048504048052784), ('PIM1', 1.0207047938219225), ('MAPK6', 0.2190964356843796), ('RELB', 3.004591535757023), ('ANKRD33B', 0.2273798941692412), ('MSN', 0.0765517653746576), ('GABPB1', 0.3289777764360759), ('TESPA1', 0.2840618989339634), ('LST1', 0.0372690743546119), ('KLF9', 0.4300354641930869), ('LINC01550', 0.091516597787346), ('ARIH1', 0.1330402582860529), ('NBPF9', 0.8701810371976111), ('PIK3C2B', 0.1471158890809644), ('MDFIC', 0.4692155584643472), ('NFIC', 0.0979491760775272), ('TAGAP', 0.7497112444119581), ('SLC31A2', 0.1022236916674981), ('MECOM', 0.3189659762296598), ('SFMBT1', 0.1125153454198644), ('ARHGAP5', 0.5363061404774149), ('BCL2A1', 0.3605300834224266), ('RNF24', 0.3504626098050012), ('GEM', 0.4217497816670308), ('BCL3', 0.2972599553478157), ('RAB21', 0.8020878402461021), ('BAZ2A', 0.2975664078973613), ('CDK6', 1.1285501096112114), ('DENND4A', 0.167632012113601), ('IFRD1', 0.1083051732796748), ('FOXP1', 0.0666870077265143), ('PIK3CD', 0.1526586545369385), ('IL4I1', 0.461080614104569), ('ZNF423', 0.1541006802657113), ('SMAP2', 0.2254468551830376), ('IRF6', 0.1543058246587855), ('TANK', 0.2248219586391596), ('ZC3H7B', 0.1227442256573455), ('STT3B', 0.6768642171415629), ('ITGA6', 0.0819067358491709), ('HUWE1', 0.9143500954076916), ('GTF3C4', 0.7125960691863589), ('SNX11', 0.1764663094783493), ('RPL38', 0.2469784004465696), ('BCL2', 1.171714779299494), ('ATP2B2', 0.377965345271447), ('FCHSD2', 0.1974033673821602), ('AKT3', 0.2771062767489427), ('DARS-AS1', 0.1327670705803948), ('DARS', 0.0659354236046615), ('CCL28', 0.0744290278639838), ('KDM6B', 0.4993681778221021), ('IL18R1', 0.1020582916175847), ('NCK2', 0.2053424772463324), ('REL', 0.6620923921341159), ('MYB', 0.2628039685084504), ('NCKAP5L', 1.871405085527656), ('POGK', 0.3730087846882196), ('IL7R', 0.5579732646689434), ('GRK5', 3.888725465252749), ('CHDH', 0.1674400282977879), ('HIVEP1', 0.2393343240639789), ('JAK3', 0.1471563344255224), ('TRAT1', 0.0937848432532409), ('SLC39A8', 0.4780284420706692)]	1328
NFKB1	idmmpmm__dl	0.05643051645134679	3.3492713547178696	0.0	0.214654	gene is orthologous to FBgn0260632 in D. melanogaster (identity = 21%) which is directly annotated for motif	frozenset({'activating', 'top50perTarget', 'hg38__refseq-r80__10kb_up_and_down_tss.mc9nr.genes_vs_motifs.rankings'})	[('NFKB2', 0.3322222176206994), ('NFKBIA', 0.78360965111059), ('NFKBIZ', 2.455930064186177), ('NFKBIE', 0.357823797132452), ('NFKBID', 0.1930363752455807), ('ICAM1', 0.108698362733911), ('SMG9', 0.2614245281605772), ('TNIP1', 0.1591242941982221), ('BIRC2', 0.666402252595786), ('MAML2', 0.1595824401314004), ('RASSF5', 0.1339686945220327), ('CXCL10', 0.036898519547135), ('TNFAIP3', 0.1897185506873193), ('HIVEP1', 0.2393343240639789), ('POU3F1', 0.5724601494198852), ('BCL3', 0.2972599553478157), ('JUNB', 0.1756068227759946), ('PRDM2', 0.5132786306504041), ('ANKRD33B', 0.2273798941692412), ('SKIL', 0.1325936477937937), ('BIRC3', 0.3137661070815467), ('INTS6', 0.115867828747739), ('IL7R', 0.5579732646689434), ('IRF6', 0.1543058246587855), ('BCL2A1', 0.3605300834224266), ('ZC3H7B', 0.1227442256573455), ('OTULIN', 0.8541856322905714), ('SLC31A2', 0.1022236916674981), ('BCL10', 0.0798618812910901), ('CHD6', 0.0524776803233103), ('GPBP1', 0.6373282950022972), ('MYB', 0.2628039685084504), ('RAP1A', 0.1160889388568059), ('IL6', 5.996434773406254), ('N4BP2L1', 0.4742050775057108), ('HUWE1', 0.9143500954076916), ('SPTBN1', 0.0679404911859371), ('IL4I1', 0.461080614104569), ('NFKB1', 1.0), ('DNAJA2', 0.1867873885348506), ('CXCL2', 0.1303329923022828), ('SSH2', 0.0745873192627336), ('NFIC', 0.0979491760775272), ('ATP2B2', 0.377965345271447), ('PDE4D', 0.5191130142250496), ('NCK2', 0.2053424772463324), ('KLF9', 0.4300354641930869), ('DENND4A', 0.167632012113601), ('IRF2BPL', 0.5453477319810935), ('RAB11FIP1', 0.1917048781542238), ('MAP3K8', 0.2813480876762368), ('FCHSD2', 0.1974033673821602), ('RUNX3', 0.3182200855385824), ('EPB41L2', 0.2506814373787569), ('BAZ2A', 0.2975664078973613), ('LTB', 0.1048504048052784), ('REL', 0.6620923921341159), ('CMTM6', 0.1688239180628626), ('SMG6', 0.1463144741920311), ('IRF2BP2', 0.7326069740451431), ('WWTR1', 4.760775822291854), ('TANK', 0.2248219586391596), ('STAT1', 0.1957308229130941), ('SMAP2', 0.2254468551830376), ('RAB35', 0.4529465023576046), ('HIPK2', 0.2699849586011406)]	521
NFKB2	jaspar__MA0022.1	0.07066145476816658	3.6457200859042245	0.0	0.223333	gene is orthologous to FBgn0260632 in D. melanogaster (identity = 22%) which is directly annotated for motif	frozenset({'activating', 'top50perTarget', 'hg38__refseq-r80__10kb_up_and_down_tss.mc9nr.genes_vs_motifs.rankings'})	[('NFKB2', 1.0), ('NFKBIA', 0.0473438626692715), ('NFKBIE', 0.1624071767929032), ('TNIP1', 0.360918385583335), ('SH2B3', 1.2561845917771333), ('TNFRSF4', 0.1189546326897418), ('ARHGAP23', 0.3120267071448491), ('SH3TC1', 0.9625139957399548), ('RARA', 0.229668606726616), ('ZC3H12A', 0.4067416403673201), ('RORC', 0.6994187838919916), ('ANKRD33B', 0.3349766217840273), ('BIRC3', 2.441334150247168), ('RHBDF2', 0.0794471005496028), ('CD82', 0.1552769450556259), ('WNT10A', 0.1262449147197577), ('NCOA7', 0.2258202235288768), ('SMAD3', 0.657626875313262), ('CXXC5', 1.7668665734223103)]	180
NFKB2	jaspar__MA0023.1	0.06908887848110387	3.484487457211021	0.0	0.223333	gene is orthologous to FBgn0260632 in D. melanogaster (identity = 22%) which is directly annotated for motif	frozenset({'activating', 'top50perTarget', 'hg38__refseq-r80__10kb_up_and_down_tss.mc9nr.genes_vs_motifs.rankings'})	[('PLCB3', 0.2796117321076264), ('PEX16', 0.2304364760262726), ('FADS3', 0.0654455655690052), ('CXXC5', 1.7668665734223103), ('PHF1', 0.1151110794767166), ('KDM6B', 0.3718665557369521), ('STK11', 0.1965233423723761), ('DNMT3A', 0.0723283417963904), ('EHBP1L1', 0.9835269556545436), ('POLD1', 0.3962601724550919), ('SMIM2-AS1', 1.8285446515417013e-05), ('TMCC3', 0.094729470542901), ('TRAF4', 3.515578560662332e-07), ('PIM3', 0.3712313121302435), ('TOR1A', 0.980334748952316), ('NFKBIE', 0.1624071767929032), ('UBALD1', 0.1369134702119863), ('CELSR1', 0.5048786900355257), ('AZIN2', 0.453332453861571), ('CSRNP1', 0.0940665700949151), ('PHACTR2', 0.1058762431731813), ('HADH', 0.1535632163129245), ('RNF114', 0.1932052706616845), ('INPP5B', 0.1938013345829134), ('TRIP10', 2.221516523529138), ('ARF1', 0.0963420136492893), ('RARA', 0.229668606726616), ('MAP1B', 0.4579205642879148), ('KCNC4', 0.6498538479568682), ('LIMA1', 0.7800366183330412), ('SMARCD3', 0.3232721479869377), ('FLOT2', 0.4003272287990273), ('RGL2', 0.7652920282413496), ('SLC7A8', 0.0706617787262785), ('SMARCD2', 2.052203876080492), ('HDAC5', 0.1446327482749929), ('RIT1', 0.1574098962206879), ('FGFR3', 0.9159040645504044), ('SMAD3', 0.657626875313262)]	813
NR3C1	flyfactorsurvey__phol_SANGER_5_FBgn0035997	0.06159628073362359	4.094836548193639	4.04579e-06	1.0	gene is annotated for similar motif transfac_pro__M04764 ('V$NR3C1_07: GR'; q-value = 4.05e-06)	frozenset({'activating', 'top50perTarget', 'hg38__refseq-r80__10kb_up_and_down_tss.mc9nr.genes_vs_motifs.rankings'})	[('BCL11B', 0.1032148701651927), ('DAG1', 0.2528684023394712), ('ACTR1A', 0.2060558655350978), ('ARID3B', 0.1650744154886141), ('CNOT8', 0.1470840776804893), ('USP4', 0.3487260430492902), ('WIPF2', 0.1769970111088869), ('ST3GAL2', 0.4475384307232607), ('RAB6A', 0.9597008605583092), ('HECTD4', 0.1387165575436305), ('ECSIT', 0.1954916100675254), ('PHF20', 0.3969297117959451), ('NPEPPS', 0.2076406131823553), ('CSE1L', 0.2790541078412691), ('ITPKB', 0.2275475161909854), ('DYNLL1', 0.2442495891628996), ('SQSTM1', 0.1414046582296111), ('ABR', 0.1400506324445579), ('AP2A1', 0.3141184717700737), ('AP1G1', 0.6872833727131946), ('SPTAN1', 0.1753328365917891), ('ORAI1', 0.2387962767451372), ('FAXDC2', 0.2746471421162298), ('KDM2A', 0.3594963422163066), ('PRMT1', 0.4270448625376555), ('SFPQ', 0.789489693867106), ('TAOK1', 0.2233076021250548), ('EIF4E', 0.6061454774831503), ('USO1', 0.1186862270143438), ('ARHGAP12', 0.9062498461115402), ('PLEKHM1', 1.1162527025246318), ('ITCH', 0.0675241754593397), ('TTLL1', 2.6791076462083385e-08), ('ADIPOR2', 0.1854856546725855), ('TRNAU1AP', 0.3144993652163202), ('KLHL26', 0.0641211685705671), ('TGFBR3', 0.5518272172413807), ('STAU1', 2.035204364211142), ('AGO1', 0.2368669859651831), ('ZNF771', 0.0920107221286879), ('PIP5K1A', 0.1796944540758588), ('ELMSAN1', 0.4312067031882627), ('FBXO42', 0.4384489635998145), ('WDR47', 0.1433991268863622), ('MYH9', 0.0964287713408362), ('SYTL3', 0.7541442644003373), ('RCC1', 0.3134595194145427), ('PXN', 1.5371204660554283), ('PAFAH1B1', 0.2206894993066109), ('NUFIP2', 0.6212491498183372), ('ITSN2', 0.163975007763715), ('SOAT1', 0.1797045297805611), ('IST1', 0.8154417954454992), ('PTAFR', 0.3255643995959685), ('DAZAP2', 0.2555832950669197), ('FAM13B', 0.8835158181322489), ('CDC42SE2', 0.0549247875867649), ('PLS3', 0.1027374782211734), ('TOB2', 0.3336322144854526), ('NDRG3', 0.1449247599095349), ('DENND4A', 0.1596882533583463), ('SRF', 0.1714155715464944), ('DCAKD', 0.0555844235908843), ('CANX', 0.2455695821787185), ('RBM23', 0.626822971215842), ('FBXO11', 0.1230582009534599), ('CLASP1', 0.4473625791369314), ('ZFYVE1', 0.3029995149659367), ('TNRC18', 0.5012307907217255), ('PCYOX1', 1.0529158308839777), ('UBOX5', 0.2985075415300475), ('ANP32A', 0.0832290019475943), ('HIPK3', 0.3097560213210495), ('PIK3R1', 2.4094397529500595), ('PACSIN2', 0.2690667675709065), ('STAT3', 0.7462587685539162), ('TSHZ3', 0.1841596069456813), ('RHBDF2', 0.2372334089411423), ('WBP1L', 0.1206134699356443), ('PHF21A', 0.2225364334173246), ('MAP4', 0.4862726673736222), ('STAC2', 0.232701729213653), ('PC', 1.3430089424582916), ('POLR3E', 0.96486907130317), ('WDR33', 0.0381367744756467), ('PLEKHA2', 3.27587734213412), ('PSKH1', 0.2446907920195794), ('STX4', 0.0925438085369937), ('TJP3', 0.2510444723325232), ('UBXN11', 0.0937974916351283), ('RAB27A', 0.2389516290807353), ('GTF2I', 0.0829895332020881), ('ZNF487', 0.3167436188513131), ('SMIM14', 0.1346968140265655), ('FDFT1', 0.3691400422788577), ('KANSL1', 0.0663276104140046), ('CBFA2T2', 0.239895892237529), ('IQGAP1', 0.492286759268595), ('RNF19A', 0.9299474835230004), ('SAR1B', 0.131523514426087), ('RBM6', 0.1601932198120478), ('HNRNPL', 1.077576766089297), ('CKAP5', 0.1217755715112463), ('DDX6', 0.2339781919071702), ('RABGAP1L', 0.1411846600274587), ('RAC1', 0.2241896849158391), ('USP49', 0.2473211577951126), ('SNTB2', 0.310673837712843), ('CSGALNACT1', 0.8289466127130873), ('PTPRJ', 0.0999604670288877), ('ADAM10', 0.0500414727019401), ('NFAT5', 0.1728164399325684), ('CHD8', 0.1375680810834103), ('FPGS', 0.1727242467932166), ('HNRNPAB', 0.2726563417450621), ('SMU1', 0.0789940440352064), ('ATL3', 0.3464317609178469), ('PRKAR2A', 0.2618537568547709), ('CDKL5', 0.1132205835671829), ('CCDC9', 0.1814613167432133), ('PHRF1', 0.4499902401706949), ('FNBP1', 0.1115163321842535), ('KMT2C', 0.1818100139899835), ('KDM4A', 0.0840110667428845), ('CSNK1G1', 0.2124482876139156), ('EIF3J', 0.338794705326054), ('BTBD18', 0.0803198862485769), ('PHLPP2', 0.3962186288167421), ('ASH1L', 0.0909537600315438), ('RCOR1', 0.1099105199823285), ('ARIH2', 0.1478725434003734), ('PRRC2C', 0.0665208817828611), ('RMDN3', 0.1619292089940016), ('ABL1', 0.1768539985605468), ('RTF1', 0.0949702883884023), ('CSNK1G2', 0.1292843936976735), ('CDK17', 0.1921390037782547), ('JOSD1', 0.6403045367400058), ('GTPBP1', 0.3885183479878918), ('RBM14', 0.2368236380936468), ('RB1CC1', 0.7768456430003803), ('P4HA1', 0.1242519668504968), ('OSCP1', 1.983141248590207), ('TRERF1', 0.0951976136991366), ('RAB2B', 0.245035027690927), ('SUPT5H', 0.3441893735006082), ('ANKRD52', 0.4124296681573887), ('CHST12', 0.1584097394715689), ('TYK2', 0.3431814726902185), ('SNTA1', 0.1082579929124662), ('PSMD14', 0.2001997678014111), ('TPST2', 0.0348485548906649), ('ERBB2', 0.4044457768790434), ('LRCH1', 0.4032377682453678), ('RAB11FIP3', 0.2020186631258502), ('YIPF6', 0.3933178454632933), ('SLAIN2', 0.3881379987017591), ('SPTLC2', 0.146047582264187), ('LMO4', 1.523450071778914), ('RCC2', 0.1378540007929374), ('CCDC130', 0.3672900768287828), ('ZBTB4', 0.4105719977531962), ('RIMKLB', 0.1147634580220554), ('BPTF', 0.0582304420519092), ('EP300', 0.1554909208356426), ('MOV10', 0.1842262486864119), ('TRIT1', 0.1589570582561574), ('PLEKHG3', 0.4199992990955918), ('SRP68', 0.1397917952036894), ('G3BP2', 0.2900433744424422), ('ZFAND6', 0.4028151857115501), ('MARK2', 0.4479162704808537), ('NFATC3', 0.049250003971384), ('SMNDC1', 0.1883707352581817), ('AFTPH', 0.2573274940221578), ('GNAO1', 0.3538682937966), ('PPP2R5A', 1.1318826729095663), ('XBP1', 0.4124381017115475), ('TNRC6B', 0.0755557486552594), ('TARS2', 0.6145056873719934), ('AHNAK', 0.7050280868333096), ('IMMT', 0.2076736154803433), ('TGIF1', 2.1365628663644345), ('TPRA1', 0.1008139656056567), ('TBC1D23', 0.5588920699664405), ('OGT', 0.1295142556357325), ('ZNF687', 5.4671496964937056e-05), ('TLK2', 0.3071163583998916), ('OTUB1', 0.1265963423587728), ('GTF2IRD1', 0.1635564167292053), ('WWP2', 0.1214916309640451), ('PPP2R1B', 0.1816117965254853), ('HIC2', 0.2067050334102208), ('TIRAP', 0.642291626752655), ('FBXL20', 0.1974462062434017), ('DYNC1H1', 1.5489047320431142), ('SUDS3', 0.2256190437288848), ('SLK', 0.2315201634829386), ('JADE2', 0.5678860917321646), ('KIAA0232', 0.9773554082550432), ('ATXN2', 0.0857005088677443), ('EXOC6', 0.1755903779119203), ('NASP', 0.1792577863250614), ('ZHX2', 0.3750338544470531), ('CBFB', 0.1899871141706775), ('CNOT4', 0.2062582659991983), ('HSPA5', 0.4011936782803564), ('MXI1', 0.1709585326128531), ('STAG2', 0.1097606000388981), ('STAT6', 0.267278092190279), ('SIAH1', 0.785057665468305), ('KIF1B', 0.8145324658876331), ('TRIM8', 0.1412844969222907), ('GRID2', 1.4087475976187318), ('TP53INP2', 0.2648841077404329), ('ATP6V1E1', 0.0988228742427861), ('ARHGAP17', 0.3124348897976567), ('ZBTB43', 0.1739977684746397), ('SEC14L1', 0.1988855305665658), ('CYSTM1', 0.2528383904208044), ('THRAP3', 0.2217431082711607), ('WDR18', 0.0809044128840339), ('FLVCR1', 0.1139435705097303), ('NF2', 0.1742025602354556), ('DDX27', 0.5290371714472264), ('VDAC1', 0.2881702453010785), ('GNAI2', 0.1333731900635257), ('ZMYM2', 0.2124912142852209), ('STX5', 0.3115379857140913), ('UNC45A', 0.620243906023279), ('CAB39', 0.1058955227785059), ('GSPT1', 0.465676949638842), ('HRH1', 0.0751639157742383), ('TFDP2', 0.2864637330277791), ('MTSS1', 0.9289854477810936), ('ERBIN', 0.0874769509331524), ('ZBTB17', 0.1899855047534561), ('XPO1', 0.2174229582021954), ('ZEB2', 0.2267976197793384), ('CYTH1', 0.1527962063722558), ('PAIP2', 0.1905909038156921), ('HS3ST1', 0.2811824378007552), ('SRSF7', 0.0970764826820211), ('ZFAND3', 0.6333905681212431), ('KLC1', 0.1130000389194712), ('SP1', 0.2725924435917462), ('KATNA1', 0.4261867215679985), ('SUPT6H', 1.2450673744280023), ('PTP4A2', 0.3025661479157641), ('KMT2A', 0.0545540739878369), ('MERTK', 3.5282680136377564), ('KAT2B', 0.1302747537547964), ('FHOD1', 0.0252708767251152), ('AKAP13', 0.6211623074214533), ('LYST', 0.2474071142593561), ('GBF1', 0.358369338929825), ('TSC22D3', 0.0777647222948839), ('ENSA', 0.796240181245904), ('RGPD3', 0.0782963711365361), ('GIGYF1', 0.5425852380472814), ('TYW1B', 0.5027113957159881), ('MBNL2', 0.1683325316473655), ('CDK12', 0.0941250266726243), ('LITAF', 0.0958045959450968), ('MORN4', 1.0516377952473148), ('RPL38', 0.0436265818870331), ('PER1', 0.0710999722201952), ('APLP2', 0.4322771986237433), ('MEF2D', 0.1917772160608272), ('WDR82', 0.0659624088813831), ('NCOA2', 0.3878563392898672), ('MPPE1', 0.4888773386143978), ('CCDC47', 0.6088207932058065), ('BTRC', 0.0949016630006316), ('SETMAR', 0.3453540867854642), ('CDR2L', 0.4002136888249505), ('LAPTM4B', 0.3309134818348827), ('GINS4', 0.7985902283206183), ('UBXN7', 1.102479708734338), ('HSPA4', 0.1137531744170393), ('GPD2', 0.2332892573715321), ('BCAR3', 0.4039112246078725), ('AP5B1', 0.2499274616059157), ('ARHGEF28', 0.4142503514947082), ('ACTN4', 0.2097677015005946), ('ERCC6L', 0.1950844583340616), ('KLF3', 0.2071618142836278), ('CENPT', 0.1525041185664471), ('UBAP2', 0.1208555980598938), ('GGA2', 0.9227730964292014), ('CREBRF', 0.0543641190642044), ('ANXA1', 0.328021691865667), ('PPP1R12B', 0.4368993235464206), ('TFRC', 0.1497578636803807), ('CWC25', 1.2942539993354345), ('MAP3K3', 0.1021515965745967), ('NRF1', 0.0704829772529549), ('SRPK2', 0.111259043809181), ('GFPT1', 0.5106432528874835), ('PPP2CB', 0.5531701622625161), ('XYLT2', 0.2840156949503339), ('PROX1', 0.7543870075716197), ('ADCY9', 0.0853776110533406), ('FNBP1L', 0.0098935246617122), ('AQP3', 0.044135354857263), ('HLCS', 0.1051414189349289), ('TAX1BP1', 0.427661814766747), ('SATB2', 0.7812972814955524), ('PPP6C', 0.2324194549250581), ('FOXN2', 0.0654382756299693), ('MKRN1', 0.1686380384695963), ('C5orf56', 0.1862512348139081), ('STRN', 0.0564766798233119), ('KLHDC10', 0.1176520412412623), ('EPAS1', 0.5890775941926908), ('SMAD3', 0.1178628151015953), ('RALGPS1', 0.288568568293951), ('TTC9C', 0.3801842143793402), ('MAGT1', 0.1888872574161693), ('LMNA', 0.0238664657515489), ('POR', 0.6027476044727904), ('AHCTF1', 0.1199213951432614), ('TMEM191B', 0.14896126667244), ('LIMA1', 0.0892069251365258), ('USP6NL', 0.1592212660982079), ('RASSF2', 0.4986480617981746), ('MEN1', 0.3533560574559799), ('ABCF1', 0.2842067083922552), ('NRBP1', 0.2769378681926408), ('SMCHD1', 0.0916478782215964), ('BTBD10', 0.2293496604972114), ('NCKAP5L', 0.3076450729546769), ('MAPK8', 0.3909142795078025), ('YY1', 0.2417072342575831), ('PURB', 0.252318280492056), ('GSC', 0.2988037205048652), ('AGO4', 0.0810119214641931), ('CDIP1', 0.2311243971587565), ('AGPAT4', 0.9222697247957942), ('PDE4D', 1.4969556283233838), ('RAF1', 0.2031496473234888), ('AKNA', 0.6889700632703378), ('CCNI', 0.0557463036214673), ('USP39', 0.263231395681237), ('UCK2', 0.1221044207184914), ('MED15', 0.0848952192289313), ('ARAP2', 0.0663458229402532), ('MAPK9', 0.1573895630705294), ('CHST8', 0.0134386328677758), ('UBQLN1', 0.1628681114598938), ('ATXN1', 0.5266356650178862), ('ZFC3H1', 0.2599488501958552), ('PLD1', 0.2926117957952329), ('KIF13B', 0.1377114854523167), ('DCXR', 0.2149931457900408), ('PIKFYVE', 0.1811882753254323), ('PDS5A', 0.1454253713196403), ('FUS', 0.1264680611908931), ('PAK1', 0.2979034175618023), ('MARK3', 0.1215107411541609), ('AMD1', 0.0870101677540079), ('FMNL1', 0.2294036655012533), ('CMIP', 0.6930261943296414), ('STAG1', 0.0861255267693986), ('RPL7L1', 0.2217900066889586), ('SENP2', 0.1006325215734852), ('LATS2', 0.1014459201485348), ('HNRNPM', 0.3603896022086404), ('ATP6V1A', 0.5553388451882648), ('PAM', 0.3547618533740663), ('RAP2B', 0.3845892612998696), ('RASGRP3', 0.1415876291247146), ('EZH1', 0.0853757597367626), ('YWHAZ', 1.5832154649739356), ('SACS', 0.1560256371351651), ('TCF12', 0.0744927733154905), ('ABCF2', 0.0650283110229158), ('RAPGEF1', 0.8890727509074691), ('PDPK1', 2.103487459713884), ('SGSM3', 0.2140594332958754), ('GATA3', 0.1514714446130383), ('TM4SF5', 7.936392569837357e-08), ('SCAMP4', 0.1177977652775801), ('STK11', 0.1339376603694163), ('YWHAE', 0.2090385946400914), ('MYPOP', 0.0917801799935644), ('C1orf21', 0.2695371476832608), ('SUN2', 0.0733980927358237), ('GPR107', 0.2404306443765201), ('GNA13', 0.1108360207749278), ('CRK', 0.5048416950257606), ('N4BP1', 0.1788049510637623), ('DDR2', 0.2701710160757834), ('PLEC', 0.1754263869427693), ('CLTC', 0.0794640895169173), ('OAZ2', 0.2221556660585974), ('WDR31', 0.3567868977143223), ('SLC25A16', 0.1259045031894443), ('ETF1', 0.1867809692870968), ('ARFGAP3', 0.8068959872445701), ('SRRM1', 0.0787016220178595), ('KBTBD2', 0.2034187452353212), ('THEMIS', 0.0311329694181629), ('FAM169A', 0.1519815071755005), ('SPOCK2', 0.4590946341536017), ('USP47', 0.0666599423394673), ('GTF2IRD2', 0.0844939595707343), ('SGPL1', 0.3687993167068369), ('BCL7A', 0.1156596446769698), ('LRRFIP2', 0.440926923143453), ('PIK3CD-AS2', 0.157053930110925), ('ORAI2', 0.133323023984904), ('UBR2', 0.5286803808467392), ('KMT2E', 0.8887429985652587), ('PLEKHA5', 0.6951693883137368), ('WAPL', 0.1221511286966791), ('SPAG9', 0.1360254601759749), ('PCDH15', 0.2097714736238906), ('TM4SF19', 0.1644144477250751), ('EPB41L5', 0.2854263115441198), ('ITGB1', 1.5932488806342413), ('BIK', 0.2671375063045223), ('TAOK3', 0.0696224291372495), ('EFNA3', 0.4576939778659398), ('GREM1', 0.1634731207587174), ('CCDC157', 0.850010102337425), ('MMP9', 0.1763422373121418), ('TET2', 0.1680936439151865), ('ARIH1', 0.3117793105930148), ('MCU', 0.1497669114153133), ('UBE4A', 0.1577939409064377), ('FOSL2', 0.1688456960241759), ('SPIRE2', 0.0757090789357933), ('ZNF106', 0.1333635078521991), ('PDE4A', 0.2728209217332107), ('MTMR3', 0.0793500924579226), ('KATNAL1', 0.4464631616175867), ('NOP56', 0.1086062588487019), ('PITPNA', 0.3707511237687984), ('C1QTNF1', 0.0451871776127711), ('VCL', 0.0877755516647844), ('PPARG', 0.7937159641557981), ('DSTN', 0.3299080856473302), ('TAF5', 0.6312856702176187), ('GAL3ST2', 0.0509738347240245), ('FAR1', 0.5463290848016613), ('ZBTB16', 0.1940135737024564), ('BORCS7', 0.1167210277991092), ('F12', 1.1176748921916304), ('FAM171A1', 0.3423601574366985), ('SLC25A4', 0.5038710249850673), ('CDKN1B', 0.277609867175299), ('PALD1', 0.4473005531773756), ('CALM2', 0.1098132196729425), ('RAP1A', 0.2754103488950206), ('LYPD6B', 0.2220272211720975), ('USP28', 0.1365565805199151), ('ACER3', 0.6335353154057611), ('PHACTR1', 4.694513944872295), ('FXR1', 0.0902769711607369), ('GALNT6', 0.5358733678016403), ('CHD2', 0.1909858126796977), ('RPTOR', 0.8118221874904139), ('PCBP2', 0.1011724866104586), ('MAPRE1', 0.1487868152473967), ('HPCAL4', 0.930516936437564), ('LINC01359', 0.4111340866221794), ('ITPRIPL1', 0.425975701434234), ('PLEKHH2', 0.6769030803297633), ('ZDHHC14', 0.3627101127643128), ('ARHGAP21', 0.752842166431401), ('SUMO1', 0.1829663468920645), ('SYNM', 1.2792259128854298), ('RARA', 0.1780249586334788), ('GATAD2A', 0.1939710598672204), ('FOXK2', 1.5062373077668878), ('GPCPD1', 0.3370185675217849), ('ERAL1', 0.2004245994520969), ('MCL1', 0.1961926517745685), ('ZNF142', 0.1507327059861205), ('LUC7L', 0.789693140393917), ('STARD9', 0.6732756538056093), ('PPP1R9B', 0.3351721402778357), ('CHD6', 0.0710939306559782), ('EPS15', 0.2856372659368574), ('SLC16A3', 0.4886666185717463), ('ITPKB-IT1', 2.519096259190561e-05), ('EPB41L2', 0.1815937094713605), ('DENND3', 1.5734629960933826), ('TMCC3', 0.3386280088575235), ('ASCC1', 0.423053681841726), ('ANXA9', 0.1149161594837328), ('B4GALT5', 0.3781531827467354), ('DNAJB6', 0.0645829355994137), ('GLMN', 0.297475740159323), ('ATP2B4', 0.2111368412826068), ('GALNT3', 0.5938373140674558), ('HYOU1', 0.1856732519261167), ('UBE2A', 0.1364699133144506), ('SH3KBP1', 0.3267627948427348), ('XPNPEP1', 0.1900376185074394), ('BCLAF1', 0.1823319833302102), ('PRR5L', 0.6949548139316684), ('ZNRF2', 0.4433110331193892), ('LASP1', 0.4685652078466956), ('CAPRIN1', 0.2319801991353454), ('RABEP1', 0.082942746024586), ('ZNF282', 0.4061686747838252), ('FAM133B', 0.7291742979689325), ('CDC27', 0.1295124357326936), ('FABP6', 0.0218206607964096), ('RFX2', 0.9017028367909884), ('SFXN1', 0.4525450214058677), ('EFCAB14', 0.1295728748626449), ('CSNK2A2', 0.1057905367922679), ('USP8', 0.5815010695568129), ('C9orf92', 0.7374051833033617), ('PHF12', 0.7201894476536047), ('MLLT10', 0.0779318170537314), ('HERPUD2', 0.6477117928599389), ('TMEM54', 0.0504396580769256), ('VAV1', 0.1881101154051658), ('TMEM184B', 0.1178367894275295), ('BAHD1', 0.0415752311207666), ('GFRA2', 1.0165676079883688), ('CADM1', 0.1303915671446726), ('SUB1', 0.2600940406578631), ('TBC1D22A', 0.0996614161149377), ('NCK1', 0.0922628690477567), ('ARID5B', 2.343524402010751), ('TFIP11', 0.3423262186745869), ('GNG4', 1.7922580055514878), ('ARID4B', 0.353811565930543), ('TMEM167B', 1.1106472830884964), ('FTCDNL1', 0.5024873561610808), ('DDX20', 0.4264367446136448), ('RELL1', 0.2990161000176881), ('TMEM59', 0.1086611512720356), ('NONO', 0.3123486858137414), ('VPS37C', 0.1261724875791805), ('AFF4', 0.3161269262495204), ('ZNF331', 0.0316577814028655), ('CYB5R3', 0.139242025234527), ('FNBP4', 0.1415931092850766), ('DCT', 0.3340383886788912), ('SLC1A6', 0.0147862286754397), ('AGO3', 0.0576937133409903), ('GNAL', 0.2922838443526798), ('POLR2A', 0.6089575010070133), ('UBE2K', 0.1347533239108214), ('RAPGEFL1', 1.3351775608183272e-08), ('STK17B', 0.159037407202332), ('SRSF4', 0.1944202836586371), ('GAB2', 0.1242180392281533), ('ATP1B3', 0.0714105311935404), ('DGUOK', 0.1722725089161962), ('TAPBP', 0.1218013977813944), ('UVRAG', 0.0481748005236077), ('TBC1D5', 0.0423945361165451), ('ERN1', 0.184245763013017), ('LRP4', 0.4873354666101563), ('TCF25', 0.4439364131110397), ('TMEM30A', 0.1072892060337049), ('KIFC3', 0.1594451839764699), ('SETD4', 0.2800767152215779), ('PANK2', 0.2623844702597096), ('LUCAT1', 0.4838096270076788), ('IVNS1ABP', 1.457456435416569), ('CDK11B', 0.234413731002168), ('MSL2', 0.5496292451904514), ('CNNM2', 0.8051836256126728), ('MAFK', 0.2074665028204278), ('TLE3', 0.5127012927440169), ('PRKCE', 0.350777467032447), ('PTPN22', 0.5022286787044199), ('RBBP7', 0.4215412114371233), ('HIVEP3', 0.1081343557533922), ('ECI1', 0.5654380297585685), ('METTL14', 0.1438031040281889), ('TAB3', 0.6858673888027329), ('PAN3', 0.0421345241588321), ('NAV2', 0.1498242711796276), ('ASH1L-AS1', 0.6714245453714189), ('PTBP3', 0.1101080561103125), ('GOLPH3', 0.762637590465402), ('ASXL2', 0.3715052839370682), ('OPTN', 0.0886080098336641), ('ARCN1', 0.3736216837106284), ('PPP1R12A', 0.0756426803327867), ('YEATS2', 0.4241361672239914), ('FAM214A', 0.1008455557731499), ('ARHGAP19-SLIT1', 0.1673529614110878), ('PTPRC', 0.0233857094235204), ('MAP4K1', 0.159792911909587), ('PRSS23', 0.2476647394913809), ('HK2', 0.5149872708626408), ('TP53BP2', 1.7558117690501172), ('RC3H2', 0.208892673205223), ('DNAJC17', 0.2848052689168774), ('SLCO3A1', 0.3106362554552296), ('DHRS7', 0.1072776044239953), ('ALKBH5', 0.1140888810998097), ('PTMA', 0.1021698705525403), ('WDR20', 0.4001918388545756), ('PLIN2', 0.9181567410719704), ('GPR137B', 0.6095761715156497), ('NPR2', 0.3073080715063412), ('LARP4B', 0.1744499667623185), ('YME1L1', 0.3787634525578462), ('KLHL29', 0.4532545593810161), ('DERL1', 0.4512925704987648), ('KLHL42', 0.120480328747069)]	4896
NR3C1	tfdimers__MD00467	0.058729255821234665	3.6817699506881323	3.69024e-07	1.0	motif similar to tfdimers__MD00531 ('M01659_reverse_7_M00921_forward dimer: Cdx-2 / GR'; q-value = 3.69e-07) which is directly annotated	frozenset({'activating', 'top50perTarget', 'hg38__refseq-r80__10kb_up_and_down_tss.mc9nr.genes_vs_motifs.rankings'})	[('PHF21A', 0.2225364334173246), ('FBXO11', 0.1230582009534599), ('FBXW7', 0.1701804832412333), ('TRIM8', 0.1412844969222907), ('EP300', 0.1554909208356426), ('PAFAH1B1', 0.2206894993066109), ('STT3B', 0.0781039017634124), ('SATB2', 0.7812972814955524), ('ASH1L-AS1', 0.6714245453714189), ('ASH1L', 0.0909537600315438), ('ARHGAP21', 0.752842166431401), ('TGFB1', 0.556880230100537), ('CCNI', 0.0557463036214673), ('ZMYM2', 0.2124912142852209), ('NR3C1', 1.0), ('FBRS', 0.1497959129956661), ('TRERF1', 0.0951976136991366), ('HOMER1', 0.3687981970316035), ('KANSL1', 0.0663276104140046), ('RC3H2', 0.208892673205223), ('CNOT3', 0.238229294113007), ('AMD1', 0.0870101677540079), ('GATA3', 0.1514714446130383), ('CNOT4', 0.2062582659991983), ('LMO4', 1.523450071778914), ('FGD5-AS1', 0.0809971406270639), ('NFAT5', 0.1728164399325684), ('KRAS', 0.1249205242386251), ('SETD5', 0.1036570792342358), ('WNK1', 0.798838529290638), ('HECTD4', 0.1387165575436305), ('EFNA3', 0.4576939778659398), ('MKLN1', 0.7427065506125112), ('JADE2', 0.5678860917321646), ('RAP1A', 0.2754103488950206), ('TSHZ3', 0.1841596069456813), ('BCL11B', 0.1032148701651927), ('ZMYM5', 0.2199079759887216), ('ERBIN', 0.0874769509331524), ('FOXO3', 0.1983645237340973), ('POLR2A', 0.6089575010070133), ('UBL3', 0.1414629262116454), ('NIPBL', 0.037910668720417), ('NPAS3', 0.4714066287923975), ('NRF1', 0.0704829772529549), ('C6orf62', 0.219535719682323), ('HNRNPA3', 0.0794929886470283), ('PABPC1', 0.0972925765747155), ('MLLT10', 0.0779318170537314), ('CDK13', 0.0579162381113741), ('XPO1', 0.2174229582021954), ('NCOA2', 0.3878563392898672), ('ITGB1', 1.5932488806342413), ('MAP4', 0.4862726673736222), ('TCF12', 0.0744927733154905), ('KLF12', 0.0622961031918606), ('BRPF3', 0.0395642437067613), ('CDK12', 0.0941250266726243), ('MEF2D', 0.1917772160608272), ('KLHL29', 0.4532545593810161), ('KMT2E', 0.8887429985652587), ('YWHAZ', 1.5832154649739356), ('NPTN', 0.8762374147202178), ('HNRNPK', 0.2788824863483079), ('ZNF687', 5.4671496964937056e-05), ('YWHAQ', 0.1827541362086151), ('RLIM', 0.2546118248822948), ('UBE2B', 0.0967558480650909), ('TGIF1', 2.1365628663644345), ('TGFBR3', 0.5518272172413807), ('QKI', 0.2364169594521501), ('UBE2D3', 0.3777128407918046), ('FAM222A', 1.1589370638047625), ('KIAA0319L', 0.2380366827644536), ('ZFAND6', 0.4028151857115501), ('SOS2', 0.259893482169074), ('PCDH7', 0.0697842067964067), ('HERC1', 0.2810535347031536), ('FOSL2', 0.1688456960241759), ('ZBTB1', 2.4290946304803454), ('PTP4A2', 0.3025661479157641), ('C1orf21', 0.2695371476832608), ('TET2', 0.1680936439151865), ('ZNRF2', 0.4433110331193892), ('CDKL5', 0.1132205835671829), ('GTDC1', 0.5611809118450042), ('RIMKLB', 0.1147634580220554), ('ANKS1B', 0.2154210986904598), ('FYN', 1.7021277712751304), ('MSL2', 0.5496292451904514), ('FBXL20', 0.1974462062434017), ('CUL3', 0.4222602490972603), ('HPCAL4', 0.930516936437564), ('RNF19A', 0.9299474835230004), ('CREBRF', 0.0543641190642044), ('ATXN1', 0.5266356650178862), ('HIPK3', 0.3097560213210495), ('ARID4B', 0.353811565930543), ('NAB1', 0.1645292622385259), ('AP2A1', 0.3141184717700737), ('ETF1', 0.1867809692870968), ('RABGAP1L', 0.1411846600274587), ('NLGN1', 0.9453293506948992), ('STAC2', 0.232701729213653), ('WAC', 0.3309688664147147), ('ZSWIM6', 0.2567770639128076), ('KDM2A', 0.3594963422163066), ('KPNB1', 0.3027112578934259), ('CACNA2D3', 0.5967929834921716), ('ETV3', 0.142552773667264), ('LMNA', 0.0238664657515489), ('LCORL', 0.3144858015418156), ('FNBP1L', 0.0098935246617122), ('ARID5B', 2.343524402010751), ('PTPN12', 0.1369237742391833), ('ZBTB44', 0.1944594090354447), ('SLC4A7', 0.5669061086347653), ('ANP32A', 0.0832290019475943), ('TLE3', 0.5127012927440169), ('PPM1A', 0.1336775330874884), ('TAOK1', 0.2233076021250548), ('PHTF1', 0.3000050548471957), ('NRDC', 0.1157245077382506), ('GTF2I', 0.0829895332020881), ('CDK17', 0.1921390037782547), ('MYH9', 0.0964287713408362), ('MARK2', 0.4479162704808537), ('MPP6', 0.3560920389367926), ('TP53I11', 0.0588383355745921), ('S1PR1', 0.055333301507366), ('RAP2B', 0.3845892612998696), ('FOXN2', 0.0654382756299693), ('PAK1', 0.2979034175618023), ('KLHL42', 0.120480328747069), ('GCLC', 0.5622894660829502), ('MTMR3', 0.0793500924579226), ('RPS6KA3', 0.1662128120073071), ('PPP4R3A', 0.8134178040718885), ('ATXN2', 0.0857005088677443), ('HMBOX1', 0.1979583119437908), ('ABR', 0.1400506324445579), ('SRGAP2B', 0.3630009454984482), ('SLCO3A1', 0.3106362554552296), ('ABHD17B', 0.1551873952182904), ('NFIC', 0.1637081746904508), ('STRN3', 0.1313846505467478), ('RARA', 0.1780249586334788), ('PDCD4', 0.4340555004837859), ('SRGAP2C', 0.6059662348807003), ('BAHD1', 0.0415752311207666), ('AKIRIN2', 0.4064525469176636), ('NUP153', 0.4880459310099987), ('ERICH3', 0.6664041136542025), ('ZDHHC14', 0.3627101127643128), ('SLMAP', 0.1078360115780258), ('PODXL', 0.081435966676565), ('FGF18', 0.7411928396289543), ('PHLDB2', 1.2141450396014248), ('LYSMD3', 0.3925761666208051), ('PDS5B', 0.0640726085047113), ('CNOT6L', 0.2008916407698759), ('ADIPOR2', 0.1854856546725855), ('MLLT6', 0.2012707298625629), ('PAM', 0.3547618533740663), ('UBAP2', 0.1208555980598938), ('ZNF292', 0.0507236940268537), ('DUSP4', 0.0594042839700873), ('STAT6', 0.267278092190279), ('WDR18', 0.0809044128840339), ('CHD1', 0.5971995114624418), ('PDS5A', 0.1454253713196403), ('UBE3A', 0.2299055222724606), ('KATNAL1', 0.4464631616175867), ('BCAR3', 0.4039112246078725), ('ST3GAL1', 0.1864533602485473), ('STAG2', 0.1097606000388981), ('TAOK2', 0.1213166973276066), ('PROX1', 0.7543870075716197), ('CHST11', 0.9345468611768324), ('SRGAP2', 0.5778595403564867), ('USP6NL', 0.1592212660982079), ('SIAH1', 0.785057665468305), ('CADM1', 0.1303915671446726), ('FBXW11', 0.2590253644790328), ('CCSAP', 0.5452852217136815), ('PRR5L', 0.6949548139316684), ('SCAF8', 0.0900472561855178), ('RRBP1', 1.0580976475152983), ('FOXJ3', 0.0578371064211982), ('GLI3', 0.6951285696591518), ('FAM214A', 0.1008455557731499), ('GSC', 0.2988037205048652), ('NFIA', 0.2966411605124782), ('MAP3K11', 0.2435907787539204), ('PLEKHA5', 0.6951693883137368), ('FAM72A', 0.2771650150814894), ('LASP1', 0.4685652078466956), ('UBE2G1', 1.0067117398283565), ('FAM102B', 0.2640104398310286), ('METTL9', 0.7369903891447), ('H1F0', 1.4804895380385663e-09), ('MADD', 1.3433041788977431), ('DENND4A', 0.1596882533583463), ('ABTB2', 0.1820348619373718), ('HRH1', 0.0751639157742383), ('LZTS2', 0.7737903190874238), ('BBX', 0.0683518221440648), ('DDX6', 0.2339781919071702), ('IVNS1ABP', 1.457456435416569), ('RCOR1', 0.1099105199823285), ('ANKIB1', 0.0730098712680889), ('G3BP2', 0.2900433744424422), ('ZHX2', 0.3750338544470531), ('DGKK', 2.5425516030610968e-11), ('SSBP4', 0.0350429371724073), ('DYNLL2', 0.554824262827634), ('EIF4E', 0.6061454774831503), ('TNRC18', 0.5012307907217255), ('VCL', 0.0877755516647844), ('RASSF2', 0.4986480617981746), ('PPP1R9B', 0.3351721402778357), ('FOXP2', 1.2483684087200742), ('TBC1D5', 0.0423945361165451), ('SP1', 0.2725924435917462), ('LLGL2', 0.2357264220663665), ('SLC1A6', 0.0147862286754397), ('LYST', 0.2474071142593561), ('C9orf92', 0.7374051833033617), ('PLEKHA2', 3.27587734213412), ('IGSF9B', 0.2954349080395096), ('PDE8A', 0.3109774602984643), ('MEX3B', 0.5446331377444844), ('ZNF644', 0.049673224388289), ('FRAT2', 0.0465664345859119), ('NFATC1', 0.2835862674725289), ('HIVEP3', 0.1081343557533922), ('CSE1L', 0.2790541078412691), ('MBD6', 0.1118185491720653), ('HYOU1', 0.1856732519261167), ('CNOT8', 0.1470840776804893), ('GNAO1', 0.3538682937966), ('TIPARP', 0.174104882857975), ('C1QTNF1', 0.0451871776127711), ('MAPK8', 0.3909142795078025), ('DDR2', 0.2701710160757834), ('NPEPPS', 0.2076406131823553), ('FBXO42', 0.4384489635998145), ('RTN4', 0.3520476949501216), ('NFATC3', 0.049250003971384), ('FLNA', 0.0922910902603986), ('IRS2', 0.3102075032205232), ('ITSN2', 0.163975007763715), ('NCK1', 0.0922628690477567), ('SUB1', 0.2600940406578631), ('PHF12', 0.7201894476536047), ('KLF16', 0.4853174113544604), ('SQSTM1', 0.1414046582296111), ('NTMT1', 0.9186573316382256), ('PPP2R5A', 1.1318826729095663), ('LPXN', 0.1269989727430157), ('WIPF2', 0.1769970111088869), ('AP1G1', 0.6872833727131946), ('STAU1', 2.035204364211142), ('SMPD3', 1.534534555112085e-07), ('GNAI2', 0.1333731900635257), ('CDKN1B', 0.277609867175299), ('ARIH1', 0.3117793105930148), ('PRMT1', 0.4270448625376555), ('EPAS1', 0.5890775941926908), ('CREBBP', 0.3528534112137457), ('CHD6', 0.0710939306559782), ('HDAC4', 0.2540217121140997), ('AGPAT4', 0.9222697247957942), ('DCAF5', 0.3851048079400379), ('RAB2A', 0.2563313665570779), ('AKAP13', 0.6211623074214533), ('GREM1', 0.1634731207587174), ('USP47', 0.0666599423394673), ('GALNT2', 0.2158114056396791), ('DNAH2', 0.1597241759943161), ('RAB6A', 0.9597008605583092), ('PSMD14', 0.2001997678014111), ('GNG12', 0.0878318837482355), ('PIKFYVE', 0.1811882753254323), ('KIF1B', 0.8145324658876331), ('EVA1B', 0.3621127245979401), ('KLF3', 0.2071618142836278), ('SPTSSB', 0.6526084953512782), ('SMYD2', 0.2417769802790468), ('KMT2C', 0.1818100139899835), ('SH3KBP1', 0.3267627948427348), ('PLAGL1', 0.667693730185177), ('AFTPH', 0.2573274940221578), ('GOLIM4', 0.7579640060013775), ('GTF2IRD1', 0.1635564167292053), ('RAPGEFL1', 1.3351775608183272e-08), ('PPM1L', 0.1792635703050988), ('SPTAN1', 0.1753328365917891), ('GLUL', 0.2738826282226897), ('RABL6', 0.1260022684031454), ('ZCCHC2', 0.5285275529280894), ('PARP8', 0.3693300156018996), ('ATP1B1', 2.3319036136748914), ('HSPA5', 0.4011936782803564), ('NUFIP2', 0.6212491498183372), ('MED27', 0.547084001501783), ('TLE4', 0.6703908856627725), ('FCHSD2', 0.0844130657255572), ('GDPD5', 1.0321428287308227), ('CUL2', 0.1017966777272952), ('HNRNPL', 1.077576766089297), ('PDZD8', 0.1971074205320753), ('PPP2R5C', 1.1772248901339737), ('PRPF38B', 0.8781083121168746), ('MXI1', 0.1709585326128531), ('TNFRSF1B', 0.3231519328732929), ('TLK2', 0.3071163583998916), ('LSP1', 0.0561099639234184), ('AFF4', 0.3161269262495204), ('ARF6', 0.1110622701883162), ('TRIO', 0.1031181433414813), ('RIC8B', 0.0754184586729985), ('TMEM161B-AS1', 0.1061285803482617), ('EIF4A2', 0.2558707035756345), ('PAN3', 0.0421345241588321), ('SMNDC1', 0.1883707352581817), ('USF2', 0.1249662092018838), ('ST3GAL2', 0.4475384307232607), ('TNRC6B', 0.0755557486552594), ('PCSK2', 0.3414269619036885), ('LINC00963', 0.2105022484322734), ('ITPKB-IT1', 2.519096259190561e-05), ('CLASP1', 0.4473625791369314), ('WWP2', 0.1214916309640451), ('ECSIT', 0.1954916100675254), ('GPD2', 0.2332892573715321), ('TRIM45', 1.4884700323155469), ('SUN2', 0.0733980927358237), ('CXCR4', 0.0410251354317835), ('RNF11', 0.1197730673473917), ('TLCD2', 0.2682442781837621), ('FXR1', 0.0902769711607369), ('POGK', 0.0973628510068867), ('SSH1', 0.4577278072800971), ('RB1CC1', 0.7768456430003803), ('SLC12A2', 0.3385416657636547), ('PPP1CB', 0.6246508931804633), ('RFX2', 0.9017028367909884), ('SMIM14', 0.1346968140265655), ('SEMA4C', 0.2320403421253643), ('MKRN1', 0.1686380384695963), ('ZCCHC18', 0.5831282784086976), ('ARID3B', 0.1650744154886141), ('KIAA0232', 0.9773554082550432), ('PIK3CD-AS2', 0.157053930110925), ('RHBDF2', 0.2372334089411423), ('HNRNPM', 0.3603896022086404), ('MADCAM1', 1.5164910726920752e-05), ('TOX3', 0.0303660740898867), ('RGPD3', 0.0782963711365361), ('BRWD1', 0.045339491095854), ('XYLT1', 0.4378955531673678), ('TMEM184B', 0.1178367894275295), ('AHNAK', 0.7050280868333096), ('ZFYVE1', 0.3029995149659367), ('EHD1', 0.1604339494112922), ('LIF', 0.5628633873720079), ('PALD1', 0.4473005531773756), ('RABEP1', 0.082942746024586), ('TNIK', 0.0468839111763601), ('PLD1', 0.2926117957952329), ('PRRC2C', 0.0665208817828611), ('GNG8', 3.7618447548152536e-11), ('UBXN7', 1.102479708734338), ('KPNA4', 0.1275602654418119), ('TP53INP2', 0.2648841077404329), ('UBE2K', 0.1347533239108214), ('PDE4B', 0.2624484637743969), ('SLC16A3', 0.4886666185717463), ('LRCH1', 0.4032377682453678), ('OSBPL5', 0.0793513325479322), ('FUS', 0.1264680611908931), ('HIF1A', 0.4188252161870935), ('KLC1', 0.1130000389194712), ('PLEC', 0.1754263869427693), ('ZBTB16', 0.1940135737024564), ('CHD2', 0.1909858126796977), ('HSD11B1', 0.5425678139954342), ('TMEM30A', 0.1072892060337049), ('CNDP2', 0.2500932319573851), ('SOS1', 0.9114006527741284), ('YWHAB', 0.1307364284515626), ('KCNQ5', 0.1548900839216951), ('CREM', 0.9707082989119508), ('PC', 1.3430089424582916), ('PHRF1', 0.4499902401706949), ('GGA2', 0.9227730964292014), ('RANBP9', 0.1834291577530943), ('SRF', 0.1714155715464944), ('ACSF3', 0.1021068867481717), ('CCDC85C', 0.2653785189567496), ('RBM28', 0.4474110034053978), ('NKD1', 1.077736532070972), ('TJP3', 0.2510444723325232), ('AMZ1', 0.073524711490302), ('TTYH2', 0.8324429070152504), ('GKAP1', 0.3954540057074345), ('ATP1B3', 0.0714105311935404), ('FBXO5', 0.1540908577057043), ('MFHAS1', 0.2346998831721783), ('ARAP2', 0.0663458229402532), ('RPL38', 0.0436265818870331), ('EIF4G1', 1.253720536796261), ('ZEB2', 0.2267976197793384), ('ATAD2', 0.1879139904468435), ('MAFA', 0.5984163337834855), ('CSNK1G1', 0.2124482876139156), ('YY1', 0.2417072342575831), ('PRKCH', 0.037424055420706), ('AP1S2', 0.2708423120914495), ('TSC22D3', 0.0777647222948839), ('USO1', 0.1186862270143438), ('SPOCK2', 0.4590946341536017), ('RSRC1', 0.1330734233638947), ('ZBTB4', 0.4105719977531962), ('USP28', 0.1365565805199151), ('ABL1', 0.1768539985605468), ('TOB2', 0.3336322144854526), ('FBLN7', 0.2386985130173445), ('BID', 1.258548514643374), ('PRPF4B', 0.2089083664746465), ('LITAF', 0.0958045959450968), ('PTMA', 0.1021698705525403), ('SS18L1', 0.5562746542732556), ('UVRAG', 0.0481748005236077), ('STARD9', 0.6732756538056093), ('TESC', 0.0802059108258384), ('SLAIN2', 0.3881379987017591), ('WSB1', 0.0718404835169896), ('SRRM1', 0.0787016220178595), ('TOR1AIP1', 0.3025804776820359), ('FAM171A1', 0.3423601574366985), ('ZFP36L2', 1.183785554790573), ('DEGS1', 1.5111768690763), ('EMSY', 0.2870987071733601), ('TFDP2', 0.2864637330277791), ('COPS2', 0.1169061632849886), ('RAB8B', 0.3032612224850526), ('SLC9A9', 0.1003087970288569), ('SRSF7', 0.0970764826820211), ('AGO3', 0.0576937133409903), ('GIGYF1', 0.5425852380472814), ('GNAL', 0.2922838443526798), ('METRNL', 0.6635016256357681), ('KAT6A', 0.0535180067413011), ('PAPSS1', 0.3013791251704363), ('CSNK1D', 0.941929794221009), ('CLTC', 0.0794640895169173), ('CCSER1', 0.2616273939636904), ('ITPK1', 0.153949362579239), ('PXN', 1.5371204660554283), ('TAOK3', 0.0696224291372495), ('MORN4', 1.0516377952473148), ('CHD8', 0.1375680810834103), ('TIRAP', 0.642291626752655), ('PHLPP2', 0.3962186288167421), ('GBF1', 0.358369338929825), ('CDH20', 1.9460983510928795), ('KDM1B', 0.1611243269743139), ('PACSIN2', 0.2690667675709065), ('MID1IP1', 0.1497685803459984), ('GOLM1', 0.304857349330989), ('BIK', 0.2671375063045223), ('DPY19L1', 0.5561697262085942), ('OSBPL3', 0.2830177552598818), ('ADAM10', 0.0500414727019401), ('ZFAND3', 0.6333905681212431), ('ATP2B4', 0.2111368412826068), ('PNRC1', 0.0461121414336325), ('WDR47', 0.1433991268863622), ('TRIM13', 0.3271660469162656), ('EIF5', 0.1385486139959085), ('ZFP90', 0.0835968166479125), ('PDE4A', 0.2728209217332107), ('HLF', 0.2938592336175942), ('EZR', 0.351581912557859), ('CTNNB1', 0.3097806581880895), ('PRKCE', 0.350777467032447), ('GLCCI1', 0.1063282317990425), ('RNF19B', 0.2226535645671861), ('TP53BP2', 1.7558117690501172), ('GTF2E2', 0.1465100255225676), ('DNAJB6', 0.0645829355994137), ('AGO2', 0.1550151781014499), ('UBQLN1', 0.1628681114598938), ('BAZ1A', 0.1473696587916251), ('PDP1', 0.1836586309038422), ('EED', 0.192253990822425), ('NSRP1', 0.0636378393482465), ('AKNA', 0.6889700632703378), ('TFG', 0.3158948389087906), ('TRAM2', 0.1469348449557182), ('CYTH1', 0.1527962063722558), ('AHCTF1', 0.1199213951432614), ('CTDSPL', 0.3678684443759378), ('CAB39', 0.1058955227785059), ('PDE4D', 1.4969556283233838), ('BCLAF1', 0.1823319833302102), ('LYPD6B', 0.2220272211720975), ('RMDN3', 0.1619292089940016), ('WAPL', 0.1221511286966791), ('FASN', 0.957791050165657), ('PDE7A', 0.0434709753045496), ('AGPAT3', 0.6355263610131566)]	3846
NR3C1	tfdimers__MD00558	0.05564756246696664	3.23777499867282	1.65574e-07	1.0	motif similar to tfdimers__MD00531 ('M01659_reverse_7_M00921_forward dimer: Cdx-2 / GR'; q-value = 1.66e-07) which is directly annotated	frozenset({'activating', 'top50perTarget', 'hg38__refseq-r80__10kb_up_and_down_tss.mc9nr.genes_vs_motifs.rankings'})	[('AMD1', 0.0870101677540079), ('BCL11B', 0.1032148701651927), ('HECTD4', 0.1387165575436305), ('ADIPOR2', 0.1854856546725855), ('ETF1', 0.1867809692870968), ('TNRC18', 0.5012307907217255), ('MOV10', 0.1842262486864119), ('ERBIN', 0.0874769509331524), ('USF2', 0.1249662092018838), ('ZNF644', 0.049673224388289), ('KMT2E', 0.8887429985652587), ('NPAS3', 0.4714066287923975), ('HNRNPA3', 0.0794929886470283), ('ZHX2', 0.3750338544470531), ('ZBTB16', 0.1940135737024564), ('MSL2', 0.5496292451904514), ('KCNN2', 0.1131603483032137), ('FBXO11', 0.1230582009534599), ('TSHZ3', 0.1841596069456813), ('FAM53B', 0.2454070268115339), ('C1orf21', 0.2695371476832608), ('CAB39', 0.1058955227785059), ('PTMA', 0.1021698705525403), ('ZBTB1', 2.4290946304803454), ('FBXL20', 0.1974462062434017), ('SATB2', 0.7812972814955524), ('DDX6', 0.2339781919071702), ('USP6NL', 0.1592212660982079), ('LYST', 0.2474071142593561), ('UBE2B', 0.0967558480650909), ('PSMD14', 0.2001997678014111), ('SLCO3A1', 0.3106362554552296), ('ZBTB44', 0.1944594090354447), ('TRIM8', 0.1412844969222907), ('DOCK5', 0.8049254592844053), ('CTDSPL', 0.3678684443759378), ('RAP1A', 0.2754103488950206), ('UBAP2', 0.1208555980598938), ('RPS6KA3', 0.1662128120073071), ('RFTN1', 0.4197149377904951), ('PCDH7', 0.0697842067964067), ('NR3C1', 1.0), ('FOXO3', 0.1983645237340973), ('HK2', 0.5149872708626408), ('PHF21A', 0.2225364334173246), ('GLI3', 0.6951285696591518), ('ARHGAP21', 0.752842166431401), ('RAPGEFL1', 1.3351775608183272e-08), ('XPO1', 0.2174229582021954), ('NIPBL', 0.037910668720417), ('YY1', 0.2417072342575831), ('FNBP1L', 0.0098935246617122), ('KLHL29', 0.4532545593810161), ('TLE4', 0.6703908856627725), ('NAA50', 0.4066117173157706), ('CXCR4', 0.0410251354317835), ('FOXP2', 1.2483684087200742), ('ASH1L-AS1', 0.6714245453714189), ('ASH1L', 0.0909537600315438), ('BCL7A', 0.1156596446769698), ('GATA3', 0.1514714446130383), ('KMT2C', 0.1818100139899835), ('SMCHD1', 0.0916478782215964), ('EIF4E', 0.6061454774831503), ('PHLDB2', 1.2141450396014248), ('KDM2A', 0.3594963422163066), ('PDS5B', 0.0640726085047113), ('PRKAR2A', 0.2618537568547709), ('FYN', 1.7021277712751304), ('KRAS', 0.1249205242386251), ('CALM1', 0.0481382444418438), ('UBL3', 0.1414629262116454), ('PHRF1', 0.4499902401706949), ('CNOT4', 0.2062582659991983), ('RANBP9', 0.1834291577530943), ('EIF5', 0.1385486139959085), ('NLGN1', 0.9453293506948992), ('HIPK3', 0.3097560213210495), ('CHD1', 0.5971995114624418), ('MBD6', 0.1118185491720653), ('AP1S2', 0.2708423120914495), ('ARF6', 0.1110622701883162), ('NPTX1', 0.1042068120490664), ('PPM1L', 0.1792635703050988), ('MAPK9', 0.1573895630705294), ('PROX1', 0.7543870075716197), ('LCORL', 0.3144858015418156), ('FAM122B', 0.1234191438980486), ('FGD5-AS1', 0.0809971406270639), ('BCAR3', 0.4039112246078725), ('RRBP1', 1.0580976475152983), ('ARID4B', 0.353811565930543), ('GCLC', 0.5622894660829502), ('NCK1', 0.0922628690477567), ('STAG2', 0.1097606000388981), ('PRKCE', 0.350777467032447), ('TGIF1', 2.1365628663644345), ('KCNQ5', 0.1548900839216951), ('RLIM', 0.2546118248822948), ('FBXO42', 0.4384489635998145), ('ITGB1', 1.5932488806342413), ('UBE2D3', 0.3777128407918046), ('KIF1B', 0.8145324658876331), ('PBRM1', 0.0404895067801559), ('CACNA2D3', 0.5967929834921716), ('SOS1', 0.9114006527741284), ('PAK1', 0.2979034175618023), ('CTNNB1', 0.3097806581880895), ('SRRM1', 0.0787016220178595), ('TRERF1', 0.0951976136991366), ('PPP2R5C', 1.1772248901339737), ('RFX2', 0.9017028367909884), ('MKLN1', 0.7427065506125112), ('SH3KBP1', 0.3267627948427348), ('HDAC4', 0.2540217121140997), ('PDS5A', 0.1454253713196403), ('MAPK1', 0.7424414283527435), ('SRPK2', 0.111259043809181), ('STT3B', 0.0781039017634124), ('OSBPL5', 0.0793513325479322), ('EFNA3', 0.4576939778659398), ('QKI', 0.2364169594521501), ('MAP4K3', 0.296667337566108), ('YWHAZ', 1.5832154649739356), ('FAM222A', 1.1589370638047625), ('FBXW7', 0.1701804832412333), ('LZTS2', 0.7737903190874238), ('DYRK1B', 0.0663957203225407), ('KPNA4', 0.1275602654418119), ('BRPF3', 0.0395642437067613), ('RB1CC1', 0.7768456430003803), ('SSBP4', 0.0350429371724073), ('DENND4A', 0.1596882533583463), ('TLE3', 0.5127012927440169), ('BBX', 0.0683518221440648), ('GNAO1', 0.3538682937966), ('DIAPH1', 2.133899192457228), ('EIF4A2', 0.2558707035756345), ('OXSR1', 0.3365746612510688), ('FEM1C', 0.1475971172560075), ('GTF2I', 0.0829895332020881), ('KBTBD2', 0.2034187452353212), ('GKAP1', 0.3954540057074345), ('DYNLL2', 0.554824262827634), ('ATXN1', 0.5266356650178862), ('SLC25A46', 0.1127242077654993), ('NFAT5', 0.1728164399325684), ('ZFP36L2', 1.183785554790573), ('ADCY9', 0.0853776110533406), ('PPP6C', 0.2324194549250581), ('HOMER1', 0.3687981970316035), ('EP300', 0.1554909208356426), ('PPP1R9B', 0.3351721402778357), ('PPP1CB', 0.6246508931804633), ('FOXN2', 0.0654382756299693), ('DNAJB6', 0.0645829355994137), ('ETV6', 0.0767082420623889), ('ABHD17B', 0.1551873952182904), ('ABR', 0.1400506324445579), ('MAFG', 0.5419510652065915), ('TGFB1', 0.556880230100537), ('LMO4', 1.523450071778914), ('TGFBR3', 0.5518272172413807), ('METRNL', 0.6635016256357681), ('PLEKHA5', 0.6951693883137368), ('PDE8A', 0.3109774602984643), ('YPEL5', 0.2545524659824565), ('AGO2', 0.1550151781014499), ('AP5B1', 0.2499274616059157), ('CHST8', 0.0134386328677758), ('GFRA2', 1.0165676079883688), ('MTSS1', 0.9289854477810936), ('NFIC', 0.1637081746904508), ('PPARD', 0.3473940753081624), ('ERI1', 0.3749025228610187), ('BPTF', 0.0582304420519092), ('CREBBP', 0.3528534112137457), ('NAV2', 0.1498242711796276), ('TMED5', 1.3426041727147189), ('FAM171A1', 0.3423601574366985), ('AHNAK', 0.7050280868333096), ('CAPZA2', 0.2654503531913103), ('ANP32A', 0.0832290019475943), ('FMNL1', 0.2294036655012533), ('WSB1', 0.0718404835169896), ('HERC1', 0.2810535347031536), ('ZNF687', 5.4671496964937056e-05), ('ECSIT', 0.1954916100675254), ('KDM2B', 0.5956858258116733), ('CDK2AP2', 0.114558096839922), ('SEC16A', 1.128218053178887), ('KCTD6', 0.1295538187829782), ('HNRNPK', 0.2788824863483079), ('PPM1A', 0.1336775330874884), ('ELMSAN1', 0.4312067031882627), ('YY1AP1', 0.2325255859482859), ('EPB41L2', 0.1815937094713605), ('IQGAP2', 0.5134741340003786), ('CNOT6L', 0.2008916407698759), ('SIAH1', 0.785057665468305), ('AGO1', 0.2368669859651831), ('KATNAL1', 0.4464631616175867), ('PRR5L', 0.6949548139316684), ('PAM', 0.3547618533740663), ('KANSL1', 0.0663276104140046), ('FRAT2', 0.0465664345859119), ('SLC12A2', 0.3385416657636547), ('EPB41L4A', 0.2606942901716648), ('SUSD6', 0.2380790558424663), ('RAP2B', 0.3845892612998696), ('TIAM1', 0.3850062990515633), ('IVNS1ABP', 1.457456435416569), ('POLR3E', 0.96486907130317), ('SUGP2', 0.1597157415864454), ('AHCTF1', 0.1199213951432614), ('NKD1', 1.077736532070972), ('NFATC1', 0.2835862674725289), ('UBE3A', 0.2299055222724606), ('TOR1AIP2', 0.0798876347044771), ('CDKN1C', 0.0913366358593492), ('GNAI2', 0.1333731900635257), ('NFATC2', 1.3492939328435714), ('ARRB2', 0.0995868840700195), ('FASN', 0.957791050165657), ('RMDN3', 0.1619292089940016), ('HYOU1', 0.1856732519261167), ('FAM102B', 0.2640104398310286), ('U2AF1', 0.236440969919111), ('SLC25A37', 0.0666835389029238), ('ABCF2', 0.0650283110229158), ('PRKX', 0.9057019332706148), ('ITSN2', 0.163975007763715), ('ANKS1A', 0.5156999076630433), ('CSGALNACT2', 0.493384635226508), ('ZDHHC14', 0.3627101127643128), ('PXN', 1.5371204660554283), ('PDE7A', 0.0434709753045496), ('SNX1', 0.1983099248043888), ('GLCCI1', 0.1063282317990425), ('ADAM10', 0.0500414727019401), ('GTDC1', 0.5611809118450042), ('LATS2', 0.1014459201485348), ('HIF1A', 0.4188252161870935), ('GATAD2A', 0.1939710598672204), ('CAMTA1', 0.2239255733235247), ('PRPF4B', 0.2089083664746465), ('SRSF7', 0.0970764826820211), ('HNRNPL', 1.077576766089297), ('PSMD7', 0.1434457125981524), ('TIPARP', 0.174104882857975), ('PLS3', 0.1027374782211734), ('LINC00963', 0.2105022484322734), ('ZSWIM6', 0.2567770639128076), ('CCSER1', 0.2616273939636904), ('H1F0', 1.4804895380385663e-09), ('WDR18', 0.0809044128840339), ('RABGAP1L', 0.1411846600274587), ('ANKS1B', 0.2154210986904598), ('PCNP', 0.0960542056756406), ('RNF40', 0.5757713607842755), ('SMPD3', 1.534534555112085e-07), ('HECTD1', 0.0635565330107115), ('CSNK1D', 0.941929794221009), ('PDPK1', 2.103487459713884), ('STAG1', 0.0861255267693986), ('TAF4', 0.1661865019430347), ('MLLT10', 0.0779318170537314), ('SRGAP2C', 0.6059662348807003), ('SLC38A1', 0.076465241908386), ('AP1G1', 0.6872833727131946), ('HIVEP3', 0.1081343557533922), ('CDK17', 0.1921390037782547), ('ARHGAP12', 0.9062498461115402), ('YWHAB', 0.1307364284515626), ('CCNI', 0.0557463036214673), ('KLF3', 0.2071618142836278), ('UNC45A', 0.620243906023279), ('MPZL1', 3.85980055894176), ('MLLT6', 0.2012707298625629), ('TCF12', 0.0744927733154905), ('SRGAP2B', 0.3630009454984482), ('CREBRF', 0.0543641190642044), ('GOLIM4', 0.7579640060013775), ('NUP153', 0.4880459310099987), ('CANX', 0.2455695821787185), ('TRAM2', 0.1469348449557182), ('PABPC1', 0.0972925765747155), ('XYLT1', 0.4378955531673678), ('N4BP1', 0.1788049510637623), ('LRRFIP2', 0.440926923143453), ('MAFK', 0.2074665028204278), ('RCC1', 0.3134595194145427), ('ERN1', 0.184245763013017), ('SNRNP70', 0.1439566545691473), ('CDC42SE2', 0.0549247875867649), ('HLF', 0.2938592336175942), ('SCAF4', 0.4798509500768057), ('KLF12', 0.0622961031918606), ('KLF16', 0.4853174113544604), ('KIAA0232', 0.9773554082550432), ('MAP4', 0.4862726673736222), ('SFXN1', 0.4525450214058677), ('PEAK1', 0.1299280618367093), ('GOLGB1', 0.9839649545732956), ('KMT2A', 0.0545540739878369), ('TET2', 0.1680936439151865), ('TOB2', 0.3336322144854526), ('NAB1', 0.1645292622385259), ('GRID2', 1.4087475976187318), ('EIF4E3', 0.0837886791710973), ('COPB1', 0.4083714465058662), ('STAU1', 2.035204364211142), ('FCHSD2', 0.0844130657255572), ('ARIH1', 0.3117793105930148), ('BAHD1', 0.0415752311207666), ('IRS2', 0.3102075032205232), ('DSTN', 0.3299080856473302), ('FAM189A1', 0.7896181707612061), ('ATP8A1', 0.1575799822197638), ('MKRN1', 0.1686380384695963), ('ARF1', 0.4166548143554958), ('PTBP3', 0.1101080561103125), ('UCK2', 0.1221044207184914), ('WAPL', 0.1221511286966791), ('CUL3', 0.4222602490972603), ('LYSMD3', 0.3925761666208051), ('ROCK1', 0.0607017478543879), ('ITCH', 0.0675241754593397), ('CLASP1', 0.4473625791369314), ('RBM39', 0.0838025618088007), ('FOSL2', 0.1688456960241759), ('CAPRIN1', 0.2319801991353454), ('AKAP13', 0.6211623074214533), ('BCR', 0.5803832901892629), ('RAB6A', 0.9597008605583092), ('STXBP3', 0.4297020284642977), ('TSN', 0.3978685487603747), ('SETD5', 0.1036570792342358), ('SMYD2', 0.2417769802790468), ('LITAF', 0.0958045959450968), ('GNG2', 0.3463084676984617), ('SUCO', 0.1573541302000785), ('KPNB1', 0.3027112578934259), ('SOS2', 0.259893482169074), ('FRYL', 0.5098666714525348), ('NRDC', 0.1157245077382506), ('UBE2K', 0.1347533239108214), ('ZFAND6', 0.4028151857115501), ('GALNT2', 0.2158114056396791), ('GREM1', 0.1634731207587174), ('KAT2B', 0.1302747537547964), ('PER1', 0.0710999722201952), ('ARL4C', 0.9331065602026376), ('GCLM', 0.7033988336002152), ('WDR33', 0.0381367744756467), ('CDR2L', 0.4002136888249505), ('CYTH1', 0.1527962063722558), ('C6orf62', 0.219535719682323), ('G3BP2', 0.2900433744424422), ('KATNA1', 0.4261867215679985), ('INTS6L', 0.3598907258722015), ('PPARG', 0.7937159641557981), ('CMIP', 0.6930261943296414), ('RBBP7', 0.4215412114371233), ('FAM169A', 0.1519815071755005), ('PPP2R2A', 0.5019065649557664), ('INO80', 0.0813289856951687), ('GNA13', 0.1108360207749278), ('PPP4R3A', 0.8134178040718885), ('EWSR1', 0.2724529761407667), ('FMNL2', 0.2562713602352732), ('VCL', 0.0877755516647844), ('RNF115', 0.8203556483535098), ('TESC', 0.0802059108258384), ('CDC14B', 0.3841408393541442), ('ATF4', 0.0805090750264831), ('SQSTM1', 0.1414046582296111), ('HECTD2', 0.0581997669875805), ('ATP1B1', 2.3319036136748914), ('ST7', 0.1503173553175718), ('WNK1', 0.798838529290638), ('NFATC3', 0.049250003971384), ('ABTB2', 0.1820348619373718), ('UBN1', 0.5072235035607778), ('PPP1R18', 0.0694003276142407), ('UAP1', 0.1114720278044311), ('SEMA4C', 0.2320403421253643), ('DR1', 0.4698304450151256), ('GAB2', 0.1242180392281533), ('ZBTB4', 0.4105719977531962), ('MYO9B', 0.351228314345461), ('GAS7', 0.1179251100895857), ('RCOR1', 0.1099105199823285), ('UVRAG', 0.0481748005236077), ('DPY19L1', 0.5561697262085942), ('PLEC', 0.1754263869427693), ('TMEM165', 1.4635356505505774), ('EPS15', 0.2856372659368574), ('EIF4H', 0.5863132991307312), ('B4GALT1', 0.4124405444805043), ('GAB3', 0.1978615496119633), ('RIMKLB', 0.1147634580220554), ('EZR', 0.351581912557859), ('RPTOR', 0.8118221874904139), ('UBE2W', 0.1568742914511571), ('SRSF10', 0.0786329840310192), ('DNAJB9', 0.7252867644491153), ('SLC4A7', 0.5669061086347653), ('NUS1', 0.1846580179225362), ('NDRG1', 0.1819189301038305), ('GXYLT1', 0.3333138272334424), ('NRF1', 0.0704829772529549), ('GSPT1', 0.465676949638842), ('RAB11FIP3', 0.2020186631258502), ('TOX', 0.2579463085062472), ('ROCK2', 0.1872738440289948), ('SKP2', 0.4076342516937543), ('CSNK1G2', 0.1292843936976735), ('CHST12', 0.1584097394715689), ('JOSD1', 0.6403045367400058), ('BAZ1A', 0.1473696587916251), ('EFCAB14', 0.1295728748626449), ('DUSP4', 0.0594042839700873), ('GTPBP1', 0.3885183479878918), ('AHR', 0.6926162406378674), ('SPTAN1', 0.1753328365917891), ('PLEKHA2', 3.27587734213412), ('NOMO3', 0.0822324709707278), ('SRP54', 1.5967275405290244), ('GAN', 0.1554366199840903), ('HNRNPM', 0.3603896022086404), ('RAC1', 0.2241896849158391), ('EIF4E2', 0.2150266702480928), ('PDK3', 0.1164810732758116), ('PAN3', 0.0421345241588321), ('ZDHHC18', 0.2530020463352556), ('ETV3', 0.142552773667264), ('WAC', 0.3309688664147147), ('PURB', 0.252318280492056), ('RBM6', 0.1601932198120478), ('RNF34', 0.1593393675270527), ('ITPK1', 0.153949362579239), ('RTN4', 0.3520476949501216), ('CDH20', 1.9460983510928795), ('CRK', 0.5048416950257606), ('USP14', 0.0853771897018542), ('WIPF2', 0.1769970111088869), ('LRCH1', 0.4032377682453678), ('PC', 1.3430089424582916), ('VDAC1', 0.2881702453010785), ('DAG1', 0.2528684023394712), ('HERC3', 0.0609317008407061), ('KDM1B', 0.1611243269743139), ('ARID5A', 0.5042904374080385), ('OSBPL2', 0.55482626675638), ('SOD1', 0.0829959560341615), ('PODXL', 0.081435966676565), ('ZBTB37', 0.0975297123456947), ('PRKAA1', 0.7151987398161381), ('RNF19A', 0.9299474835230004), ('CDK11B', 0.234413731002168), ('ZNRF2', 0.4433110331193892), ('ZNF292', 0.0507236940268537), ('ARHGEF28', 0.4142503514947082), ('ACHE', 3.813406048717376), ('MFSD14B', 1.2001226766978137), ('RIC8B', 0.0754184586729985), ('AKIRIN2', 0.4064525469176636), ('CNOT3', 0.238229294113007), ('PHF12', 0.7201894476536047), ('SS18L1', 0.5562746542732556), ('LIMA1', 0.0892069251365258), ('PPP2R5A', 1.1318826729095663), ('RNF19B', 0.2226535645671861), ('MAN2A2', 0.1437643702410779), ('JADE2', 0.5678860917321646), ('MAPK8', 0.3909142795078025), ('ARID5B', 2.343524402010751), ('ANO6', 0.0702927734338281), ('IST1', 0.8154417954454992), ('SGK1', 0.1915257757396161), ('MPP6', 0.3560920389367926), ('KPNA2', 0.1982939270684011), ('STARD9', 0.6732756538056093), ('NCOA2', 0.3878563392898672), ('SPIN1', 0.1825628240783733), ('MAMLD1', 0.5267402181958877), ('TMEM131', 0.100805553729265), ('ANAPC10', 0.1010598655170567), ('NTN1', 0.9448017969733672), ('TPST2', 0.0348485548906649), ('TM9SF3', 0.0775677661477125), ('ZBTB21', 0.4235338432164882), ('DENND3', 1.5734629960933826), ('PHACTR2', 0.2288635019057847), ('VAPA', 0.2928771384664246), ('GALNT3', 0.5938373140674558), ('FAM214A', 0.1008455557731499), ('PHLPP2', 0.3962186288167421), ('BRWD1', 0.045339491095854), ('GNAL', 0.2922838443526798), ('KCTD20', 0.3242952585757775), ('PLCXD2', 0.1951535123515631), ('WWP2', 0.1214916309640451), ('WDR82', 0.0659624088813831), ('LRRFIP1', 1.2939735646493475), ('RAB2A', 0.2563313665570779), ('SLC16A3', 0.4886666185717463), ('AGPAT4', 0.9222697247957942), ('DCAF5', 0.3851048079400379), ('YWHAQ', 0.1827541362086151), ('USP1', 0.1165873917642288), ('PPP2R2D', 0.2181367480011586), ('CHST11', 0.9345468611768324), ('GIGYF1', 0.5425852380472814), ('PTP4A2', 0.3025661479157641), ('LRP4', 0.4873354666101563), ('MAFA', 0.5984163337834855), ('AMPH', 0.1378394971723466), ('MBP', 1.1973759622515543), ('BTBD7', 0.133427359279627), ('SUPT6H', 1.2450673744280023), ('ORAI2', 0.133323023984904), ('PTPN12', 0.1369237742391833), ('DCP1A', 0.3011514231594873), ('CACNA1F', 1.1672206004418382), ('ARHGAP26', 0.1001589070713538), ('PRRC2C', 0.0665208817828611), ('STEAP4', 0.0144775791643389), ('ZBTB43', 0.1739977684746397), ('GNG12', 0.0878318837482355), ('CDK13', 0.0579162381113741), ('EML4', 0.2967274176608316), ('ZMYM5', 0.2199079759887216), ('ITPKB', 0.2275475161909854), ('POMZP3', 0.0996061154916571), ('LASP1', 0.4685652078466956), ('MORN4', 1.0516377952473148), ('ZFYVE1', 0.3029995149659367), ('SMNDC1', 0.1883707352581817), ('GSC', 0.2988037205048652), ('DEGS1', 1.5111768690763), ('SNRPA1', 0.1158994997089421), ('TBK1', 0.0875368882213469), ('ZMYM2', 0.2124912142852209), ('PRKCH', 0.037424055420706), ('SAR1A', 0.8555907645751933), ('MED30', 0.2110550803461906), ('CDKN1B', 0.277609867175299), ('PIK3R1', 2.4094397529500595), ('SLK', 0.2315201634829386), ('RING1', 0.2059576818403585), ('MYH9', 0.0964287713408362), ('EPB41L5', 0.2854263115441198), ('CSE1L', 0.2790541078412691), ('RBBP9', 0.3046424723145707), ('PAFAH1B1', 0.2206894993066109), ('SLMAP', 0.1078360115780258), ('TBC1D5', 0.0423945361165451), ('ANKRD13C', 2.799398456295072), ('SRGAP2', 0.5778595403564867), ('PPDPF', 0.031624293376797), ('CDIP1', 0.2311243971587565), ('PLEKHG3', 0.4199992990955918), ('DNAJC25', 0.3516662228649903), ('ARAP2', 0.0663458229402532), ('B3GNTL1', 0.0991000478088496), ('GNG8', 3.7618447548152536e-11), ('ANGEL1', 3.449714142798999e-09), ('TRIM26', 0.271798568143518), ('ZFYVE28', 1.1502614157033435), ('SFPQ', 0.789489693867106), ('UBE2F', 0.0957214043042256), ('AGO3', 0.0576937133409903), ('PPP4R1', 0.2343315553620406), ('TNRC6B', 0.0755557486552594), ('BIK', 0.2671375063045223), ('PDE4B', 0.2624484637743969), ('ST3GAL6', 0.0575996876034138), ('SAMD8', 0.3040321667294296), ('MOB3A', 0.2653834537415713), ('SUN2', 0.0733980927358237), ('STK11', 0.1339376603694163), ('GDPD5', 1.0321428287308227), ('SGCE', 0.2496747476057141), ('BCLAF1', 0.1823319833302102), ('RARA', 0.1780249586334788), ('PDCD4', 0.4340555004837859), ('CHD6', 0.0710939306559782), ('TYW1B', 0.5027113957159881), ('GNG4', 1.7922580055514878), ('BRD1', 0.7278719138772133), ('SRF', 0.1714155715464944), ('CKMT1B', 0.6331749969357136), ('OGT', 0.1295142556357325), ('YIPF6', 0.3933178454632933), ('USP19', 1.2565430504263108e-05), ('ATP2B4', 0.2111368412826068), ('C1QTNF1', 0.0451871776127711), ('ATXN2', 0.0857005088677443), ('FOXJ3', 0.0578371064211982), ('LENG8', 0.8443868896209213), ('NFIA', 0.2966411605124782), ('ST3GAL1', 0.1864533602485473), ('ZC3H7A', 0.3995078300910218), ('VPS37C', 0.1261724875791805), ('RAI2', 0.065422189958014), ('CADM1', 0.1303915671446726), ('CLTC', 0.0794640895169173), ('TAOK3', 0.0696224291372495), ('SEC24B-AS1', 0.0458327924485755), ('UBQLN1', 0.1628681114598938), ('ARIH2', 0.1478725434003734), ('MAP1LC3B', 0.1018316373822465), ('CACNB4', 0.0082716532243761), ('ZNF622', 0.1704998209652375), ('PAPOLG', 0.0972617343932609), ('CDKL5', 0.1132205835671829), ('IL17RD', 0.1426344112205833), ('FAM72A', 0.2771650150814894), ('RASA2', 0.1945022724584215), ('NPEPPS', 0.2076406131823553), ('ZEB2', 0.2267976197793384), ('BTAF1', 0.8338840778389601), ('EHD1', 0.1604339494112922), ('NOMO2', 0.1394503233442021), ('MCU', 0.1497669114153133), ('CALM2', 0.1098132196729425), ('AKNA', 0.6889700632703378), ('SYNE1', 0.1347689235772213), ('AGPAT3', 0.6355263610131566), ('KLHL42', 0.120480328747069), ('PHTF1', 0.3000050548471957), ('AGO4', 0.0810119214641931), ('DIS3L2', 0.0717862128013866), ('COL25A1', 1.8953343386380928), ('ZNF628', 0.5745958916705496), ('HNRNPDL', 0.1179530396420545), ('TRIO', 0.1031181433414813), ('KCTD9', 0.9621668378979022), ('RNF168', 0.6470680880217412), ('GTF2E2', 0.1465100255225676), ('DDX5', 0.397469982837243), ('ATAD2', 0.1879139904468435), ('FAM133B', 0.7291742979689325), ('NEK1', 0.2766974186509043), ('PTPRJ', 0.0999604670288877), ('BTBD10', 0.2293496604972114), ('MCRIP1', 0.1425254906018156), ('USP49', 0.2473211577951126), ('RPS6KC1', 0.5302163569901372), ('TBC1D8', 1.1440255582432164), ('SPTSSB', 0.6526084953512782), ('SMAD3', 0.1178628151015953), ('MARK3', 0.1215107411541609), ('ACSF3', 0.1021068867481717), ('THRAP3', 0.2217431082711607), ('TP53I11', 0.0588383355745921), ('TBL3', 0.2879852400816244), ('ST3GAL2', 0.4475384307232607), ('LIMD1', 0.3401712103386271)]	4913
PBX1	tfdimers__MD00069	0.0635552167214625	3.2225359497650063	8.74859e-07	1.0	gene is annotated for similar motif tfdimers__MD00269 ('M01712_reverse_3_M01017_forward dimer: CRX / Pbx-1'; q-value = 8.75e-07)	frozenset({'activating', 'top50perTarget', 'hg38__refseq-r80__10kb_up_and_down_tss.mc9nr.genes_vs_motifs.rankings'})	[('LINC01237', 0.5482862029576255), ('CTNND1', 0.1586695632450784), ('ZNF710', 0.4768151952400021), ('MSL3', 0.1563114920137771), ('RANGRF', 0.1363213285866053), ('ZBTB43', 0.353008010414347), ('DISC1FP1', 0.0458619567892958), ('TMOD1', 3.33535920737436), ('FAM149A', 1.994907456100668)]	837
PBX1	homer__GSCTGTCACTCA_PBX1	0.0641984720700116	3.2742136545485367	0.0	1.0	gene is directly annotated	frozenset({'activating', 'top50perTarget', 'hg38__refseq-r80__10kb_up_and_down_tss.mc9nr.genes_vs_motifs.rankings'})	[('OSBP', 0.0897328533179495), ('CTNND1', 0.1586695632450784), ('ANKRD54', 0.4262931133004715), ('HMGB3', 0.7573595273380025), ('NRGN', 0.0377427356281034), ('CEP89', 1.6940652596255488), ('SYP', 0.6899345780356668), ('MRM3', 0.9907626119946928), ('SPAG7', 0.0906961388988182), ('PBX1', 1.0), ('EIF2B2', 0.2931929424882317), ('MSL3', 0.1563114920137771), ('NDRG2', 0.3964724219204293), ('HIST1H3D', 0.2690805382084171), ('MSH5', 0.1859468739591941), ('RRAGC', 0.5039507234393241), ('FRMD5', 6.429831883946466), ('OSBPL11', 0.136521390580746), ('RBMXL1', 0.5567675847326611)]	2743
PRDM1	tfdimers__MD00007	0.04605122005561836	3.051352411039636	3.94683e-06	0.318788	gene is orthologous to FBgn0035625 in D. melanogaster (identity = 31%) which is annotated for similar motif transfac_pro__M12359 ('I$BLIMP1_02: BLIMP1'; q-value = 3.95e-06)	frozenset({'activating', 'top50perTarget', 'hg38__refseq-r80__10kb_up_and_down_tss.mc9nr.genes_vs_motifs.rankings'})	[('TNFAIP3', 0.1076354911721176), ('OTULIN', 0.6845416479765686), ('IRF1', 0.5105165911394733), ('NFKBIZ', 0.2694273501013084), ('CD86', 0.1275281069482526), ('TRAF1', 0.812856565658836), ('STAT5A', 0.0840318913284912), ('RDH10-AS1', 0.2938198666610044), ('SOX5', 0.0491977486333317), ('SMG9', 2.10570873063166), ('TNFRSF4', 0.2209000352611317), ('PFKM', 2.4601577811723025), ('TFEB', 0.5847897110822212), ('CXCL10', 0.7724052635795562), ('GPR171', 1.6484443973748817), ('GNG4', 0.0679404622312895), ('MAP3K8', 0.2427558576679631), ('ANO9', 0.3324543792790464), ('C3orf14', 4.758067028690889), ('ZFP36', 0.1028605598570237), ('IL1R2', 0.0080375264112106), ('PLA2G5', 0.0536033811090167), ('MIR3142HG', 0.0318652783655638), ('FAS', 2.464919005831184), ('LYPLA2', 0.1593781460206155), ('EBI3', 0.417227143650383), ('ALPK2', 0.2346631880066025), ('PIP5K1B', 1.0776912538213874), ('ADRB1', 0.6898502253351272), ('CCL20', 0.1035343741027262), ('ZC3H12C', 0.4261336322281798), ('POLR1E', 0.1325079030615537), ('PLSCR1', 0.1758432214343528), ('EDAR', 0.0842021527829649), ('EPHB1', 0.123150902568326), ('CSF2', 0.8161373224786757), ('ADAM23', 1.211659379758021), ('AIM2', 0.1248797483106049), ('SNX25', 0.1739253641724412), ('DENND3', 0.1596031189517012), ('CADM1', 0.2956678792331036), ('AHNAK', 0.1037753431076291), ('BDH1', 0.1071798296520727), ('PIK3C2B', 0.1165973685829669), ('BCL3', 0.1609019422452575), ('RAB21', 0.3823580270526745), ('ANXA6', 0.0747361711409527), ('CTNS', 0.0970131341888046), ('TANK', 1.2025484551122596), ('STX11', 0.5506292373803603), ('FAM169B', 0.2207592020232542), ('ABAT', 0.2798365397054528), ('GPRIN3', 0.2711868129515394), ('TNFRSF1B', 0.2250006899920641), ('PDCD4', 0.2229196566418048), ('RNF19A', 0.1383679773698908), ('LSP1', 0.0606372947433431), ('IL18R1', 0.1841404081776608), ('ITGB2', 0.0492389957168529), ('STK33', 0.0433880720176211), ('GPD2', 0.2003879543662428), ('PHEX', 0.1029653099635024), ('SETBP1', 0.5527969355465175), ('NFIL3', 0.1339041553110107), ('GFI1', 0.0368993520007937), ('TMEM50B', 0.1077078223207469), ('PRDM1', 1.0), ('HMGB2', 0.3329781120120448), ('ARHGEF12', 0.1630983063231567), ('ADORA2A', 0.6674048109290653), ('S1PR2', 0.2128554253040011), ('RCAN2', 0.803640484237689), ('STK38L', 0.3097252106298778), ('GNG12', 1.6063121126607327), ('GPR55', 0.0207945495664148), ('GLRX', 0.1046449210200934), ('COTL1', 0.0886687195451855), ('CIB1', 0.0440422907771117), ('UQCRC2', 0.1438978055906374), ('CASP4', 0.130129223581445), ('COL5A1', 0.969225863529232), ('ANP32A', 0.0793559868103173), ('LINC01229', 0.170926530999172), ('NATD1', 2.48952952785855e-09), ('MAFTRR', 0.6690963945640427), ('IER3', 0.3467685247827213), ('SGMS1-AS1', 0.4062457726237781), ('FAM53B', 0.0763533726110738), ('CMTM4', 0.0348775897537559), ('WDR1', 0.1057190211187635), ('ARG2', 0.3006025248124046), ('PPP1R15B', 2.457436149876455)]	2035
RELB	transfac_pro__M07884	0.05492589225971796	4.188567440482648	0.0	0.259067	gene is orthologous to FBgn0011274 in D. melanogaster (identity = 25%) which is directly annotated for motif	frozenset({'activating', 'top50perTarget', 'hg38__refseq-r80__10kb_up_and_down_tss.mc9nr.genes_vs_motifs.rankings'})	[('NFKB2', 0.0890350730135034), ('ICAM1', 0.5312241349238519), ('TNFAIP3', 0.2139335450674267), ('RASSF2', 0.1299337554520505), ('RHOG', 0.1023640179391694), ('OTULIN', 0.1791843035192356), ('BIRC3', 0.8841393323325791), ('TRAF1', 0.1143428346822887), ('MTMR4', 0.799648290708932), ('CXCL2', 0.1516796848382565), ('TIFA', 0.2947844002308037), ('EPB41L2', 0.424452323909212), ('TNIP1', 0.3369824987542976), ('CXCL10', 0.0283389474690192), ('GPR171', 0.1262064144654833), ('MAP3K8', 0.2372998953212872), ('NEDD4L', 0.2444103752091381), ('NFE2L3', 0.5020233636915908), ('PDE4B', 0.0797708842033782), ('MAGOHB', 0.1439160209771713), ('RORC', 0.2696352420386467), ('FOXP4', 0.3748865632041154), ('FAS', 0.3603126440048733), ('SELE', 0.5504474593140726), ('TNFRSF9', 0.110741437783524), ('ADCY4', 0.1757517839465744), ('IL10', 0.2045072705912176), ('SKIL', 0.1746483578657135), ('CD82', 0.1891115863933087)]	405
RELB	transfac_pro__M07885	0.05508843692004697	4.212187572711123	0.0	0.259067	gene is orthologous to FBgn0011274 in D. melanogaster (identity = 25%) which is directly annotated for motif	frozenset({'activating', 'top50perTarget', 'hg38__refseq-r80__10kb_up_and_down_tss.mc9nr.genes_vs_motifs.rankings'})	[('NFKB2', 0.0890350730135034), ('ICAM1', 0.5312241349238519), ('TNIP1', 0.3369824987542976), ('RASSF2', 0.1299337554520505), ('NFE2L3', 0.5020233636915908), ('CXCL10', 0.0283389474690192), ('TNFAIP3', 0.2139335450674267), ('RORC', 0.2696352420386467), ('SKIL', 0.1746483578657135), ('BIRC3', 0.8841393323325791), ('CD82', 0.1891115863933087), ('OTULIN', 0.1791843035192356), ('SMAD3', 0.2516880998658318), ('TIFA', 0.2947844002308037), ('FAS', 0.3603126440048733), ('RHOG', 0.1023640179391694), ('FAM43A', 0.9782582460427964), ('SEMA7A', 0.5182081078764192), ('NFKB1', 0.4923616078406957), ('NEDD4L', 0.2444103752091381), ('CXCL2', 0.1516796848382565), ('TNFRSF9', 0.110741437783524), ('MAP3K8', 0.2372998953212872), ('GNG12', 4.90245992892442e-10), ('EPB41L2', 0.424452323909212), ('TANK', 0.0920067128583225), ('RAB35', 0.4521392285358045), ('FOXP4', 0.3748865632041154), ('GTF2IRD1', 0.4732563082793748), ('CTIF', 0.5524482919993114), ('TRAF1', 0.1143428346822887), ('TTC39C-AS1', 0.1276602402251838), ('PLEC', 0.1380647344275727), ('MTMR4', 0.799648290708932), ('ALDH3A1', 1.0545286674532612), ('GRB10', 0.2774327688313107), ('PNKD', 0.1115794503962445), ('CNTN4', 1.314847503754348), ('ST3GAL4', 0.4206809818637615), ('GNA13', 0.7116792298104081), ('SELE', 0.5504474593140726), ('IL10', 0.2045072705912176), ('SGPP2', 0.1060430038602758), ('TNIP2', 0.1069132989134819), ('CCDC184', 0.364701196432406), ('GGT1', 0.4929544640865072), ('TRAF3', 0.1336599337043115), ('PAK6', 1.562558323926566), ('PHF1', 0.1067455635381291), ('PDE4B', 0.0797708842033782), ('SH2D3A', 1.16425843954124), ('PIM3', 0.0831653477749661), ('APOBEC2', 0.9907157331647408), ('EMP2', 0.7696516440976838), ('DPP4', 0.6982425363499539), ('NFIL3', 1.3012914908722024), ('ABAT', 0.3640016894815268), ('BHLHE40-AS1', 0.1048236238488202), ('PTGIR', 0.0638729419995235)]	1759
RELB	bergman__dl-B	0.053540317388175586	3.987223012360311	0.0	0.284974	gene is orthologous to FBgn0260632 in D. melanogaster (identity = 28%) which is directly annotated for motif	frozenset({'activating', 'top50perTarget', 'hg38__refseq-r80__10kb_up_and_down_tss.mc9nr.genes_vs_motifs.rankings'})	[('GRB10', 0.2774327688313107), ('GNB1L', 1.1356487501450173e-12), ('PLEC', 0.1380647344275727), ('G2E3', 0.1447843349866342), ('EMP2', 0.7696516440976838), ('FAM78A', 0.4554189818162154), ('IL23R', 0.1170911391967297), ('PTGIR', 0.0638729419995235), ('TLE1', 1.7734703390485558), ('ALDH3A1', 1.0545286674532612), ('LINC00894', 0.3632928751126846), ('ARPP19', 0.093791127209147), ('TRAF3', 0.1336599337043115), ('CTH', 0.0866330724602601), ('MAEA', 0.2715728800366521), ('AKT2', 0.3208616739481599), ('ZMYM3', 4.521671466280637e-09), ('TRAF1', 0.1143428346822887), ('WSB2', 0.4119251047570871), ('INPP5F', 0.3486130888351654), ('ANKS1B', 0.1851299871602177), ('KRTAP5-2', 0.7503431379875094), ('ECE1', 1.0506067956483829), ('DNAH17', 0.3033542446354963), ('UBASH3B', 0.191895132757925), ('ELOVL4', 0.3449567352392767), ('PSD4', 0.1668840835220442), ('KRT8', 0.8961892446274627), ('TXNRD1', 0.0997019012861712), ('SLC25A25', 0.2365295581968415), ('CXCL2', 0.1516796848382565), ('ENPP1', 0.8453133875453804), ('GNA13', 0.7116792298104081), ('SDC1', 0.1795874396131316), ('CKAP4', 0.3664386497059341), ('PTPN7', 0.3696691171941746), ('PAK6', 1.562558323926566), ('FOXP4', 0.3748865632041154), ('SKIL', 0.1746483578657135), ('UFSP2', 0.1328524475831636), ('CHST7', 0.2076548787482332), ('ABAT', 0.3640016894815268), ('NUP107', 0.1217122194951019), ('B3GAT3', 0.1085930745825711), ('TDG', 0.1420987416009094), ('CCDC170', 1.3029223291092775), ('KDM1B', 0.3791141316708448), ('FHOD1', 0.7468118898857887), ('MACROD2', 0.6575340088340804), ('RAB33B', 0.7684409756242074), ('FUBP1', 0.0899374281405313), ('SMPD4', 0.1848882707787853), ('IL18RAP', 3.4916844899700834), ('EOMES', 0.4202184893895702), ('FKBP11', 0.1150110672449355), ('FKBP1A', 0.0942979888859208), ('EPB41L2', 0.424452323909212), ('OTULIN', 0.1791843035192356), ('ADAM17', 0.7674988731494675), ('IL22', 0.0168929301335986), ('IL26', 0.0090555880904062), ('ADCY4', 0.1757517839465744), ('KCNA3', 0.0913030213219305), ('GPR141', 0.0844511886561878), ('ZNF212', 0.3959582599931136), ('RAB6A', 0.2476465896207916), ('SIPA1L2', 0.2045506557680015), ('TSPAN17', 0.3113698803817943), ('HGS', 0.1739167340676017), ('ADAP2', 0.694576230368952), ('KLHL11', 0.2310406979133566), ('KLHL15', 0.4003351153442694), ('NOTCH1', 0.5442030306017615)]	2523
RELB	flyfactorsurvey__dl_NBT_FBgn0000462	0.06179537678799126	5.186804679225853	0.0	0.284974	gene is orthologous to FBgn0260632 in D. melanogaster (identity = 28%) which is directly annotated for motif	frozenset({'activating', 'top50perTarget', 'hg38__refseq-r80__10kb_up_and_down_tss.mc9nr.genes_vs_motifs.rankings'})	[('CASZ1', 0.8926353443032716), ('S100PBP', 0.1174906218947883), ('ARHGAP21', 0.2223546811020399), ('PPM1E', 2.0249334613201272e-08), ('NAB1', 0.4987848558825559), ('ANKS1B', 0.1851299871602177), ('ARHGAP31', 0.3671090829242557), ('CD82', 0.1891115863933087), ('USP48', 0.0856606223246207), ('NOTCH1', 0.5442030306017615), ('SMAD3', 0.2516880998658318), ('KDM6B', 0.1949913853947019), ('FAM120AOS', 0.1005736939597053), ('TEX30', 0.4499494480071547), ('MTURN', 0.4968748646632059), ('SDC1', 0.1795874396131316), ('ST3GAL4', 0.4206809818637615)]	324
RELB	idmmpmm__dl	0.05033518918304738	3.5214706962823303	0.0	0.284974	gene is orthologous to FBgn0260632 in D. melanogaster (identity = 28%) which is directly annotated for motif	frozenset({'activating', 'top50perTarget', 'hg38__refseq-r80__10kb_up_and_down_tss.mc9nr.genes_vs_motifs.rankings'})	[('NFKB2', 0.0890350730135034), ('RASSF2', 0.1299337554520505), ('TNIP1', 0.3369824987542976), ('TNFAIP3', 0.2139335450674267), ('CXCL10', 0.0283389474690192), ('NFE2L3', 0.5020233636915908), ('RORC', 0.2696352420386467), ('CD82', 0.1891115863933087), ('SKIL', 0.1746483578657135), ('TIFA', 0.2947844002308037), ('OTULIN', 0.1791843035192356), ('NEDD4L', 0.2444103752091381), ('SMAD3', 0.2516880998658318), ('BIRC3', 0.8841393323325791), ('SEMA7A', 0.5182081078764192), ('ICAM1', 0.5312241349238519), ('FAM43A', 0.9782582460427964), ('NFKB1', 0.4923616078406957), ('FAS', 0.3603126440048733), ('RHOG', 0.1023640179391694), ('TNFRSF9', 0.110741437783524), ('MAP3K8', 0.2372998953212872), ('CXCL2', 0.1516796848382565), ('FOXP4', 0.3748865632041154), ('GNG12', 4.90245992892442e-10), ('GTF2IRD1', 0.4732563082793748), ('CTIF', 0.5524482919993114), ('TANK', 0.0920067128583225), ('EPB41L2', 0.424452323909212), ('MAGOHB', 0.1439160209771713), ('IL10', 0.2045072705912176), ('GNA13', 0.7116792298104081), ('PLEC', 0.1380647344275727), ('RAB35', 0.4521392285358045), ('CCDC184', 0.364701196432406), ('SH2D3A', 1.16425843954124), ('CNTN4', 1.314847503754348), ('ABAT', 0.3640016894815268), ('TRAF1', 0.1143428346822887), ('PNKD', 0.1115794503962445), ('TRAF3', 0.1336599337043115), ('PPP1R15B', 0.0537746538725805), ('TNIP2', 0.1069132989134819), ('GGT1', 0.4929544640865072), ('ALDH3A1', 1.0545286674532612), ('DPP4', 0.6982425363499539), ('ST3GAL4', 0.4206809818637615), ('PAK6', 1.562558323926566), ('CCNG1', 0.4264621658585469), ('EMP2', 0.7696516440976838), ('SGPP2', 0.1060430038602758), ('ITPR3', 1.5039480786735222), ('PDE4B', 0.0797708842033782), ('RAD52', 0.1269887001602877), ('PHF1', 0.1067455635381291), ('PPM1E', 2.0249334613201272e-08), ('KLHL15', 0.4003351153442694), ('TNIP3', 0.321791813840684), ('TTC39C-AS1', 0.1276602402251838), ('CACNA1B', 0.2060135489680261), ('CAMK2B', 1.1195909247164386), ('ZNF720', 0.1244852709945601), ('ATP6V1B2', 0.020691553381092), ('ANKS1B', 0.1851299871602177), ('CDH3', 1.0341393061054016), ('SELE', 0.5504474593140726), ('PTK2B', 0.0534349981160321), ('GRB10', 0.2774327688313107), ('KDM6B', 0.1949913853947019), ('VAMP4', 0.2498056402925969), ('MTMR4', 0.799648290708932), ('BHLHE40-AS1', 0.1048236238488202), ('PTGIR', 0.0638729419995235), ('SLC4A10', 0.1925089357709355), ('GNA15', 0.2926096106847254)]	2451
RELB	jaspar__MA0022.1	0.05122681765960939	3.6510374410307596	0.0	0.284974	gene is orthologous to FBgn0260632 in D. melanogaster (identity = 28%) which is directly annotated for motif	frozenset({'activating', 'top50perTarget', 'hg38__refseq-r80__10kb_up_and_down_tss.mc9nr.genes_vs_motifs.rankings'})	[('NFKB2', 0.0890350730135034), ('TNFAIP3', 0.2139335450674267), ('TNIP1', 0.3369824987542976), ('CXCL10', 0.0283389474690192), ('RASSF2', 0.1299337554520505), ('KDM1B', 0.3791141316708448), ('BIRC3', 0.8841393323325791), ('SEMA7A', 0.5182081078764192), ('PHF1', 0.1067455635381291), ('ICAM1', 0.5312241349238519), ('NEDD4L', 0.2444103752091381), ('SKIL', 0.1746483578657135), ('CXCL2', 0.1516796848382565), ('RORC', 0.2696352420386467), ('TANK', 0.0920067128583225), ('TIFA', 0.2947844002308037), ('FOXP4', 0.3748865632041154), ('RAB35', 0.4521392285358045), ('TNIP2', 0.1069132989134819), ('CTIF', 0.5524482919993114), ('SMAD3', 0.2516880998658318), ('ALDH3A1', 1.0545286674532612), ('HOTAIRM1', 0.2782580857013192), ('MAP3K8', 0.2372998953212872), ('GTF2IRD1', 0.4732563082793748), ('EIF5A', 0.0830031416291787), ('EMP2', 0.7696516440976838), ('MTMR4', 0.799648290708932), ('PNKD', 0.1115794503962445), ('TNIP3', 0.321791813840684), ('CD82', 0.1891115863933087), ('SH2D3A', 1.16425843954124), ('CCDC184', 0.364701196432406), ('PRKAB2', 0.1596960003557838), ('ABAT', 0.3640016894815268), ('FAS', 0.3603126440048733), ('RHOG', 0.1023640179391694), ('TRAF1', 0.1143428346822887), ('NOTCH1', 0.5442030306017615), ('TNFRSF9', 0.110741437783524), ('GNG12', 4.90245992892442e-10), ('EPB41L2', 0.424452323909212), ('PPP1R15B', 0.0537746538725805), ('PPM1E', 2.0249334613201272e-08), ('ZBTB32', 0.0492060956443829), ('SMIM12', 0.0517539279455282), ('GRB10', 0.2774327688313107), ('NAB1', 0.4987848558825559), ('NFKB1', 0.4923616078406957), ('TRIM16', 0.2011901566194394), ('TRAF3', 0.1336599337043115), ('PLS3', 0.0440940560700641), ('NFE2L3', 0.5020233636915908), ('KCTD6', 0.6768787872792735), ('SH3BGRL2', 1.2060217380567102), ('TPM4', 0.1238866045620361), ('KDM6B', 0.1949913853947019), ('VAMP4', 0.2498056402925969), ('SGPP2', 0.1060430038602758), ('WDR59', 0.6911400640238011), ('CNTN4', 1.314847503754348), ('PDE4B', 0.0797708842033782), ('GNA13', 0.7116792298104081), ('APOBEC2', 0.9907157331647408), ('PLEC', 0.1380647344275727), ('RELB', 1.0), ('LY6D', 0.0878176705064505), ('AP2B1', 0.0827853592503259), ('S1PR5', 0.0418967425074705), ('DPP4', 0.6982425363499539), ('PTGER4', 0.0886458824590024), ('WSB2', 0.4119251047570871), ('LMCD1', 0.4075769507948675), ('CD9', 0.1315810331223059), ('ANKS1B', 0.1851299871602177), ('ZNF720', 0.1244852709945601), ('EPG5', 0.0843293907152393), ('AEN', 0.9998856900611552), ('TLE1', 1.7734703390485558), ('ST3GAL4', 0.4206809818637615), ('SYNJ2', 0.1569070223281777), ('TTC7A', 1.3827956415075175), ('NFIL3', 1.3012914908722024)]	2679
RELB	jaspar__MA0023.1	0.05451874155714628	4.129402449075401	0.0	0.284974	gene is orthologous to FBgn0260632 in D. melanogaster (identity = 28%) which is directly annotated for motif	frozenset({'activating', 'top50perTarget', 'hg38__refseq-r80__10kb_up_and_down_tss.mc9nr.genes_vs_motifs.rankings'})	[('MTMR4', 0.799648290708932), ('NFKB2', 0.0890350730135034), ('TNFAIP3', 0.2139335450674267), ('RAB35', 0.4521392285358045), ('MAP3K8', 0.2372998953212872), ('SKIL', 0.1746483578657135), ('RELB', 1.0), ('PHF1', 0.1067455635381291), ('TNIP1', 0.3369824987542976), ('FOXP4', 0.3748865632041154), ('TNIP2', 0.1069132989134819), ('TNIP3', 0.321791813840684), ('TRAF1', 0.1143428346822887), ('NFE2L3', 0.5020233636915908), ('BATF', 0.1138467395687771), ('NEDD4L', 0.2444103752091381), ('DLC1', 0.2457176831385067), ('TANK', 0.0920067128583225), ('ICAM1', 0.5312241349238519), ('SMAD3', 0.2516880998658318), ('PPM1E', 2.0249334613201272e-08), ('CTIF', 0.5524482919993114), ('EIF5A', 0.0830031416291787), ('APOBEC2', 0.9907157331647408), ('GNA13', 0.7116792298104081), ('PLS3', 0.0440940560700641), ('MTURN', 0.4968748646632059), ('KDM1B', 0.3791141316708448), ('PDE4B', 0.0797708842033782), ('ST3GAL4', 0.4206809818637615), ('KRT8', 0.8961892446274627), ('SGPP2', 0.1060430038602758), ('CD9', 0.1315810331223059), ('BIRC3', 0.8841393323325791), ('IL10', 0.2045072705912176), ('LMCD1', 0.4075769507948675), ('PRKAB2', 0.1596960003557838), ('TTC39C-AS1', 0.1276602402251838), ('PAK6', 1.562558323926566), ('RGPD5', 0.0746020296635288), ('EMP2', 0.7696516440976838), ('KDM6B', 0.1949913853947019), ('ANKS1B', 0.1851299871602177), ('ABAT', 0.3640016894815268), ('TLE1', 1.7734703390485558), ('ELOVL4', 0.3449567352392767), ('GPR171', 0.1262064144654833), ('RGPD2', 0.0668842459102655), ('CLCC1', 0.0908651557600267), ('ARHGAP31', 0.3671090829242557), ('CNTN4', 1.314847503754348), ('SLC38A9', 0.1728729583312815), ('GNG12', 4.90245992892442e-10), ('MZT1', 0.0983164849731236), ('FMR1', 0.0832798398174749), ('EPB41L2', 0.424452323909212), ('CYP2R1', 0.3745908155116104), ('PHF6', 0.127055842905251), ('CALN1', 0.2886534775382288), ('CD82', 0.1891115863933087), ('TNFRSF9', 0.110741437783524), ('SLC25A44', 0.4497030664032532), ('WSB2', 0.4119251047570871), ('CXCL10', 0.0283389474690192), ('EOMES', 0.4202184893895702), ('FAM189A1', 0.0944379317498122), ('TIFA', 0.2947844002308037), ('TRAF3', 0.1336599337043115), ('LGR5', 0.1398997676495441), ('FKBP11', 0.1150110672449355), ('NOTCH1', 0.5442030306017615), ('PLEC', 0.1380647344275727), ('NCR3LG1', 0.7268898135935978), ('RASSF2', 0.1299337554520505), ('NFIL3', 1.3012914908722024)]	2709
RELB	transfac_public__M00043	0.04939463949803684	3.3847949796981474	0.0	0.284974	gene is orthologous to FBgn0260632 in D. melanogaster (identity = 28%) which is directly annotated for motif	frozenset({'activating', 'top50perTarget', 'hg38__refseq-r80__10kb_up_and_down_tss.mc9nr.genes_vs_motifs.rankings'})	[('NFKB2', 0.0890350730135034), ('TNIP1', 0.3369824987542976), ('ICAM1', 0.5312241349238519), ('TNFAIP3', 0.2139335450674267), ('CXCL10', 0.0283389474690192), ('TRAF1', 0.1143428346822887), ('RHOG', 0.1023640179391694), ('RASSF2', 0.1299337554520505), ('PTGIR', 0.0638729419995235), ('SEMA7A', 0.5182081078764192), ('TIFA', 0.2947844002308037), ('EPB41L2', 0.424452323909212), ('FOXP4', 0.3748865632041154), ('PAK6', 1.562558323926566), ('RAB35', 0.4521392285358045), ('KDM1B', 0.3791141316708448), ('GTF2IRD1', 0.4732563082793748), ('TANK', 0.0920067128583225), ('OTULIN', 0.1791843035192356), ('PHF1', 0.1067455635381291), ('TRIM16', 0.2011901566194394), ('CNTN4', 1.314847503754348), ('LY6D', 0.0878176705064505), ('CTIF', 0.5524482919993114), ('NFE2L3', 0.5020233636915908), ('CXCL2', 0.1516796848382565), ('KCTD6', 0.6768787872792735), ('NFKB1', 0.4923616078406957), ('SKIL', 0.1746483578657135), ('IL10', 0.2045072705912176), ('MAP3K8', 0.2372998953212872), ('ATP6V1B2', 0.020691553381092), ('GSS', 0.6574367270909317), ('CD82', 0.1891115863933087), ('SLC25A44', 0.4497030664032532), ('NEDD4L', 0.2444103752091381), ('ANKS1B', 0.1851299871602177), ('TNFRSF9', 0.110741437783524), ('ADCY4', 0.1757517839465744), ('PNKD', 0.1115794503962445), ('MACROD2', 0.6575340088340804), ('ZNF12', 0.115557068192031), ('FAS', 0.3603126440048733), ('EMP2', 0.7696516440976838), ('ELOVL1', 0.0220694511692237), ('MSH5', 0.2064032336331229), ('CD9', 0.1315810331223059), ('LASP1', 0.1080026494532888), ('KDM6B', 0.1949913853947019), ('GNG12', 4.90245992892442e-10), ('PDE4B', 0.0797708842033782), ('BIRC3', 0.8841393323325791), ('KRT8', 0.8961892446274627), ('APOBEC2', 0.9907157331647408), ('ABAT', 0.3640016894815268)]	1660
RFX2	tfdimers__MD00068	0.06284143396403367	3.0074690185526447	5.88822e-07	1.0	gene is annotated for similar motif tfdimers__MD00264 ('M00975_reverse_-4_M00192_forward dimer: RFX / GR'; q-value = 5.89e-07)	frozenset({'activating', 'top50perTarget', 'hg38__refseq-r80__10kb_up_and_down_tss.mc9nr.genes_vs_motifs.rankings'})	[('AGO1', 0.320760845477048), ('PAK3', 0.0928652834113932), ('LMO4', 0.238373539565703), ('STX5', 0.3713807710028576), ('CBX4', 0.1823249898544049), ('TPRA1', 0.1277967022181778), ('SLC16A1', 0.1305214477526462), ('OLFM2', 0.0839092970276694), ('PI4KB', 0.2942134191782891), ('TLE4', 0.1985695505594752), ('ENAH', 1.1291647531545656e-08), ('FBXO8', 0.2791532713389804), ('RARA', 1.0069267827351518), ('SH3TC1', 0.4550790784249057), ('TP53BP1', 0.1415724279767019), ('UST', 0.1667232621090821), ('CYSTM1', 0.1338826685090898), ('KLF16', 0.1117965185400556), ('FAM161A', 0.3319597778049313), ('PPP1R13B', 1.4628657556651314), ('ATG9A', 0.0882492284831304), ('ZFP36L1', 0.1525826926027055), ('THSD7B', 0.2926835447700395), ('TBC1D10A', 0.1688042232404127), ('SEMA5A', 0.0161866421050057), ('TP53I11', 0.0251387513421638), ('SORBS1', 1.6314488797798254), ('AGO2', 0.3604185155788292), ('EPHA2', 0.9765387712200364), ('EPB41L4B', 0.0657119785766767), ('CRIM1', 0.5171583074040353), ('RASSF2', 0.9311403004519294), ('ANKRD52', 0.170765623039284), ('ITPK1', 0.6733804226093385), ('IFRD1', 0.53496621986427), ('MGAT1', 0.1968236966362084), ('SRGAP2C', 0.165572649882895), ('FAM102B', 1.1860539354086377), ('NR3C1', 0.1081198628569197), ('B4GALNT3', 0.3992826718546425), ('SLC7A1', 0.8340008267782388), ('FBN1', 0.1318225357090876), ('RIMKLB', 0.358962523530794), ('PDGFA', 0.0594348913397929), ('TP53', 0.129142866074099), ('RXRA', 0.0852670621484571), ('MRPL52', 0.1024313467063827), ('MROH1', 0.0931068127586735), ('AGAP3', 0.4487450728054242), ('MIDN', 0.1757142891178581), ('PLIN2', 0.3884016895705651), ('TMEM150C', 0.7526137539761313), ('HIC2', 0.4136091420368091), ('ZFYVE28', 0.0597041666440051), ('HGSNAT', 0.1690010917226787), ('ASS1', 1.2972819853945363), ('SS18L1', 0.1467582031054815), ('PFN2', 0.3790298140463984), ('STAC2', 0.1028675791376689), ('ETV3', 0.2056153662041487), ('EGR2', 0.1346648114947655), ('ZNF367', 0.0953129784818271), ('NCS1', 0.4228861436479202), ('ZFHX3', 0.0308522506376788), ('C1QTNF1', 0.0355858744486312), ('PTPN7', 0.42797911185883), ('NFIC', 0.1450505725087551), ('NTN1', 2.499954782194689), ('POLG', 0.1849656812551095), ('CLUH', 0.7933413197262493), ('MID1IP1', 0.1250590119479321), ('PHLPP1', 0.138904736432376), ('SEMA4D', 0.0756844495559605), ('PIEZO1', 0.1709592683948025), ('C1orf216', 0.3286548961912618), ('PKDCC', 0.6053269622509515), ('OTUD5', 0.5865287962725182), ('CD44', 0.1119004430476049), ('EEF2K', 0.1641988151171261), ('ZNF710', 0.1153767739682586), ('PPARG', 1.0019727838924826), ('NFIA', 0.7415617925998944), ('OPA3', 0.1450582682374983), ('FASN', 0.0756288609868549), ('PRNP', 0.3020209107092714), ('FAM149A', 0.2897656499415671), ('CPEB1', 0.4620958228275886), ('ACLY', 0.0538045720057453), ('MAMLD1', 0.4065195320162856), ('SLC20A2', 0.2719809630137461), ('PRKD2', 1.0714125175625755), ('KIAA1217', 0.2979799498541882), ('STX3', 1.8342982063137865), ('SLC4A8', 0.7946938395705939), ('CDIP1', 0.3786000028044144), ('ICAM3', 0.0897631572044072), ('AACS', 0.1449348317070575), ('GREM1', 0.074827915200562), ('CBFA2T2', 0.410714874415185), ('GRAMD1B', 0.0684588122088221), ('NEMP1', 0.3613598292543339), ('STX1B', 0.1336666635643884), ('ATAD2', 0.1078933910334206), ('STXBP1', 0.1396154693464192), ('PLCB3', 0.0628486083650591), ('DNM1L', 0.2908891482640836)]	3372
SOX18	tfdimers__MD00293	0.10295077462127718	3.6404695255475885	5.65958e-07	1.0	motif similar to transfac_pro__M08899 ('V$SOX_Q4: SOX'; q-value = 5.66e-07) which is directly annotated	frozenset({'activating', 'top50perTarget', 'hg38__refseq-r80__10kb_up_and_down_tss.mc9nr.genes_vs_motifs.rankings'})	[('CIB1', 0.0160039353445246), ('ZFPM1', 0.1720077868577587), ('GCNT1', 0.7681758758793058), ('COL18A1', 2.082979000831473), ('PTPRG', 0.0730276470111612), ('TCF4', 0.3633780874876571)]	775
SPI1	tfdimers__MD00052	0.07247242213771646	3.5511915851870284	1.37263e-08	1.0	motif similar to tfdimers__MD00408 ('M01067_forward_6_M00971_forward dimer: Gfi1 / Ets'; q-value = 1.37e-08) which is directly annotated	frozenset({'activating', 'top50perTarget', 'hg38__refseq-r80__10kb_up_and_down_tss.mc9nr.genes_vs_motifs.rankings'})	[('CLCN6', 1.778048172070403), ('C5orf51', 0.1417951908376234), ('KAZN', 0.1140521322910509), ('DNAI2', 0.7345252256468248), ('MIRLET7BHG', 0.5817005805575723), ('SLC16A1-AS1', 0.2616252304981342), ('VPS16', 0.3102164575145448), ('CFAP97', 0.2512299412991925), ('C1RL', 0.0905878456029342)]	1833
SPI1	tfdimers__MD00061	0.06458405355290864	3.042412846894758	3.65929e-09	1.0	gene is annotated for similar motif tfdimers__MD00015 ('M01250_forward_-1_M01172_forward dimer: E2F1 / PU.1'; q-value = 3.66e-09)	frozenset({'activating', 'top50perTarget', 'hg38__refseq-r80__10kb_up_and_down_tss.mc9nr.genes_vs_motifs.rankings'})	[('SUPT5H', 0.1764458200007981), ('MIRLET7BHG', 0.5817005805575723), ('KAZN', 0.1140521322910509), ('C19orf12', 0.0876458542400479)]	403
STAT1	taipale_tf_pairs__IRF2_NAANCGAAASYR_HT	0.041302654253802897	3.3027724158917504	6.25111e-06	1.0	gene is annotated for similar motif hocomoco__STAT1_HUMAN.H11MO.1.A ('STAT1_HUMAN'; q-value = 6.25e-06)	frozenset({'activating', 'top50perTarget', 'hg38__refseq-r80__10kb_up_and_down_tss.mc9nr.genes_vs_motifs.rankings'})	[('BAG6', 0.3908166175621138), ('UBLCP1', 0.0885110466096713), ('CAP1', 0.2185226459074755), ('LYPLA2', 0.153431257880318), ('HARS2', 0.5542001600124431), ('CPSF3', 0.5527650905038783), ('ITGB1BP1', 0.0910201794249587), ('TMEM167A', 0.1883700568204933), ('CCDC9', 0.1029007830392004), ('URM1', 0.1197480030665683), ('TMEM234', 2.1706302504149404), ('ISY1', 0.2270715661717006), ('ZNF316', 0.0698634046769905), ('CHMP5', 0.9284741134092112), ('NGRN', 0.1174536864831315), ('PPID', 0.6204806253089352), ('TXN2', 0.1058848202042356), ('SLC39A9', 0.1636955796738784), ('SENP7', 0.0532537951921439), ('YWHAB', 0.5937844905820464), ('BLZF1', 0.2091771433721177), ('TRAPPC1', 0.0532196062103974), ('ZCCHC9', 0.485029344836788), ('TSG101', 0.3790131136103144), ('PYM1', 0.1562803450143668), ('CDC123', 0.1794174014038378), ('NDUFA13', 0.1776247327619917), ('LUC7L2', 0.0348962118924068), ('SCO1', 0.5239983438313303), ('ARPC3', 0.2477867780275747), ('NIPBL', 0.0470358117461879), ('SBNO2', 1.0669929407847465), ('UHMK1', 0.197752381564898), ('GABARAPL2', 0.1621768980046006), ('DR1', 0.3136640897904758), ('ARHGEF1', 0.0855821445593421), ('SDHAF2', 0.3392407751359572), ('BIN3', 0.1249053250564612), ('GRAP2', 0.0835933410308458), ('CHCHD5', 0.1138253880689224), ('FIBP', 0.1677351412751981), ('ZNF35', 0.1993665180862459), ('RAPGEF6', 0.0814534415256808), ('MBD1', 0.2455535000420615), ('RAB11A', 0.2076725368883522), ('TFG', 0.1606832212384442), ('ZNF322', 0.1623760698190857), ('CSNK1G1', 0.145940642255444), ('C6orf89', 0.2209250943561145), ('PSMA6', 1.6725060619204408), ('USP30-AS1', 0.2688934618917485), ('DPP8', 0.0573966674161497), ('TANK', 1.716007005499192), ('CCNDBP1', 0.420796526127932), ('ADAM17', 0.1017253014103094), ('GTF2H1', 0.6805807242874212), ('MCRS1', 0.2201821616108305), ('WDR45', 0.8212369824062373), ('ST20-AS1', 1.1103440546744816e-05), ('SRPRA', 0.2919792128806994), ('TRAPPC6B', 0.3865685137026617), ('CHMP1A', 0.3206874387951581), ('EXOC6', 0.1685233629541409), ('TAF13', 0.3803302907939101), ('GON4L', 0.3073101129229783), ('SNRPB2', 0.1615695099513804), ('SF3B2', 0.2851030112127677), ('FBXO28', 0.1487939309280578), ('MKRN3', 1.0895206296492632), ('AZI2', 0.9173391871449312), ('ZFHX3', 0.1571522870440303), ('PET100', 0.2503490475320553), ('HNRNPD', 0.0485426707388219), ('COX5B', 0.4486591580203963), ('METTL23', 0.5811196481120355), ('GPSM3', 0.110470438028258), ('PSMA8', 0.0645097538301956), ('VMA21', 0.3047263162552033), ('UFC1', 0.050408718558591), ('TAF12', 0.1166447110872144), ('TXNL4B', 0.2511920696038579), ('ANKHD1', 0.108634054791262), ('BCAS1', 0.1220339822311203), ('MFAP1', 0.4288538412629847), ('HDHD2', 0.359947582316416), ('LZIC', 0.1036713778698459), ('NSA2', 0.0424982175481151), ('AAK1', 0.0373754827369782), ('HINT1', 0.0461529011849072), ('SLC4A1AP', 0.1387605471448685), ('KIF9', 1.435354658699588e-07), ('ACIN1', 0.0700483061930798), ('FAM91A1', 0.2803104900272167), ('IGBP1', 0.0600223246932285), ('ATP7A', 0.5586199073911743), ('ZNF175', 0.0991312856556772), ('TOPBP1', 0.2008039828848398), ('NCK2', 0.1022894608068228), ('B9D1', 0.290307955443441), ('TMEM178B', 0.3752796487944356), ('RLIM', 0.1392973524734705), ('ZNF787', 0.241048076070951), ('ZNF780A', 0.3120005347345061), ('ARAP1', 0.5191459994954052), ('ZNF585A', 0.1257360214054041), ('FAM53B', 0.1580216148704395), ('CSK', 0.298040540347967), ('TIMM10B', 0.096200679262576), ('WDR61', 0.081546104769206), ('MTIF2', 0.0946492243654404), ('CORO7', 0.3876939518758674), ('CSNK1A1', 0.2992043867075235), ('TRAPPC10', 0.0541637645156236), ('LAMTOR3', 0.1156533747522915), ('RTEL1', 0.2236004592493955), ('ASAP1', 0.2025137955895899), ('LSM3', 0.181778102775248), ('LINC00892', 0.5020179199864437), ('NF1', 0.1268336618913006), ('PPP1R11', 0.2876776426548168), ('ICAM1', 0.2531107342633896), ('OTUD4', 0.4018595341284673), ('SFXN1', 0.090362420820114), ('GATA3-AS1', 0.2560350514308261), ('GABPB1-AS1', 0.084068444672812), ('EAF1', 0.1624894663771528), ('TMEM87A', 0.1340551804506595), ('TRERF1', 0.0818243829916328), ('MED7', 0.0949352483783108), ('MTMR9', 0.1116848557143253), ('OST4', 0.0159599874351969), ('TRAF1', 0.1864792896095717), ('OR2A1-AS1', 0.2837439440943803), ('FRA10AC1', 0.2991613069959591), ('GSPT1', 0.28340162115402), ('CHID1', 0.2536106267547097), ('AP2S1', 0.2823592057817696), ('XRN2', 1.349983629658073), ('ARCN1', 0.2623704298479812), ('STARD13', 0.9293335167378404), ('ENTPD1-AS1', 0.1790857911578638), ('HTR7', 0.2025795097491333), ('ARHGEF35', 0.1372303777197457), ('MTBP', 0.114282419373985), ('MRPL13', 0.5225562382266419), ('IL2RG', 0.5347045143563769), ('STAMBPL1', 0.3900188725489361), ('TRMU', 0.1212284002023596), ('CALCRL', 0.0732312870587611), ('PHF11', 1.567794305298017), ('DYNLRB1', 0.0901366183050175), ('KLHL5', 0.4669968484285337), ('FUT8', 0.1362022670211073), ('ATXN7L1', 0.2041773250302305), ('YIPF3', 0.1178666701504527), ('HIF1AN', 1.226516265641557), ('FAM192A', 0.577350077316955), ('NPHP4', 0.1407898476982668), ('GPR155', 0.5054232930232844), ('C17orf49', 0.681866284954335), ('SAP30L', 0.2435176567508271), ('EIF3M', 0.0601834098495509), ('MRPL54', 0.2519466047764569), ('AAAS', 0.4992953672489572), ('MTX2', 0.2172698429861215), ('DDX5', 0.0818181090813351), ('ASTE1', 0.3603989884476759), ('HNRNPLL', 0.1898137383386168), ('LIMD2', 0.2613502553054243), ('METTL2A', 0.565362507273639), ('DBNL', 0.1324071542233156), ('KCNK1', 0.6016619766784138), ('SLU7', 0.1231140895242333), ('DAZAP2', 0.1591358599578641), ('U2SURP', 0.1245249922243589), ('HMGA1', 0.1432347863728322), ('NEK9', 0.4309048461565576), ('TINF2', 0.3801871194861052), ('SZRD1', 0.1027456318325269), ('ZBTB20', 0.0530761024093767), ('GOLGA1', 0.5620819000968358), ('TNFSF13', 0.8795931424230866), ('CPSF7', 0.52715056261142), ('DYNC1I2', 0.7560977242607734), ('C3orf38', 0.2069100121902363), ('EDRF1', 0.1002580281249058), ('MRPL52', 0.2521544274811907), ('RASAL3', 0.1574952514192185), ('MTFR1L', 0.267235198596885), ('ZSCAN12', 0.534547796293629), ('ELK4', 0.5385904525353473), ('DISC1', 0.4909056544569862), ('MIER1', 0.0849054773518245), ('TRAM2', 0.1513740170190101), ('ERCC5', 0.3719617349776078), ('WIPF1', 0.6925358744998581), ('ZBTB1', 0.0896686748252297), ('TVP23C', 0.7106414547197313), ('XIAP', 0.0824850486004072), ('IMPA1', 0.3517174608134929), ('DDX18', 0.0261657731573322), ('RNF214', 1.220162283077761), ('RAD50', 0.1158776459916369), ('STK11IP', 0.1803453903414693), ('ARHGDIB', 0.0564702818805631), ('WDR89', 0.3532650219424221), ('MED25', 0.6519292766035195), ('NHS', 0.2485459594398828), ('IFNG-AS1', 0.1269662354918808), ('ZNF200', 0.1072310451794772), ('ALKBH3', 1.7215039185113203), ('FAM160B1', 0.7626658358393756), ('INO80D', 0.0985104808199445), ('TRAM2-AS1', 0.083870849067577), ('PHF23', 0.1372564334416242), ('MPG', 0.4671061973595116), ('NEAT1', 0.6604661560968528), ('TBC1D1', 0.7219649958860419), ('SF3B6', 0.0625988873393019), ('DLEU2', 1.0503300243826803), ('C6orf52', 0.0433166093815502), ('GEN1', 0.853862084189912), ('NAB1', 0.2680381325330785), ('GNG5', 0.6231224231224161), ('DDX19B', 0.103264217151474), ('ACYP2', 0.0887767386091399), ('RGS19', 0.0829962443842285), ('EVI2B', 0.4349168391385703), ('CNOT2', 0.3412481253232575), ('FLI1', 0.0473606420720919), ('MYCBP2', 0.1794838192406073), ('FNDC3A', 0.0449818512253799), ('S1PR4', 0.0543745386420006), ('ANKRD44-IT1', 0.1783279333075071), ('AP3S2', 0.379591769801699), ('SH3BP1', 0.1055498181976156), ('ELMO2', 0.2586768101256227), ('ZNF829', 1.1890479491303534), ('KCNA3', 0.2148736172168042), ('TTC17', 0.0350834641357045), ('SRP14-AS1', 0.6313265207239297), ('ZNF689', 0.2638162797171757), ('ORC4', 0.5980365551569938), ('RPL26L1', 0.8289121525673012), ('SNHG6', 0.1649454418722253), ('IMP3', 0.040105174893959), ('YTHDF1', 0.1405532030865454), ('EGR1', 0.6492114423732299), ('ELAC1', 0.8939848770808082), ('CASC19', 0.2410442914602479), ('RABGEF1', 0.1384064928334873), ('SEMA5A', 0.6126467364699729), ('SYT11', 0.075018226410962), ('VPS4B', 1.0063899452511658), ('MIR3681HG', 0.1173902648277246), ('PIK3CA', 0.0794727977928549), ('CCDC122', 0.0918240348565693), ('DAPK1', 0.0700537868716358), ('ARAP2', 0.1070931944365213), ('LINC00298', 0.8470567957883389), ('RNF6', 1.5820166426718278), ('ZNF821', 1.1170013760568114), ('PCYT1A', 0.360732219780036), ('LINC00539', 0.7697691258703298), ('IL11RA', 0.5043617931052756), ('KIAA0040', 0.1891726301844908), ('ETS1', 0.0732020245307779), ('CPNE4', 1.005013359777167), ('HS3ST3B1', 0.1646384348059497), ('MIR762HG', 0.2210472875539148), ('ARHGAP30', 0.0882539705981374), ('CTDNEP1', 0.3324442100625093), ('PSMB4', 0.3167632427127069), ('HEXB', 0.2057065887950396), ('LINC00623', 0.2528511645205228), ('TRAF5', 0.2391641687853512), ('ZBTB41', 0.6646608278980841), ('ZNF579', 0.6099114997672673), ('EPB41', 0.0231654191219214), ('MINPP1', 0.3427456654788382), ('SRCAP', 0.2248907254570037), ('NCOA7', 0.0979701416058838), ('GPR68', 0.1280378463087939), ('BBS10', 0.2405357310078007), ('PTRHD1', 0.2560575600322262), ('ZNF280C', 0.1579876546239393), ('TAF11', 0.5496571024579255), ('RFTN1', 0.101730185376099), ('EPAS1', 0.0943949788882124), ('ARPC1B', 0.5808538610159165), ('TMED7', 0.6367721133681875), ('RCAN2', 0.0634486073717701), ('DCTN3', 0.0451593607439461), ('SEC22B', 0.2697915282426718), ('GUCY1A2', 0.716277942582355), ('TTBK2', 0.1316201959459546), ('CFLAR', 0.0678748694482831), ('SSBP1', 0.2569208549728005), ('MFSD6', 0.1141550914350475), ('TNFAIP3', 0.1270654394443748), ('NFYC', 0.1909492038677467), ('ARNTL', 0.0791750890887638)]	2799
STAT1	tfdimers__MD00138	0.0395736965197336	3.013473992062725	1.28089e-06	1.0	gene is annotated for similar motif hocomoco__STAT1_HUMAN.H11MO.1.A ('STAT1_HUMAN'; q-value = 1.28e-06)	frozenset({'activating', 'top50perTarget', 'hg38__refseq-r80__10kb_up_and_down_tss.mc9nr.genes_vs_motifs.rankings'})	[('BAG6', 0.3908166175621138), ('UBLCP1', 0.0885110466096713), ('LYPLA2', 0.153431257880318), ('HARS2', 0.5542001600124431), ('CAP1', 0.2185226459074755), ('TMEM167A', 0.1883700568204933), ('CPSF3', 0.5527650905038783), ('ITGB1BP1', 0.0910201794249587), ('GPSM3', 0.110470438028258), ('SLC39A9', 0.1636955796738784), ('TRAPPC1', 0.0532196062103974), ('URM1', 0.1197480030665683), ('TMEM234', 2.1706302504149404), ('PPID', 0.6204806253089352), ('YIPF3', 0.1178666701504527), ('LUC7L2', 0.0348962118924068), ('NDUFA13', 0.1776247327619917), ('ZCCHC9', 0.485029344836788), ('YWHAB', 0.5937844905820464), ('CCDC9', 0.1029007830392004), ('PYM1', 0.1562803450143668), ('ISY1', 0.2270715661717006), ('CHMP5', 0.9284741134092112), ('ZNF316', 0.0698634046769905), ('NGRN', 0.1174536864831315), ('ARPC3', 0.2477867780275747), ('ARHGEF1', 0.0855821445593421), ('BLZF1', 0.2091771433721177), ('SCO1', 0.5239983438313303), ('RAPGEF6', 0.0814534415256808), ('TXN2', 0.1058848202042356), ('NIPBL', 0.0470358117461879), ('BIN3', 0.1249053250564612), ('TSG101', 0.3790131136103144), ('SDHAF2', 0.3392407751359572), ('SBNO2', 1.0669929407847465), ('CSNK1G1', 0.145940642255444), ('SENP7', 0.0532537951921439), ('GABPB1-AS1', 0.084068444672812), ('TAF13', 0.3803302907939101), ('GTF2H1', 0.6805807242874212), ('FBXO28', 0.1487939309280578), ('ACIN1', 0.0700483061930798), ('CDC123', 0.1794174014038378), ('WDR45', 0.8212369824062373), ('C6orf89', 0.2209250943561145), ('RAB11A', 0.2076725368883522), ('FIBP', 0.1677351412751981), ('MKRN3', 1.0895206296492632), ('TFG', 0.1606832212384442), ('PSMA6', 1.6725060619204408), ('NSA2', 0.0424982175481151), ('USP30-AS1', 0.2688934618917485), ('CHCHD5', 0.1138253880689224), ('TANK', 1.716007005499192), ('ST20-AS1', 1.1103440546744816e-05), ('DPP8', 0.0573966674161497), ('MCRS1', 0.2201821616108305), ('SF3B2', 0.2851030112127677), ('FAM91A1', 0.2803104900272167), ('TIMM10B', 0.096200679262576), ('TRAPPC6B', 0.3865685137026617), ('ZNF322', 0.1623760698190857), ('AAK1', 0.0373754827369782), ('XRN2', 1.349983629658073), ('EXOC6', 0.1685233629541409), ('HINT1', 0.0461529011849072), ('OST4', 0.0159599874351969), ('MTMR9', 0.1116848557143253), ('KIF9', 1.435354658699588e-07), ('LZIC', 0.1036713778698459), ('PSMA8', 0.0645097538301956), ('VMA21', 0.3047263162552033), ('ZNF35', 0.1993665180862459), ('RTEL1', 0.2236004592493955), ('CHMP1A', 0.3206874387951581), ('SNRPB2', 0.1615695099513804), ('HNRNPD', 0.0485426707388219), ('ZNF175', 0.0991312856556772), ('PRPF4B', 0.231742580021517), ('DR1', 0.3136640897904758), ('GABARAPL2', 0.1621768980046006), ('ENTPD1-AS1', 0.1790857911578638), ('ZNF655', 0.1557306004014092), ('MBD1', 0.2455535000420615), ('UHMK1', 0.197752381564898), ('COX5B', 0.4486591580203963), ('ZNF780A', 0.3120005347345061), ('SLC4A1AP', 0.1387605471448685), ('LAMTOR3', 0.1156533747522915), ('EVI2B', 0.4349168391385703), ('BCAS1', 0.1220339822311203), ('ZNF787', 0.241048076070951), ('TOPBP1', 0.2008039828848398), ('SLU7', 0.1231140895242333), ('UFC1', 0.050408718558591), ('MFAP1', 0.4288538412629847), ('ZFHX3', 0.1571522870440303), ('OR2A1-AS1', 0.2837439440943803), ('GON4L', 0.3073101129229783), ('CPSF7', 0.52715056261142), ('C3orf38', 0.2069100121902363), ('LSM3', 0.181778102775248), ('CCNDBP1', 0.420796526127932), ('KCNK1', 0.6016619766784138), ('CSK', 0.298040540347967), ('MTX2', 0.2172698429861215), ('NCK2', 0.1022894608068228), ('LIMD2', 0.2613502553054243), ('RLIM', 0.1392973524734705), ('RPL26L1', 0.8289121525673012), ('MED7', 0.0949352483783108), ('B9D1', 0.290307955443441), ('ANKRD44-IT1', 0.1783279333075071), ('AZI2', 0.9173391871449312), ('ICAM1', 0.2531107342633896), ('PRKAG1', 0.2264064234207132), ('TRERF1', 0.0818243829916328), ('C17orf49', 0.681866284954335), ('IGBP1', 0.0600223246932285), ('MRPL52', 0.2521544274811907), ('PHF23', 0.1372564334416242), ('ARHGEF35', 0.1372303777197457), ('ZNF585A', 0.1257360214054041), ('HTR7', 0.2025795097491333), ('METTL2A', 0.565362507273639), ('CBLL1', 0.1755928580924969), ('PET100', 0.2503490475320553), ('CSNK1A1', 0.2992043867075235), ('ANKHD1', 0.108634054791262), ('LINC00892', 0.5020179199864437), ('SF3B6', 0.0625988873393019), ('METTL23', 0.5811196481120355), ('STAMBPL1', 0.3900188725489361), ('ATP7A', 0.5586199073911743), ('FLI1', 0.0473606420720919), ('STARD13', 0.9293335167378404), ('ERCC5', 0.3719617349776078), ('NPHP4', 0.1407898476982668), ('RASAL3', 0.1574952514192185), ('TRAPPC10', 0.0541637645156236), ('C6orf52', 0.0433166093815502), ('SRPRA', 0.2919792128806994), ('EAF1', 0.1624894663771528), ('TMX2', 0.161660961588288), ('ARAP1', 0.5191459994954052), ('ELK4', 0.5385904525353473), ('FRA10AC1', 0.2991613069959591), ('AP2S1', 0.2823592057817696), ('HDHD2', 0.359947582316416), ('GRAP2', 0.0835933410308458), ('TVP23C', 0.7106414547197313), ('JAK3', 1.8698832187408436), ('TAF12', 0.1166447110872144), ('DAZAP2', 0.1591358599578641), ('PHF11', 1.567794305298017), ('TRAF1', 0.1864792896095717), ('NEAT1', 0.6604661560968528), ('DCTN3', 0.0451593607439461), ('EDRF1', 0.1002580281249058), ('TXNL4B', 0.2511920696038579), ('RNF214', 1.220162283077761), ('WDR61', 0.081546104769206), ('GPR155', 0.5054232930232844), ('DYNC1I2', 0.7560977242607734), ('MTBP', 0.114282419373985), ('MRPL13', 0.5225562382266419), ('NF1', 0.1268336618913006), ('ASAP1', 0.2025137955895899), ('DDX5', 0.0818181090813351), ('MTIF2', 0.0946492243654404), ('PPIA', 0.0961302096398449), ('IGSF9B', 0.3372296198106407), ('TNF', 0.6627193459445632), ('ZNF829', 1.1890479491303534), ('DDX18', 0.0261657731573322), ('OTUD5', 0.4290783706899299), ('ADAM17', 0.1017253014103094), ('FAM53B', 0.1580216148704395), ('ALKBH3', 1.7215039185113203), ('EGR1', 0.6492114423732299), ('PIK3CA', 0.0794727977928549), ('DAPK1', 0.0700537868716358), ('FAM207A', 0.7516840832170765), ('MED25', 0.6519292766035195), ('HMGA1', 0.1432347863728322), ('ATXN7L1', 0.2041773250302305), ('PPP1R11', 0.2876776426548168), ('GOLGA1', 0.5620819000968358), ('RNF14', 0.3841201940442874), ('VPS4B', 1.0063899452511658), ('SZRD1', 0.1027456318325269), ('FAM192A', 0.577350077316955), ('RFTN1', 0.101730185376099), ('DLEU2', 1.0503300243826803), ('PIDD1', 0.8665837779751236), ('TMBIM6', 0.4245714943121028), ('CALCRL', 0.0732312870587611), ('ARHGDIB', 0.0564702818805631), ('ZBTB20', 0.0530761024093767), ('ASTE1', 0.3603989884476759), ('ZNF821', 1.1170013760568114), ('GEN1', 0.853862084189912), ('NEK6', 0.0502974912336974), ('IMPA1', 0.3517174608134929), ('NFYC', 0.1909492038677467), ('ADGRG2', 0.046088632905154), ('MRPL54', 0.2519466047764569), ('NUDT3', 0.5949844170540172), ('FAM149B1', 0.9090842760999186), ('SAP30L', 0.2435176567508271), ('IMP3', 0.040105174893959), ('WDR89', 0.3532650219424221), ('CORO7', 0.3876939518758674), ('MRPL47', 0.3119671030571553), ('ABTB1', 0.304637954758114), ('CHID1', 0.2536106267547097), ('OTUD4', 0.4018595341284673), ('NEK9', 0.4309048461565576), ('TTC1', 0.3013736035211571), ('U2SURP', 0.1245249922243589), ('TRMU', 0.1212284002023596), ('TAF11', 0.5496571024579255), ('TRAM2', 0.1513740170190101), ('TRAM2-AS1', 0.083870849067577), ('CLTA', 0.2622487564339073), ('NAB1', 0.2680381325330785), ('IKBKE', 1.7075352525539822), ('SNRNP200', 0.1167879396291003), ('CD93', 0.3878207936581426), ('WARS', 0.4758954970048993), ('CREB1', 0.1391021500994972), ('ZNF200', 0.1072310451794772), ('ELMO2', 0.2586768101256227), ('SFXN1', 0.090362420820114), ('KCNA3', 0.2148736172168042), ('TMCC3', 0.1686335141041653), ('DENND4B', 0.2607564628455897), ('XIAP', 0.0824850486004072), ('SACS', 0.1594493612663789), ('RABGEF1', 0.1384064928334873), ('ARHGAP15', 0.0405861628708177), ('KDM5A', 0.1013680180955394), ('CCDC77', 0.2713893489939967), ('TNFSF13', 0.8795931424230866), ('EARS2', 0.2787874901374202), ('HIF1AN', 1.226516265641557), ('EIF3M', 0.0601834098495509), ('ARPC1B', 0.5808538610159165), ('WIPF1', 0.6925358744998581), ('RPS25', 0.0023219699455541), ('INO80D', 0.0985104808199445), ('IL2RG', 0.5347045143563769), ('CD53', 0.1281621946420459), ('ACYP2', 0.0887767386091399), ('SECISBP2', 0.0831089308238923), ('XRCC1', 0.281585312843113), ('GNG5', 0.6231224231224161), ('RNASEH1', 0.4902048717412293), ('IFI27L2', 0.1256557225343076), ('LINC00298', 0.8470567957883389), ('TMEM178B', 0.3752796487944356), ('PYROXD1', 0.3413875611620473), ('PTRHD1', 0.2560575600322262), ('STAMBP', 0.0986781201916694), ('FOXB1', 1.3174375681525103), ('FNDC3A', 0.0449818512253799), ('KIAA0040', 0.1891726301844908), ('EPB41', 0.0231654191219214), ('AAAS', 0.4992953672489572), ('CFLAR', 0.0678748694482831), ('ZGPAT', 0.1046740805187336), ('IL11RA', 0.5043617931052756), ('SSBP1', 0.2569208549728005), ('MINPP1', 0.3427456654788382), ('PSMC4', 0.1559949202499227), ('SRCAP', 0.2248907254570037), ('MXD4', 0.1058879149697269), ('RNF6', 1.5820166426718278), ('BLOC1S1', 0.0895762449739786), ('GRB10', 0.541075674344055), ('SH3BP1', 0.1055498181976156), ('TBC1D1', 0.7219649958860419), ('UBE2W', 0.0821159646033337), ('PCYT1A', 0.360732219780036), ('PLCL2', 0.0391383187088959), ('DBNL', 0.1324071542233156), ('LINC00623', 0.2528511645205228), ('BBS4', 1.242913132769465), ('GATA3-AS1', 0.2560350514308261), ('STX16', 0.0314131126394191), ('TET1', 0.230154795656652), ('CEP164', 0.4274375772408492), ('MTFR1L', 0.267235198596885), ('NCOA7', 0.0979701416058838), ('DIS3', 0.1110082948097855), ('TEX22', 0.2171216094614593), ('GYPC', 0.3139202372002511), ('ARCN1', 0.2623704298479812), ('NHS', 0.2485459594398828), ('TINF2', 0.3801871194861052), ('ELAC1', 0.8939848770808082), ('KLHL5', 0.4669968484285337), ('POLDIP3', 0.1709605564465645), ('ZADH2', 0.1652814389059233), ('SYT11', 0.075018226410962), ('NBR1', 0.506252496037174), ('SEMA5A', 0.6126467364699729), ('MIR3681HG', 0.1173902648277246), ('PSMF1', 0.3284410102333334), ('ARHGAP30', 0.0882539705981374), ('JAK2', 1.486555465413328), ('ZSCAN12', 0.534547796293629), ('DYNLRB1', 0.0901366183050175), ('CTDNEP1', 0.3324442100625093), ('EGR2', 0.0895026885951454), ('SLA', 0.3718870810922431), ('ALCAM', 0.2012324932734049), ('DLGAP1-AS5', 0.5459867180294559), ('ATP2C1', 0.1262546629204275), ('ARL5A', 0.7991624634349208), ('ELP2', 0.2053276148069573), ('IFI30', 0.3251474166476696), ('EPAS1', 0.0943949788882124), ('ORC4', 0.5980365551569938), ('FBXL3', 0.133396191039406), ('UBE2L3', 0.2476488884397585), ('CNN2', 0.2437828732770664), ('CLIC5', 0.8836019016251979), ('SIAE', 0.3534742029688585), ('ZNF280C', 0.1579876546239393), ('PDIA6', 0.074539977478818), ('SLFN12L', 0.3502438443802727), ('SPA17', 0.080200859753091), ('THEMIS', 0.056384320529187), ('CNKSR1', 0.0318657946423234), ('RBM19', 0.613723739832253), ('GUCY1A2', 0.716277942582355), ('EIF4E3', 0.4130520717551915), ('CPNE7', 0.7120584156459864), ('NDUFB5', 0.1540041697867802), ('SKAP2', 0.1861880431446617), ('BECN1', 0.3527977343340283), ('GPRIN3', 0.6720379508108414), ('GIT2', 0.1484624064212104), ('CNOT2', 0.3412481253232575), ('AATF', 0.1420347933393917), ('AP3S2', 0.379591769801699), ('ATF7', 0.0875638230158419), ('DISC1', 0.4909056544569862), ('FAM160B1', 0.7626658358393756), ('TCAF2', 0.940732925550295), ('RBM12', 0.7993672102791483), ('RAC2', 0.1798459462622228), ('APH1A', 0.1657604975356094), ('GSPT1', 0.28340162115402), ('TMTC2', 0.0998758492478953), ('RNF31', 0.1598035861463942), ('MGA', 0.376222002620011), ('RBM22', 0.7995433081315557), ('RFFL', 0.1992630198602051), ('INTS4', 0.1359905040543721), ('SPATS2', 0.3124663795643362), ('SLC9A7', 0.7596591225970598), ('ADAT1', 0.6058277912016067), ('FARSA', 0.1554751178002768), ('LINC00539', 0.7697691258703298), ('ETS1', 0.0732020245307779), ('SPATA2', 0.2201362817263574), ('ACSL6', 0.2667589198337322), ('SRP9', 0.4555660526639446), ('MRPS18A', 0.6442833737358804), ('ZNF638', 0.2839551474834983), ('HNRNPLL', 0.1898137383386168), ('SESTD1', 0.3281273778242317), ('RTKN2', 0.2619497406729527), ('NBR2', 0.6149548618552992), ('RAD50', 0.1158776459916369), ('ANP32A', 0.1183706345495391), ('ASXL2', 0.2197963243123763), ('RORB', 0.397575793986653), ('LSM8', 0.3571981362104344), ('S1PR4', 0.0543745386420006), ('POU2F2', 0.0931051946838749), ('YTHDF1', 0.1405532030865454), ('TNIP1', 0.1197894760145725), ('NCOR1', 0.0832389997321997), ('TMOD3', 0.0691770769614152), ('USP36', 0.7258641058374362), ('CWC22', 0.1827082958684444), ('LAT', 0.1410902675207143), ('CASC19', 0.2410442914602479), ('RBM4', 0.1784790664762716), ('XPOT', 0.143306529871786), ('PDE4DIP', 0.1626633178456295), ('RCAN2', 0.0634486073717701), ('TMED7', 0.6367721133681875), ('DENND4A', 0.0600354966487812), ('EIF4A1', 0.3091256860957381), ('FRMD5', 0.2741604324477303), ('ITGB1', 0.0858025014703907), ('IMPDH1', 0.2376480034267886), ('PPP3R1', 0.1316581463754782), ('C10orf88', 0.2261292369848906), ('LSM4', 0.0896184293808001), ('SNRPD2', 0.0305597228699863), ('COG4', 0.2336953200683075), ('DNAJB14', 0.0520651820830681), ('ARHGAP25', 0.0423443087302251), ('GAD1', 0.4281850370950622), ('RAD21', 0.6219993865224288), ('FANCD2', 0.3012757233969986), ('ARNTL', 0.0791750890887638), ('POLR2J2', 0.0944039501524867), ('MYCBP2', 0.1794838192406073), ('YIF1B', 0.1176203080948467), ('LINC01619', 0.0478358958979474), ('ACTR3B', 0.7939043747693879), ('LRRC28', 0.6445156773380178), ('IRF2', 0.9523178770138836), ('ADA', 0.2409749031315951), ('ZNF579', 0.6099114997672673), ('ACOT7', 0.1960957190950065), ('TRAF5', 0.2391641687853512)]	4301
STAT1	tfdimers__MD00026	0.041564629816787164	3.346607563483642	5.91451e-07	1.0	motif similar to transfac_public__M00258 ('V$ISRE_01: ISGF-3'; q-value = 5.91e-07) which is directly annotated	frozenset({'activating', 'top50perTarget', 'hg38__refseq-r80__10kb_up_and_down_tss.mc9nr.genes_vs_motifs.rankings'})	[('BAG6', 0.3908166175621138), ('LYPLA2', 0.153431257880318), ('UBLCP1', 0.0885110466096713), ('HARS2', 0.5542001600124431), ('TMEM167A', 0.1883700568204933), ('ARPC3', 0.2477867780275747), ('CAP1', 0.2185226459074755), ('SLC39A9', 0.1636955796738784), ('TRAPPC1', 0.0532196062103974), ('CPSF3', 0.5527650905038783), ('ITGB1BP1', 0.0910201794249587), ('NDUFA13', 0.1776247327619917), ('TMEM234', 2.1706302504149404), ('URM1', 0.1197480030665683), ('PPID', 0.6204806253089352), ('BLZF1', 0.2091771433721177), ('NGRN', 0.1174536864831315), ('ZCCHC9', 0.485029344836788), ('PYM1', 0.1562803450143668), ('CPSF7', 0.52715056261142), ('CHMP5', 0.9284741134092112), ('ISY1', 0.2270715661717006), ('YIPF3', 0.1178666701504527), ('CCDC9', 0.1029007830392004), ('MFAP1', 0.4288538412629847), ('CSNK1G1', 0.145940642255444), ('ZNF316', 0.0698634046769905), ('YWHAB', 0.5937844905820464), ('GPSM3', 0.110470438028258), ('SDHAF2', 0.3392407751359572), ('LUC7L2', 0.0348962118924068), ('RAPGEF6', 0.0814534415256808), ('NIPBL', 0.0470358117461879), ('SBNO2', 1.0669929407847465), ('OST4', 0.0159599874351969), ('SF3B2', 0.2851030112127677), ('TSG101', 0.3790131136103144), ('RAB11A', 0.2076725368883522), ('MCRS1', 0.2201821616108305), ('C6orf89', 0.2209250943561145), ('BIN3', 0.1249053250564612), ('DPP8', 0.0573966674161497), ('GTF2H1', 0.6805807242874212), ('TRAPPC6B', 0.3865685137026617), ('TANK', 1.716007005499192), ('NSA2', 0.0424982175481151), ('SF3B6', 0.0625988873393019), ('MTMR9', 0.1116848557143253), ('CHCHD5', 0.1138253880689224), ('WDR45', 0.8212369824062373), ('PSMA6', 1.6725060619204408), ('SCO1', 0.5239983438313303), ('TAF13', 0.3803302907939101), ('ARHGEF1', 0.0855821445593421), ('GABARAPL2', 0.1621768980046006), ('FBXO28', 0.1487939309280578), ('SENP7', 0.0532537951921439), ('VMA21', 0.3047263162552033), ('ACIN1', 0.0700483061930798), ('FAM91A1', 0.2803104900272167), ('USP30-AS1', 0.2688934618917485), ('FIBP', 0.1677351412751981), ('ZNF322', 0.1623760698190857), ('AAK1', 0.0373754827369782), ('TFG', 0.1606832212384442), ('ZNF35', 0.1993665180862459), ('LZIC', 0.1036713778698459), ('MKRN3', 1.0895206296492632), ('MRPL52', 0.2521544274811907), ('ATP7A', 0.5586199073911743), ('MBD1', 0.2455535000420615), ('CDC123', 0.1794174014038378), ('SLU7', 0.1231140895242333), ('HNRNPD', 0.0485426707388219), ('KIF9', 1.435354658699588e-07), ('ZNF787', 0.241048076070951), ('TAF12', 0.1166447110872144), ('XRN2', 1.349983629658073), ('TXN2', 0.1058848202042356), ('ST20-AS1', 1.1103440546744816e-05), ('EXOC6', 0.1685233629541409), ('BCAS1', 0.1220339822311203), ('ELK4', 0.5385904525353473), ('SNRPB2', 0.1615695099513804), ('CCNDBP1', 0.420796526127932), ('FLI1', 0.0473606420720919), ('PRPF4B', 0.231742580021517), ('MINPP1', 0.3427456654788382), ('MTX2', 0.2172698429861215), ('PPP1R11', 0.2876776426548168), ('SNRK', 0.0618744891496801), ('HINT1', 0.0461529011849072), ('UFC1', 0.050408718558591), ('B9D1', 0.290307955443441), ('C3orf38', 0.2069100121902363), ('PET100', 0.2503490475320553), ('ERCC5', 0.3719617349776078), ('METTL23', 0.5811196481120355), ('ZNF175', 0.0991312856556772), ('AZI2', 0.9173391871449312), ('ADAM17', 0.1017253014103094), ('CHMP1A', 0.3206874387951581), ('NEK9', 0.4309048461565576), ('PHF23', 0.1372564334416242), ('RTEL1', 0.2236004592493955), ('TIMM10B', 0.096200679262576), ('ZNF585A', 0.1257360214054041), ('RASAL3', 0.1574952514192185), ('EGR1', 0.6492114423732299), ('GRAP2', 0.0835933410308458), ('TOPBP1', 0.2008039828848398), ('ZNF780A', 0.3120005347345061), ('TVP23C', 0.7106414547197313), ('WDR61', 0.081546104769206), ('MED25', 0.6519292766035195), ('STARD13', 0.9293335167378404), ('TXNL4B', 0.2511920696038579), ('PRKAG1', 0.2264064234207132), ('SRPRA', 0.2919792128806994), ('SLC4A1AP', 0.1387605471448685), ('GSPT1', 0.28340162115402), ('OR2A1-AS1', 0.2837439440943803), ('MED7', 0.0949352483783108), ('EAF1', 0.1624894663771528), ('KCNK1', 0.6016619766784138), ('ENTPD1-AS1', 0.1790857911578638), ('FAM192A', 0.577350077316955), ('ANKHD1', 0.108634054791262), ('HTR7', 0.2025795097491333), ('DCTN3', 0.0451593607439461), ('GEN1', 0.853862084189912), ('DR1', 0.3136640897904758), ('AP2S1', 0.2823592057817696), ('EVI2B', 0.4349168391385703), ('ARHGEF35', 0.1372303777197457), ('HDHD2', 0.359947582316416), ('DYNC1I2', 0.7560977242607734), ('PSMA8', 0.0645097538301956), ('LEPR', 0.0831374172461524), ('NCK2', 0.1022894608068228), ('GABPB1-AS1', 0.084068444672812), ('FAM149B1', 0.9090842760999186), ('UHMK1', 0.197752381564898), ('ANKRD44-IT1', 0.1783279333075071), ('CSNK1A1', 0.2992043867075235), ('ZBTB20', 0.0530761024093767), ('LAMTOR3', 0.1156533747522915), ('FRA10AC1', 0.2991613069959591), ('LSM3', 0.181778102775248), ('TRAF1', 0.1864792896095717), ('COX5B', 0.4486591580203963), ('ARAP1', 0.5191459994954052), ('LIMD2', 0.2613502553054243), ('NPHP4', 0.1407898476982668), ('TMX2', 0.161660961588288), ('IGSF9B', 0.3372296198106407), ('TRMU', 0.1212284002023596), ('EDRF1', 0.1002580281249058), ('METTL2A', 0.565362507273639), ('SSBP1', 0.2569208549728005), ('RNF214', 1.220162283077761), ('MTIF2', 0.0946492243654404), ('GSKIP', 0.3604379443938504), ('ZFHX3', 0.1571522870440303), ('ATXN7L1', 0.2041773250302305), ('VPS4B', 1.0063899452511658), ('WARS', 0.4758954970048993), ('ICAM1', 0.2531107342633896), ('GPR155', 0.5054232930232844), ('EPB41', 0.0231654191219214), ('DAPK1', 0.0700537868716358), ('IMP3', 0.040105174893959), ('MTBP', 0.114282419373985), ('MRPL13', 0.5225562382266419), ('FAM207A', 0.7516840832170765), ('RFTN1', 0.101730185376099), ('DLEU2', 1.0503300243826803), ('C17orf49', 0.681866284954335), ('NF1', 0.1268336618913006), ('GOLGA1', 0.5620819000968358), ('STAMBPL1', 0.3900188725489361), ('MRPL47', 0.3119671030571553), ('ARHGAP30', 0.0882539705981374), ('TRAPPC10', 0.0541637645156236), ('CPSF2', 0.2979189560375813), ('PCYT1A', 0.360732219780036), ('RLIM', 0.1392973524734705), ('PDE4DIP', 0.1626633178456295), ('PSMF1', 0.3284410102333334), ('TTC1', 0.3013736035211571), ('TBC1D1', 0.7219649958860419), ('TAF11', 0.5496571024579255), ('C10orf88', 0.2261292369848906), ('FAM53B', 0.1580216148704395), ('DYNLRB1', 0.0901366183050175), ('BAMBI', 1.5412260000077969), ('ALKBH3', 1.7215039185113203), ('RPL26L1', 0.8289121525673012), ('JAK3', 1.8698832187408436), ('LINC00892', 0.5020179199864437), ('C6orf52', 0.0433166093815502), ('GON4L', 0.3073101129229783), ('CTDNEP1', 0.3324442100625093), ('CNOT2', 0.3412481253232575), ('THEMIS', 0.056384320529187), ('KIAA0040', 0.1891726301844908), ('RNF14', 0.3841201940442874), ('RABGEF1', 0.1384064928334873), ('DAZAP2', 0.1591358599578641), ('TNF', 0.6627193459445632), ('OTUD5', 0.4290783706899299), ('PIDD1', 0.8665837779751236), ('DDX5', 0.0818181090813351), ('NEAT1', 0.6604661560968528), ('SH3BP1', 0.1055498181976156), ('LINC00298', 0.8470567957883389), ('LINC00623', 0.2528511645205228), ('CFLAR', 0.0678748694482831), ('FARSA', 0.1554751178002768), ('CSK', 0.298040540347967), ('DDX18', 0.0261657731573322), ('SACS', 0.1594493612663789), ('GPR19', 0.2615064467929308), ('ZNF829', 1.1890479491303534), ('ARHGDIB', 0.0564702818805631), ('MRPL54', 0.2519466047764569), ('ALCAM', 0.2012324932734049), ('ELP2', 0.2053276148069573), ('WDR89', 0.3532650219424221), ('ASTE1', 0.3603989884476759), ('ARHGAP15', 0.0405861628708177), ('HMGA1', 0.1432347863728322), ('POLR2J2', 0.0944039501524867), ('RAD21', 0.6219993865224288), ('ADGRG2', 0.046088632905154), ('ZBTB41', 0.6646608278980841), ('SECISBP2', 0.0831089308238923), ('SEC22B', 0.2697915282426718), ('IFI30', 0.3251474166476696), ('KCNA3', 0.2148736172168042), ('IGBP1', 0.0600223246932285), ('BBS4', 1.242913132769465), ('SCN8A', 0.2474511045270335), ('LIG4', 0.3328875103784137), ('SLC25A53', 0.2295870039253335), ('PPIA', 0.0961302096398449), ('RBM22', 0.7995433081315557), ('EIF3M', 0.0601834098495509), ('WIPF1', 0.6925358744998581), ('ZGPAT', 0.1046740805187336), ('IKBKE', 1.7075352525539822), ('CAPZB', 0.1177237521783734), ('ZNF655', 0.1557306004014092), ('TEX22', 0.2171216094614593), ('POLDIP3', 0.1709605564465645), ('NEK6', 0.0502974912336974), ('ATF7', 0.0875638230158419), ('TRAM2', 0.1513740170190101), ('ZSCAN12', 0.534547796293629), ('PHF11', 1.567794305298017), ('MYCBP2', 0.1794838192406073), ('NDUFB5', 0.1540041697867802), ('BABAM1', 0.3444288834662401), ('TTN', 0.1223515453803542), ('CORO7', 0.3876939518758674), ('XRCC1', 0.281585312843113), ('FANCD2', 0.3012757233969986), ('HAT1', 0.2426083174317175), ('SZRD1', 0.1027456318325269), ('TMCC3', 0.1686335141041653), ('AP3S2', 0.379591769801699), ('NFYC', 0.1909492038677467), ('NBR1', 0.506252496037174), ('CBLL1', 0.1755928580924969), ('DENND4B', 0.2607564628455897), ('TRERF1', 0.0818243829916328), ('RCE1', 0.5200766106055978), ('EMC7', 0.0934366733848438), ('TSTD1', 0.0538910481528866), ('SRP9', 0.4555660526639446), ('COG4', 0.2336953200683075), ('DNAJB14', 0.0520651820830681), ('UBE2L3', 0.2476488884397585), ('TNFSF13', 0.8795931424230866), ('DRAM2', 0.0964922518602348), ('CHID1', 0.2536106267547097), ('TRAM2-AS1', 0.083870849067577), ('FNDC3A', 0.0449818512253799), ('IMPA1', 0.3517174608134929), ('SYT11', 0.075018226410962), ('SLFN12L', 0.3502438443802727), ('USP36', 0.7258641058374362), ('ZNF280C', 0.1579876546239393), ('PSMC3IP', 2.3797798253525717e-08), ('ELAC1', 0.8939848770808082), ('APH1A', 0.1657604975356094), ('SFSWAP', 0.0906554238458196), ('ZNF200', 0.1072310451794772), ('SFXN1', 0.090362420820114), ('RNF6', 1.5820166426718278), ('TMEM178B', 0.3752796487944356), ('RAD50', 0.1158776459916369), ('ARCN1', 0.2623704298479812), ('ERCC6L2', 0.0452905849035696), ('CASC19', 0.2410442914602479), ('UBAC2', 0.082441844856302), ('STAMBP', 0.0986781201916694), ('DLGAP1-AS5', 0.5459867180294559), ('OTUD4', 0.4018595341284673), ('CMC2', 0.5727158741620968), ('TINF2', 0.3801871194861052), ('HIF1AN', 1.226516265641557), ('CEP164', 0.4274375772408492), ('MGA', 0.376222002620011), ('ELMO2', 0.2586768101256227), ('RGS19', 0.0829962443842285), ('ARPC1B', 0.5808538610159165), ('AATF', 0.1420347933393917), ('ATP2C1', 0.1262546629204275), ('TBK1', 0.0928715319446177), ('LAMTOR4', 0.1524248627840355), ('RBM19', 0.613723739832253), ('PYURF', 0.1851416473812979), ('ATP6V0C', 0.5299164861171318), ('SEC16A', 0.3183161314478903), ('KLHL5', 0.4669968484285337), ('PSMC1', 0.102331145983159), ('CALCRL', 0.0732312870587611), ('NAB1', 0.2680381325330785), ('LAT', 0.1410902675207143), ('MIR3681HG', 0.1173902648277246), ('JAK2', 1.486555465413328), ('ASAP1', 0.2025137955895899), ('UVRAG', 0.0888737024748234), ('TMBIM6', 0.4245714943121028), ('MXD4', 0.1058879149697269), ('SESTD1', 0.3281273778242317), ('POU2F2', 0.0931051946838749), ('SEMA5A', 0.6126467364699729), ('RPS25', 0.0023219699455541), ('SRCAP', 0.2248907254570037), ('SPATA2', 0.2201362817263574), ('DIS3', 0.1110082948097855), ('SNRNP200', 0.1167879396291003), ('MARK1', 0.6973582983254834), ('FUT8', 0.1362022670211073), ('PYROXD1', 0.3413875611620473), ('LINC00539', 0.7697691258703298), ('NBR2', 0.6149548618552992), ('NCOR1', 0.0832389997321997), ('BECN1', 0.3527977343340283), ('MRPS18A', 0.6442833737358804), ('GUCY1A2', 0.716277942582355), ('INO80D', 0.0985104808199445), ('PPP3R1', 0.1316581463754782), ('ACYP2', 0.0887767386091399), ('FOXB1', 1.3174375681525103), ('RTKN2', 0.2619497406729527), ('PTRHD1', 0.2560575600322262), ('FBXL3', 0.133396191039406), ('NHS', 0.2485459594398828), ('ABTB1', 0.304637954758114), ('CD53', 0.1281621946420459), ('SPATS2', 0.3124663795643362), ('MIR762HG', 0.2210472875539148), ('PIK3CA', 0.0794727977928549), ('FRMD5', 0.2741604324477303), ('LRRC28', 0.6445156773380178), ('PHC1', 0.9535855549979738), ('IL2RG', 0.5347045143563769), ('CNKSR1', 0.0318657946423234), ('LCP1', 0.373633884130039), ('EGR2', 0.0895026885951454), ('GNG5', 0.6231224231224161), ('EDC3', 0.4887243499491111), ('GAD1', 0.4281850370950622), ('CLIC5', 0.8836019016251979), ('ARL5A', 0.7991624634349208), ('ARNTL', 0.0791750890887638), ('KDM5A', 0.1013680180955394), ('TNIP1', 0.1197894760145725), ('CCDC77', 0.2713893489939967), ('GLCE', 0.2794202178531903), ('WDFY1', 3.1295412904140254), ('UBE3A', 0.4168663723941588), ('FAM160B1', 0.7626658358393756), ('COG2', 0.3195544637758428), ('NCOA7', 0.0979701416058838), ('LINC01578', 0.8947805294121443), ('ZNF821', 1.1170013760568114), ('CLTA', 0.2622487564339073), ('CWC22', 0.1827082958684444), ('IMPDH1', 0.2376480034267886), ('ZNF518B', 0.2269704331833407), ('MTERF4', 0.0433882506581293), ('UBE2W', 0.0821159646033337), ('TET1', 0.230154795656652), ('DBNL', 0.1324071542233156), ('RNF31', 0.1598035861463942), ('YIF1B', 0.1176203080948467), ('KLHL9', 0.0347717354949566), ('OTULIN', 0.1839689932860625), ('SKAP2', 0.1861880431446617), ('FBXO32', 0.1635564428276747), ('CASP3', 0.3733170362397544), ('IL11RA', 0.5043617931052756), ('MYNN', 1.1636447527972569), ('XIAP', 0.0824850486004072), ('LINC00963', 0.4345971650155434), ('YTHDF1', 0.1405532030865454), ('ALS2', 0.1322933215906972), ('ASXL2', 0.2197963243123763), ('RPS19BP1', 0.0754916517120441), ('ZNF532', 0.2734909956850538), ('RNASEH1', 0.4902048717412293), ('SIAE', 0.3534742029688585), ('RAC2', 0.1798459462622228), ('SPA17', 0.080200859753091), ('TTBK2', 0.1316201959459546)]	4170
STAT1	tfdimers__MD00007	0.04627776050169737	4.135233711813818	4.17679e-08	1.0	motif similar to tfdimers__MD00383 ('M01705_forward_5_M00492_forward dimer: TCF-4 / STAT1'; q-value = 4.18e-08) which is directly annotated	frozenset({'activating', 'top50perTarget', 'hg38__refseq-r80__10kb_up_and_down_tss.mc9nr.genes_vs_motifs.rankings'})	[('BAG6', 0.3908166175621138), ('TMEM167A', 0.1883700568204933), ('LYPLA2', 0.153431257880318), ('BIN3', 0.1249053250564612), ('CAP1', 0.2185226459074755), ('HARS2', 0.5542001600124431), ('PYM1', 0.1562803450143668), ('SLC39A9', 0.1636955796738784), ('FBXO28', 0.1487939309280578), ('TIMM10B', 0.096200679262576), ('UBLCP1', 0.0885110466096713), ('SBNO2', 1.0669929407847465), ('TSG101', 0.3790131136103144), ('AAK1', 0.0373754827369782), ('CSNK1G1', 0.145940642255444), ('CCDC9', 0.1029007830392004), ('FIBP', 0.1677351412751981), ('YWHAB', 0.5937844905820464), ('GPSM3', 0.110470438028258), ('NDUFA13', 0.1776247327619917), ('ZCCHC9', 0.485029344836788), ('PPID', 0.6204806253089352), ('SDHAF2', 0.3392407751359572), ('ARPC3', 0.2477867780275747), ('NGRN', 0.1174536864831315), ('ARHGAP30', 0.0882539705981374), ('FAM91A1', 0.2803104900272167), ('TMEM234', 2.1706302504149404), ('LIMD2', 0.2613502553054243), ('TXN2', 0.1058848202042356), ('ISY1', 0.2270715661717006), ('C17orf49', 0.681866284954335), ('MCRS1', 0.2201821616108305), ('SRPRA', 0.2919792128806994), ('LZIC', 0.1036713778698459), ('PPP1R11', 0.2876776426548168), ('CPSF7', 0.52715056261142), ('ATP2C1', 0.1262546629204275), ('ZNF35', 0.1993665180862459), ('CBLL1', 0.1755928580924969), ('CPSF3', 0.5527650905038783), ('ITGB1BP1', 0.0910201794249587), ('TAF13', 0.3803302907939101), ('CHMP5', 0.9284741134092112), ('ATP7A', 0.5586199073911743), ('NIPBL', 0.0470358117461879), ('CDC123', 0.1794174014038378), ('ZNF316', 0.0698634046769905), ('FAM149B1', 0.9090842760999186), ('TAF12', 0.1166447110872144), ('EGR1', 0.6492114423732299), ('MTMR9', 0.1116848557143253), ('URM1', 0.1197480030665683), ('ZNF787', 0.241048076070951), ('TRAPPC1', 0.0532196062103974), ('FAM192A', 0.577350077316955), ('MTX2', 0.2172698429861215), ('WDR45', 0.8212369824062373), ('C6orf89', 0.2209250943561145), ('MKRN3', 1.0895206296492632), ('BLZF1', 0.2091771433721177), ('GSKIP', 0.3604379443938504), ('SSBP1', 0.2569208549728005), ('VMA21', 0.3047263162552033), ('DPP8', 0.0573966674161497), ('XRN2', 1.349983629658073), ('ZSCAN12', 0.534547796293629), ('GDAP2', 0.147075446834522), ('PSMA6', 1.6725060619204408), ('TVP23C', 0.7106414547197313), ('ARHGEF1', 0.0855821445593421), ('ANKRD44-IT1', 0.1783279333075071), ('SF3B6', 0.0625988873393019), ('NSA2', 0.0424982175481151), ('ZBTB41', 0.6646608278980841), ('GOLGA1', 0.5620819000968358), ('GABARAPL2', 0.1621768980046006), ('CHMP1A', 0.3206874387951581), ('TRAPPC10', 0.0541637645156236), ('TRAPPC6B', 0.3865685137026617), ('MRPL52', 0.2521544274811907), ('SLC4A1AP', 0.1387605471448685), ('ADAM17', 0.1017253014103094), ('RABGEF1', 0.1384064928334873), ('RAB11A', 0.2076725368883522), ('IGBP1', 0.0600223246932285), ('ELK4', 0.5385904525353473), ('PRKAG1', 0.2264064234207132), ('TFG', 0.1606832212384442), ('RASAL3', 0.1574952514192185), ('UFC1', 0.050408718558591), ('SECISBP2', 0.0831089308238923), ('ARHGAP15', 0.0405861628708177), ('COX5B', 0.4486591580203963), ('ERP44', 0.1019606768970762), ('PHF23', 0.1372564334416242), ('ZNF585A', 0.1257360214054041), ('HNRNPD', 0.0485426707388219), ('ZNF322', 0.1623760698190857), ('KIF9', 1.435354658699588e-07), ('ZNF821', 1.1170013760568114), ('TINF2', 0.3801871194861052), ('CCNDBP1', 0.420796526127932), ('SNRPB2', 0.1615695099513804), ('ALKBH3', 1.7215039185113203), ('ERCC5', 0.3719617349776078), ('CHCHD5', 0.1138253880689224), ('LIMK2', 0.3700938188817034), ('SNF8', 0.4776577277666036), ('MBD6', 0.3551017587844347), ('RLIM', 0.1392973524734705), ('USP30-AS1', 0.2688934618917485), ('ORC4', 0.5980365551569938), ('MRPL47', 0.3119671030571553), ('METTL23', 0.5811196481120355), ('ACIN1', 0.0700483061930798), ('OST4', 0.0159599874351969), ('MTFR1L', 0.267235198596885), ('PHC1', 0.9535855549979738), ('AZI2', 0.9173391871449312), ('EDRF1', 0.1002580281249058), ('ST20-AS1', 1.1103440546744816e-05), ('PSMA8', 0.0645097538301956), ('FRA10AC1', 0.2991613069959591), ('TOPBP1', 0.2008039828848398), ('MINPP1', 0.3427456654788382), ('ARHGAP25', 0.0423443087302251), ('SLU7', 0.1231140895242333), ('GRAP2', 0.0835933410308458), ('NCK2', 0.1022894608068228), ('COX15', 0.0762821324107064), ('PIK3CA', 0.0794727977928549), ('STARD13', 0.9293335167378404), ('C3orf38', 0.2069100121902363), ('NEK9', 0.4309048461565576), ('MPG', 0.4671061973595116), ('SYNRG', 0.3191884388871887), ('ZNF780A', 0.3120005347345061), ('UHMK1', 0.197752381564898), ('DR1', 0.3136640897904758), ('STAMBPL1', 0.3900188725489361), ('DAZAP2', 0.1591358599578641), ('BCAS1', 0.1220339822311203), ('TAF11', 0.5496571024579255), ('TRAM2', 0.1513740170190101), ('CSK', 0.298040540347967), ('RNF214', 1.220162283077761), ('C6orf52', 0.0433166093815502), ('ZNF175', 0.0991312856556772), ('POLDIP3', 0.1709605564465645), ('TRAM2-AS1', 0.083870849067577), ('ENTPD1-AS1', 0.1790857911578638), ('HINT1', 0.0461529011849072), ('EXOC6', 0.1685233629541409), ('FAM53B', 0.1580216148704395), ('SFXN1', 0.090362420820114), ('LSM4', 0.0896184293808001), ('EAF1', 0.1624894663771528), ('TANK', 1.716007005499192), ('LUC7L2', 0.0348962118924068), ('IL16', 0.1413827541535944), ('FLI1', 0.0473606420720919), ('MTBP', 0.114282419373985), ('SENP7', 0.0532537951921439), ('MRPL13', 0.5225562382266419), ('DCTN3', 0.0451593607439461), ('HAT1', 0.2426083174317175), ('RPS25', 0.0023219699455541), ('ZNF655', 0.1557306004014092), ('SNRNP200', 0.1167879396291003), ('ZPR1', 0.1644402847776367), ('EVI2B', 0.4349168391385703), ('PYROXD1', 0.3413875611620473), ('SPATA2', 0.2201362817263574), ('MBD1', 0.2455535000420615), ('NPHP4', 0.1407898476982668), ('RFTN1', 0.101730185376099), ('SH3BP1', 0.1055498181976156), ('KCNK1', 0.6016619766784138), ('SF3B2', 0.2851030112127677), ('SNRPD2', 0.0305597228699863), ('NBR1', 0.506252496037174), ('TNIP1', 0.1197894760145725), ('TMEM87A', 0.1340551804506595), ('B9D1', 0.290307955443441), ('DLEU2', 1.0503300243826803), ('SCO1', 0.5239983438313303), ('CSNK1A1', 0.2992043867075235), ('ARPC1B', 0.5808538610159165), ('EDC3', 0.4887243499491111), ('RAC2', 0.1798459462622228), ('PCID2', 0.9471139429364892), ('GTF2H1', 0.6805807242874212), ('ASXL2', 0.2197963243123763), ('NF1', 0.1268336618913006), ('ARAP1', 0.5191459994954052), ('BBS10', 0.2405357310078007), ('CCDC173', 0.2466588800051554), ('MGA', 0.376222002620011), ('LAT', 0.1410902675207143), ('DYNC1I2', 0.7560977242607734), ('RTEL1', 0.2236004592493955), ('IKBKE', 1.7075352525539822), ('ZNF518B', 0.2269704331833407), ('ATXN7L1', 0.2041773250302305), ('SAP30L', 0.2435176567508271), ('CD53', 0.1281621946420459), ('CXCR3', 1.0777672826168714), ('ZNF234', 0.1243036230710621), ('HMGA1', 0.1432347863728322), ('NDUFB5', 0.1540041697867802), ('JAK3', 1.8698832187408436), ('FANCD2', 0.3012757233969986), ('ACYP2', 0.0887767386091399), ('PSMB4', 0.3167632427127069), ('TNFSF13', 0.8795931424230866), ('MTERF4', 0.0433882506581293), ('C10orf88', 0.2261292369848906), ('COG4', 0.2336953200683075), ('ELP2', 0.2053276148069573), ('PARVG', 0.2788052603976553), ('MARK1', 0.6973582983254834), ('HDHD2', 0.359947582316416), ('EPAS1', 0.0943949788882124), ('ASTE1', 0.3603989884476759), ('GEN1', 0.853862084189912), ('ARHGDIB', 0.0564702818805631), ('MIER1', 0.0849054773518245), ('SRP14-AS1', 0.6313265207239297), ('ZGPAT', 0.1046740805187336), ('RPS19BP1', 0.0754916517120441), ('SDR42E1', 0.2717468537856775), ('UVRAG', 0.0888737024748234), ('LEPR', 0.0831374172461524), ('MAT2B', 0.3845521917922621), ('GABPB1-AS1', 0.084068444672812), ('RFFL', 0.1992630198602051), ('RAPGEF6', 0.0814534415256808), ('PIDD1', 0.8665837779751236), ('GNA15', 0.1734347873798672), ('TRERF1', 0.0818243829916328), ('OR2A1-AS1', 0.2837439440943803), ('RTKN2', 0.2619497406729527), ('IFI30', 0.3251474166476696), ('LCP1', 0.373633884130039), ('POLR2J2', 0.0944039501524867), ('DDX18', 0.0261657731573322), ('OTUD5', 0.4290783706899299), ('PNRC2', 0.2968602356080106), ('GON4L', 0.3073101129229783), ('NEK6', 0.0502974912336974), ('DENND4A', 0.0600354966487812), ('LINC00298', 0.8470567957883389), ('CHID1', 0.2536106267547097), ('SNHG6', 0.1649454418722253), ('TBK1', 0.0928715319446177), ('SACS', 0.1594493612663789), ('HNRNPF', 0.2408720724404146), ('ZNF579', 0.6099114997672673), ('DAPK1', 0.0700537868716358), ('CLIC5', 0.8836019016251979), ('LINC00891', 1.8376952104952595), ('TTC17', 0.0350834641357045), ('LINC00539', 0.7697691258703298), ('MRPS18A', 0.6442833737358804), ('EIF3M', 0.0601834098495509), ('LAMTOR3', 0.1156533747522915), ('NFYC', 0.1909492038677467), ('NBR2', 0.6149548618552992), ('ARHGEF35', 0.1372303777197457), ('CFLAR', 0.0678748694482831), ('IL11RA', 0.5043617931052756), ('ACOT7', 0.1960957190950065), ('AGAP2', 0.3867977775116536), ('USP36', 0.7258641058374362), ('IRF1', 5.316647828617445), ('DISC1', 0.4909056544569862), ('DOCK2', 0.059902236382911), ('RNF14', 0.3841201940442874), ('KPNA4', 0.2591032149593073), ('PTPN6', 0.4614227049725764), ('RPL26L1', 0.8289121525673012), ('HEXB', 0.2057065887950396), ('TTC39C', 0.0557103430547854), ('SLFN12L', 0.3502438443802727), ('LIME1', 0.2828839576929186), ('PIKFYVE', 0.2037188259771599), ('GPR155', 0.5054232930232844), ('CRACR2A', 0.1180464847004376), ('RNF6', 1.5820166426718278), ('ACSL5', 0.3084912420154414), ('PSMF1', 0.3284410102333334), ('SMCHD1', 0.4121984951743972), ('RAD50', 0.1158776459916369), ('INO80D', 0.0985104808199445), ('NEAT1', 0.6604661560968528), ('TXNL4B', 0.2511920696038579), ('SEC22B', 0.2697915282426718), ('ACTR3', 0.242410971653337), ('DIS3', 0.1110082948097855), ('GAD1', 0.4281850370950622), ('FARSA', 0.1554751178002768), ('CASC19', 0.2410442914602479), ('FAM160B1', 0.7626658358393756), ('MXD4', 0.1058879149697269), ('PCYT1A', 0.360732219780036), ('LCP2', 0.1934205631050164), ('XIAP', 0.0824850486004072), ('ZBTB20', 0.0530761024093767), ('MED25', 0.6519292766035195), ('TBC1D1', 0.7219649958860419), ('SESTD1', 0.3281273778242317), ('ATP8B2', 0.1113320518631755), ('GSDMD', 0.4721060268387145), ('NUTM2A-AS1', 0.2671760315239901), ('FRMD5', 0.2741604324477303), ('TET1', 0.230154795656652), ('TDRD7', 0.3360860528655893), ('SRCAP', 0.2248907254570037), ('AAAS', 0.4992953672489572), ('PDE4DIP', 0.1626633178456295), ('TTN', 0.1223515453803542), ('ZNF532', 0.2734909956850538), ('JAK2', 1.486555465413328), ('LINC00963', 0.4345971650155434), ('EARS2', 0.2787874901374202), ('MORC3', 0.3585826338209961), ('PLCL2', 0.0391383187088959), ('NAPA', 1.3309289102141546), ('SRSF4', 0.0631116155982122), ('HTR4', 0.0027860835121081), ('GPR68', 0.1280378463087939), ('LINC00470', 0.5733798611869577), ('RNF31', 0.1598035861463942), ('ELP3', 0.6918217241183447), ('HELZ', 0.1197660970136006), ('DBNL', 0.1324071542233156), ('KIAA0319L', 0.3364578312275879), ('P2RY14', 0.0585813760309506), ('KIAA0040', 0.1891726301844908), ('NIPAL2', 0.5996712593563437), ('DNAJB14', 0.0520651820830681), ('TRMU', 0.1212284002023596), ('LINC00426', 0.596770459593726), ('ATG5', 0.765333782896113), ('ICOS', 0.156788022924241), ('RAB4B', 1.3653811847861663), ('UBAC2', 0.082441844856302), ('PRPF4B', 0.231742580021517), ('TRAF1', 0.1864792896095717), ('APOL1', 1.344330572735426), ('KLHL5', 0.4669968484285337), ('TATDN1', 0.1330252937709312), ('DHX16', 0.4064365125278713), ('AP3S2', 0.379591769801699), ('IMP3', 0.040105174893959), ('TMTC2', 0.0998758492478953), ('TRIM59', 1.5303924622113396), ('LY6D', 0.1182713029299186), ('MNT', 0.4077423114860142), ('UCP2', 0.1368246850863218), ('ZADH2', 0.1652814389059233), ('SH3BGRL', 0.0693194683340748), ('ERCC6L2', 0.0452905849035696), ('DDX5', 0.0818181090813351), ('IFNG-AS1', 0.1269662354918808), ('ANKHD1', 0.108634054791262), ('INTS4', 0.1359905040543721), ('WDR61', 0.081546104769206), ('KCNA3', 0.2148736172168042), ('TM2D3', 0.3831814129162898), ('ZFHX3', 0.1571522870440303), ('TATDN2', 0.1555190014429611), ('CNOT2', 0.3412481253232575), ('ELMO2', 0.2586768101256227), ('SPATS2', 0.3124663795643362), ('GNGT2', 0.2512887090011218), ('TMCC3', 0.1686335141041653), ('BAMBI', 1.5412260000077969), ('FUT8', 0.1362022670211073), ('VPS4B', 1.0063899452511658), ('AP2S1', 0.2823592057817696), ('COG2', 0.3195544637758428), ('ZNF224', 0.1819699566863301), ('AKAP13', 0.0828196326879615), ('RCAN2', 0.0634486073717701), ('C2orf49', 0.247663715180193), ('AATF', 0.1420347933393917), ('RGS19', 0.0829962443842285), ('NUGGC', 1.1526356969060962), ('PSMD7', 0.4539223798579322), ('SPATA13', 0.101185862374812), ('TM2D1', 0.2119946264916206), ('METTL5', 0.0574720496164063), ('TEX22', 0.2171216094614593), ('ADGRG2', 0.046088632905154), ('BIN2', 0.4743247303106479), ('GSPT1', 0.28340162115402), ('UQCR11', 0.0556093422111327), ('CPSF2', 0.2979189560375813), ('CNKSR1', 0.0318657946423234), ('IMPA1', 0.3517174608134929), ('ELMO1', 0.0381030253522762), ('TTC1', 0.3013736035211571), ('ELAC1', 0.8939848770808082), ('MFAP1', 0.4288538412629847), ('TAF10', 0.154955856345929), ('PET100', 0.2503490475320553), ('ATP6V0E1', 0.0832347777177185), ('RNASEH1', 0.4902048717412293), ('FOXB1', 1.3174375681525103), ('PRELID2', 0.0554641889925636), ('ZBTB1', 0.0896686748252297), ('PRKAB2', 0.526930164451131), ('WIPF1', 0.6925358744998581), ('H2AFY', 0.281760699855814), ('BRAP', 0.4316901077974965), ('ZNF217', 0.4432278751798252), ('RBM22', 0.7995433081315557), ('POU2F2', 0.0931051946838749), ('SYNCRIP', 0.1162663117563175), ('TRAF5', 0.2391641687853512), ('DIDO1', 0.0612703345859719), ('PYURF', 0.1851416473812979), ('PSMC1', 0.102331145983159), ('ZZEF1', 0.1439132945183132), ('CPNE4', 1.005013359777167), ('LINC01619', 0.0478358958979474), ('TLE3', 0.5595229538400108), ('CAPZB', 0.1177237521783734), ('EEF1E1', 0.1306971176586799), ('GRASP', 0.1006292751546229), ('SERBP1', 0.0501690929569214), ('ATXN10', 0.2075602619571326), ('ALKBH8', 0.7504299526271236)]	4348
TAF6	tfdimers__MD00591	0.0715340789196033	3.5756108272872824	2.60937e-06	1.0	motif similar to tfdimers__MD00521 ('M00986_forward_6_M00980_forward dimer: Churchill / TBP'; q-value = 2.61e-06) which is directly annotated	frozenset({'activating', 'top50perTarget', 'hg38__refseq-r80__10kb_up_and_down_tss.mc9nr.genes_vs_motifs.rankings'})	[('APBB1', 0.1339511707144296), ('LRIG1', 0.3305132111462481), ('MXD4', 0.1069286261282375), ('ATF2', 0.1662747632310005), ('ACSS1', 1.3091911423481717), ('LINC00907', 0.0485017121293968), ('SATB1', 0.0648986235547662), ('CCDC68', 0.2101813364829174), ('TOX2', 0.1732239048293212)]	601
TCF7L1	tfdimers__MD00467	0.05919026367893397	3.4460248135352245	1.6248e-07	1.0	motif similar to tfdimers__MD00495 ('M00805_forward_5_M01162_reverse dimer: LEF1 / OG-2'; q-value = 1.62e-07) which is directly annotated	frozenset({'activating', 'top50perTarget', 'hg38__refseq-r80__10kb_up_and_down_tss.mc9nr.genes_vs_motifs.rankings'})	[('APBA1', 0.2192942341047574), ('DPYSL3', 2.715668833493202), ('FHL1', 1.9609574440852908), ('KLHL8', 0.1634077888813981), ('TNIP1', 0.1801295269793384), ('PDE9A', 0.2867720674761418), ('LTBP1', 1.182627837651451), ('TYRO3', 2.2428067787160897), ('PDE4D', 0.1289935455681792), ('MYB', 0.2328218234035103)]	253
TFAP4	tfdimers__MD00582	0.05561299852289513	3.299602037130072	6.45502e-06	1.0	motif similar to tfdimers__MD00287 ('M00285_reverse_10_M00175_forward dimer: TCF11 / AP-4'; q-value = 6.46e-06) which is directly annotated	frozenset({'activating', 'top50perTarget', 'hg38__refseq-r80__10kb_up_and_down_tss.mc9nr.genes_vs_motifs.rankings'})	[('DUSP1', 0.0644355097405043), ('PSAT1', 1.2124092573694294), ('LINC01422', 0.1647279954271928), ('ENOX1', 2.2012619499418644), ('AFF2', 0.3207403719054599), ('ACAD9', 0.1538639220424268), ('B9D2', 0.1168310174470879), ('UACA', 0.1264645332962399)]	1063
THRB	tfdimers__MD00299	0.10392487866638532	3.1180545918464424	1.11647e-06	1.0	motif similar to tfdimers__MD00121 ('M00160_forward_7_M00963_reverse dimer: SRY / T3R'; q-value = 1.12e-06) which is directly annotated	frozenset({'activating', 'top50perTarget', 'hg38__refseq-r80__10kb_up_and_down_tss.mc9nr.genes_vs_motifs.rankings'})	[('COL3A1', 3.5305178358659464), ('PACRG', 0.0423412570987848), ('SBNO2', 0.128090262929388), ('THRB', 1.0), ('C5orf63', 0.1441965922774294), ('TNRC18', 0.2705789206300059)]	635
ZNF200	hdpi__ELF2	0.08339028638197492	3.7789308343436576	2.40416e-06	1.0	gene is annotated for similar motif kznf__ZNF200_Schmitges2016_RCADE ('ZNF200 (Schmitges2016: RCADE)'; q-value = 2.4e-06)	frozenset({'activating', 'top50perTarget', 'hg38__refseq-r80__10kb_up_and_down_tss.mc9nr.genes_vs_motifs.rankings'})	[('PEX2', 0.1003029394474856), ('GGA1', 0.1003986502226044), ('RNF185', 0.8550245991100134), ('THUMPD3', 0.6042074117472679), ('HDAC7', 0.3668260308491756), ('MAGED2', 0.1050730715675305)]	487
CEBPD	tfdimers__MD00143	0.0748715878249557	3.0914308574996276	2.26146e-06	1.0	gene is annotated for similar motif tfdimers__MD00159 ('M00087_forward_7_M00912_forward dimer: Ik-2 / C/EBP'; q-value = 2.26e-06)	frozenset({'activating', 'weight>75.0%', 'hg38__refseq-r80__500bp_up_and_100bp_down_tss.mc9nr.genes_vs_motifs.rankings'})	[('GADD45B', 0.4652971952386093), ('NFKB1', 1.3588874425008637), ('ESM1', 1.1038338255465234), ('CD74', 1.6427898755148609), ('MYB', 3.1228232588923546), ('PODXL', 0.4767185089651649), ('CYB5A', 0.940167764455434), ('GPR108', 0.6615452601040576), ('HSPBP1', 0.4302768554308892), ('TESK2', 0.5951469665608627), ('BORCS6', 0.5161864272831266), ('SPRR2D', 0.6963451606250805)]	844
CREM	transfac_pro__M01861	0.1021794555473312	5.66853653791241	4.68974e-06	1.0	gene is annotated for similar motif transfac_pro__M00981 ('V$CREBATF_Q6: CREB, ATF'; q-value = 4.69e-06)	frozenset({'activating', 'weight>75.0%', 'hg38__refseq-r80__500bp_up_and_100bp_down_tss.mc9nr.genes_vs_motifs.rankings'})	[('WEE1', 1.1919980261461065), ('NR1D2', 0.9515364318508416), ('TRAK1', 0.4206569526364524), ('PER1', 1.3343845532335743), ('PAK1', 0.6333681976335919), ('ING1', 0.4614334965490724), ('LMNB1', 2.327943802351255), ('PRNP', 1.0130628900814322), ('MCL1', 0.9642922081054124), ('ANKRD9', 0.6883410579811707), ('BTG1', 2.444982680006461), ('NUP98', 1.5611071093276154), ('SREBF2', 1.0291968161482827), ('CLU', 0.4460127145158089), ('PMEPA1', 2.551498170160481), ('NFIL3', 0.8349547562357444), ('PDP1', 0.6244527807719903), ('BCL6', 0.4931827102471411), ('RPS29', 0.4157602400196602), ('MAP1LC3A', 1.5210354292048769), ('SNHG15', 0.4865209572893809), ('TP53INP2', 0.4854808786282), ('RELB', 2.696739070820073), ('AKIRIN1', 1.5485212157116826), ('VPS37B', 2.312537316282705), ('CSNK1D', 1.024299085583091), ('CALM2', 0.5513771137689767), ('GABARAPL1', 2.308173456193414), ('FAM53C', 2.476726160110818), ('CTNNA1', 2.2467720840341454), ('RNMT', 0.7486483891730349), ('PIK3R1', 0.7495928954278467), ('TSC22D2', 0.4629136393856741), ('FBXO34', 1.900622262075138), ('CYCS', 0.985143740811656), ('OXSR1', 0.4882453019209462), ('MAF', 2.0144783096453045), ('ZNF184', 0.9767716320188926), ('USP36', 2.0540994399917256), ('POLB', 1.0169908533250394), ('UBE2B', 5.471113492673636), ('CHD2', 0.8882601954910327), ('NR4A2', 2.035630127982512), ('DUSP10', 0.9924077683520168), ('NR3C1', 3.5607935282925185), ('TUBB2A', 1.0523222846287403), ('IRGQ', 1.7440485539765955), ('SF3A2', 1.6692099342827666), ('NDRG1', 1.1302466647836635), ('HERPUD1', 2.248000894190311), ('HSPA9', 1.7923941741669975), ('HNRNPH1', 0.7197837176365567), ('GEM', 0.6586836282092048), ('DDIT3', 0.4707918647493292), ('CACYBP', 0.6432230624272888), ('JARID2', 0.978891354825886), ('WSB1', 1.4370848033583534), ('RAB1A', 0.6601534870548332), ('ELL2', 1.7625029685677616), ('ALG13', 0.5452973245545137), ('ETF1', 3.8895834643411664), ('OGDH', 0.4439014985468719), ('RFX1', 1.259082589823511), ('OSER1', 1.6384546451085658), ('SLC1A4', 0.722097607989479), ('PDE4B', 3.018455817468551), ('IL21R', 0.947282640748746), ('RUNX3', 2.576628893750576), ('RBM39', 0.8648052821630278), ('G3BP2', 3.077158968365993), ('GPCPD1', 0.5203165200360329), ('FAM177A1', 5.047474974077032), ('UBE2A', 3.282806336538145), ('AZIN1', 0.4207079137974373), ('SLC24A2', 0.4772090536981975), ('WNT10A', 0.7209615723287272), ('MORF4L2', 2.0033964015332875), ('MLF1', 1.0302506171723578), ('SRSF3', 0.7980632716471918), ('CHGB', 0.4109011331470362)]	945
CREM	taipale_tf_pairs__JUN_ATGACGTCAT_HT	0.07320454952274519	3.1479277331243543	5.95462e-09	0.297659	gene is orthologous to FBgn0265784 in D. melanogaster (identity = 29%) which is annotated for similar motif nitta__CrebB-17A_TGACAG20NACA_KG_RTGACGTCAY_m1_c2 ('CrebB-17A (fly)'; q-value = 5.95e-09)	frozenset({'activating', 'weight>75.0%', 'hg38__refseq-r80__500bp_up_and_100bp_down_tss.mc9nr.genes_vs_motifs.rankings'})	[('CREM', 1.0), ('NR1D2', 0.9515364318508416), ('ZHX2', 0.4758213289196886), ('TLE1', 4.739343816673731), ('ALDH1A2', 0.4311608571689216), ('MCL1', 0.9642922081054124), ('ING1', 0.4614334965490724), ('ATP1B1', 1.1732696298025298), ('PDE4D', 1.4047024321989563), ('HSPA9', 1.7923941741669975), ('SAR1A', 0.8521919786201958), ('FURIN', 0.5196753946347226), ('IRS2', 3.12508741356713), ('POLR2A', 0.7000344190994167), ('HNRNPH1', 0.7197837176365567), ('TRIM39', 0.5864877885759336), ('PRKCE', 0.5297452562546068), ('CYCS', 0.985143740811656), ('PPP1CB', 2.339299398906546), ('LMNB1', 2.327943802351255), ('USP36', 2.0540994399917256), ('SBDS', 0.681608224088216), ('MARCKSL1', 1.7022495257452157), ('SLC38A2', 1.4453323089031098), ('DYNLL2', 0.6010415845790762), ('GNL3', 0.5934731590077928), ('JUND', 2.693017386806249), ('PHF12', 1.1673887353717078), ('AZIN1', 0.4207079137974373), ('INSIG1', 1.8498353390140445), ('TGIF1', 3.151581855971955), ('PABPC1', 0.8723858689947448), ('ANKRD9', 0.6883410579811707), ('CHD2', 0.8882601954910327), ('SPTY2D1', 0.6821867444735749), ('AGO2', 1.0420259829188407), ('SRSF7', 1.9269653245568583), ('WEE1', 1.1919980261461065), ('NDRG1', 1.1302466647836635), ('PER1', 1.3343845532335743), ('ZFP36L2', 1.7608252667489133), ('MAPKAPK2', 0.5234754638977344), ('OSER1', 1.6384546451085658), ('BTG1', 2.444982680006461), ('FOSL2', 5.066652221616793), ('DUSP2', 1.5778185161218965), ('REL', 1.2991940228462502), ('CRTC2', 1.7330921112770945), ('RNMT', 0.7486483891730349), ('NFIL3', 0.8349547562357444), ('CRADD', 2.1631380192729868), ('ELL', 0.6478190682492554), ('AHR', 1.161478905580522), ('CHGB', 0.4109011331470362), ('JMY', 0.4156476474391072), ('SREBF2', 1.0291968161482827), ('PMAIP1', 0.5406982354870692), ('EIF5', 0.7948137740638026), ('IRGQ', 1.7440485539765955), ('SRSF3', 0.7980632716471918), ('ARRDC3', 0.4317152730129532), ('STX4', 0.5956886157532082), ('PAK1', 0.6333681976335919), ('SPAG9', 0.6643446358413047), ('USP37', 0.4750495727766028), ('UBE2A', 3.282806336538145), ('ATG2A', 1.070231360033456), ('MAP2K1', 0.6304373075979053), ('ZFP36', 1.560787134168934), ('EMD', 3.1496023856663915), ('PNPLA8', 2.630246728478592), ('PHF20', 0.6540062556435052), ('ETV3', 1.343594669597595), ('KLHL21', 0.5702840357458261), ('EIF1', 1.502826930758007), ('ATP1A1', 0.4863733481501262), ('CACNA2D3', 0.8119742788340445), ('GPR135', 0.4658234826121262), ('MAP1LC3A', 1.5210354292048769), ('SENP3-EIF4A1', 0.868337569522626), ('MYPOP', 0.5442566654652077), ('PITHD1', 1.0515126799455263), ('CALM2', 0.5513771137689767), ('SLC25A5', 1.7560595917117858), ('ARL4C', 1.0561425223598964), ('FMNL1', 1.0138301159845358), ('DDX5', 0.4198665202509988), ('OAZ1', 1.6180389076392507), ('RBM38', 2.853293273888562), ('RCOR1', 0.8501118498112257), ('ZBED4', 0.7962474619476542), ('IFNGR1', 0.4230698175149641), ('ARL4A', 0.4736933878878027), ('ARIH1', 1.7798561224826164), ('SLC1A4', 0.722097607989479), ('TUBB2A', 1.0523222846287403), ('SPTAN1', 1.2294865272292683), ('DDX3X', 1.6932805782539695), ('IFRD1', 0.4743011812220657), ('ATP2A2', 0.447085013816888), ('NRIP3', 0.4567123876866851), ('YY1', 0.4086117324361681), ('SUMO1', 0.5722264949418272), ('GTF2B', 0.7350484439308297), ('MAP3K8', 1.803325069202539), ('TRAK1', 0.4206569526364524), ('ERF', 1.5859096419880183), ('RUNX3', 2.576628893750576), ('MAP3K9', 0.5550965645929741), ('RASGEF1B', 0.4299077428318152), ('ATP8A2', 1.659714970380165), ('HNRNPUL1', 3.232203141081009), ('CHP1', 0.7221122548469051), ('PUS10', 0.6626513327828774), ('ANKRD11', 0.4157212565727411), ('MORF4L2', 2.0033964015332875), ('STK40', 0.6577610503897378), ('GPAT4', 1.033169723092771), ('UBALD1', 0.700729981192199), ('RPL22L1', 1.1131701098725522), ('BCL3', 2.068502657247353), ('EIF4A3', 0.4963039847480902), ('CCDC107', 0.6734243575492161), ('LRIF1', 0.6664221418840381), ('DUSP5', 0.8684738973072419), ('AMD1', 2.146618495054837), ('SOCS3', 0.8821549166942346), ('PIM3', 2.4165116147977788), ('VPS37B', 2.312537316282705), ('EZR', 4.626272303868152), ('ZNF232', 2.195993074805751), ('RELB', 2.696739070820073), ('RFX1', 1.259082589823511), ('SLC35B1', 0.5423392230971408), ('PITPNA', 1.4717079361605112), ('HTR7', 0.8302148207894156), ('ALG13', 0.5452973245545137), ('GRM5', 0.5509542529356544), ('SRSF6', 1.2590649423180147), ('DSP', 0.6206596415256868), ('RSRP1', 1.2041773520220236), ('CTNNA1', 2.2467720840341454), ('SNHG15', 0.4865209572893809), ('EVA1B', 1.1795170932002856), ('MYB', 2.303184182506672), ('PHF1', 3.119370850658737), ('SLC38A1', 0.5413170532637104), ('GAPDH', 0.5533306329138596), ('LMO4', 1.6514713355950392), ('CACYBP', 0.6432230624272888), ('PDCD4', 0.5561399782337646), ('SPATA2L', 0.7031644404606864), ('RAB9A', 1.671768919799858), ('RPS6KB1', 0.7023631640509017), ('ZFAND5', 1.1019353469842683), ('EIF1B', 1.6457184634120232), ('SACM1L', 0.5377333775765812), ('DERL2', 0.5896354371024768), ('DDIT4', 1.4190081348590968), ('DUSP4', 3.692665561586364), ('PDE4A', 2.7527349599547506), ('NFAT5', 0.5794590855042069), ('RPS29', 0.4157602400196602), ('SLC25A19', 0.698052512736737), ('MAP3K14', 0.567726625930299), ('EIF3J', 2.087837218308633), ('MYADM', 0.4761088448284982), ('MADD', 0.923671398530538), ('MAFG', 1.0845177745078598), ('CC2D1A', 0.6606254882082151), ('TLE4', 1.220739302285511), ('RARA', 0.7340541301857663), ('METTL21A', 0.5720323201431661), ('TRA2A', 0.7138464782602618), ('WNT10A', 0.7209615723287272), ('LRIG1', 0.7052632932016684), ('JOSD1', 5.618022295490646), ('NFKB2', 2.7191568959300745), ('GUCD1', 1.213406716198513), ('LDHA', 2.013372154774756), ('SLC30A1', 1.918158935168256), ('GPAT3', 1.433293619469603), ('TSPYL2', 3.125372397370956), ('RANBP2', 0.8999385491103159), ('ZNF615', 2.0423375700701487), ('LAPTM4A', 2.6510937282323743), ('RAB11FIP5', 0.4768013499026073), ('TRIM28', 0.5875285661312962), ('ARL5B', 0.4698611267650485), ('NRSN2-AS1', 0.4476372291035403), ('NAB1', 0.8133410863031608), ('HSPA5', 1.578734981400232), ('KDM1B', 0.5835855396061653), ('GCLM', 0.4328687768997614), ('TP53BP2', 0.9685467647461132), ('EPS15L1', 0.5746167565399306), ('SIK1', 1.0480089739996594), ('PDE4B', 3.018455817468551), ('RAB11FIP1', 1.0131748874235802), ('JARID2', 0.978891354825886), ('CPD', 0.6309270636630478), ('RANGAP1', 1.2389821004313188), ('LPXN', 1.6575450021743476), ('CBX6', 0.7254724415558576), ('GRHL2', 1.049162474166725), ('STAU1', 1.6219834436759013), ('CXCR4', 1.4731835241117612), ('YTHDF3', 0.6248592155866071), ('CDKL5', 1.5594629718319717), ('SLC7A5', 1.306901347844414), ('CWC25', 0.6785566420092269), ('RNF19A', 3.2599385690355853), ('ST3GAL6', 0.7566109130121992), ('SRSF2', 5.635554223191432), ('FAM118A', 0.9461860850670808), ('RNF149', 1.2779667238227252), ('BRD2', 3.534514265025812), ('DDIT4L', 0.5910875764676706), ('UCK1', 0.4869270800074258), ('SQSTM1', 1.3492533498394277), ('EEF2K', 0.634401330351859), ('PLEKHO1', 0.6926582343000887), ('GOLGA8B', 0.5726882272114454), ('G3BP2', 3.077158968365993), ('ATF4', 2.982096866922415), ('MRPS6', 0.568907506329019), ('SURF4', 1.2003949969878114), ('CNOT6L', 1.6526085167399065), ('FNDC3B', 0.4977572997433797), ('RAB35', 0.9307561170342724), ('CXCL2', 2.09636706548146), ('TSC22D3', 1.961583022855676), ('UBALD2', 1.1754770378849209), ('SAT1', 0.9091980519815006), ('TP53INP2', 0.4854808786282), ('ZBTB1', 0.7635949988683832), ('MRPL1', 1.6163162193950693), ('PRKAR1A', 1.3626870553021349), ('POFUT2', 1.1860696699250677), ('LGALS3', 1.7654245851471644), ('CHD1', 0.6266913316279191), ('RAB21', 1.6731049644459022), ('RTN3', 1.115352961269675), ('PRNP', 1.0130628900814322), ('CEBPZ', 0.9049994245967402), ('PTP4A1', 1.866523330891102), ('IRAK1', 1.1018810111722994), ('CRK', 0.7245678108986138), ('B4GALT1', 3.4582412153426625), ('PPP4R3A', 0.8562060585953672), ('ZNF331', 3.864759800396382), ('MEF2D', 0.6397155502848533), ('PPARG', 0.5169385944465074), ('TAGLN2', 0.4278348704330837), ('SLC25A33', 0.6141244573181566), ('ATP1B3', 3.4767022876265656), ('ANO1', 0.5866129510078301), ('SECTM1', 0.4069852707594793), ('ACTN4', 0.5789073774202067), ('CYTH1', 2.8664549998458986), ('CMIP', 0.5124148491284127), ('RBM39', 0.8648052821630278), ('ARMCX3', 0.5892992063422947), ('ARF5', 0.5825200634912377), ('TPM4', 2.815239800518665), ('IGFBP6', 1.0116526728494204), ('RBMX', 2.0146963549572137), ('WHRN', 0.4546922796058518), ('SF3A2', 1.6692099342827666), ('CDK5R1', 0.7718126884014446), ('SPOCK2', 1.3018733364267678), ('SNRNP200', 0.6752358086146663), ('ARF4', 2.9137176047032605), ('RAB1A', 0.6601534870548332), ('PGK1', 0.6859787797901864), ('MAP1LC3B', 0.8661411655782932), ('TOM1', 0.9616415855430454), ('SYAP1', 2.17414160614032), ('VAPA', 0.8954037833915821), ('PSMD13', 1.619455306450564), ('CSRNP1', 1.9482434469016183), ('RBM8A', 3.0299626001063324), ('ARF6', 3.622595212541064), ('DLC1', 2.100646127642165), ('DDIT3', 0.4707918647493292), ('LRRFIP2', 1.7298817442006162), ('ATL2', 0.4404817908676982), ('PMEPA1', 2.551498170160481), ('BCL2L12', 0.7669706236429812), ('TIPARP', 3.4364545314404213), ('GLO1', 0.4930038674431445), ('NR4A2', 2.035630127982512), ('BAZ1A', 1.219925623408435), ('MPZL3', 2.2986943227997854), ('SIK3', 1.3485029980975565), ('BRPF1', 0.4389551284597341), ('PLEKHG1', 0.6324354373008858), ('SLC9A1', 0.5143265643426458), ('TMEM97', 0.6597994463244714), ('EIF4E', 1.0153607229858783), ('DYNLL1', 1.1839499625402383), ('FGFR1', 0.675048912947544)]	4956
CREM	transfac_pro__M07669	0.07290847254273039	3.122171161486569	0.0	0.16388	gene is orthologous to FBgn0033010 in D. melanogaster (identity = 16%) which is directly annotated for motif	frozenset({'activating', 'weight>75.0%', 'hg38__refseq-r80__500bp_up_and_100bp_down_tss.mc9nr.genes_vs_motifs.rankings'})	[('CTNNA1', 2.2467720840341454), ('TRIM39', 0.5864877885759336), ('MORF4L2', 2.0033964015332875), ('STX5', 1.4750718214358516), ('ARL4A', 0.4736933878878027), ('SPAG9', 0.6643446358413047), ('ORAI2', 1.589275044418981), ('FOSL2', 5.066652221616793), ('RAB21', 1.6731049644459022), ('NANS', 2.1864085770804587), ('YTHDF3', 0.6248592155866071), ('RGS1', 0.863054917009946), ('NUFIP2', 0.5734122833142851), ('GOLGB1', 1.413514064219648), ('ARMCX3', 0.5892992063422947), ('NDEL1', 0.6647648973967678), ('VPS37B', 2.312537316282705), ('TLE3', 1.7188034520024276), ('UBE2O', 1.1852585526611124), ('STK4', 2.4764952044539053), ('STX4', 0.5956886157532082), ('HDAC5', 0.5381680141248486), ('PRKAR1A', 1.3626870553021349), ('DDX3X', 1.6932805782539695), ('TNFAIP3', 0.749109720785099), ('CREM', 1.0), ('CACYBP', 0.6432230624272888), ('MAP2K1', 0.6304373075979053), ('NR1D2', 0.9515364318508416), ('U2AF1', 0.5956184570802581), ('KDELR2', 0.9636454186283244), ('RAB1A', 0.6601534870548332), ('EHD4', 0.6577382385172131), ('C17orf100', 0.4157412614894816), ('RELB', 2.696739070820073), ('ANKRD9', 0.6883410579811707), ('JUND', 2.693017386806249), ('KLHL24', 0.5500185938660276), ('SLC25A33', 0.6141244573181566), ('G3BP2', 3.077158968365993), ('PHF1', 3.119370850658737), ('PLEKHO1', 0.6926582343000887), ('DUSP5', 0.8684738973072419), ('SLC35B1', 0.5423392230971408), ('NUP98', 1.5611071093276154), ('ERF', 1.5859096419880183), ('INSIG1', 1.8498353390140445), ('EMD', 3.1496023856663915), ('GFPT1', 1.4124205811868122), ('SLC10A3', 0.8446991652850246), ('GOLGA8B', 0.5726882272114454), ('DUSP4', 3.692665561586364), ('PHF20', 0.6540062556435052), ('PDE4D', 1.4047024321989563), ('RAB5A', 0.7672216767684963), ('JMY', 0.4156476474391072), ('REL', 1.2991940228462502), ('PDP1', 0.6244527807719903), ('SRGN', 2.9152514845251), ('FNDC3B', 0.4977572997433797), ('YPEL5', 2.320189812259074), ('LAPTM4A', 2.6510937282323743), ('ZBTB16', 0.4544374454358507), ('MAT2A', 0.5533124511552905), ('SAR1A', 0.8521919786201958), ('CWC25', 0.6785566420092269), ('NFKB2', 2.7191568959300745), ('TP53INP2', 0.4854808786282), ('ZHX2', 0.4758213289196886), ('PAK1', 0.6333681976335919), ('ZFAND5', 1.1019353469842683), ('CSNK1D', 1.024299085583091), ('MAP1LC3A', 1.5210354292048769), ('SLC1A4', 0.722097607989479), ('POLB', 1.0169908533250394), ('AKIRIN1', 1.5485212157116826), ('ATF4', 2.982096866922415), ('SIK1', 1.0480089739996594), ('DDX5', 0.4198665202509988), ('USP36', 2.0540994399917256), ('ATP1A1', 0.4863733481501262), ('PRNP', 1.0130628900814322), ('PMAIP1', 0.5406982354870692), ('HSPA5', 1.578734981400232), ('NOP58', 0.6558360475903543), ('ARF5', 0.5825200634912377), ('CDH18', 0.7793168124774371), ('SRSF3', 0.7980632716471918), ('TSC22D2', 0.4629136393856741), ('AHR', 1.161478905580522), ('RPS29', 0.4157602400196602), ('GTPBP1', 1.3149518974522616), ('OXSR1', 0.4882453019209462), ('ELL2', 1.7625029685677616), ('MAPKAPK2', 0.5234754638977344), ('SKIL', 1.2758913382483048), ('PITPNM1', 0.5575709004741048), ('EIF1B', 1.6457184634120232), ('CKS2', 0.7069980073333604), ('UBE2B', 5.471113492673636), ('LMNB1', 2.327943802351255), ('GAPDH', 0.5533306329138596), ('MAFG', 1.0845177745078598), ('PTBP1', 0.8306442292778885), ('JARID2', 0.978891354825886), ('CTH', 0.9991405388879095), ('WSB1', 1.4370848033583534), ('TOM1', 0.9616415855430454), ('ZBTB21', 1.24963909419543), ('RNMT', 0.7486483891730349), ('FURIN', 0.5196753946347226), ('CBX6', 0.7254724415558576), ('ZNF184', 0.9767716320188926), ('IRGQ', 1.7440485539765955), ('METTL21A', 0.5720323201431661), ('GPAT3', 1.433293619469603), ('RNF19A', 3.2599385690355853), ('ELL', 0.6478190682492554), ('TAGLN2', 0.4278348704330837), ('SLC38A2', 1.4453323089031098), ('PDE4A', 2.7527349599547506), ('ZC3H12A', 0.6043427915083303), ('ARIH1', 1.7798561224826164), ('NAB1', 0.8133410863031608), ('SNHG15', 0.4865209572893809), ('SACM1L', 0.5377333775765812), ('BCL6', 0.4931827102471411), ('ARF4', 2.9137176047032605), ('SH2D2A', 1.0702367292460964), ('CDC37', 0.8282774652916824), ('LATS2', 0.7892033446465959), ('TRA2A', 0.7138464782602618), ('GLS', 0.4163627565885503), ('PDE4B', 3.018455817468551), ('EEF2K', 0.634401330351859), ('SENP3-EIF4A1', 0.868337569522626), ('TGIF1', 3.151581855971955), ('SAE1', 0.5485448322293418), ('MLF1', 1.0302506171723578), ('ARL5B', 0.4698611267650485), ('OAZ1', 1.6180389076392507), ('CALM2', 0.5513771137689767), ('C2', 0.6988017656148143), ('RNF168', 1.705371632182715), ('FADS3', 2.114617207803493), ('PPP1CB', 2.339299398906546), ('RPL22L1', 1.1131701098725522), ('CXCR6', 1.441435379223295), ('SDF4', 0.8080739078741341), ('ARL4C', 1.0561425223598964), ('NRIP3', 0.4567123876866851), ('TSC22D3', 1.961583022855676), ('ATL2', 0.4404817908676982), ('ODC1', 1.3860598724590178), ('SREBF2', 1.0291968161482827), ('RANBP2', 0.8999385491103159), ('TRAK1', 0.4206569526364524), ('MADD', 0.923671398530538), ('ALG13', 0.5452973245545137), ('HSP90AB1', 0.5037289638709652), ('OGDH', 0.4439014985468719), ('TACC1', 0.609769334509002), ('CLK1', 0.5324400092985494), ('NR4A2', 2.035630127982512), ('RFX1', 1.259082589823511), ('GPR135', 0.4658234826121262), ('PRMT9', 4.112010759107555), ('OSER1', 1.6384546451085658), ('GABARAPL1', 2.308173456193414), ('RILPL2', 0.7799968030784244), ('NCAPH', 0.8908949541781407), ('MAF', 2.0144783096453045), ('ATAD3B', 0.505203658961246), ('AMD1', 2.146618495054837), ('SYTL3', 1.2718379644714028), ('DPYS', 1.000917223049724), ('SC5D', 3.023290937873288), ('FBXO34', 1.900622262075138), ('SPTY2D1', 0.6821867444735749), ('IFRD1', 0.4743011812220657), ('TRIM28', 0.5875285661312962), ('PGK1', 0.6859787797901864), ('IL21R', 0.947282640748746), ('RAB11FIP5', 0.4768013499026073), ('CHMP1B', 0.8317662660062295), ('ISG15', 0.6060555041656012), ('WNT10A', 0.7209615723287272), ('ETV3', 1.343594669597595), ('TSPYL2', 3.125372397370956), ('TOR1AIP2', 0.5268238295724794), ('SURF4', 1.2003949969878114), ('NRSN2-AS1', 0.4476372291035403), ('TLE4', 1.220739302285511), ('GEM', 0.6586836282092048), ('FOXO4', 0.4112633653772177), ('WEE1', 1.1919980261461065), ('CHGB', 0.4109011331470362), ('FAM118A', 0.9461860850670808), ('SNU13', 3.5073917356053834), ('RAB3A', 0.4943454390683047), ('AMPD2', 0.9060409528387228), ('EIF1AX', 1.4709010363672643), ('CYTH3', 0.8426981418974012), ('GPR132', 0.5355973969899757), ('PTMA', 1.330724340567476), ('SRSF6', 1.2590649423180147), ('SARAF', 2.1787452821365907), ('IFT27', 1.526324376665142), ('HERPUD1', 2.248000894190311), ('AZIN1', 0.4207079137974373), ('CXCL2', 2.09636706548146), ('BHLHE40', 0.8893378605478532), ('PITHD1', 1.0515126799455263), ('LMO4', 1.6514713355950392), ('CYCS', 0.985143740811656), ('ANKRD11', 0.4157212565727411), ('RSRP1', 1.2041773520220236), ('ZCCHC2', 1.3950188615202566), ('EML4', 2.1341847619907472), ('ISCA1', 5.128573734129746), ('FAM177A1', 5.047474974077032), ('CHD2', 0.8882601954910327), ('RCOR1', 0.8501118498112257), ('GGA2', 1.2534110625582218), ('ETF1', 3.8895834643411664), ('ATP1B3', 3.4767022876265656), ('RARA', 0.7340541301857663), ('TUBB2A', 1.0523222846287403), ('STAT3', 2.1520296137077484), ('JOSD1', 5.618022295490646), ('PRKCE', 0.5297452562546068), ('STK17B', 0.9033770855334176), ('RPS27', 0.4535138417090203)]	3357
CREM	transfac_pro__M07670	0.08072258264272894	3.801942640397553	0.0	0.16388	gene is orthologous to FBgn0033010 in D. melanogaster (identity = 16%) which is directly annotated for motif	frozenset({'activating', 'weight>75.0%', 'hg38__refseq-r80__500bp_up_and_100bp_down_tss.mc9nr.genes_vs_motifs.rankings'})	[('TRIM39', 0.5864877885759336), ('CREM', 1.0), ('NR1D2', 0.9515364318508416), ('PAK1', 0.6333681976335919), ('USP36', 2.0540994399917256), ('RELB', 2.696739070820073), ('VPS37B', 2.312537316282705), ('ARIH1', 1.7798561224826164), ('AHR', 1.161478905580522), ('PDE4A', 2.7527349599547506), ('STX4', 0.5956886157532082), ('MCL1', 0.9642922081054124), ('SAR1A', 0.8521919786201958), ('MAP1LC3A', 1.5210354292048769), ('SIK1', 1.0480089739996594), ('CYCS', 0.985143740811656), ('INSIG1', 1.8498353390140445), ('SPAG9', 0.6643446358413047), ('TRA2A', 0.7138464782602618), ('ZHX2', 0.4758213289196886), ('ELL2', 1.7625029685677616), ('SPTY2D1', 0.6821867444735749), ('RAB21', 1.6731049644459022), ('JMY', 0.4156476474391072), ('HSPA9', 1.7923941741669975), ('PITPNA', 1.4717079361605112), ('RALGAPA1', 0.8662750578177373), ('SBDS', 0.681608224088216), ('LAPTM4A', 2.6510937282323743), ('DDX3X', 1.6932805782539695), ('SRSF7', 1.9269653245568583), ('RNMT', 0.7486483891730349), ('MAP2K1', 0.6304373075979053), ('SENP3-EIF4A1', 0.868337569522626), ('OSER1', 1.6384546451085658), ('GNL3', 0.5934731590077928), ('ARL5B', 0.4698611267650485), ('HNRNPH1', 0.7197837176365567), ('CRADD', 2.1631380192729868), ('ARMCX3', 0.5892992063422947), ('ANKRD9', 0.6883410579811707), ('PPP1CB', 2.339299398906546), ('PHF20', 0.6540062556435052), ('CWC25', 0.6785566420092269), ('ETV3', 1.343594669597595), ('CHGB', 0.4109011331470362), ('RNF19A', 3.2599385690355853), ('JUND', 2.693017386806249), ('U2AF1', 0.5956184570802581), ('NDEL1', 0.6647648973967678), ('TSC22D2', 0.4629136393856741), ('PRMT9', 4.112010759107555), ('ZFAND5', 1.1019353469842683), ('DDX5', 0.4198665202509988), ('GPAT4', 1.033169723092771), ('NUP98', 1.5611071093276154), ('RAB3A', 0.4943454390683047), ('FOSL2', 5.066652221616793), ('ZNF331', 3.864759800396382), ('NFKB2', 2.7191568959300745), ('CALM2', 0.5513771137689767), ('EMD', 3.1496023856663915), ('RANBP2', 0.8999385491103159), ('LMNB1', 2.327943802351255), ('CTNNA1', 2.2467720840341454), ('REL', 1.2991940228462502), ('SRSF6', 1.2590649423180147), ('BTG1', 2.444982680006461), ('SNHG15', 0.4865209572893809), ('SUMO1', 0.5722264949418272), ('IFNGR1', 0.4230698175149641), ('YY1', 0.4086117324361681), ('TUBB2A', 1.0523222846287403), ('HDAC5', 0.5381680141248486), ('ZBTB21', 1.24963909419543), ('NFIL3', 0.8349547562357444), ('ALG13', 0.5452973245545137), ('PDE4D', 1.4047024321989563), ('IRGQ', 1.7440485539765955), ('PDP1', 0.6244527807719903), ('ATL2', 0.4404817908676982), ('OGDH', 0.4439014985468719), ('SRSF3', 0.7980632716471918), ('JARID2', 0.978891354825886), ('TOM1', 0.9616415855430454), ('G3BP2', 3.077158968365993), ('ARL4A', 0.4736933878878027), ('ATP1B3', 3.4767022876265656), ('POLB', 1.0169908533250394), ('PGK1', 0.6859787797901864), ('HSP90AB1', 0.5037289638709652), ('RPL22L1', 1.1131701098725522), ('CLK1', 0.5324400092985494), ('CBX6', 0.7254724415558576), ('PMEPA1', 2.551498170160481), ('ANKRD11', 0.4157212565727411), ('STK40', 0.6577610503897378), ('TP53INP2', 0.4854808786282), ('JOSD1', 5.618022295490646), ('GEM', 0.6586836282092048), ('EIF4A3', 0.4963039847480902), ('CMIP', 0.5124148491284127), ('TSC22D3', 1.961583022855676), ('PHF12', 1.1673887353717078), ('WSB1', 1.4370848033583534), ('RPS29', 0.4157602400196602), ('HNRNPUL1', 3.232203141081009), ('PRKAR1A', 1.3626870553021349), ('SLC1A4', 0.722097607989479), ('SLC35B1', 0.5423392230971408), ('MAP3K13', 0.8302472651791616), ('PHF1', 3.119370850658737), ('AKIRIN1', 1.5485212157116826), ('TGIF1', 3.151581855971955), ('CCDC107', 0.6734243575492161), ('SNU13', 3.5073917356053834), ('SREBF2', 1.0291968161482827), ('SYAP1', 2.17414160614032), ('IFRD1', 0.4743011812220657), ('PNPLA8', 2.630246728478592), ('AGO2', 1.0420259829188407), ('ARF4', 2.9137176047032605), ('DDIT4', 1.4190081348590968), ('CACYBP', 0.6432230624272888), ('RFX1', 1.259082589823511), ('UBE2O', 1.1852585526611124), ('STX5', 1.4750718214358516), ('NAB1', 0.8133410863031608), ('ATF4', 2.982096866922415), ('EIF1', 1.502826930758007), ('TRAK1', 0.4206569526364524), ('UBE2B', 5.471113492673636), ('PABPC1', 0.8723858689947448), ('ORAI2', 1.589275044418981), ('NR4A2', 2.035630127982512), ('RCOR1', 0.8501118498112257), ('TPM4', 2.815239800518665), ('OXSR1', 0.4882453019209462), ('SLC25A33', 0.6141244573181566), ('GPCPD1', 0.5203165200360329), ('PMAIP1', 0.5406982354870692), ('TOB1', 0.7788218874516388), ('PIM3', 2.4165116147977788), ('CHMP1B', 0.8317662660062295), ('SARAF', 2.1787452821365907), ('CSNK1D', 1.024299085583091), ('EIF1AX', 1.4709010363672643), ('TRIM28', 0.5875285661312962), ('MAF', 2.0144783096453045), ('STRAP', 1.3125888045197938), ('MORF4L2', 2.0033964015332875), ('TSPYL2', 3.125372397370956), ('CDIP1', 0.7549945078194318), ('GTF2B', 0.7350484439308297), ('NAMPT', 2.502131927362879), ('ZFP36L2', 1.7608252667489133), ('SPATA2L', 0.7031644404606864), ('GPR135', 0.4658234826121262), ('FTH1', 2.7964172815908186), ('IRS2', 3.12508741356713), ('GAPDH', 0.5533306329138596), ('CHD2', 0.8882601954910327), ('MPZL3', 2.2986943227997854), ('RSRP1', 1.2041773520220236), ('LRRFIP2', 1.7298817442006162), ('MADD', 0.923671398530538), ('NDRG1', 1.1302466647836635), ('CRTC2', 1.7330921112770945), ('ARHGAP10', 0.4738223710995111), ('CDC37', 0.8282774652916824), ('RAB5A', 0.7672216767684963), ('YTHDF3', 0.6248592155866071), ('ETF1', 3.8895834643411664), ('FBXO34', 1.900622262075138), ('ATAD3B', 0.505203658961246), ('MAFG', 1.0845177745078598), ('TACC1', 0.609769334509002), ('PITHD1', 1.0515126799455263), ('TLE1', 4.739343816673731), ('TAGLN2', 0.4278348704330837), ('HERPUD1', 2.248000894190311), ('USP37', 0.4750495727766028), ('CXCL2', 2.09636706548146), ('EEF2K', 0.634401330351859), ('FAM177A1', 5.047474974077032), ('YPEL5', 2.320189812259074), ('GPAT3', 1.433293619469603), ('EIF5', 0.7948137740638026), ('FAM118A', 0.9461860850670808), ('STAT3', 2.1520296137077484), ('HSPA5', 1.578734981400232), ('UBE2S', 0.4930876986761619), ('ALDH1A2', 0.4311608571689216), ('BTG2', 0.7280554391033439), ('PUS10', 0.6626513327828774), ('KLHL24', 0.5500185938660276), ('KLF15', 1.1843132332479882), ('ZNF184', 0.9767716320188926), ('ING1', 0.4614334965490724), ('SLC10A3', 0.8446991652850246), ('PTP4A1', 1.866523330891102), ('CEBPZ', 0.9049994245967402), ('ARL4C', 1.0561425223598964), ('TNFAIP3', 0.749109720785099), ('SYTL3', 1.2718379644714028), ('EZR', 4.626272303868152), ('VAPA', 0.8954037833915821), ('PRKCE', 0.5297452562546068), ('DNAJB6', 3.0248896957260456), ('PTMA', 1.330724340567476), ('SLC9A1', 0.5143265643426458), ('MAP3K9', 0.5550965645929741), ('WNT10A', 0.7209615723287272), ('KPNA2', 2.340199292586633), ('LRIF1', 0.6664221418840381), ('MLF1', 1.0302506171723578), ('NFAT5', 0.5794590855042069), ('COPA', 0.922604932113554), ('ELL', 0.6478190682492554), ('RBM38', 2.853293273888562), ('AKIRIN2', 0.6924190002144242), ('BCL6', 0.4931827102471411), ('DDX21', 2.680909227434213), ('ST3GAL6', 0.7566109130121992), ('SNRNP200', 0.6752358086146663), ('AMD1', 2.146618495054837), ('ARF5', 0.5825200634912377), ('OAZ1', 1.6180389076392507), ('SIK3', 1.3485029980975565), ('POLR2A', 0.7000344190994167), ('ARRDC3', 0.4317152730129532), ('CXCR4', 1.4731835241117612), ('EVA1B', 1.1795170932002856), ('ATP8A2', 1.659714970380165), ('GUCD1', 1.213406716198513), ('KLF16', 0.4689383837359173), ('NUFIP2', 0.5734122833142851), ('ZSCAN21', 1.226056832312238), ('CHP1', 0.7221122548469051), ('RAB9A', 1.671768919799858), ('ZNF615', 2.0423375700701487), ('EPS15L1', 0.5746167565399306), ('GABARAPL1', 2.308173456193414), ('BTBD6', 0.5545973553064122), ('ATP1A1', 0.4863733481501262), ('NR3C1', 3.5607935282925185), ('SLC38A1', 0.5413170532637104), ('PFKFB3', 1.888384767677324), ('MIDN', 0.5497388338953704), ('SACM1L', 0.5377333775765812), ('MYADM', 0.4761088448284982), ('CKS2', 0.7069980073333604), ('AZIN1', 0.4207079137974373), ('SCRN1', 0.49233754721726), ('MYB', 2.303184182506672), ('ELF1', 0.8610050637909277), ('CHD1', 0.6266913316279191), ('LATS2', 0.7892033446465959), ('DUSP16', 2.570973372171224), ('FAM102B', 1.8564959989747971), ('MAPKBP1', 2.1045101501354817), ('PLEKHO1', 0.6926582343000887), ('METTL21A', 0.5720323201431661), ('IL2RB', 0.5177388353278172), ('NRIP3', 0.4567123876866851), ('QTRT2', 0.4119442469419051), ('POFUT2', 1.1860696699250677), ('BHLHE40', 0.8893378605478532), ('PRNP', 1.0130628900814322), ('BAZ1A', 1.219925623408435), ('SRSF2', 5.635554223191432), ('PDCD4', 0.5561399782337646), ('ILF2', 0.8585612570243737), ('AHI1', 0.5454658802319985), ('MAP2K3', 0.6885953713439157), ('ATG2A', 1.070231360033456), ('PPP4R3A', 0.8562060585953672), ('RNF168', 1.705371632182715), ('DERL2', 0.5896354371024768), ('LPXN', 1.6575450021743476), ('RBM8A', 3.0299626001063324), ('KIF24', 0.6912741558287445), ('PLEKHG1', 0.6324354373008858), ('BRPF1', 0.4389551284597341), ('CYTH3', 0.8426981418974012), ('ATXN2L', 0.4276050096070075), ('RASSF2', 2.377470086583168), ('RNF139', 0.9386509101346808), ('RAB11FIP1', 1.0131748874235802), ('ARF6', 3.622595212541064), ('DDIT3', 0.4707918647493292), ('AHSA1', 0.95845397798927), ('BIRC3', 1.1869228307971231), ('KLHL21', 0.5702840357458261), ('ZC3H12D', 1.5648454498753677), ('NRBP1', 0.9904556105663428), ('SKIL', 1.2758913382483048), ('MAPKAPK2', 0.5234754638977344), ('IST1', 1.950468687147652), ('UBALD2', 1.1754770378849209), ('WDR74', 0.7521830461115713), ('ATP1B1', 1.1732696298025298), ('MYPOP', 0.5442566654652077), ('PSMD13', 1.619455306450564), ('CSRNP1', 1.9482434469016183), ('RAB11FIP5', 0.4768013499026073), ('MYO1D', 0.6216727209465498), ('EML4', 2.1341847619907472), ('PFDN2', 1.185464040852411), ('CDKL5', 1.5594629718319717), ('RBMX', 2.0146963549572137), ('SAE1', 0.5485448322293418), ('PDE4B', 3.018455817468551), ('MRPL1', 1.6163162193950693), ('RTN3', 1.115352961269675), ('GATA3', 1.073206297241853), ('EIF3J', 2.087837218308633), ('SLC38A2', 1.4453323089031098), ('SQSTM1', 1.3492533498394277), ('ZNF732', 0.4269688007983053), ('STK4', 2.4764952044539053), ('RPS6KB1', 0.7023631640509017), ('FURIN', 0.5196753946347226), ('SH2D2A', 1.0702367292460964), ('GLA', 1.2563990704324937), ('PTBP1', 0.8306442292778885), ('CYTH1', 2.8664549998458986), ('FAM210A', 0.4198833444529839), ('SH3TC1', 0.422755014611906)]	4851
CREM	transfac_pro__M07680	0.08140955864210969	3.861704620341436	0.0	0.177258	gene is orthologous to FBgn0004396 in D. melanogaster (identity = 17%) which is directly annotated for motif	frozenset({'activating', 'weight>75.0%', 'hg38__refseq-r80__500bp_up_and_100bp_down_tss.mc9nr.genes_vs_motifs.rankings'})	[('CTNNA1', 2.2467720840341454), ('ORAI2', 1.589275044418981), ('HDAC5', 0.5381680141248486), ('RELB', 2.696739070820073), ('RAB21', 1.6731049644459022), ('BCL6', 0.4931827102471411), ('RAB5A', 0.7672216767684963), ('STX4', 0.5956886157532082), ('PDP1', 0.6244527807719903), ('VPS37B', 2.312537316282705), ('NUP98', 1.5611071093276154), ('UBE2B', 5.471113492673636), ('DDX5', 0.4198665202509988), ('SURF4', 1.2003949969878114), ('MORF4L2', 2.0033964015332875), ('ATF4', 2.982096866922415), ('AKIRIN1', 1.5485212157116826), ('STX5', 1.4750718214358516), ('CSNK1D', 1.024299085583091), ('TRIM39', 0.5864877885759336), ('PDE4A', 2.7527349599547506), ('MAFG', 1.0845177745078598), ('TSC22D2', 0.4629136393856741), ('LAPTM4A', 2.6510937282323743), ('NANS', 2.1864085770804587), ('GEM', 0.6586836282092048), ('MAP1LC3A', 1.5210354292048769), ('RAB1A', 0.6601534870548332), ('U2AF1', 0.5956184570802581), ('SLC25A33', 0.6141244573181566), ('OXSR1', 0.4882453019209462), ('RPS29', 0.4157602400196602), ('SAR1A', 0.8521919786201958), ('TNFAIP3', 0.749109720785099), ('TP53INP2', 0.4854808786282), ('JOSD1', 5.618022295490646), ('INSIG1', 1.8498353390140445), ('G3BP2', 3.077158968365993), ('ERF', 1.5859096419880183), ('TOM1', 0.9616415855430454), ('USP36', 2.0540994399917256), ('ZNF184', 0.9767716320188926), ('SLC1A4', 0.722097607989479), ('SAE1', 0.5485448322293418), ('GFPT1', 1.4124205811868122), ('PAK1', 0.6333681976335919), ('POLB', 1.0169908533250394), ('CACYBP', 0.6432230624272888), ('SRSF3', 0.7980632716471918), ('GOLGB1', 1.413514064219648), ('ODC1', 1.3860598724590178), ('TRAK1', 0.4206569526364524), ('CBX6', 0.7254724415558576), ('EMD', 3.1496023856663915), ('GABARAPL1', 2.308173456193414), ('YY1', 0.4086117324361681), ('ARMCX3', 0.5892992063422947), ('NR4A2', 2.035630127982512), ('EEF2K', 0.634401330351859), ('RASSF2', 2.377470086583168), ('TLE3', 1.7188034520024276), ('LATS2', 0.7892033446465959), ('MAF', 2.0144783096453045), ('ZFAND5', 1.1019353469842683), ('C2', 0.6988017656148143), ('NR1D2', 0.9515364318508416), ('STK4', 2.4764952044539053), ('CYTH3', 0.8426981418974012), ('OGDH', 0.4439014985468719), ('JARID2', 0.978891354825886), ('ARL4A', 0.4736933878878027), ('SRGN', 2.9152514845251), ('ZHX2', 0.4758213289196886), ('SDF4', 0.8080739078741341), ('TRA2A', 0.7138464782602618), ('AZIN1', 0.4207079137974373), ('STK17B', 0.9033770855334176), ('YTHDF3', 0.6248592155866071), ('PHF20', 0.6540062556435052), ('ELL2', 1.7625029685677616), ('MAP2K1', 0.6304373075979053), ('ANKRD9', 0.6883410579811707), ('RNMT', 0.7486483891730349), ('JUND', 2.693017386806249), ('GPCPD1', 0.5203165200360329), ('CREM', 1.0), ('DUSP4', 3.692665561586364), ('MLF1', 1.0302506171723578), ('HOXB2', 0.4735250122730581), ('EIF1B', 1.6457184634120232), ('RFX1', 1.259082589823511), ('PTBP1', 0.8306442292778885), ('GAPDH', 0.5533306329138596), ('CYCS', 0.985143740811656), ('SLC10A3', 0.8446991652850246), ('KDELR2', 0.9636454186283244), ('STAT3', 2.1520296137077484), ('SIK1', 1.0480089739996594), ('GTPBP1', 1.3149518974522616), ('SPTY2D1', 0.6821867444735749), ('ARL5B', 0.4698611267650485), ('WNT10A', 0.7209615723287272), ('WSB1', 1.4370848033583534), ('UBE2O', 1.1852585526611124), ('SPAG9', 0.6643446358413047), ('SNHG15', 0.4865209572893809), ('AMPD2', 0.9060409528387228), ('FAM177A1', 5.047474974077032), ('SLC9A1', 0.5143265643426458), ('KLF15', 1.1843132332479882), ('FNDC3B', 0.4977572997433797), ('WEE1', 1.1919980261461065), ('SCRN1', 0.49233754721726), ('TRIM28', 0.5875285661312962), ('TUBB2A', 1.0523222846287403), ('SC5D', 3.023290937873288), ('CHGB', 0.4109011331470362), ('NDEL1', 0.6647648973967678), ('RGS1', 0.863054917009946), ('MAT2A', 0.5533124511552905), ('NRIP3', 0.4567123876866851), ('ALG13', 0.5452973245545137), ('HEXIM1', 0.6788769440574048), ('METRNL', 3.1818786818268165), ('OSER1', 1.6384546451085658), ('MECP2', 3.0887078383228244), ('SKIL', 1.2758913382483048), ('CDH18', 0.7793168124774371), ('FBXO34', 1.900622262075138), ('TPM4', 2.815239800518665), ('GOLGA8B', 0.5726882272114454), ('ZBTB21', 1.24963909419543), ('CRTC2', 1.7330921112770945), ('CDC37', 0.8282774652916824), ('POLR3E', 2.9029401813717786), ('ETF1', 3.8895834643411664), ('TOR1AIP2', 0.5268238295724794), ('RAB11FIP5', 0.4768013499026073), ('SLC1A5', 1.7804629737193909), ('SRSF6', 1.2590649423180147), ('EHD4', 0.6577382385172131), ('ANKRD11', 0.4157212565727411), ('GGA2', 1.2534110625582218), ('SENP3-EIF4A1', 0.868337569522626), ('ARF5', 0.5825200634912377), ('UBE2S', 0.4930876986761619), ('EML4', 2.1341847619907472), ('MAP3K9', 0.5550965645929741), ('RAB11FIP1', 1.0131748874235802), ('ZBTB16', 0.4544374454358507), ('DDX3X', 1.6932805782539695), ('FOSL2', 5.066652221616793), ('VAPA', 0.8954037833915821), ('ATP1B3', 3.4767022876265656), ('BTG1', 2.444982680006461), ('TSC22D3', 1.961583022855676), ('JMY', 0.4156476474391072), ('CLK1', 0.5324400092985494)]	2092
CREM	transfac_pro__M07682	0.07864520592347475	3.621225779919361	0.0	0.297659	gene is orthologous to FBgn0265784 in D. melanogaster (identity = 29%) which is directly annotated for motif	frozenset({'activating', 'weight>75.0%', 'hg38__refseq-r80__500bp_up_and_100bp_down_tss.mc9nr.genes_vs_motifs.rankings'})	[('TPM4', 2.815239800518665), ('RAB21', 1.6731049644459022), ('TRIM39', 0.5864877885759336), ('CTNNA1', 2.2467720840341454), ('RELB', 2.696739070820073), ('ARL4A', 0.4736933878878027), ('ARMCX3', 0.5892992063422947), ('JMY', 0.4156476474391072), ('MORF4L2', 2.0033964015332875), ('FOSL2', 5.066652221616793), ('NANS', 2.1864085770804587), ('CREM', 1.0), ('GOLGB1', 1.413514064219648), ('TLE3', 1.7188034520024276), ('ORAI2', 1.589275044418981), ('BCL6', 0.4931827102471411), ('NUFIP2', 0.5734122833142851), ('ZBTB16', 0.4544374454358507), ('VPS37B', 2.312537316282705), ('STX5', 1.4750718214358516), ('MAP1LC3A', 1.5210354292048769), ('SLC25A33', 0.6141244573181566), ('PDP1', 0.6244527807719903), ('TSC22D2', 0.4629136393856741), ('TP53INP2', 0.4854808786282), ('PRKAR1A', 1.3626870553021349), ('DDX3X', 1.6932805782539695), ('NR4A2', 2.035630127982512), ('GOLGA8B', 0.5726882272114454), ('MAFG', 1.0845177745078598), ('CACYBP', 0.6432230624272888), ('RALGAPA1', 0.8662750578177373), ('MAF', 2.0144783096453045), ('ERF', 1.5859096419880183), ('DDX5', 0.4198665202509988), ('UBE2O', 1.1852585526611124), ('OXSR1', 0.4882453019209462), ('JUND', 2.693017386806249), ('POLB', 1.0169908533250394), ('YTHDF3', 0.6248592155866071), ('PDE4A', 2.7527349599547506), ('GEM', 0.6586836282092048), ('RPS29', 0.4157602400196602), ('ARL5B', 0.4698611267650485), ('ZFAND5', 1.1019353469842683), ('ELL2', 1.7625029685677616), ('INSIG1', 1.8498353390140445), ('SKIL', 1.2758913382483048), ('PAK1', 0.6333681976335919), ('ATF4', 2.982096866922415), ('SC5D', 3.023290937873288), ('PHF1', 3.119370850658737), ('ARF5', 0.5825200634912377), ('TRAK1', 0.4206569526364524), ('C2', 0.6988017656148143), ('WNT10A', 0.7209615723287272), ('PHF20', 0.6540062556435052), ('LMO4', 1.6514713355950392), ('G3BP2', 3.077158968365993), ('PMEPA1', 2.551498170160481), ('NR1D2', 0.9515364318508416), ('RAB5A', 0.7672216767684963), ('EIF1B', 1.6457184634120232), ('NUP98', 1.5611071093276154), ('CSNK1D', 1.024299085583091), ('UBE2B', 5.471113492673636), ('TNFAIP3', 0.749109720785099), ('YY1', 0.4086117324361681), ('STX4', 0.5956886157532082), ('RGS1', 0.863054917009946), ('TUBB2A', 1.0523222846287403), ('GPCPD1', 0.5203165200360329), ('EEF2K', 0.634401330351859), ('JARID2', 0.978891354825886), ('GABARAPL1', 2.308173456193414), ('COPA', 0.922604932113554), ('CHGB', 0.4109011331470362), ('SNHG15', 0.4865209572893809), ('AHR', 1.161478905580522), ('IRGQ', 1.7440485539765955), ('TRA2A', 0.7138464782602618), ('AZIN1', 0.4207079137974373), ('ZBTB21', 1.24963909419543), ('AHI1', 0.5454658802319985), ('AKIRIN1', 1.5485212157116826), ('JOSD1', 5.618022295490646), ('SPAG9', 0.6643446358413047), ('STK4', 2.4764952044539053), ('SIK1', 1.0480089739996594), ('LATS2', 0.7892033446465959), ('RNF19A', 3.2599385690355853), ('WSB1', 1.4370848033583534), ('CBX6', 0.7254724415558576), ('C17orf100', 0.4157412614894816), ('GPR135', 0.4658234826121262), ('EML4', 2.1341847619907472), ('DUSP4', 3.692665561586364), ('PRNP', 1.0130628900814322), ('ZNF184', 0.9767716320188926), ('ELL', 0.6478190682492554), ('REL', 1.2991940228462502), ('RAB11FIP5', 0.4768013499026073), ('STAT3', 2.1520296137077484), ('PIK3R1', 0.7495928954278467), ('CHP1', 0.7221122548469051), ('BHLHE40', 0.8893378605478532), ('ZHX2', 0.4758213289196886), ('NDEL1', 0.6647648973967678), ('NRIP3', 0.4567123876866851), ('OAZ1', 1.6180389076392507), ('SRGN', 2.9152514845251), ('RAB1A', 0.6601534870548332), ('DUSP2', 1.5778185161218965), ('RUNX3', 2.576628893750576), ('LMNB1', 2.327943802351255), ('JAML', 1.1338906067858217), ('EHD4', 0.6577382385172131), ('SH2D2A', 1.0702367292460964), ('PRMT9', 4.112010759107555), ('IST1', 1.950468687147652), ('MAT2A', 0.5533124511552905), ('CDIP1', 0.7549945078194318), ('IFRD1', 0.4743011812220657), ('LAPTM4A', 2.6510937282323743), ('PLEKHO1', 0.6926582343000887), ('DPYS', 1.000917223049724), ('CHMP1B', 0.8317662660062295), ('CYCS', 0.985143740811656), ('ARF4', 2.9137176047032605), ('PTBP1', 0.8306442292778885), ('SYAP1', 2.17414160614032), ('ISG15', 0.6060555041656012), ('TOR1AIP2', 0.5268238295724794), ('U2AF1', 0.5956184570802581), ('RASSF2', 2.377470086583168), ('VAPA', 0.8954037833915821), ('DYNLL1', 1.1839499625402383), ('ATP1B3', 3.4767022876265656), ('ODC1', 1.3860598724590178), ('HSP90AB1', 0.5037289638709652), ('FAM53C', 2.476726160110818), ('GFPT1', 1.4124205811868122), ('TGIF1', 3.151581855971955), ('TOM1', 0.9616415855430454), ('OGDH', 0.4439014985468719), ('CDK16', 0.6008733341475494), ('HERPUD1', 2.248000894190311), ('RAB3A', 0.4943454390683047), ('SRSF6', 1.2590649423180147), ('NECTIN1', 0.5472453769475522), ('ETF1', 3.8895834643411664), ('BTG2', 0.7280554391033439), ('ATL2', 0.4404817908676982), ('SDF4', 0.8080739078741341), ('TSPYL2', 3.125372397370956), ('FURIN', 0.5196753946347226), ('FBXO34', 1.900622262075138), ('HDAC5', 0.5381680141248486), ('ANKRD11', 0.4157212565727411), ('TLE4', 1.220739302285511), ('WEE1', 1.1919980261461065), ('KLF15', 1.1843132332479882), ('ANKRD9', 0.6883410579811707), ('PITPNA', 1.4717079361605112), ('STK17B', 0.9033770855334176), ('GNA13', 1.8471551218821165), ('HOXB2', 0.4735250122730581), ('CKS2', 0.7069980073333604), ('LMNA', 1.0815566309826865), ('CYTH3', 0.8426981418974012), ('MYADM', 0.4761088448284982), ('SRSF3', 0.7980632716471918), ('PMAIP1', 0.5406982354870692), ('GPAT4', 1.033169723092771), ('MAPKAPK2', 0.5234754638977344), ('CHST8', 0.5781104619679331), ('IRAK1', 1.1018810111722994), ('ISCA1', 5.128573734129746), ('DUSP5', 0.8684738973072419), ('TBPL1', 0.7967300192938869), ('DNAJB9', 3.1488226321743378), ('RNF139', 0.9386509101346808), ('MLF1', 1.0302506171723578), ('C9orf92', 0.4270965613985196), ('USP36', 2.0540994399917256), ('SCRN1', 0.49233754721726)]	2552
CREM	transfac_pro__M00801	0.09360967184801382	4.923026881063155	0.0	1.0	gene is directly annotated	frozenset({'activating', 'weight>75.0%', 'hg38__refseq-r80__500bp_up_and_100bp_down_tss.mc9nr.genes_vs_motifs.rankings'})	[('PAK1', 0.6333681976335919), ('CTNNA1', 2.2467720840341454), ('VPS37B', 2.312537316282705), ('ZBTB21', 1.24963909419543), ('INSIG1', 1.8498353390140445), ('MAP1LC3A', 1.5210354292048769), ('CWC25', 0.6785566420092269), ('USP36', 2.0540994399917256), ('TRIM39', 0.5864877885759336), ('RAB1A', 0.6601534870548332), ('AHR', 1.161478905580522), ('JUND', 2.693017386806249), ('IRGQ', 1.7440485539765955), ('STX4', 0.5956886157532082), ('MAP2K1', 0.6304373075979053), ('STX5', 1.4750718214358516), ('ELL2', 1.7625029685677616), ('SPAG9', 0.6643446358413047), ('TRAK1', 0.4206569526364524), ('CALM2', 0.5513771137689767), ('RPS29', 0.4157602400196602), ('CACYBP', 0.6432230624272888), ('ZFAND5', 1.1019353469842683), ('SLC35B1', 0.5423392230971408), ('QTRT2', 0.4119442469419051), ('TSC22D2', 0.4629136393856741), ('SREBF2', 1.0291968161482827), ('ARMCX3', 0.5892992063422947), ('WHRN', 0.4546922796058518), ('PPP4R3A', 0.8562060585953672), ('ARIH1', 1.7798561224826164), ('PDE4D', 1.4047024321989563), ('EMD', 3.1496023856663915), ('YPEL5', 2.320189812259074), ('U2AF1', 0.5956184570802581), ('SRSF7', 1.9269653245568583), ('SH2D2A', 1.0702367292460964), ('SNHG15', 0.4865209572893809), ('SIK1', 1.0480089739996594), ('REL', 1.2991940228462502), ('YTHDF3', 0.6248592155866071), ('NUP98', 1.5611071093276154), ('RNF139', 0.9386509101346808), ('NFKB2', 2.7191568959300745), ('POLB', 1.0169908533250394), ('UBE2B', 5.471113492673636), ('CRK', 0.7245678108986138), ('WSB1', 1.4370848033583534), ('SYAP1', 2.17414160614032), ('PHF1', 3.119370850658737), ('BTG1', 2.444982680006461), ('TUBB2A', 1.0523222846287403), ('PDE4A', 2.7527349599547506), ('SKIL', 1.2758913382483048), ('OXSR1', 0.4882453019209462), ('RELB', 2.696739070820073), ('PDP1', 0.6244527807719903), ('PRKAR1A', 1.3626870553021349), ('MORF4L2', 2.0033964015332875), ('AKIRIN1', 1.5485212157116826), ('RAB8B', 1.4868870302868378), ('HSP90AB1', 0.5037289638709652), ('RALGAPA1', 0.8662750578177373), ('GABARAPL1', 2.308173456193414), ('RPS27', 0.4535138417090203), ('GATA3', 1.073206297241853), ('PMAIP1', 0.5406982354870692), ('CDIP1', 0.7549945078194318), ('CLK1', 0.5324400092985494), ('NR1D2', 0.9515364318508416), ('TP53INP2', 0.4854808786282), ('SIK3', 1.3485029980975565), ('ZNF184', 0.9767716320188926), ('BCL6', 0.4931827102471411), ('NR4A2', 2.035630127982512), ('ARF5', 0.5825200634912377), ('ERF', 1.5859096419880183), ('C17orf100', 0.4157412614894816), ('SACM1L', 0.5377333775765812), ('SARAF', 2.1787452821365907), ('CSNK1D', 1.024299085583091), ('G3BP2', 3.077158968365993), ('MLF1', 1.0302506171723578), ('TLE3', 1.7188034520024276), ('FBXO34', 1.900622262075138), ('FOSL2', 5.066652221616793), ('IFRD1', 0.4743011812220657), ('CYCS', 0.985143740811656), ('STRAP', 1.3125888045197938), ('RAB3A', 0.4943454390683047), ('ARL4A', 0.4736933878878027), ('FAM177A1', 5.047474974077032), ('BTG2', 0.7280554391033439), ('CDC37', 0.8282774652916824), ('EREG', 0.6120160731404436), ('CXCL2', 2.09636706548146), ('TAGLN2', 0.4278348704330837), ('SLC25A33', 0.6141244573181566), ('JARID2', 0.978891354825886), ('HSPA5', 1.578734981400232), ('ALG13', 0.5452973245545137), ('OSER1', 1.6384546451085658), ('RNF19A', 3.2599385690355853), ('MAF', 2.0144783096453045), ('BAZ1A', 1.219925623408435), ('SNU13', 3.5073917356053834), ('EVI2A', 0.576633499097051), ('NANS', 2.1864085770804587), ('CHGB', 0.4109011331470362), ('GEM', 0.6586836282092048), ('DUSP10', 0.9924077683520168), ('EHD4', 0.6577382385172131), ('TNFAIP3', 0.749109720785099), ('SLC10A3', 0.8446991652850246), ('YY1', 0.4086117324361681), ('GLA', 1.2563990704324937), ('RGS1', 0.863054917009946), ('NRIP3', 0.4567123876866851), ('AZIN1', 0.4207079137974373), ('CREM', 1.0), ('DDR2', 0.4753648900231578), ('TRA2A', 0.7138464782602618), ('FAM53C', 2.476726160110818), ('STK16', 0.8654853113253662), ('ZHX2', 0.4758213289196886), ('STAT5A', 2.1778435847863165), ('ATP1A1', 0.4863733481501262), ('PHF20', 0.6540062556435052), ('HERPUD1', 2.248000894190311), ('RANBP2', 0.8999385491103159), ('PIK3R1', 0.7495928954278467), ('NOP58', 0.6558360475903543), ('OGDH', 0.4439014985468719), ('IL21R', 0.947282640748746), ('ARF4', 2.9137176047032605), ('PSPH', 3.2669379759623376), ('RFX1', 1.259082589823511), ('PDE4B', 3.018455817468551), ('PRMT9', 4.112010759107555), ('ANKRD9', 0.6883410579811707), ('AKIRIN2', 0.6924190002144242), ('RAB21', 1.6731049644459022), ('HIP1R', 0.8482853766652574)]	1753
CREM	transfac_pro__M08803	0.0955661020885038	5.093222266199115	0.0	1.0	gene is directly annotated	frozenset({'activating', 'weight>75.0%', 'hg38__refseq-r80__500bp_up_and_100bp_down_tss.mc9nr.genes_vs_motifs.rankings'})	[('PAK1', 0.6333681976335919), ('VPS37B', 2.312537316282705), ('MAP1LC3A', 1.5210354292048769), ('CTNNA1', 2.2467720840341454), ('RALGAPA1', 0.8662750578177373), ('RELB', 2.696739070820073), ('TPM4', 2.815239800518665), ('TRA2A', 0.7138464782602618), ('ZBTB21', 1.24963909419543), ('RPS29', 0.4157602400196602), ('PDP1', 0.6244527807719903), ('NUP98', 1.5611071093276154), ('BTG2', 0.7280554391033439), ('CYCS', 0.985143740811656), ('TRAK1', 0.4206569526364524), ('TSC22D2', 0.4629136393856741), ('AKIRIN1', 1.5485212157116826), ('OXSR1', 0.4882453019209462), ('MAF', 2.0144783096453045), ('ELL2', 1.7625029685677616), ('NR4A2', 2.035630127982512), ('GEM', 0.6586836282092048), ('JUND', 2.693017386806249), ('OGDH', 0.4439014985468719), ('POLB', 1.0169908533250394), ('PDE4A', 2.7527349599547506), ('CSNK1D', 1.024299085583091), ('BTG1', 2.444982680006461), ('TUBB2A', 1.0523222846287403), ('SIK1', 1.0480089739996594), ('ZNF184', 0.9767716320188926), ('FBXO34', 1.900622262075138), ('TP53INP2', 0.4854808786282), ('GABARAPL1', 2.308173456193414), ('SLC25A33', 0.6141244573181566), ('CREM', 1.0), ('G3BP2', 3.077158968365993), ('CHGB', 0.4109011331470362), ('FAM53C', 2.476726160110818), ('SNHG15', 0.4865209572893809), ('INSIG1', 1.8498353390140445), ('RAB1A', 0.6601534870548332), ('YY1', 0.4086117324361681), ('IRGQ', 1.7440485539765955), ('TRIM39', 0.5864877885759336), ('HSP90AB1', 0.5037289638709652), ('WSB1', 1.4370848033583534), ('ANKRD9', 0.6883410579811707), ('ZHX2', 0.4758213289196886), ('GPCPD1', 0.5203165200360329), ('WNT10A', 0.7209615723287272), ('HDAC5', 0.5381680141248486), ('RAB21', 1.6731049644459022), ('NR1D2', 0.9515364318508416), ('ARL5B', 0.4698611267650485), ('JARID2', 0.978891354825886), ('STAT3', 2.1520296137077484), ('CALM2', 0.5513771137689767), ('BCL6', 0.4931827102471411), ('CDIP1', 0.7549945078194318), ('SREBF2', 1.0291968161482827), ('IFRD1', 0.4743011812220657), ('RNMT', 0.7486483891730349), ('PMEPA1', 2.551498170160481), ('TSC22D3', 1.961583022855676), ('RAB3A', 0.4943454390683047), ('FAM177A1', 5.047474974077032), ('ATL2', 0.4404817908676982), ('TLE3', 1.7188034520024276), ('MLF1', 1.0302506171723578), ('DUSP10', 0.9924077683520168), ('IL21R', 0.947282640748746), ('UBE2B', 5.471113492673636), ('CACYBP', 0.6432230624272888), ('SKIL', 1.2758913382483048), ('USP36', 2.0540994399917256), ('AZIN1', 0.4207079137974373), ('ZFAND5', 1.1019353469842683), ('ERF', 1.5859096419880183), ('STK16', 0.8654853113253662), ('DUSP16', 2.570973372171224), ('U2AF1', 0.5956184570802581), ('WEE1', 1.1919980261461065), ('PRKAR1A', 1.3626870553021349), ('NRIP3', 0.4567123876866851), ('EHD4', 0.6577382385172131), ('SRSF3', 0.7980632716471918), ('RUNX3', 2.576628893750576), ('AHR', 1.161478905580522), ('RAB5A', 0.7672216767684963), ('OSER1', 1.6384546451085658), ('STX4', 0.5956886157532082), ('SPAG9', 0.6643446358413047), ('PITPNA', 1.4717079361605112), ('ETF1', 3.8895834643411664), ('MCL1', 0.9642922081054124), ('JMY', 0.4156476474391072), ('TOM1', 0.9616415855430454), ('CDC37', 0.8282774652916824), ('RFX1', 1.259082589823511), ('MPZL3', 2.2986943227997854), ('ARMCX3', 0.5892992063422947), ('SIK3', 1.3485029980975565), ('LAPTM4A', 2.6510937282323743), ('PDE4D', 1.4047024321989563), ('ALG13', 0.5452973245545137), ('JOSD1', 5.618022295490646), ('TNFAIP3', 0.749109720785099), ('ATF4', 2.982096866922415), ('DDX3X', 1.6932805782539695), ('CHMP1B', 0.8317662660062295), ('ELL', 0.6478190682492554), ('PITPNC1', 0.757824189331075), ('EIF1', 1.502826930758007), ('MAP3K13', 0.8302472651791616), ('SRSF6', 1.2590649423180147), ('LMNB1', 2.327943802351255), ('SNU13', 3.5073917356053834), ('FOSL2', 5.066652221616793), ('CBX6', 0.7254724415558576), ('SYAP1', 2.17414160614032), ('REL', 1.2991940228462502), ('PMAIP1', 0.5406982354870692), ('UBE2A', 3.282806336538145), ('PHF20', 0.6540062556435052), ('CMIP', 0.5124148491284127), ('STRAP', 1.3125888045197938), ('AHI1', 0.5454658802319985), ('ISCA1', 5.128573734129746), ('AKIRIN2', 0.6924190002144242), ('PRPF38B', 0.9644569301696512), ('UBE2O', 1.1852585526611124), ('ING1', 0.4614334965490724), ('PRNP', 1.0130628900814322), ('MAFG', 1.0845177745078598), ('ARF5', 0.5825200634912377), ('ATP1B3', 3.4767022876265656), ('NDEL1', 0.6647648973967678), ('RNF19A', 3.2599385690355853), ('RARA', 0.7340541301857663), ('TGIF1', 3.151581855971955), ('LMO4', 1.6514713355950392), ('ATAD3B', 0.505203658961246), ('NCAPH', 0.8908949541781407), ('GLA', 1.2563990704324937), ('TRIM28', 0.5875285661312962), ('DDX5', 0.4198665202509988), ('WBP11', 0.993304469411767), ('DUSP4', 3.692665561586364), ('PDE4B', 3.018455817468551), ('TLE1', 4.739343816673731), ('PABPC1', 0.8723858689947448), ('CHP1', 0.7221122548469051), ('MYADM', 0.4761088448284982), ('HSPA9', 1.7923941741669975), ('SACM1L', 0.5377333775765812), ('DDX27', 2.6644503893675595), ('ETV3', 1.343594669597595), ('SUMO1', 0.5722264949418272), ('RHOG', 2.0794629270744567), ('SBDS', 0.681608224088216), ('MAP2K1', 0.6304373075979053), ('STAU1', 1.6219834436759013), ('SAE1', 0.5485448322293418), ('ARIH1', 1.7798561224826164), ('SH2D2A', 1.0702367292460964), ('EMD', 3.1496023856663915), ('CRADD', 2.1631380192729868), ('UBALD2', 1.1754770378849209), ('HERPUD1', 2.248000894190311), ('STX5', 1.4750718214358516), ('ORAI2', 1.589275044418981), ('UBE2S', 0.4930876986761619), ('PNPLA2', 0.5374863818052695), ('ARF4', 2.9137176047032605), ('ARL4A', 0.4736933878878027), ('LATS2', 0.7892033446465959), ('CRTC2', 1.7330921112770945), ('SC5D', 3.023290937873288), ('IFNGR1', 0.4230698175149641), ('PER1', 1.3343845532335743), ('HNRNPH1', 0.7197837176365567), ('NOP58', 0.6558360475903543)]	2337
E2F1	transfac_pro__M00425	0.12075417386298215	4.434538976028482	3.82983e-06	1.0	gene is annotated for similar motif transfac_public__M00516 ('V$E2F_03: E2F-1'; q-value = 3.83e-06)	frozenset({'activating', 'weight>75.0%', 'hg38__refseq-r80__500bp_up_and_100bp_down_tss.mc9nr.genes_vs_motifs.rankings'})	[('QTRT1', 0.8657109570277601), ('ASPSCR1', 1.6093942470353124), ('ACOX1', 0.7589442840033168), ('BATF3', 3.233643297964806), ('ELK1', 0.7378057534095153), ('PAK1', 0.4324399164682319), ('E2F1', 1.0)]	1138
E2F1	transfac_pro__M00430	0.0922773254379472	3.163866114737743	0.0	1.0	gene is directly annotated	frozenset({'activating', 'weight>75.0%', 'hg38__refseq-r80__500bp_up_and_100bp_down_tss.mc9nr.genes_vs_motifs.rankings'})	[('QTRT1', 0.8657109570277601), ('BATF3', 3.233643297964806), ('ACOX1', 0.7589442840033168), ('PAK1', 0.4324399164682319), ('ASPSCR1', 1.6093942470353124), ('SRM', 0.7256620420087517), ('EXO1', 2.709255512296845), ('IMPDH2', 0.7311663213733821), ('MRPL24', 0.4190634047597253), ('ABHD2', 0.7527911605964558), ('C11orf96', 1.0043933072857918), ('E2F1', 1.0), ('ELK1', 0.7378057534095153), ('CHID1', 1.0275964819678336), ('BANF1', 0.4748091378030886), ('SLC25A39', 0.479874940201571)]	4105
ETS1	flyfactorsurvey__Ets65A_SANGER_10_FBgn0005658	0.06470261829118094	3.9836651326408186	8.09363e-06	1.0	gene is annotated for similar motif taipale__ETS1_full_ACCGGAARYN ('ETS1 monomeric ETS full'; q-value = 8.09e-06)	frozenset({'activating', 'weight>75.0%', 'hg38__refseq-r80__500bp_up_and_100bp_down_tss.mc9nr.genes_vs_motifs.rankings'})	[('APPL2', 1.020535657425525), ('RPL37', 0.990939611175466), ('ISY1', 1.506366313460866), ('TMEM167A', 0.7154675971931568), ('ERCC3', 0.6838327292306982), ('GPATCH2L', 0.7368590067218381), ('MDM4', 0.5737639221484402), ('THOC5', 0.5200875791026202), ('INSIG2', 0.9542459764980736), ('SENP7', 1.2231580727911304), ('TSG101', 4.016126042737368), ('RPF1', 2.8006990629932527), ('MIATNB', 1.529815462435914), ('CUL4B', 1.1203869956117138), ('SLC39A9', 0.9429187695037956), ('NME7', 0.4555456761150243), ('TIMMDC1', 0.6795715945242953), ('PTRH2', 1.650177998894092), ('PIK3C3', 1.114427863616763), ('DMTF1', 0.7014355702130005), ('CPEB4', 0.6197949756060891), ('NUDT5', 1.5239468934411895), ('RAP2C-AS1', 0.6663481102712194), ('NOC3L', 0.9041677755755184), ('NIPBL', 2.004508692899959), ('PYM1', 0.9271104039597112), ('RIOK1', 0.4212447474985183), ('LUC7L2', 0.9384284552023184), ('ING4', 0.4825627519983617), ('ACTR6', 0.4181602674514795), ('TBC1D22A', 0.7732925185858135), ('SFSWAP', 2.2865921675660927), ('CCDC18-AS1', 1.5178024658167686), ('TIGD1', 0.8623154985697211), ('FUBP3', 0.9450224701922336), ('RPL18A', 0.6875965834013333), ('SCO1', 0.9149916047321228), ('SDHAF2', 0.6300148671374385), ('ZNF641', 0.9270315880000016), ('ZCCHC9', 0.4943308635453698), ('FAM174A', 0.5155034729748367), ('AP1S2', 0.6788909700935218), ('RAB11A', 2.2101611243103987), ('MED8', 0.5203157277243122), ('EXOC1', 1.4169647095292532), ('METTL3', 0.4743728788579301), ('ADAM17', 0.5447916452017677), ('UMAD1', 1.3101402806833589), ('CSNK1G1', 0.4618059947486977), ('THUMPD3', 1.0479866359662406), ('RPL6', 3.0573417851065434), ('CSTF2T', 2.3845940483503667), ('ZBTB11', 1.295141859762187), ('COA5', 1.0663073321014722), ('SDAD1', 0.9320601896301344), ('RAPGEF6', 1.0537979436790934), ('HNRNPD', 1.1042655622500293), ('YIPF4', 1.0222200486094906), ('EIF2A', 1.0827675859278485), ('TCF7', 0.5304639275450227), ('TTF1', 2.058862855801122), ('PSMD6', 0.4934850490233739), ('EXOSC3', 1.1513895341290872), ('MAGED1', 1.3836098420023593), ('TMEM230', 0.4648651734140326), ('ARHGEF1', 2.104123157440449), ('AAK1', 1.4549975083984257), ('SS18', 0.8842189187880692), ('TAF12', 0.6640437885199787), ('TPRG1L', 0.8916143636261186), ('NAA35', 0.8517624307850573), ('ZC3H13', 0.984578303659702), ('ZKSCAN1', 2.278960111025902), ('SRPRA', 1.5324682994736816), ('S1PR4', 0.5024241469778854), ('FBXO38', 0.730345950143157), ('DBNL', 0.881076281431267), ('MLEC', 0.6442452783061654), ('GOSR2', 1.893465404033276), ('PYROXD1', 0.4393712595055306), ('KDM5A', 1.31440441000608), ('DISP1', 0.5198671067468902), ('LINC00909', 0.512025743528932), ('PSMA6', 0.8718317313489456), ('METTL14', 1.8122864749232697), ('SMG7', 0.6342714449830196), ('VMA21', 1.1819051137380163), ('ASCC2', 0.5420650404631964), ('ARCN1', 1.7254237792668925), ('TFG', 2.441130533719461), ('RPL26', 0.4314136750475769), ('ZFP3', 0.4891602096645229), ('MFSD4B', 1.6187130978227935), ('SDHB', 1.0293455456578906), ('RACK1', 0.5147210377282629), ('ZNF24', 1.2695047310273115), ('MTIF2', 1.9887558616712653), ('NUDCD3', 1.1500300240291856), ('C2orf68', 0.7645804397991478), ('DDX18', 1.2342878649331115), ('HIF1AN', 0.4205037109358673), ('MRPL3', 2.001825317174395), ('CCP110', 1.049043588354585), ('TFB1M', 1.4803303610054055), ('ABCB7', 1.237551163766087), ('CEP44', 0.4960101662274017), ('XKR6', 1.2370841752017825), ('ZNF263', 0.7597395137324946), ('PRKACB', 1.145112704647244), ('EIF3M', 1.1482497414815815), ('GNPTG', 0.6832855751694544), ('TASP1', 0.9313435511953716), ('TAF1C', 1.753588716401294), ('BBIP1', 1.2965806753446951), ('TTC14', 1.6988257123414203), ('MTX3', 0.4913403211859524), ('SEC22B', 1.248926973127471), ('ANKHD1', 1.7682114306922527), ('TRAPPC6B', 1.408288175266414), ('MTERF1', 0.7102027213608447), ('RMDN2', 0.6433329447430959), ('LZIC', 0.9325277582752592), ('PCED1B-AS1', 1.7499106441921182), ('VWA8', 0.5958963824537913), ('HMGXB3', 2.013512687040435), ('PRPF6', 2.506150463535861), ('FLI1', 0.5521673218034052), ('METTL2B', 1.2359531264685963), ('EXOC3-AS1', 1.6566172929692358), ('EIF4EBP2', 0.6407209023686868), ('METTL2A', 1.0125087564610529), ('GSPT1', 0.9462000784915636), ('USP16', 0.4549826057945943), ('TADA3', 0.5197100386694034), ('LEMD3', 1.2790183989689785), ('TIMM10B', 0.8156449730365611), ('RARS', 0.9232851643096442), ('SRSF5', 2.9816513593716887), ('SLC30A7', 0.6010871846763214), ('RMDN1', 0.9077907947736734), ('CLDN5', 0.6161675464852214), ('MBTPS2', 1.0185218948645638), ('DZIP3', 2.435928199323311), ('FBXO22', 2.508475901739342), ('AZI2', 0.7466397097395061), ('PPIG', 0.4853508294626869), ('NECAP2', 0.5194143588796584), ('NAA20', 1.0542332636525322), ('LYRM7', 0.7309222378106635), ('JAK1', 1.8128677042805768), ('GOLGA3', 0.9323218637343856), ('PAIP2', 0.8605286934200048), ('CGGBP1', 2.892461947828436), ('ARF3', 0.6144588412168732), ('MTX2', 0.5754875566409423), ('TRMT6', 0.895290843054268), ('GPATCH2', 2.086877936742862), ('C9orf64', 0.5731776982652057), ('MED17', 1.775746465255292), ('MRPL13', 1.0708904112352426), ('TOPBP1', 0.920574811499709), ('PIK3CD', 1.316446665133431), ('SEC13', 1.9974346052984917), ('RRS1', 0.7023558839371541), ('ZNF585A', 1.284212507345229), ('CREBRF', 2.0756940459350823), ('KIAA0355', 0.625569797928426), ('FAM207A', 1.1524821141261463), ('C1orf52', 1.231137894359006), ('SSRP1', 0.5935340248882182), ('ZNF235', 0.6085004385673755), ('RALA', 1.4717886632897497), ('DDX19B', 0.9519165700292128), ('RPL30', 0.4814878210264594), ('TNRC6A', 1.25496184267488), ('FAM172A', 0.6785496304323961), ('RPS18', 0.9490623400716224), ('EXOC5', 1.1225375175340704), ('ZNF75D', 1.6360980417210174), ('SZT2', 0.5544038278085107), ('MORC3', 1.2876789549348395), ('NUDT21', 0.4933375812536411), ('ZNF585B', 0.7046993315024159), ('XIAP', 0.8812440708062393), ('RBM34', 1.0983467326546192), ('ZNF394', 0.9028698770849932), ('SF1', 0.6082400205914197), ('ZKSCAN8', 0.5653364916164887), ('RPL11', 0.4973872746138752), ('OARD1', 0.9096419792498736), ('COA6', 0.7409456333809586), ('PDCD6', 0.4368409873616658), ('AQR', 1.7602301685122208), ('UTP23', 0.6213834597586197), ('CNOT10', 0.6628923253643673), ('SF3B1', 2.899259287894038), ('TM9SF3', 2.87800100864854), ('PNISR', 1.2700871918758654), ('ZNF655', 0.5512746990795199), ('SCRN3', 0.4879912662893231), ('CARS', 3.1876040778224564), ('FAF2', 0.8184606428581648), ('PACS1', 1.2204500742082196), ('DCAF7', 1.608759660469445), ('LARP4', 0.5609555038404052), ('EDEM3', 1.0728305207114015), ('HELQ', 0.7572860668681889), ('NARS', 1.4282174752792325), ('PPP1R11', 0.946804284427953), ('CSNK1A1', 1.2710127712103565), ('RPL28', 0.7710637412264102), ('CDK6', 3.227036552761356), ('SLC35C2', 1.198128064433927), ('EYA3', 0.6681018602986863), ('ZMPSTE24', 0.6500573345784936), ('SERP1', 0.5195246111948013), ('CCZ1', 0.9599009700453432), ('SENP1', 0.5843406395504798), ('ARHGEF3', 2.366917891998673), ('TNKS', 0.5828374302975706), ('SMC5', 0.4923587848058988), ('DDX50', 3.3642849688664813), ('NEK9', 0.4631354262516126), ('SLIRP', 1.540924154101962), ('MAPKAP1', 0.8406187462054149), ('NORAD', 2.851695616240161), ('PREPL', 0.6341193210681471), ('U2SURP', 2.106726968874587), ('ANKRD44', 0.7066959159048294), ('NEK11', 1.1493125739064811), ('ANAPC4', 1.6989744733376977), ('UFC1', 0.7098789671295009), ('PRKAR1A', 0.5007185195178171), ('RPL7L1', 1.263004042416469), ('UBE2F', 0.6430036903248249), ('PSMD7', 0.5134265204592636), ('SYF2', 0.9829213853097613), ('EIF3D', 1.576206304449122), ('LAS1L', 0.8249910665365847), ('FRA10AC1', 1.1444424198527805), ('GNL3L', 0.7131689894337999), ('FIS1', 0.6257234362352108), ('ZFC3H1', 1.6335086884239676), ('GART', 0.4714381143372015), ('TMEM71', 0.5052726541321696), ('VTA1', 0.6920940212293919), ('LINC00467', 0.4667264472671527), ('C6orf89', 0.6572231191330512), ('ITFG1', 0.499597836439966), ('WDR48', 0.598063360177527), ('XRN2', 2.2635622834386275), ('RAB3GAP2', 0.9331006934583156), ('DOCK10', 1.6340605178817365), ('TAF11', 3.409531818790441), ('UBN1', 1.290562440342634), ('CSTF3', 0.8476860585273697), ('GCN1', 0.7393521816982798), ('FAM192A', 1.5020185700057187), ('EIF2S3', 0.4959331034822242), ('IFT80', 0.6033416759899761), ('RNASEH1', 1.2056922076914605), ('USP39', 0.631763277672941), ('LRRC47', 0.4838043411267361), ('NOL12', 0.9018467824422144), ('DBR1', 0.6494898462105279), ('SNRNP200', 0.9552051993529972), ('WDR25', 0.6399797510727822), ('WAS', 1.2349094780877448), ('HDHD2', 1.460896472140404), ('ESCO1', 0.6787680777649882), ('NEDD9', 0.4080786682841842), ('RICTOR', 1.1561860325169553), ('CREBZF', 0.771879992610059), ('VPS51', 2.12732280130723), ('TSNAX', 2.084825320477792), ('ALKBH3', 0.6576324714863068), ('LARS', 0.9119637133509416), ('RPL34-AS1', 0.7766245396062897), ('PPIP5K2', 0.7419951110268118), ('IKZF1', 0.9053280244860826), ('KLHL20', 1.2801313441733448), ('AK3', 1.6959132597927415), ('RNF214', 0.8835194800155333), ('TMEM243', 1.0985634511814124), ('INO80', 0.9453076449476752), ('PIK3CA', 0.7853563105911116), ('TTI1', 1.3204202855310738), ('KLHDC2', 1.3801831759247811), ('ZRANB2', 2.525402005880552), ('SLU7', 1.2852903801186677), ('MSANTD2', 0.6020995021724875), ('AP5M1', 0.4466097631879598), ('ZNF274', 0.6201508470214812), ('WDR89', 0.6444820899013162), ('NIFK-AS1', 0.8859467831252315), ('SMU1', 0.6698132409220376), ('UQCR11', 0.6542181361755257), ('CKMT2-AS1', 0.9368132839839608), ('ALKBH1', 1.559975909613284), ('CDC37L1', 1.1320570635666), ('RARS2', 2.54453377969336), ('ARHGAP1', 0.4758241817453478), ('TOMM5', 0.662656266400046), ('TTTY14', 1.126835920683349), ('COG4', 0.584706982536969), ('GPR155', 1.657837114855692), ('SYNRG', 0.5672264116275675), ('SLC30A9', 0.7540891852588801), ('ZER1', 1.0105515665004017), ('EVI2B', 1.976387199139612), ('ZNF143', 0.7968586898564972), ('COX10-AS1', 0.6268783417900831), ('FLOT2', 1.7264464552010466), ('SMAP2', 3.02611552811731), ('ANKS3', 0.4571451396505048), ('YRDC', 0.4455433590686118), ('FAM200B', 0.4760302311071921), ('TEFM', 0.5988237651954397), ('UBL7-AS1', 0.5071484324421554), ('BOD1L1', 2.791864157635491), ('SRFBP1', 3.019498544791149), ('NUMA1', 1.914479369449908), ('SRSF4', 0.4361103841726698), ('MSH2', 1.3463874051238336), ('ENTPD1-AS1', 0.7310048436645232), ('PPP1R21', 0.6980109418952835), ('HM13', 1.0903571584823144), ('FAM200A', 0.7114943668491943), ('BCLAF1', 1.2132117255177293), ('NUP214', 0.9427127738814908), ('ORC4', 0.5125367707879249), ('SRP54', 0.4137159585015862), ('POLR2J3', 1.5468168926552146), ('PIGC', 0.8146244675685802), ('THUMPD3-AS1', 1.2755188181475263), ('REST', 2.5724829053060736), ('RB1CC1', 1.464615361679575), ('PDCD6IP', 0.8789061376827229), ('POU2F2', 1.3417598759183702), ('PRPF18', 0.4434936970089244), ('SECISBP2', 1.0263256468701545), ('TMBIM6', 0.6144892186247601), ('GOLT1B', 0.9489787931640928), ('SMARCA2', 0.9621319485833336), ('FNTA', 1.7349812464122096), ('CEP164', 0.7047754212588405), ('LONP1', 0.4859248862422177), ('SPATA5', 0.5865324968579977), ('SPATA1', 0.6986338312365614), ('TRAT1', 4.463325558270541), ('BLZF1', 0.8299388255264453), ('WDR73', 1.138624633473988), ('EIF2AK1', 0.8081723928637791), ('SMARCAD1', 1.043449465070906), ('LIN7C', 1.776895680154778), ('CDC16', 0.8330167473758355), ('RPS13', 0.8263408961280166), ('FCHSD2', 0.7511923054511085), ('SP2', 2.460288876370574), ('VPS41', 0.924736094823525), ('NME2', 0.5889207176483784), ('CHD7', 1.856070141248105), ('RNF20', 1.2376101101715136), ('C18orf32', 2.6689763014989536), ('DDT', 0.7188348606453533), ('CWC15', 1.1764211389603048), ('TIPRL', 1.337017564831201), ('TRAPPC11', 0.8994210647501175), ('DCAF10', 1.40838027096059), ('SMIM7', 1.4230101693128687), ('GTPBP4', 0.747877745314975), ('RRP36', 0.6030047618331887), ('SF3A1', 0.8023125544197192), ('CAAP1', 0.4970104010182197), ('KRIT1', 2.407328191983236), ('COPB2', 0.5247576096451497), ('DISC1', 1.04708005706319), ('EIF3H', 0.4226572982717707), ('CD4', 1.4909909528006715), ('ARPC1A', 1.383142235495885), ('WDFY2', 0.4630009493971931), ('RSBN1', 1.8007431507850464), ('GTF3C2', 2.1524147395370483), ('CCDC6', 0.6632454330197299), ('TRMT11', 0.617819201468125), ('PRPF4B', 3.927599408341254), ('ARHGDIB', 0.4443013140351644), ('MCTS1', 0.9120947090597622), ('GPATCH4', 1.5362700019253746), ('UBE2E1', 0.5798739667503323), ('TAF7', 0.8680845886302184), ('LDAH', 0.955386531982232), ('PIK3R1', 0.8148859375113707), ('LIN37', 1.6806085793329368), ('PPHLN1', 1.066803434727538), ('ZNF200', 0.4542766810918924), ('ADPRM', 1.0185264796360387), ('CFAP36', 0.4635027363502543), ('TTC12', 1.8582671073378128), ('PSMF1', 2.57178775072839), ('TMEM30A', 1.011827704541464), ('PARL', 1.0522264735549332), ('DDX19A', 0.868444637789119), ('RPL10A', 1.2091274344882288), ('EEF1B2', 1.0413238547457675), ('TMEM209', 1.1406245325807056), ('PGGT1B', 0.5796879103069592), ('COIL', 0.9029928208961764), ('SERINC1', 1.0871188054542151), ('STAT6', 0.6194858680282439), ('IL7R', 0.7321081957453136), ('MRPS31', 2.311173186357492), ('NACA', 1.203032349954937), ('TVP23C', 0.4228093479967256), ('TRMT10B', 2.1315690828072364), ('GRB2', 0.6835561982276234), ('FCF1', 0.70844139704797), ('ACBD3', 0.447372764955128), ('SFXN1', 0.613260544752426), ('ERCC5', 0.8140915478773415), ('GRIPAP1', 0.5151173737166008), ('SLC9A9', 1.1930930575685736), ('ZCCHC7', 3.633335834793292), ('ZFP62', 1.4640141328211165), ('FRS2', 0.5624263081933762), ('HERC4', 1.2635896381026288), ('MIR762HG', 0.959203057176957), ('DCAF16', 0.9930670111926168), ('AGL', 0.4566347305200784), ('XRCC4', 0.496569946182625), ('ZNF75A', 1.979830277473772), ('NOL9', 0.5862841379905279), ('ZNF420', 0.5289525558295635), ('IFT74', 0.6363408383698417), ('TRNT1', 0.5305711304824883), ('PMPCB', 2.571520079653304), ('PLPP6', 0.614623172133572), ('THAP1', 0.7804680657516068), ('VPS33B', 0.8818768484006531), ('GGNBP2', 0.4112932294236293), ('SNX20', 2.9886233174431025), ('CCM2', 1.9178862858234549), ('COPS5', 0.6263798546459285), ('ANKRD17', 0.424215396623767), ('KLHL2', 0.5864103130128562), ('VPS4B', 1.4351171328459988), ('GTF2H2C', 1.4073909036836991), ('CLTA', 0.8696729386828679), ('FRG1', 0.5662389032040063), ('RASGRP2', 1.928011535500066), ('TEX10', 2.4064241150501404), ('CYP4V2', 0.9082175627316074), ('RNF4', 0.5044064661511827), ('PHF20L1', 1.7440107631303052), ('TRAPPC12', 1.7452158385810153), ('SARS', 1.8183763251506448), ('ABCF1', 0.6765362968988503), ('M6PR', 0.9350807825318834), ('ATMIN', 0.8149382988986373), ('FBXW11', 0.7006480766374924), ('RWDD1', 0.63125842234601), ('KARS', 1.4198055578838085), ('FAM98B', 1.6390755614761832), ('RABGEF1', 0.9048591184110628), ('ZNF780B', 0.9382578272539196), ('SYMPK', 0.6596407458179008), ('CSNK2A1', 0.6081837375838145), ('C6orf120', 0.4912512887816971), ('CASP8', 1.4230407119933537), ('RFK', 3.255267025201248), ('POLD4', 1.3622366453105264), ('LIMS1', 1.615018071167624), ('ABHD13', 0.8679353401600806), ('PTAR1', 0.6094696866703393), ('AGGF1', 3.757208204554937), ('LINC01184', 1.804386532877832), ('TRAF3IP3', 1.270888033683074), ('RALGAPB', 0.7542268467352661), ('SYNJ2BP', 1.070342401481068), ('PPP1R12A', 0.4542552740880216), ('IL16', 1.317592957815766), ('AIMP2', 0.6929377601793031), ('SZRD1', 1.1097899378851346), ('SRRM1', 0.9486533061055128), ('SRP19', 0.4595620575645166), ('RNMT', 0.4742500624594627), ('SETDB1', 0.4956406162136734), ('ORC2', 1.353011694962525), ('KIAA0319L', 1.081986791844456), ('USF3', 0.8056655461860378), ('PRPF38A', 1.9824392344173), ('CYFIP2', 0.5607297675250853), ('SPICE1', 1.1768218180316734), ('SBF2', 0.8148021339050553), ('FAM120B', 1.105179101555026), ('TECPR1', 0.7975920946006592), ('ORC3', 1.903857264206244), ('RIC8B', 1.0765004851981002), ('JAK3', 1.0040882051597848), ('ITFG2', 2.562153743602518), ('NDUFB5', 0.4887886504552384), ('SRSF1', 0.809910707737961), ('TMEM260', 0.6789562183809413), ('CD200R1', 0.553132185768485), ('ZDHHC23', 4.411209176278991), ('RASA1', 2.157790111485818), ('SF3A3', 0.4492075268064495), ('MRPL21', 0.7363212577699669), ('GFM1', 0.6116127371197788), ('GTF3A', 1.7857660089330374), ('SLC44A1', 0.4431299843653207), ('NCBP1', 0.9310617210700276), ('JAK2', 2.609036794151025), ('NFX1', 1.641685275512509), ('GIT2', 1.271350808349011), ('RFFL', 0.838713768011195), ('CSNK1G3', 1.2991765698129252), ('CC2D1B', 0.5053525224002495), ('SMAP1', 0.8508184672974678), ('OXNAD1', 1.317490631200654), ('RPGR', 2.608484537696398), ('CWC22', 1.5332456126409633), ('FBRSL1', 0.7807868524488615), ('SUPT20H', 1.164103930633441), ('ZBTB6', 0.6949636951845676), ('ZDHHC5', 0.8853511499891957), ('GABPA', 0.5957226685282495), ('ADAM10', 0.4697978211349244), ('MED6', 1.3871661741160115), ('DYNC1I2', 2.7804956854703877), ('TMEM161B-AS1', 1.267489596543013), ('ZNF568', 0.4670187141494547), ('PCNP', 0.6975971913904043), ('VPS45', 0.9582290184456058), ('SDHC', 1.4182472090067315), ('METAP2', 1.846080980627116), ('ARHGEF6', 0.9985926973000891), ('POLR3C', 0.6544630418554495), ('HSBP1', 0.4731772666728), ('MYCBP', 0.8518990964067328), ('SH3D19', 0.6499813738627183), ('GTF2A1', 0.9232064469777312), ('LINC00667', 0.6108596472156922), ('DDX42', 2.2736530785785645), ('ZNF518A', 1.195262351253542), ('ASB3', 0.9702364239465312), ('TTC1', 0.8406756964062175), ('NOP2', 1.213321083248912), ('PLD3', 0.4216652725811295), ('RPS17', 0.8950575065615242), ('HAUS6', 0.5285165695669878), ('CEP135', 1.0048817485016044), ('CCDC15', 0.5875458867311634), ('PHC1', 0.528889509539776), ('SLC35A3', 0.4073427882665668), ('ATR', 0.759953560169575), ('UBE2G2', 2.4066171406069894), ('TNFAIP8', 1.3724758505898274), ('GTF2F1', 2.0590794716313527), ('SH3BGRL', 1.0015187161699657), ('PTPRC', 0.6183513711389806), ('MAP1S', 0.5906220893734299), ('RPS3A', 2.681699904400782), ('TESPA1', 0.6297522036249695), ('POM121', 0.9974628061862728), ('SERBP1', 0.9976139816654996), ('ERVK13-1', 0.6062600987763327), ('LRP10', 1.6970451230189614), ('ZNF275', 0.4749092636131853), ('TATDN1', 0.552699127150421), ('MAT2B', 1.0029871449371843), ('ZBTB20', 2.065427275518497), ('MRPS36', 1.1103630408371614), ('AMPD3', 0.4087672376645961), ('TMEM9B-AS1', 0.6729565136161572), ('LRRC29', 0.4963083222142492), ('ZNF251', 0.6544515647932491), ('NAGK', 1.344089482649303), ('PCBP1-AS1', 3.6270366492551127), ('CLINT1', 3.623819322703527), ('POLR3A', 0.6617067653971905), ('ATP6V0E1', 0.8613359940133438), ('HCFC1', 1.00097739622526), ('SCYL3', 2.2901760724952798), ('PUM3', 1.4746216094719555), ('ASXL2', 0.4077762594510393), ('GSKIP', 0.605754649409466), ('GAS5', 0.563429808849235), ('ZNF419', 0.4832534962161507), ('SCFD2', 1.3241680093821304), ('CUL4A', 0.470918738964647), ('NCL', 2.0525551431892937), ('ZGPAT', 0.8324427864280332), ('PIBF1', 1.807670833043652), ('DIDO1', 0.8403395461501336), ('GPALPP1', 1.6685839338671404), ('ZNF587B', 1.0624389014326), ('RRN3', 0.6544169672159125), ('SNAP23', 1.001029200114444), ('MTIF3', 0.4910907042540505), ('ZNF234', 0.5069841436307473), ('SNW1', 1.5473734394860703), ('PHAX', 1.4030794255555317), ('PSMD11', 0.649602020047927), ('DGUOK', 1.781282949370849), ('RPS7', 0.6150689033734753), ('SREK1', 1.056791570678279), ('MPHOSPH8', 0.6278662782913929), ('HECTD1', 1.0652321938731526), ('TTC4', 0.5416324796071719), ('COA1', 1.1334437307076617), ('TPR', 2.7586749893732567), ('ZZEF1', 0.5751962012279476), ('RAD50', 0.4727014832153596), ('UBE2V2', 0.5679905149986068), ('ZNF133', 1.0889270450086326), ('ELP2', 1.1980420108111771), ('DNAJC25', 0.4531811717103736), ('GCC2', 2.4611548625786352), ('CNST', 1.993321549979555), ('RPSA', 0.9573451932141238), ('ARHGAP25', 1.632781110075327), ('LRRC58', 0.4834148380427628), ('CHM', 1.6225035297813768), ('ACYP2', 0.6974912609156768), ('ELAC1', 0.5020009379434426), ('THOC2', 0.8627409443006613), ('ZNF586', 0.4661852247491817), ('PLRG1', 0.7520681987709483), ('ARHGAP15', 3.8757403400948265), ('SRP68', 2.426544250327402), ('UBAC2', 0.6577916673119387), ('CCNH', 0.9994516183453857), ('PRKRIP1', 1.0064833899322942), ('NUP35', 0.8758340173174449), ('SERINC3', 0.7967025373737214), ('COMMD2', 0.7683910922716148), ('MCM9', 0.4933395921290309), ('BIRC6', 0.644382985848389), ('BCL2L13', 1.3728491623751675), ('ERGIC3', 0.5359144971564889), ('UVRAG', 0.5978591335243366), ('WIPF1', 0.6976340504725582), ('ARL6IP5', 1.7156284728957156), ('LTN1', 2.167158385048949), ('SDR42E1', 0.7490971169272287), ('FLT3LG', 1.1165872480490753), ('CD247', 0.7241962978016543), ('RPS15', 0.4825071413909332), ('BRD3', 0.7673523048585236), ('LETMD1', 0.5087654488573541), ('ZNF512', 1.2951193409144175), ('G2E3', 1.2132048670488509), ('CFDP1', 1.230080996907169), ('SETD6', 1.6479232632831031), ('SLC35A5', 0.6413755083979907), ('WDR75', 0.5525960151597945), ('PSMB5', 0.4651715439801723), ('HELB', 1.075746263719733), ('OSGIN2', 1.230017483810523), ('EIF1B-AS1', 0.9217968747495632), ('WWP2', 0.8378063468910233), ('NUP37', 1.001716253583131), ('CWF19L2', 1.4852642935571936), ('ETV4', 1.9339455355804656), ('BLOC1S2', 0.583320534160067), ('FAM114A2', 0.4783923083364005), ('RPL37A', 0.5728978687442866), ('EBAG9', 0.6273283197346731), ('ZNF674', 0.4134158324904293), ('SATB1', 0.7360323403613208), ('REXO4', 0.4831261903056925), ('GFOD2', 0.8867889435233988), ('CDKL3', 1.1076349209768843), ('USP3', 1.863510889395043), ('CEP63', 1.5044204715714553), ('TMEM185A', 2.0475763035432206), ('COX10', 1.3751952928706304), ('CNOT2', 1.6533537746776896), ('MAP3K3', 1.1147566321106153), ('RUVBL1', 1.9735877407891864), ('FAM227B', 0.6422287658688776), ('APC', 0.9596178374544132), ('INO80D', 0.7850280381143462), ('ACYP1', 1.4389086178991268), ('EEA1', 0.8788468919473014), ('SCMH1', 0.7622686108667274), ('UBASH3B', 0.4138533566163307), ('MRPS16', 0.7686307964684819), ('THBS4', 0.5968762907996973), ('VRK3', 0.5506067497413051), ('ACVR1', 3.0403526448091824), ('DCAF17', 2.041778209314621), ('ATG12', 0.7717252753051119), ('ADSL', 1.3538562357036503), ('PNN', 2.2031419071433818), ('C19orf48', 0.4292076617383971), ('SOCS2', 1.419338762567797), ('CCNG1', 0.6241078872267223), ('RNGTT', 0.7228421282287204), ('TMEM156', 1.7715528492178396), ('CCDC137', 2.1662671408770264), ('YTHDF2', 0.8311069018726027), ('SNHG3', 0.8499430535270209), ('ZADH2', 1.2051643330438262), ('CEP57L1', 0.820296401756197), ('CFLAR', 0.4611616129211122), ('ZNF544', 1.2003713530259703), ('R3HCC1L', 0.5252853646969684), ('FAM78A', 0.503717551882545), ('R3HDM1', 0.552545092922451), ('MAP3K7', 0.6847720022581691), ('RGL1', 0.5106679244662469), ('INTS4', 0.4841111666485307), ('GPATCH8', 1.6744651241286506), ('TMEM79', 0.445270206155023), ('ERGIC2', 0.6604099135285839), ('ZNF594', 0.4336576599769412), ('ZC3H4', 2.107445695618366), ('MSL3', 1.0457648321227064), ('CWC27', 1.2873718692630622), ('TRAPPC3', 1.1340700961523058), ('MTERF4', 0.733283433384206), ('CBX3', 3.3208958136195648), ('AFF3', 0.8246429697414703), ('MBTD1', 0.8894078068202169), ('EML6', 0.4217831967916327), ('FKBP5', 0.8457942163390463), ('TRAPPC2', 0.708841024984062), ('DTNB', 1.2319485361117817), ('VGLL4', 0.4871840393703411), ('SLC38A1', 0.5628221467306649), ('RFX3', 1.953133043185176), ('MORC2', 0.4587323079230481), ('BLOC1S6', 2.118029678640974), ('SREK1IP1', 1.5804515414247493), ('ERBIN', 0.4724741579071791), ('SKAP1', 1.0966178611253563), ('SMIM14', 0.9149515055833995), ('ATG4C', 1.4922475321677056), ('ATP6V1D', 0.6733845948223502), ('GCC1', 0.4610946615642321), ('SRRM2', 0.4215631983140329), ('RWDD2B', 0.7831244744328549), ('ZNF565', 0.9202637066481058), ('DEF6', 0.4154439578371513), ('LCP2', 1.136740686334846), ('CPNE1', 1.8319198283189213), ('C18orf25', 1.504848167733137), ('ZMAT2', 1.2020410971184767), ('LENG8-AS1', 0.5553361104970606), ('CANX', 0.7097869479241158), ('ATG5', 0.8429441313033486), ('RPS4X', 0.4968087254333456), ('EXOSC6', 0.5549884623837973), ('PRMT3', 0.9326241984024214), ('ZC3H15', 0.7434891105409194), ('CHMP7', 0.5489113124076299), ('COX16', 1.7338747325645678), ('DOCK8', 1.643847436321629), ('RPL36AL', 0.5653847283331719), ('DIS3', 0.634377299146195), ('DHFR', 0.5830907548990565), ('PEX26', 0.4347826290658047), ('EXOC7', 1.8713515552118332), ('N4BP1', 1.487063197015953), ('SLAIN1', 0.4072362431442827), ('MTHFR', 0.4760755116847205), ('FAM168B', 0.5606046558302167), ('DDX46', 0.7958156669216794), ('SLC25A40', 0.5684660234752488), ('BCL2', 2.083809805009816), ('WASF2', 2.0751393542463266), ('PRKAG1', 1.2714854261242916), ('TRIM4', 2.385976816575803), ('CXorf38', 0.8663613467679494), ('ZNF207', 1.5333389729944271), ('CNTN1', 0.995966188513217), ('SGO1', 0.6276446300119876), ('RAD51D', 0.6143113501548436), ('ZNF529', 0.51870960325569), ('TAGAP', 1.997552934356768), ('DNAJC10', 1.4014109514823252), ('UNC50', 0.4985732025691864), ('ZNF773', 0.7740411637600748), ('CEP295', 0.9969755279379104), ('SDHD', 0.6859667783667577), ('SUPT3H', 1.5411077132445763), ('ACIN1', 1.2137919975448976), ('RPL3', 1.1773388479120692), ('DDX6', 0.7321909241491441), ('RBL2', 2.576433283557745), ('STXBP5', 0.4662967251226667), ('CCND3', 0.8501920439293864), ('RPA2', 1.110018673591647), ('XPOT', 0.6621440709266243), ('TTC9C', 0.8000812181590616), ('IVNS1ABP', 1.1936429338951295), ('SLC1A4', 0.974195938186564), ('PDXDC1', 0.4588748044456312), ('MFSD5', 1.439602520066002), ('PCBP2', 1.1616932107186997), ('LARP7', 1.8671542405315773), ('CEACAM21', 1.4286682909382542), ('CA6', 0.4398861038089281), ('SLC20A2', 0.7425033060851663), ('EGLN1', 1.340812255893702), ('ORC5', 1.243798052888999), ('CARF', 1.9937056544493887), ('COPG1', 0.7665419935228618), ('CASP8AP2', 2.979608770490573), ('ZNF317', 0.4072162126373916), ('MTMR8', 0.5325926626076115), ('EAPP', 0.6372555569979199), ('TUBGCP2', 0.6393921199013396), ('ZNF790', 0.4248280553088117), ('IMMP2L', 0.8389170962716143), ('ZNF814', 1.1423962296243002), ('TGFBRAP1', 0.5036114507604572), ('DST', 1.128846632209554), ('BDP1', 0.9867047731433076), ('SLC37A3', 0.5730256664024778), ('IRF2', 2.2902915343917583), ('ATM', 1.4153495293832603), ('DTD1', 0.633641898118509), ('SENP2', 0.7360478911152485), ('ANKRD49', 1.7519312316328757), ('C1orf54', 0.5955125341199289), ('RAD21', 1.819479574689), ('SERINC5', 1.2675542893723872), ('NCKAP1L', 0.9505737818912106), ('YBX1', 0.6418170335702008), ('LXN', 0.8587871137332596), ('HK1', 1.1010066566627892), ('HRH4', 2.379388637473761), ('UBP1', 0.4780825864774841), ('CIR1', 0.8851846849518551), ('MDN1', 1.1669688313907995), ('IL27RA', 0.4846365445767409), ('SSH2', 0.760584741454209), ('ZNF330', 0.7806507783239798), ('PSMA1', 1.4544244720121604), ('CTNNBL1', 0.5617980692914587), ('RPS3', 0.6733856972406991), ('MED23', 0.8466238113552285), ('SNX19', 1.0689031815485317), ('SLC25A53', 0.6050784690161153), ('CLNS1A', 0.5654019381620013), ('MAST4', 0.936339956674204), ('ELMO1', 0.5296183815851973), ('FOXP1', 2.0832312517519287), ('ARFGEF2', 0.4464734796651321), ('MTR', 1.593903713727459), ('HNRNPUL2', 1.1564165159509407), ('CFAP97', 1.167358189234068), ('CEBPZ', 3.9523181051890495), ('CARD8', 1.794906745980572), ('PTGR2', 0.4432425790361216), ('CDK5RAP1', 0.4102668867762261), ('CCDC91', 0.9912770755027958), ('SETX', 0.9790201295959472), ('TBCEL', 0.6380396632819184), ('MYBBP1A', 1.597863003043187), ('PCED1B', 1.1559980247309545), ('HPCAL1', 0.5657130195502015), ('NPAT', 1.2304830798519888), ('TDRD7', 0.4325254508601872), ('TCTE3', 1.858100095673194), ('EIF2S2', 1.0457158661398167), ('GPATCH11', 0.8408933649052769), ('ST7L', 1.5688431487766763), ('EIF4G2', 0.4821254190646499), ('CLK4', 1.3332698977121655), ('ZEB1', 1.0439520231650667), ('ADAT2', 0.5947637930343644), ('SH3BP5', 0.7343592032923136), ('STAT2', 0.5692797294987474), ('OCIAD1', 1.4128338446188502), ('KRCC1', 1.3856757188577256), ('SCAF4', 0.6454810433873591), ('OPA1', 0.958500340385674), ('FAM104A', 0.9251993211688035), ('ZNF266', 0.4409624389637748), ('ZFP90', 0.9717905430330336), ('MCC', 1.1718820372794283), ('GOPC', 0.8993622102744964), ('XRCC5', 1.0053961102413784), ('ZC3HC1', 0.5096745093964031), ('MGA', 0.7813552981089418), ('ITM2B', 0.5722614856391842), ('VRK1', 0.5243304659964902), ('POLR3D', 1.748129083921278), ('CDC40', 1.1951971456704706), ('MARCH6', 3.1211779217590867), ('RPAP2', 1.3730757772956812), ('EFCAB2', 0.5220190594324294), ('CARD6', 0.5751037969730384), ('ATP6V1C1', 1.0198127344430477), ('SLC12A6', 1.5574546513142298), ('CDKN2AIP', 0.4718074195016865), ('FBXO9', 1.4013066175343671), ('NEMP2', 0.4947760705674483), ('TM7SF3', 1.6284845784623403), ('HSD17B4', 1.3913496972516677), ('EIF4B', 0.9130803158684362), ('WDR7', 1.388253402676668), ('CREB1', 0.8309619988303465), ('TRIM27', 1.3539794889574022), ('ATF7IP2', 1.0902629710157958), ('TRIM66', 0.5162735567761968), ('CD164', 0.4470801891695374), ('ZKSCAN3', 3.2636825091944304), ('UBXN4', 1.6982545284460786), ('DLG1', 0.7669918037896983), ('CCT5', 0.8255578529719618), ('ITGA6', 0.4703524283216149), ('RNF111', 1.092703924516364), ('MAPK9', 1.238857573164231), ('SPTBN1', 1.7765347815230264), ('ZNF548', 0.7895471442669896), ('PLEKHM3', 0.6628586608487208), ('ULK4', 0.924720587739302), ('DCAF8', 0.731135403944343), ('HCG17', 1.0553275651444871), ('CNOT7', 0.9584201118785598), ('TES', 1.5964089621527602), ('H1F0', 0.6359148739701981), ('PPP3R1', 1.3271890878876842), ('HIST1H1C', 1.6912561477271646), ('MTA3', 0.4504886395010037), ('KLF12', 2.010932078684683), ('ARHGEF18', 1.469612775268312), ('IMPACT', 0.4814188627706526), ('ATXN7L3B', 2.0576658286179548), ('PAN3', 0.4215900689830717), ('ACBD6', 1.3765277413411292), ('ATG2B', 0.777405877776969), ('IPCEF1', 3.60703978283818), ('TMEM204', 0.9683875673293988), ('PARP4', 0.8413939858625503), ('DYRK2', 0.6158719905579999), ('ZRANB3', 0.5645885355029774), ('RBBP4', 2.049449350575556), ('CEPT1', 0.4821984893750635), ('ZNF148', 0.5067466861400816), ('TRMT1L', 2.364854179757396), ('NVL', 0.7541772331902035), ('EIF4G1', 0.6110629669123747), ('PANO1', 0.4630353569799805), ('TACO1', 0.6180937396649894), ('ASB8', 1.4157649795745235), ('ZNF264', 0.637991484016907), ('POLD3', 0.4105972491368934), ('SEC22C', 2.297370989030088), ('SNHG6', 0.5168635213238467), ('RAB4B', 0.6925936453339088), ('SPRR2D', 0.64130740760337), ('LINC00476', 0.9147737981058036), ('PAIP1', 1.4110445458262892), ('C12orf40', 0.48504028919468), ('PEX3', 0.6837038648255166), ('CLK2', 0.9039253983233722), ('KIAA0040', 1.7586740126452076), ('SLC25A12', 1.288357712106612), ('MARS', 1.552721534816932), ('MCM3', 0.4534793732054171), ('L3MBTL3', 1.571640014085986), ('THADA', 0.6931576324975806), ('SLC4A7', 0.5193262383937676), ('METTL15', 1.2671289655589577), ('OXR1', 0.6267105382689795), ('ZNF398', 0.7686890748230274), ('PNPT1', 0.4141481724256406), ('FZD6', 0.4119207918143573), ('PDCD7', 1.2289021186557447), ('GOLGA7', 0.495065225458682), ('MRPS18B', 0.5218158729626902), ('EFCAB14', 1.1968399073294498), ('YTHDC1', 2.7042780664866), ('SLC37A1', 0.52934775904838), ('HTATSF1', 1.664647678137667), ('HNRNPK', 0.9617522767171802), ('TPT1', 0.6670531760483532), ('ZNF227', 1.8293808741637836), ('SCML4', 0.4275675369267794), ('ICAM2', 1.546990420473691), ('WDR12', 0.537404300432721), ('RNF169', 0.4655191695674303), ('TXK', 0.5381216363381176), ('SNRNP35', 0.5365319979432366), ('PARP11', 1.3532266239698474), ('ATP8B2', 2.572701594846984), ('CR1', 0.4361880239634218), ('TBC1D14', 2.357524397500788), ('BNIP3L', 0.6263817543453858), ('UMPS', 0.72925503229938), ('MAP3K1', 3.54218651016325), ('HCLS1', 1.5985210603214604), ('MBD1', 1.0308633192948955), ('LRIG2', 0.7505281898016432), ('ZNF782', 0.9647947819373732), ('DEDD', 0.7604999850464191), ('CHMP5', 0.7500332191006166), ('COX20', 0.5597186357380224), ('UBIAD1', 0.715423262601514), ('SMCHD1', 1.559942477609655), ('RTTN', 0.6628615048614149), ('DAPP1', 0.8029646121467628), ('WDR3', 0.9610730918193996), ('RAB3GAP1', 0.4425956977668747), ('VIPR1', 1.028140981739165), ('ZNF841', 0.7650990979392297), ('C15orf41', 0.7200248475364539), ('RNF34', 0.7318744768489884), ('FUBP1', 1.243339322223359), ('RNF145', 1.7372204871350887)]	4643
ETS1	taipale_tf_pairs__ELK1_HOXA1_RCCGGAAGTAATTA_HT	0.060778532185171985	3.5639769422778427	5.97858e-06	1.0	gene is annotated for similar motif jaspar__MA0098.3 ('ETS1'; q-value = 5.98e-06)	frozenset({'activating', 'weight>75.0%', 'hg38__refseq-r80__500bp_up_and_100bp_down_tss.mc9nr.genes_vs_motifs.rankings'})	[('APPL2', 1.020535657425525), ('RPL37', 0.990939611175466), ('TMEM167A', 0.7154675971931568), ('ISY1', 1.506366313460866), ('ERCC3', 0.6838327292306982), ('GPATCH2L', 0.7368590067218381), ('SLC39A9', 0.9429187695037956), ('FAF2', 0.8184606428581648), ('MDM4', 0.5737639221484402), ('THOC5', 0.5200875791026202), ('RPF1', 2.8006990629932527), ('TTF1', 2.058862855801122), ('CUL4B', 1.1203869956117138), ('TSG101', 4.016126042737368), ('NME7', 0.4555456761150243), ('TBC1D22A', 0.7732925185858135), ('MIATNB', 1.529815462435914), ('DMTF1', 0.7014355702130005), ('LUC7L2', 0.9384284552023184), ('PTRH2', 1.650177998894092), ('EXOC1', 1.4169647095292532), ('SENP7', 1.2231580727911304), ('PYM1', 0.9271104039597112), ('UMAD1', 1.3101402806833589), ('TIMMDC1', 0.6795715945242953), ('PNISR', 1.2700871918758654), ('ING4', 0.4825627519983617), ('NOC3L', 0.9041677755755184), ('SFSWAP', 2.2865921675660927), ('SS18', 0.8842189187880692), ('SDHAF2', 0.6300148671374385), ('RPL18A', 0.6875965834013333), ('NIPBL', 2.004508692899959), ('FUBP3', 0.9450224701922336), ('CPEB4', 0.6197949756060891), ('MFSD4B', 1.6187130978227935), ('KLHL20', 1.2801313441733448), ('TIGD1', 0.8623154985697211), ('METTL3', 0.4743728788579301), ('ZCCHC9', 0.4943308635453698), ('INSIG2', 0.9542459764980736), ('MTERF1', 0.7102027213608447), ('CSNK1G1', 0.4618059947486977), ('SCO1', 0.9149916047321228), ('PIK3C3', 1.114427863616763), ('RAPGEF6', 1.0537979436790934), ('AAK1', 1.4549975083984257), ('FAM174A', 0.5155034729748367), ('RPL6', 3.0573417851065434), ('TMBIM6', 0.6144892186247601), ('NUDT5', 1.5239468934411895), ('RAP2C-AS1', 0.6663481102712194), ('FBXO38', 0.730345950143157), ('RAB11A', 2.2101611243103987), ('EDEM3', 1.0728305207114015), ('COA5', 1.0663073321014722), ('ARHGEF1', 2.104123157440449), ('CSTF2T', 2.3845940483503667), ('ZBTB11', 1.295141859762187), ('DDX18', 1.2342878649331115), ('LINC00909', 0.512025743528932), ('YIPF4', 1.0222200486094906), ('HNRNPD', 1.1042655622500293), ('TIMM10B', 0.8156449730365611), ('TMEM230', 0.4648651734140326), ('MED8', 0.5203157277243122), ('TCF7', 0.5304639275450227), ('SNRNP200', 0.9552051993529972), ('GPATCH2', 2.086877936742862), ('MAGED1', 1.3836098420023593), ('ARHGAP1', 0.4758241817453478), ('CCDC18-AS1', 1.5178024658167686), ('TADA3', 0.5197100386694034), ('MTX3', 0.4913403211859524), ('PSMA6', 0.8718317313489456), ('VMA21', 1.1819051137380163), ('TASP1', 0.9313435511953716), ('ZNF655', 0.5512746990795199), ('ZNF641', 0.9270315880000016), ('ZBTB6', 0.6949636951845676), ('PYROXD1', 0.4393712595055306), ('EIF2A', 1.0827675859278485), ('DZIP3', 2.435928199323311), ('NUDCD3', 1.1500300240291856), ('TPRG1L', 0.8916143636261186), ('MLEC', 0.6442452783061654), ('CEP44', 0.4960101662274017), ('ACTR6', 0.4181602674514795), ('CGGBP1', 2.892461947828436), ('SYF2', 0.9829213853097613), ('TRAPPC6B', 1.408288175266414), ('LZIC', 0.9325277582752592), ('CCP110', 1.049043588354585), ('MRPL3', 2.001825317174395), ('EXOC3-AS1', 1.6566172929692358), ('METTL14', 1.8122864749232697), ('PRPF4B', 3.927599408341254), ('PCED1B-AS1', 1.7499106441921182), ('XRN2', 2.2635622834386275), ('SRSF5', 2.9816513593716887), ('SMG7', 0.6342714449830196), ('RMDN2', 0.6433329447430959), ('ABCB7', 1.237551163766087), ('FLI1', 0.5521673218034052), ('PAIP2', 0.8605286934200048), ('NECAP2', 0.5194143588796584), ('DEF6', 0.4154439578371513), ('USP16', 0.4549826057945943), ('NARS', 1.4282174752792325), ('TFG', 2.441130533719461), ('CLTA', 0.8696729386828679), ('RIOK1', 0.4212447474985183), ('THUMPD3', 1.0479866359662406), ('GOSR2', 1.893465404033276), ('PRPF6', 2.506150463535861), ('ASB3', 0.9702364239465312), ('MTX2', 0.5754875566409423), ('WDR48', 0.598063360177527), ('ZC3H13', 0.984578303659702), ('SDAD1', 0.9320601896301344), ('ZFP3', 0.4891602096645229), ('RACK1', 0.5147210377282629), ('NUDT21', 0.4933375812536411), ('AP1S2', 0.6788909700935218), ('METTL2B', 1.2359531264685963), ('LYRM7', 0.7309222378106635), ('EVI2B', 1.976387199139612), ('TFB1M', 1.4803303610054055), ('GOLGA3', 0.9323218637343856), ('METTL2A', 1.0125087564610529), ('FBXO22', 2.508475901739342), ('MORC3', 1.2876789549348395), ('S1PR4', 0.5024241469778854), ('TAF12', 0.6640437885199787), ('MTIF2', 1.9887558616712653), ('NAA20', 1.0542332636525322), ('NAA35', 0.8517624307850573), ('DISP1', 0.5198671067468902), ('PPIG', 0.4853508294626869), ('RRS1', 0.7023558839371541), ('RPL26', 0.4314136750475769), ('BBIP1', 1.2965806753446951), ('LEMD3', 1.2790183989689785), ('GNPTG', 0.6832855751694544), ('NORAD', 2.851695616240161), ('KDM5A', 1.31440441000608), ('SLC30A7', 0.6010871846763214), ('ZNF263', 0.7597395137324946), ('ANKHD1', 1.7682114306922527), ('ACBD3', 0.447372764955128), ('ZNF24', 1.2695047310273115), ('SRPRA', 1.5324682994736816), ('EXOSC3', 1.1513895341290872), ('TAF1C', 1.753588716401294), ('SETDB1', 0.4956406162136734), ('EYA3', 0.6681018602986863), ('PRKAG1', 1.2714854261242916), ('ANKRD44', 0.7066959159048294), ('PDCD6', 0.4368409873616658), ('ZNF394', 0.9028698770849932), ('ZKSCAN8', 0.5653364916164887), ('C2orf68', 0.7645804397991478), ('ANKS3', 0.4571451396505048), ('ADAM17', 0.5447916452017677), ('HIF1AN', 0.4205037109358673), ('OARD1', 0.9096419792498736), ('RMDN1', 0.9077907947736734), ('ESCO1', 0.6787680777649882), ('FAM207A', 1.1524821141261463), ('TTC14', 1.6988257123414203), ('TBC1D15', 1.2921902413215436), ('RALA', 1.4717886632897497), ('RPS18', 0.9490623400716224), ('LAS1L', 0.8249910665365847), ('ASCC2', 0.5420650404631964), ('SF3B1', 2.899259287894038), ('CNOT10', 0.6628923253643673), ('ZKSCAN1', 2.278960111025902), ('SEC13', 1.9974346052984917), ('WAS', 1.2349094780877448), ('DBNL', 0.881076281431267), ('MBTPS2', 1.0185218948645638), ('GNL3L', 0.7131689894337999), ('PSMD6', 0.4934850490233739), ('ARHGEF3', 2.366917891998673), ('ZNF585A', 1.284212507345229), ('TOPBP1', 0.920574811499709), ('PIK3CA', 0.7853563105911116), ('MRPL13', 1.0708904112352426), ('SLU7', 1.2852903801186677), ('RNASEH1', 1.2056922076914605), ('EIF2S3', 0.4959331034822242), ('SLC35C2', 1.198128064433927), ('MSANTD2', 0.6020995021724875), ('CDK6', 3.227036552761356), ('TM9SF3', 2.87800100864854), ('NUMA1', 1.914479369449908), ('CREBRF', 2.0756940459350823), ('KIAA0355', 0.625569797928426), ('SZT2', 0.5544038278085107), ('SMAP2', 3.02611552811731), ('EXOC5', 1.1225375175340704), ('MED6', 1.3871661741160115), ('DCAF7', 1.608759660469445), ('ZNF585B', 0.7046993315024159), ('ZMPSTE24', 0.6500573345784936), ('TRMT6', 0.895290843054268), ('AQR', 1.7602301685122208), ('ZNF235', 0.6085004385673755), ('TTI1', 1.3204202855310738), ('JAK1', 1.8128677042805768), ('CEP164', 0.7047754212588405), ('RBM34', 1.0983467326546192), ('ARCN1', 1.7254237792668925), ('VWA8', 0.5958963824537913), ('FIS1', 0.6257234362352108), ('FRS2', 0.5624263081933762), ('ITFG1', 0.499597836439966), ('FCHSD2', 0.7511923054511085), ('TMEM71', 0.5052726541321696), ('ZNF512', 1.2951193409144175), ('TNRC6A', 1.25496184267488), ('PRKACB', 1.145112704647244), ('CKMT2-AS1', 0.9368132839839608), ('AZI2', 0.7466397097395061), ('C6orf89', 0.6572231191330512), ('CDC37L1', 1.1320570635666), ('XKR6', 1.2370841752017825), ('DBR1', 0.6494898462105279), ('RPL34-AS1', 0.7766245396062897), ('JAK3', 1.0040882051597848), ('TSNAX', 2.084825320477792), ('EIF3M', 1.1482497414815815), ('PPP1R11', 0.946804284427953), ('RARS', 0.9232851643096442), ('SDHB', 1.0293455456578906), ('GSPT1', 0.9462000784915636), ('FBXW11', 0.7006480766374924), ('ANAPC4', 1.6989744733376977), ('SERINC1', 1.0871188054542151), ('FAM172A', 0.6785496304323961), ('ALKBH1', 1.559975909613284), ('SF1', 0.6082400205914197), ('MAPKAP1', 0.8406187462054149), ('CSNK1A1', 1.2710127712103565), ('GTPBP4', 0.747877745314975), ('TAF11', 3.409531818790441), ('PREPL', 0.6341193210681471), ('TNKS', 0.5828374302975706), ('HM13', 1.0903571584823144), ('EIF3D', 1.576206304449122), ('BOD1L1', 2.791864157635491), ('IKZF1', 0.9053280244860826), ('ENTPD1-AS1', 0.7310048436645232), ('SERP1', 0.5195246111948013), ('PIK3CD', 1.316446665133431), ('ALKBH3', 0.6576324714863068), ('RNF214', 0.8835194800155333), ('RPL7L1', 1.263004042416469), ('AP5M1', 0.4466097631879598), ('UBE2F', 0.6430036903248249), ('TRAT1', 4.463325558270541), ('SLIRP', 1.540924154101962), ('XIAP', 0.8812440708062393), ('DOCK10', 1.6340605178817365), ('CLDN5', 0.6161675464852214), ('UFC1', 0.7098789671295009), ('RPL28', 0.7710637412264102), ('SMARCAD1', 1.043449465070906), ('SRFBP1', 3.019498544791149), ('VPS51', 2.12732280130723), ('COA6', 0.7409456333809586), ('ZRANB2', 2.525402005880552), ('CWC22', 1.5332456126409633), ('C18orf32', 2.6689763014989536), ('ZFC3H1', 1.6335086884239676), ('CCZ1', 0.9599009700453432), ('INO80', 0.9453076449476752), ('C9orf64', 0.5731776982652057), ('FAM200A', 0.7114943668491943), ('VTA1', 0.6920940212293919), ('EIF2AK1', 0.8081723928637791), ('PPIP5K2', 0.7419951110268118), ('CARS', 3.1876040778224564), ('MED17', 1.775746465255292), ('COX10-AS1', 0.6268783417900831), ('U2SURP', 2.106726968874587), ('SECISBP2', 1.0263256468701545), ('SCRN3', 0.4879912662893231), ('SMU1', 0.6698132409220376), ('UTP23', 0.6213834597586197), ('DDX50', 3.3642849688664813), ('RNF20', 1.2376101101715136), ('IFT80', 0.6033416759899761), ('WDR25', 0.6399797510727822), ('HMGXB3', 2.013512687040435), ('ELP2', 1.1980420108111771), ('GAS5', 0.563429808849235), ('SENP1', 0.5843406395504798), ('CREBZF', 0.771879992610059), ('RPL30', 0.4814878210264594), ('GPR155', 1.657837114855692), ('SEC22B', 1.248926973127471), ('ZNF75D', 1.6360980417210174), ('NOL12', 0.9018467824422144), ('FLOT2', 1.7264464552010466), ('NUP214', 0.9427127738814908), ('CSTF3', 0.8476860585273697), ('LRRC29', 0.4963083222142492), ('LRRC47', 0.4838043411267361), ('FAM200B', 0.4760302311071921), ('HELQ', 0.7572860668681889), ('ATMIN', 0.8149382988986373), ('CAAP1', 0.4970104010182197), ('NEK11', 1.1493125739064811), ('PSMF1', 2.57178775072839), ('SLC44A1', 0.4431299843653207), ('ZADH2', 1.2051643330438262), ('GTF3C2', 2.1524147395370483), ('TOMM5', 0.662656266400046), ('PLRG1', 0.7520681987709483), ('DDX19B', 0.9519165700292128), ('NACA', 1.203032349954937), ('FNTA', 1.7349812464122096), ('TTTY14', 1.126835920683349), ('NEK9', 0.4631354262516126), ('SF3A1', 0.8023125544197192), ('SPICE1', 1.1768218180316734), ('GIT2', 1.271350808349011), ('ZNF274', 0.6201508470214812), ('WDR73', 1.138624633473988), ('PDCD6IP', 0.8789061376827229), ('GART', 0.4714381143372015), ('EIF4EBP2', 0.6407209023686868), ('PIGC', 0.8146244675685802), ('LARP4', 0.5609555038404052), ('WDR89', 0.6444820899013162), ('NEDD9', 0.4080786682841842), ('ORC4', 0.5125367707879249), ('KLHDC2', 1.3801831759247811), ('YBX1', 0.6418170335702008), ('THAP1', 0.7804680657516068), ('FBRSL1', 0.7807868524488615), ('ADPRM', 1.0185264796360387), ('RAB3GAP2', 0.9331006934583156), ('GSKIP', 0.605754649409466), ('GPATCH4', 1.5362700019253746), ('PRKAR1A', 0.5007185195178171), ('RB1CC1', 1.464615361679575), ('NME2', 0.5889207176483784), ('REST', 2.5724829053060736), ('PPP1R21', 0.6980109418952835), ('USP39', 0.631763277672941), ('ZER1', 1.0105515665004017), ('WDFY2', 0.4630009493971931), ('FRA10AC1', 1.1444424198527805), ('ARHGEF6', 0.9985926973000891), ('NDUFB5', 0.4887886504552384), ('UBE2E1', 0.5798739667503323), ('TESPA1', 0.6297522036249695), ('ZNF780B', 0.9382578272539196), ('TVP23C', 0.4228093479967256), ('LIN37', 1.6806085793329368), ('DGUOK', 1.781282949370849), ('DCAF10', 1.40838027096059), ('PARL', 1.0522264735549332), ('SYNRG', 0.5672264116275675), ('COG4', 0.584706982536969), ('TEFM', 0.5988237651954397), ('TAF7', 0.8680845886302184), ('GCN1', 0.7393521816982798), ('PPHLN1', 1.066803434727538), ('FAM192A', 1.5020185700057187), ('PIK3R1', 0.8148859375113707), ('PGGT1B', 0.5796879103069592), ('HDHD2', 1.460896472140404), ('ZNF518A', 1.195262351253542), ('VPS4B', 1.4351171328459988), ('RFX3', 1.953133043185176), ('SRSF4', 0.4361103841726698), ('DDT', 0.7188348606453533), ('TMEM204', 0.9683875673293988), ('PSMD7', 0.5134265204592636), ('ASXL2', 0.4077762594510393), ('RRP36', 0.6030047618331887), ('CYFIP2', 0.5607297675250853), ('VPS41', 0.924736094823525), ('ATP6V1D', 0.6733845948223502), ('EEF1B2', 1.0413238547457675), ('MAP1S', 0.5906220893734299), ('POLR2J3', 1.5468168926552146), ('SLC30A9', 0.7540891852588801), ('PNN', 2.2031419071433818), ('SPATA5', 0.5865324968579977), ('ANKRD17', 0.424215396623767), ('PRPF38A', 1.9824392344173), ('CBX3', 3.3208958136195648), ('HSBP1', 0.4731772666728), ('SRP54', 0.4137159585015862), ('SMC5', 0.4923587848058988), ('PSMA3-AS1', 3.08763656723413), ('C1orf52', 1.231137894359006), ('OXNAD1', 1.317490631200654), ('CASP8', 1.4230407119933537), ('DCAF16', 0.9930670111926168), ('RNMT', 0.4742500624594627), ('POU2F2', 1.3417598759183702), ('EIF3A', 0.7221398139952229), ('PPP3R1', 1.3271890878876842), ('ARF3', 0.6144588412168732), ('YRDC', 0.4455433590686118), ('TAGAP', 1.997552934356768), ('CFAP36', 0.4635027363502543), ('SLC9A9', 1.1930930575685736), ('IL7R', 0.7321081957453136), ('TTC1', 0.8406756964062175), ('ERCC5', 0.8140915478773415), ('JAK2', 2.609036794151025), ('ZGPAT', 0.8324427864280332), ('CIR1', 0.8851846849518551), ('PIBF1', 1.807670833043652), ('LINC01184', 1.804386532877832), ('SPTLC1', 0.535002353927324), ('ABCF1', 0.6765362968988503), ('PRPF18', 0.4434936970089244), ('LDAH', 0.955386531982232), ('G2E3', 1.2132048670488509), ('ZCCHC7', 3.633335834793292), ('CHD8', 0.8113928942505021), ('UQCR11', 0.6542181361755257), ('BLZF1', 0.8299388255264453), ('GOLT1B', 0.9489787931640928), ('AGL', 0.4566347305200784), ('FCF1', 0.70844139704797), ('SERBP1', 0.9976139816654996), ('RPL11', 0.4973872746138752), ('ZNF75A', 1.979830277473772), ('STAT6', 0.6194858680282439), ('SDHC', 1.4182472090067315), ('CA6', 0.4398861038089281), ('NOL9', 0.5862841379905279), ('SPATA1', 0.6986338312365614), ('SATB1', 0.7360323403613208), ('LINC00467', 0.4667264472671527), ('ZNF420', 0.5289525558295635), ('GFOD2', 0.8867889435233988), ('ARHGAP15', 3.8757403400948265), ('ZNF133', 1.0889270450086326), ('RSBN1', 1.8007431507850464), ('AK3', 1.6959132597927415), ('NUP35', 0.8758340173174449), ('SF3A3', 0.4492075268064495), ('RARS2', 2.54453377969336), ('SYMPK', 0.6596407458179008), ('EIF3H', 0.4226572982717707), ('PCNP', 0.6975971913904043), ('PTPRC', 0.6183513711389806), ('COPB2', 0.5247576096451497), ('PHC1', 0.528889509539776), ('HERC4', 1.2635896381026288), ('MSH2', 1.3463874051238336), ('SMIM14', 0.9149515055833995), ('RUVBL1', 1.9735877407891864), ('SRP19', 0.4595620575645166), ('NCBP1', 0.9310617210700276), ('LARS', 0.9119637133509416), ('ORC2', 1.353011694962525), ('ZNF143', 0.7968586898564972), ('ZNF200', 0.4542766810918924), ('THUMPD3-AS1', 1.2755188181475263), ('ZNF330', 0.7806507783239798), ('SNX20', 2.9886233174431025), ('SUPT20H', 1.164103930633441), ('CCNH', 0.9994516183453857), ('RPS13', 0.8263408961280166), ('TRAPPC11', 0.8994210647501175), ('PRKRIP1', 1.0064833899322942), ('ABHD13', 0.8679353401600806), ('TMEM209', 1.1406245325807056), ('TMEM243', 1.0985634511814124), ('TRAPPC12', 1.7452158385810153), ('FRG1', 0.5662389032040063), ('CANX', 0.7097869479241158), ('TMEM161B-AS1', 1.267489596543013), ('COMMD2', 0.7683910922716148), ('LINC00667', 0.6108596472156922), ('TTC4', 0.5416324796071719), ('ARHGDIB', 0.4443013140351644), ('HCLS1', 1.5985210603214604), ('TRMT11', 0.617819201468125), ('THOC2', 0.8627409443006613), ('DDX42', 2.2736530785785645), ('UVRAG', 0.5978591335243366), ('MARCH6', 3.1211779217590867), ('RPS3A', 2.681699904400782), ('ARPC1A', 1.383142235495885), ('LONP1', 0.4859248862422177), ('DDX46', 0.7958156669216794), ('TTC12', 1.8582671073378128), ('RALGAPB', 0.7542268467352661), ('GGNBP2', 0.4112932294236293), ('NCKAP1L', 0.9505737818912106), ('PTAR1', 0.6094696866703393), ('UBL7-AS1', 0.5071484324421554), ('SMARCA2', 0.9621319485833336), ('SZRD1', 1.1097899378851346), ('ACYP2', 0.6974912609156768), ('HAUS6', 0.5285165695669878), ('GFM1', 0.6116127371197788), ('TIPRL', 1.337017564831201), ('ZNF568', 0.4670187141494547), ('RABGEF1', 0.9048591184110628), ('ZFP62', 1.4640141328211165), ('TRMT10B', 2.1315690828072364), ('GPATCH8', 1.6744651241286506), ('CCDC15', 0.5875458867311634), ('VPS33B', 0.8818768484006531), ('KLHL2', 0.5864103130128562), ('GTF2H2C', 1.4073909036836991), ('WASF2', 2.0751393542463266), ('BRWD3', 0.4149198549837627), ('VPS45', 0.9582290184456058), ('NIFK-AS1', 0.8859467831252315), ('SCYL3', 2.2901760724952798), ('UBN1', 1.290562440342634), ('ATP6V0E1', 0.8613359940133438), ('POLR3A', 0.6617067653971905), ('USF3', 0.8056655461860378), ('PCBP1-AS1', 3.6270366492551127), ('ALG13', 0.7142060362758575), ('DDX19A', 0.868444637789119), ('C6orf120', 0.4912512887816971), ('PSMD11', 0.649602020047927), ('CD200R1', 0.553132185768485), ('ERVK13-1', 0.6062600987763327), ('MRPS16', 0.7686307964684819), ('CCDC137', 2.1662671408770264), ('PDCD10', 0.9382290658880872), ('GRIPAP1', 0.5151173737166008), ('LIMS1', 1.615018071167624), ('SENP2', 0.7360478911152485), ('DIS3', 0.634377299146195), ('ACVR2B', 0.6805207437136561), ('RNF4', 0.5044064661511827), ('IFT74', 0.6363408383698417), ('KIAA0319L', 1.081986791844456), ('MIR762HG', 0.959203057176957), ('IRF2', 2.2902915343917583), ('TNFAIP8', 1.3724758505898274), ('PACS1', 1.2204500742082196), ('M6PR', 0.9350807825318834), ('PHAX', 1.4030794255555317), ('TECPR1', 0.7975920946006592), ('SP2', 2.460288876370574), ('CNST', 1.993321549979555), ('XRCC4', 0.496569946182625), ('CUL4A', 0.470918738964647), ('ZNF234', 0.5069841436307473), ('MCTS1', 0.9120947090597622), ('CCM2', 1.9178862858234549), ('ZC3HC1', 0.5096745093964031), ('RPL10A', 1.2091274344882288), ('SRRM1', 0.9486533061055128), ('RPS17', 0.8950575065615242), ('CWF19L2', 1.4852642935571936), ('KLF12', 2.010932078684683), ('POLR3B', 1.0530042805762176), ('SRSF1', 0.809910707737961), ('RRN3', 0.6544169672159125), ('NFX1', 1.641685275512509), ('ZNF251', 0.6544515647932491), ('CEP63', 1.5044204715714553), ('CCPG1', 0.7508476625692152), ('SNHG25', 0.4265135874895892), ('UBP1', 0.4780825864774841), ('PMPCB', 2.571520079653304), ('ZNF275', 0.4749092636131853), ('TMF1', 3.439196746201129), ('LIN7C', 1.776895680154778), ('VRK3', 0.5506067497413051), ('SH3BGRL', 1.0015187161699657), ('RFK', 3.255267025201248), ('COX10', 1.3751952928706304), ('SFXN1', 0.613260544752426), ('BCLAF1', 1.2132117255177293), ('CLINT1', 3.623819322703527), ('THBS4', 0.5968762907996973), ('COPS5', 0.6263798546459285), ('CDC16', 0.8330167473758355), ('GPALPP1', 1.6685839338671404), ('SNAP23', 1.001029200114444), ('RNGTT', 0.7228421282287204), ('TATDN1', 0.552699127150421), ('CFDP1', 1.230080996907169), ('ZNF594', 0.4336576599769412), ('FAM120B', 1.105179101555026), ('MRPS31', 2.311173186357492), ('SH3D19', 0.6499813738627183), ('RPSA', 0.9573451932141238), ('ERBIN', 0.4724741579071791), ('MAP3K7', 0.6847720022581691), ('GTF3A', 1.7857660089330374), ('EXOC7', 1.8713515552118332), ('DISC1', 1.04708005706319), ('KIAA0040', 1.7586740126452076), ('SMAD4', 1.9204914682675167), ('RFFL', 0.838713768011195), ('MBTD1', 0.8894078068202169), ('MTIF3', 0.4910907042540505), ('ZNF586', 0.4661852247491817), ('EAPP', 0.6372555569979199), ('HMGB1', 0.8330842359433289), ('SSRP1', 0.5935340248882182), ('FAM98B', 1.6390755614761832), ('MTR', 1.593903713727459), ('NAGK', 1.344089482649303), ('ETV4', 1.9339455355804656), ('FILIP1L', 0.5540472837236664), ('MORC2', 0.4587323079230481), ('TFIP11', 0.5484596405661677), ('SMIM7', 1.4230101693128687), ('BCL2L13', 1.3728491623751675), ('FOXJ3', 1.146234304777034), ('COIL', 0.9029928208961764), ('UBASH3A', 1.4782443230493103), ('TEX10', 2.4064241150501404), ('RPS3', 0.6733856972406991), ('FAM114A2', 0.4783923083364005), ('CSNK1G3', 1.2991765698129252), ('ERGIC3', 0.5359144971564889), ('IL16', 1.317592957815766), ('DYNC1I2', 2.7804956854703877), ('CDK5RAP1', 0.4102668867762261), ('RICTOR', 1.1561860325169553), ('ITFG2', 2.562153743602518), ('POLR3D', 1.748129083921278), ('ZNF587B', 1.0624389014326), ('COA1', 1.1334437307076617), ('ARHGAP25', 1.632781110075327), ('NCL', 2.0525551431892937), ('SETX', 0.9790201295959472), ('TRAF3IP3', 1.270888033683074), ('PHF20L1', 1.7440107631303052), ('SKAP1', 1.0966178611253563), ('FAM78A', 0.503717551882545), ('HPCAL1', 0.5657130195502015), ('DNAJC25', 0.4531811717103736), ('GRB2', 0.6835561982276234), ('MIER1', 0.5451165917737856), ('TRIM44', 1.9575876128504464), ('CEP295', 0.9969755279379104), ('ARL6IP5', 1.7156284728957156), ('AGGF1', 3.757208204554937), ('SLC38A1', 0.5628221467306649), ('MIB1', 0.5331988097568272), ('COPG1', 0.7665419935228618), ('DST', 1.128846632209554), ('RPGR', 2.608484537696398), ('GABPA', 0.5957226685282495), ('KRIT1', 2.407328191983236), ('ZNF674', 0.4134158324904293), ('RPS7', 0.6150689033734753), ('SDR42E1', 0.7490971169272287), ('SBF2', 0.8148021339050553), ('AIMP2', 0.6929377601793031), ('TMEM9B-AS1', 0.6729565136161572), ('CFAP97', 1.167358189234068), ('CD4', 1.4909909528006715), ('ZNF419', 0.4832534962161507), ('ERGIC2', 0.6604099135285839), ('UROS', 0.9151808875713174), ('ELAC1', 0.5020009379434426), ('TTC9C', 0.8000812181590616), ('METAP2', 1.846080980627116), ('CTNNBL1', 0.5617980692914587), ('SUPT3H', 1.5411077132445763), ('EIF1B-AS1', 0.9217968747495632), ('SREK1', 1.056791570678279), ('PLPP6', 0.614623172133572), ('KYAT1', 0.6595624836770314), ('SCMH1', 0.7622686108667274), ('TMEM156', 1.7715528492178396), ('RPL36AL', 0.5653847283331719), ('BCCIP', 0.5627704805914644), ('PLD3', 0.4216652725811295), ('CCR7', 0.448195380996325), ('MAPK9', 1.238857573164231), ('UBE2V2', 0.5679905149986068), ('HRH4', 2.379388637473761), ('INTS4', 0.4841111666485307), ('RCAN3', 1.0695441802097403), ('ATM', 1.4153495293832603), ('PDCD2', 0.7092445669378983), ('MSL3', 1.0457648321227064), ('SRRM2', 0.4215631983140329), ('KARS', 1.4198055578838085), ('CEBPZ', 3.9523181051890495), ('STXBP5', 0.4662967251226667), ('C12orf40', 0.48504028919468), ('MAT2B', 1.0029871449371843), ('SPRR2D', 0.64130740760337), ('TES', 1.5964089621527602), ('RIC8B', 1.0765004851981002), ('ZMAT2', 1.2020410971184767), ('PPP1CC', 1.1385470875470782), ('MGA', 0.7813552981089418), ('RAD21', 1.819479574689), ('LCP2', 1.136740686334846), ('ATG12', 0.7717252753051119), ('LRP10', 1.6970451230189614), ('POM121', 0.9974628061862728), ('C18orf25', 1.504848167733137), ('BIRC6', 0.644382985848389), ('OCIAD1', 1.4128338446188502), ('CWC15', 1.1764211389603048), ('MAP3K3', 1.1147566321106153), ('UBE2G2', 2.4066171406069894), ('ACVR1', 3.0403526448091824), ('OSBPL11', 2.1012384766177608), ('MTERF4', 0.733283433384206), ('CTDSPL2', 1.7826353339507055), ('GTPBP8', 1.066217298324753), ('CYP4V2', 0.9082175627316074), ('HTATSF1', 1.664647678137667), ('SEPHS1', 0.837139055165222), ('TPR', 2.7586749893732567), ('TMCO1', 0.5572142064091178), ('WDR3', 0.9610730918193996), ('RASGRP2', 1.928011535500066), ('DIDO1', 0.8403395461501336), ('DHFR', 0.5830907548990565), ('SETD6', 1.6479232632831031), ('RPS4X', 0.4968087254333456), ('CD247', 0.7241962978016543), ('MPLKIP', 0.6165320347786926), ('JKAMP', 0.9661954541085616), ('DNAJC10', 1.4014109514823252), ('WWP2', 0.8378063468910233), ('CSNK2A1', 0.6081837375838145), ('UBXN4', 1.6982545284460786), ('RPL37A', 0.5728978687442866), ('DEDD', 0.7604999850464191), ('ATG5', 0.8429441313033486), ('GTF2F1', 2.0590794716313527), ('NOP2', 1.213321083248912), ('ATXN10', 0.7554562067844325), ('WDR75', 0.5525960151597945), ('ZNF544', 1.2003713530259703), ('MARS', 1.552721534816932), ('UBAC2', 0.6577916673119387), ('RASA1', 2.157790111485818), ('GCC2', 2.4611548625786352), ('QSER1', 0.5553399320002216), ('FBXO9', 1.4013066175343671), ('ATG4C', 1.4922475321677056), ('ZDHHC5', 0.8853511499891957), ('PASK', 0.4087717303095528), ('PCED1B', 1.1559980247309545), ('CXorf38', 0.8663613467679494), ('NPAT', 1.2304830798519888), ('OXR1', 0.6267105382689795), ('SNHG3', 0.8499430535270209), ('MRPL21', 0.7363212577699669), ('CHD7', 1.856070141248105), ('ORC3', 1.903857264206244), ('C1orf54', 0.5955125341199289), ('C19orf48', 0.4292076617383971), ('WDR70', 1.4473678262162155), ('NUP37', 1.001716253583131), ('C8orf33', 0.6034008894274674), ('LTN1', 2.167158385048949), ('EEA1', 0.8788468919473014), ('RGL1', 0.5106679244662469), ('CNOT7', 0.9584201118785598), ('CC2D1B', 0.5053525224002495), ('LETMD1', 0.5087654488573541), ('FBXL17', 0.6346488981562994), ('ZEB1', 1.0439520231650667), ('SCML4', 0.4275675369267794), ('N4BP1', 1.487063197015953), ('TRNT1', 0.5305711304824883), ('FAM168B', 0.5606046558302167), ('CDKN2AIP', 0.4718074195016865), ('UFM1', 1.415697279247599), ('LRRC58', 0.4834148380427628), ('SMNDC1', 0.6242357021043781), ('ACYP1', 1.4389086178991268), ('SRP68', 2.426544250327402), ('PSMB5', 0.4651715439801723), ('LARP7', 1.8671542405315773), ('CYLD', 2.6114425385051345), ('MCM3', 0.4534793732054171), ('ATG2B', 0.777405877776969), ('CCDC6', 0.6632454330197299), ('EIF2S2', 1.0457158661398167), ('RAD54L2', 0.4948531644364586), ('LMBRD2', 1.162673661352863), ('SGO1', 0.6276446300119876), ('SREK1IP1', 1.5804515414247493), ('DAPP1', 0.8029646121467628), ('AMPD3', 0.4087672376645961), ('ZNF227', 1.8293808741637836), ('HELB', 1.075746263719733), ('ARFGEF2', 0.4464734796651321), ('RNF111', 1.092703924516364), ('POLR3C', 0.6544630418554495), ('ZNF790', 0.4248280553088117), ('CD164', 0.4470801891695374), ('SLC35A5', 0.6413755083979907), ('CWC27', 1.2873718692630622), ('ADAM10', 0.4697978211349244), ('CREB1', 0.8309619988303465), ('SLC20A2', 0.7425033060851663), ('SCFD2', 1.3241680093821304), ('TMEM185A', 2.0475763035432206), ('HK1', 1.1010066566627892), ('PDXDC1', 0.4588748044456312), ('COX16', 1.7338747325645678), ('SARS', 1.8183763251506448), ('ZNF548', 0.7895471442669896), ('ACIN1', 1.2137919975448976), ('CPNE1', 1.8319198283189213), ('EML6', 0.4217831967916327), ('SNW1', 1.5473734394860703), ('SNRNP40', 1.5092568377383653), ('CCT5', 0.8255578529719618), ('PARP4', 0.8413939858625503), ('CEP135', 1.0048817485016044), ('CFLAR', 0.4611616129211122), ('SH3BP5', 0.7343592032923136), ('ATR', 0.759953560169575), ('ZNF207', 1.5333389729944271), ('OVCH1-AS1', 0.7320307315662339), ('ZDHHC23', 4.411209176278991), ('PRMT3', 0.9326241984024214), ('PARP11', 1.3532266239698474), ('ZNF773', 0.7740411637600748), ('MCM9', 0.4933395921290309), ('FLT3LG', 1.1165872480490753), ('BRD3', 0.7673523048585236), ('CNTN1', 0.995966188513217), ('CD96', 1.0701694840754297), ('DLG1', 0.7669918037896983), ('RPA2', 1.110018673591647), ('REEP3', 0.6397748135085256), ('ZNF549', 0.8588309829624302), ('CPNE4', 0.8862585163529964), ('TRAPPC2', 0.708841024984062), ('EBAG9', 0.6273283197346731), ('MYCBP', 0.8518990964067328), ('LXN', 0.8587871137332596), ('PLGRKT', 0.5483996610328554), ('CD84', 1.263573303042513), ('HNRNPUL2', 1.1564165159509407), ('ULK4', 0.924720587739302), ('BNIP3L', 0.6263817543453858), ('RPS15', 0.4825071413909332), ('RWDD1', 0.63125842234601), ('TMEM30A', 1.011827704541464), ('ZNF266', 0.4409624389637748), ('DTNB', 1.2319485361117817), ('AKT3', 1.5302635464385124), ('NSMCE4A', 1.23410686921863), ('YTHDC1', 2.7042780664866), ('DOCK8', 1.643847436321629), ('TUG1', 2.9313065668928084), ('USP3', 1.863510889395043), ('PLEKHM3', 0.6628586608487208), ('DENND2D', 0.6548622799171505), ('VGLL4', 0.4871840393703411), ('MED23', 0.8466238113552285), ('FOXN2', 1.492516058608756), ('HSPBAP1', 1.2506901946512543), ('ATP8B2', 2.572701594846984), ('ARID5B', 0.4729503760200647), ('ZNF814', 1.1423962296243002), ('CEPT1', 0.4821984893750635), ('MICU2', 0.6214917101403015), ('MYBBP1A', 1.597863003043187), ('BLOC1S2', 0.583320534160067), ('GTF2A1', 0.9232064469777312), ('ANTXR2', 2.4777806751402376), ('SSH2', 0.760584741454209), ('CDKL3', 1.1076349209768843), ('CEP85L', 1.1036944589723967), ('C11orf65', 0.6503014087051481), ('SERINC5', 1.2675542893723872), ('ZZEF1', 0.5751962012279476), ('ANAPC13', 0.4424154454980613), ('IL6ST', 0.4121860080335064), ('MRPS36', 1.1103630408371614), ('BLOC1S6', 2.118029678640974), ('TCTE3', 1.858100095673194), ('ATF7', 0.547389297663385), ('UNC50', 0.4985732025691864), ('MAP2K5', 1.956710820455468), ('UBE2V1', 1.175289787082297), ('MORF4L1', 0.5986643086015455), ('OPA1', 0.958500340385674), ('SMAP1', 0.8508184672974678), ('ZNF350', 0.7146952554630763), ('CARF', 1.9937056544493887), ('CAMK2D', 1.913181585865848), ('TRAPPC3', 1.1340700961523058), ('PUM3', 1.4746216094719555), ('RBM27', 0.927172700342613), ('CLK2', 0.9039253983233722), ('FAM107B', 0.8492015688684904), ('B3GALNT1', 0.4328876942647331), ('ABL2', 0.5778167973780564), ('ZFP90', 0.9717905430330336), ('RAD18', 0.5046266669085191), ('ADSL', 1.3538562357036503), ('MIA3', 1.4064354018865723), ('PEX26', 0.4347826290658047), ('NEMP2', 0.4947760705674483), ('CASD1', 1.3946373381461452), ('AP1G1', 0.5292642100728953), ('EXOSC6', 0.5549884623837973), ('IVNS1ABP', 1.1936429338951295), ('CCNC', 1.6350104900772495), ('MRPS18B', 0.5218158729626902), ('HMGN2', 0.6744800298550125), ('C15orf41', 0.7200248475364539), ('CNOT2', 1.6533537746776896), ('TUBGCP2', 0.6393921199013396), ('CCDC141', 0.4160529034207235), ('RAB4B', 0.6925936453339088), ('ADH5', 0.8090469482197438), ('HECTD1', 1.0652321938731526), ('ELMO1', 0.5296183815851973), ('SERINC3', 0.7967025373737214), ('THRAP3', 1.24948385897325), ('SDHD', 0.6859667783667577), ('SNX19', 1.0689031815485317), ('LEKR1', 0.8204416859158422), ('CASP8AP2', 2.979608770490573), ('IFT140', 1.2753364346414586), ('SOCS2', 1.419338762567797), ('HSD17B11', 0.9458704827570809), ('ZNF565', 0.9202637066481058), ('CHCHD3', 2.5692606507104734), ('EXOC2', 1.504576781488842), ('CARD8', 1.794906745980572), ('TPT1', 0.6670531760483532), ('MRPS24', 0.7049172424225563), ('CARD6', 0.5751037969730384), ('WIPF1', 0.6976340504725582), ('GOLGA7', 0.495065225458682), ('SNHG22', 0.5387572790368911), ('ZFAND4', 0.6595871297463961), ('TACO1', 0.6180937396649894), ('FKBP15', 0.4679186543293241), ('ZNF529', 0.51870960325569), ('IMPACT', 0.4814188627706526), ('KCTD10', 1.1030623070425132), ('MAP3K1', 3.54218651016325), ('CNOT11', 0.4120562811627807), ('RBBP4', 2.049449350575556), ('SNX29', 0.9481673069036164), ('TBCEL', 0.6380396632819184), ('PPP1R12A', 0.4542552740880216), ('BDP1', 0.9867047731433076), ('PRH1', 0.4484136815856823), ('CHMP7', 0.5489113124076299), ('E2F5', 0.8238387729484593), ('LENG8-AS1', 0.5553361104970606), ('ZKSCAN3', 3.2636825091944304), ('PDCD7', 1.2289021186557447), ('FAM227B', 0.6422287658688776), ('SUCLG1', 2.1547763523683354), ('ZNF26', 0.8409477400536483), ('CCDC91', 0.9912770755027958), ('NOL11', 0.5306952860553554), ('USP1', 1.19460154125467), ('TMX1', 0.4179513176919036), ('MTMR8', 0.5325926626076115), ('ZNF317', 0.4072162126373916), ('CCSER2', 0.8965269275265867), ('LINC00476', 0.9147737981058036), ('IPCEF1', 3.60703978283818), ('RBM48', 1.354712007259098), ('KRCC1', 1.3856757188577256), ('TMEM260', 0.6789562183809413), ('EXOC4', 0.5513483973175456), ('MAST4', 0.936339956674204), ('R3HCC1L', 0.5252853646969684), ('ZNF84', 0.6559400818736164), ('RBL2', 2.576433283557745), ('ZNF800', 0.7360516149397627), ('BTBD8', 0.4111389831320783), ('RAD50', 0.4727014832153596), ('MAN1A2', 1.2153294654246198), ('WDR31', 0.6232383139909407), ('R3HDM1', 0.552545092922451), ('GOPC', 0.8993622102744964), ('C9orf16', 0.7187848828272481), ('PTCHD1-AS', 1.0142914518519293), ('NOTCH4', 0.6661526105365732), ('TRIM56', 1.0020830058368937), ('SUGCT', 1.6322811761680451), ('RECQL', 0.7999279736204999), ('DICER1', 1.614465690545874), ('FCMR', 1.6635034176034074), ('ZDHHC13', 0.5309467957507632), ('PAN3', 0.4215900689830717), ('RPL3', 1.1773388479120692), ('MFSD5', 1.439602520066002), ('MCPH1', 1.5842805254559065)]	4651
ETS1	taipale_tf_pairs__ETV5_FOXI1_RSCGGATGTTGN_CAP	0.057454773632090846	3.2084948823378205	3.07019e-06	1.0	gene is annotated for similar motif transfac_pro__M01078 ('V$CETS1P54_03: c-Ets-1 p54'; q-value = 3.07e-06)	frozenset({'activating', 'weight>75.0%', 'hg38__refseq-r80__500bp_up_and_100bp_down_tss.mc9nr.genes_vs_motifs.rankings'})	[('APPL2', 1.020535657425525), ('RPL37', 0.990939611175466), ('TMEM167A', 0.7154675971931568), ('ERCC3', 0.6838327292306982), ('ISY1', 1.506366313460866), ('GPATCH2L', 0.7368590067218381), ('SLC39A9', 0.9429187695037956), ('THOC5', 0.5200875791026202), ('MTERF1', 0.7102027213608447), ('NME7', 0.4555456761150243), ('MDM4', 0.5737639221484402), ('RPF1', 2.8006990629932527), ('TTF1', 2.058862855801122), ('CUL4B', 1.1203869956117138), ('DMTF1', 0.7014355702130005), ('SFSWAP', 2.2865921675660927), ('EXOC1', 1.4169647095292532), ('PYM1', 0.9271104039597112), ('TSG101', 4.016126042737368), ('MFSD4B', 1.6187130978227935), ('CPEB4', 0.6197949756060891), ('ARHGAP1', 0.4758241817453478), ('TBC1D22A', 0.7732925185858135), ('UMAD1', 1.3101402806833589), ('CSNK1G1', 0.4618059947486977), ('PIK3C3', 1.114427863616763), ('PTRH2', 1.650177998894092), ('ZCCHC9', 0.4943308635453698), ('FAF2', 0.8184606428581648), ('INSIG2', 0.9542459764980736), ('FUBP3', 0.9450224701922336), ('NIPBL', 2.004508692899959), ('ING4', 0.4825627519983617), ('KLHL20', 1.2801313441733448), ('SDHAF2', 0.6300148671374385), ('FAM174A', 0.5155034729748367), ('PNISR', 1.2700871918758654), ('MIATNB', 1.529815462435914), ('RAB11A', 2.2101611243103987), ('AAK1', 1.4549975083984257), ('SENP7', 1.2231580727911304), ('RAPGEF6', 1.0537979436790934), ('TIGD1', 0.8623154985697211), ('RPL6', 3.0573417851065434), ('NOC3L', 0.9041677755755184), ('LUC7L2', 0.9384284552023184), ('VMA21', 1.1819051137380163), ('TMBIM6', 0.6144892186247601), ('COA5', 1.0663073321014722), ('METTL3', 0.4743728788579301), ('RAP2C-AS1', 0.6663481102712194), ('TIMMDC1', 0.6795715945242953), ('NACA', 1.203032349954937), ('TASP1', 0.9313435511953716), ('NECAP2', 0.5194143588796584), ('MAGED1', 1.3836098420023593), ('FBXO38', 0.730345950143157), ('TMEM230', 0.4648651734140326), ('HNRNPD', 1.1042655622500293), ('BBIP1', 1.2965806753446951), ('FLI1', 0.5521673218034052), ('SMAP2', 3.02611552811731), ('SYF2', 0.9829213853097613), ('TRAPPC6B', 1.408288175266414), ('RPL18A', 0.6875965834013333), ('NUDT5', 1.5239468934411895), ('SCO1', 0.9149916047321228), ('TPRG1L', 0.8916143636261186), ('TAF12', 0.6640437885199787), ('NUDCD3', 1.1500300240291856), ('ZBTB11', 1.295141859762187), ('LZIC', 0.9325277582752592), ('DDX18', 1.2342878649331115), ('MTX3', 0.4913403211859524), ('CSTF2T', 2.3845940483503667), ('NARS', 1.4282174752792325), ('EIF2A', 1.0827675859278485), ('EXOC3-AS1', 1.6566172929692358), ('PSMA6', 0.8718317313489456), ('SRSF5', 2.9816513593716887), ('ARHGEF1', 2.104123157440449), ('CEP44', 0.4960101662274017), ('TADA3', 0.5197100386694034), ('NUDT21', 0.4933375812536411), ('LINC00909', 0.512025743528932), ('CCP110', 1.049043588354585), ('RPL26', 0.4314136750475769), ('FBXO22', 2.508475901739342), ('CGGBP1', 2.892461947828436), ('PYROXD1', 0.4393712595055306), ('PAIP2', 0.8605286934200048), ('MTX2', 0.5754875566409423), ('ZC3H13', 0.984578303659702), ('SNRNP200', 0.9552051993529972), ('TCF7', 0.5304639275450227), ('RMDN2', 0.6433329447430959), ('ESCO1', 0.6787680777649882), ('GPATCH2', 2.086877936742862), ('ZBTB6', 0.6949636951845676), ('XRN2', 2.2635622834386275), ('GNPTG', 0.6832855751694544), ('AP1S2', 0.6788909700935218), ('OARD1', 0.9096419792498736), ('EDEM3', 1.0728305207114015), ('MED6', 1.3871661741160115), ('GOLGA3', 0.9323218637343856), ('DZIP3', 2.435928199323311), ('USP16', 0.4549826057945943), ('GSKIP', 0.605754649409466), ('ADAM17', 0.5447916452017677), ('MLEC', 0.6442452783061654), ('YIPF4', 1.0222200486094906), ('GOSR2', 1.893465404033276), ('C6orf89', 0.6572231191330512), ('SLC30A7', 0.6010871846763214), ('SETDB1', 0.4956406162136734), ('PRPF6', 2.506150463535861), ('CDK6', 3.227036552761356), ('PPP1R11', 0.946804284427953), ('SEC22B', 1.248926973127471), ('ZKSCAN1', 2.278960111025902), ('ABCB7', 1.237551163766087), ('ZFP3', 0.4891602096645229), ('TTC14', 1.6988257123414203), ('SDAD1', 0.9320601896301344), ('SLC35C2', 1.198128064433927), ('TIMM10B', 0.8156449730365611), ('ALKBH1', 1.559975909613284), ('PRPF4B', 3.927599408341254), ('EIF3D', 1.576206304449122), ('MORC3', 1.2876789549348395), ('ACTR6', 0.4181602674514795), ('TFG', 2.441130533719461), ('SMG7', 0.6342714449830196), ('SLU7', 1.2852903801186677), ('GTPBP4', 0.747877745314975), ('CCDC18-AS1', 1.5178024658167686), ('METTL14', 1.8122864749232697), ('KDM5A', 1.31440441000608), ('GSPT1', 0.9462000784915636), ('MRPL3', 2.001825317174395), ('THUMPD3', 1.0479866359662406), ('NAA20', 1.0542332636525322), ('GNL3L', 0.7131689894337999), ('ITFG1', 0.499597836439966), ('RACK1', 0.5147210377282629), ('ZNF263', 0.7597395137324946), ('SEC13', 1.9974346052984917), ('ZNF24', 1.2695047310273115), ('MTIF2', 1.9887558616712653), ('C2orf68', 0.7645804397991478), ('RIOK1', 0.4212447474985183), ('NORAD', 2.851695616240161), ('CNOT10', 0.6628923253643673), ('DBNL', 0.881076281431267), ('FAM207A', 1.1524821141261463), ('JAK1', 1.8128677042805768), ('LEMD3', 1.2790183989689785), ('DBR1', 0.6494898462105279), ('TSNAX', 2.084825320477792), ('DISP1', 0.5198671067468902), ('ACBD3', 0.447372764955128), ('PPIG', 0.4853508294626869), ('NEK9', 0.4631354262516126), ('EYA3', 0.6681018602986863), ('RBM34', 1.0983467326546192), ('WDR48', 0.598063360177527), ('METTL2B', 1.2359531264685963), ('ZRANB2', 2.525402005880552), ('XKR6', 1.2370841752017825), ('METTL2A', 1.0125087564610529), ('BOD1L1', 2.791864157635491), ('PRKAG1', 1.2714854261242916), ('LAS1L', 0.8249910665365847), ('NAA35', 0.8517624307850573), ('ZKSCAN8', 0.5653364916164887), ('EXOSC3', 1.1513895341290872), ('SS18', 0.8842189187880692), ('CLTA', 0.8696729386828679), ('ZNF585A', 1.284212507345229), ('RRS1', 0.7023558839371541), ('LYRM7', 0.7309222378106635), ('SLIRP', 1.540924154101962), ('PDCD6', 0.4368409873616658), ('HMGXB3', 2.013512687040435), ('ANKRD44', 0.7066959159048294), ('PCED1B-AS1', 1.7499106441921182), ('FAM200A', 0.7114943668491943), ('EXOC5', 1.1225375175340704), ('ZNF585B', 0.7046993315024159), ('SERINC1', 1.0871188054542151), ('SDHB', 1.0293455456578906), ('NUMA1', 1.914479369449908), ('EVI2B', 1.976387199139612), ('TTI1', 1.3204202855310738), ('ARCN1', 1.7254237792668925), ('HIF1AN', 0.4205037109358673), ('FCHSD2', 0.7511923054511085), ('AQR', 1.7602301685122208), ('GAS5', 0.563429808849235), ('CKMT2-AS1', 0.9368132839839608), ('MRPL13', 1.0708904112352426), ('RMDN1', 0.9077907947736734), ('FIS1', 0.6257234362352108), ('SZT2', 0.5544038278085107), ('TAF1C', 1.753588716401294), ('ZBTB20', 2.065427275518497), ('RNASEH1', 1.2056922076914605), ('TBC1D15', 1.2921902413215436), ('ZMPSTE24', 0.6500573345784936), ('EIF2AK1', 0.8081723928637791), ('SF3B1', 2.899259287894038), ('TRMT6', 0.895290843054268), ('TMEM71', 0.5052726541321696), ('MSANTD2', 0.6020995021724875), ('TAF11', 3.409531818790441), ('IKZF1', 0.9053280244860826), ('ZNF394', 0.9028698770849932), ('AP5M1', 0.4466097631879598), ('RPS18', 0.9490623400716224), ('ANKHD1', 1.7682114306922527), ('MBTPS2', 1.0185218948645638), ('SRFBP1', 3.019498544791149), ('RARS', 0.9232851643096442), ('FAM200B', 0.4760302311071921), ('AZI2', 0.7466397097395061), ('ANAPC4', 1.6989744733376977), ('EIF3M', 1.1482497414815815), ('CCZ1', 0.9599009700453432), ('ZNF655', 0.5512746990795199), ('PSMF1', 2.57178775072839), ('SRPRA', 1.5324682994736816), ('MAPKAP1', 0.8406187462054149), ('CSNK1A1', 1.2710127712103565), ('ZFC3H1', 1.6335086884239676), ('ELP2', 1.1980420108111771), ('TFB1M', 1.4803303610054055), ('TNRC6A', 1.25496184267488), ('WDR25', 0.6399797510727822), ('ZNF235', 0.6085004385673755), ('C1orf52', 1.231137894359006), ('S1PR4', 0.5024241469778854), ('ARHGEF3', 2.366917891998673), ('CEP164', 0.7047754212588405), ('ZNF512', 1.2951193409144175), ('SECISBP2', 1.0263256468701545), ('COX10-AS1', 0.6268783417900831), ('CREBZF', 0.771879992610059), ('PSMD6', 0.4934850490233739), ('TOPBP1', 0.920574811499709), ('CAAP1', 0.4970104010182197), ('ZNF274', 0.6201508470214812), ('RNF214', 0.8835194800155333), ('C9orf64', 0.5731776982652057), ('CDC37L1', 1.1320570635666), ('KIAA0355', 0.625569797928426), ('GPR155', 1.657837114855692), ('RALGAPB', 0.7542268467352661), ('PPP1R21', 0.6980109418952835), ('YBX1', 0.6418170335702008), ('LARP4', 0.5609555038404052), ('INO80', 0.9453076449476752), ('RPL7L1', 1.263004042416469), ('WAS', 1.2349094780877448), ('PRKACB', 1.145112704647244), ('UBE2F', 0.6430036903248249), ('HM13', 1.0903571584823144), ('MED17', 1.775746465255292), ('NOL12', 0.9018467824422144), ('ATMIN', 0.8149382988986373), ('C18orf32', 2.6689763014989536), ('FBXW11', 0.7006480766374924), ('PIK3CA', 0.7853563105911116), ('CWC22', 1.5332456126409633), ('ANKS3', 0.4571451396505048), ('STAT6', 0.6194858680282439), ('RAB3GAP2', 0.9331006934583156), ('FAM192A', 1.5020185700057187), ('ENTPD1-AS1', 0.7310048436645232), ('NME2', 0.5889207176483784), ('POLR2J3', 1.5468168926552146), ('VPS51', 2.12732280130723), ('SMARCAD1', 1.043449465070906), ('ZNF641', 0.9270315880000016), ('GCN1', 0.7393521816982798), ('WDR73', 1.138624633473988), ('VWA8', 0.5958963824537913), ('HELQ', 0.7572860668681889), ('SF1', 0.6082400205914197), ('TM9SF3', 2.87800100864854), ('ZNF75D', 1.6360980417210174), ('EIF2S3', 0.4959331034822242), ('RPL11', 0.4973872746138752), ('DCAF7', 1.608759660469445), ('ASCC2', 0.5420650404631964), ('RPL30', 0.4814878210264594), ('FAM172A', 0.6785496304323961), ('RAD21', 1.819479574689), ('FLOT2', 1.7264464552010466), ('PDCD6IP', 0.8789061376827229), ('DOCK10', 1.6340605178817365), ('NUP214', 0.9427127738814908), ('ZC3HC1', 0.5096745093964031), ('COG4', 0.584706982536969), ('EEF1B2', 1.0413238547457675), ('SERP1', 0.5195246111948013), ('KLHDC2', 1.3801831759247811), ('VTA1', 0.6920940212293919), ('DCAF10', 1.40838027096059), ('SF3A1', 0.8023125544197192), ('PPHLN1', 1.066803434727538), ('AK3', 1.6959132597927415), ('DGUOK', 1.781282949370849), ('COA6', 0.7409456333809586), ('TVP23C', 0.4228093479967256), ('ERCC5', 0.8140915478773415), ('SENP1', 0.5843406395504798), ('ALKBH3', 0.6576324714863068), ('ASB3', 0.9702364239465312), ('UFC1', 0.7098789671295009), ('SCRN3', 0.4879912662893231), ('PREPL', 0.6341193210681471), ('THAP1', 0.7804680657516068), ('UTP23', 0.6213834597586197), ('FCF1', 0.70844139704797), ('USP39', 0.631763277672941), ('SLC44A1', 0.4431299843653207), ('NEDD9', 0.4080786682841842), ('CASP8', 1.4230407119933537), ('RPS3A', 2.681699904400782), ('FRA10AC1', 1.1444424198527805), ('LRRC29', 0.4963083222142492), ('PPIP5K2', 0.7419951110268118), ('C6orf120', 0.4912512887816971), ('CBX3', 3.3208958136195648), ('MSH2', 1.3463874051238336), ('RPL34-AS1', 0.7766245396062897), ('PSMD7', 0.5134265204592636), ('TNKS', 0.5828374302975706), ('SF3A3', 0.4492075268064495), ('WDFY2', 0.4630009493971931), ('FRS2', 0.5624263081933762), ('YRDC', 0.4455433590686118), ('SMU1', 0.6698132409220376), ('NUP35', 0.8758340173174449), ('LRRC47', 0.4838043411267361), ('DDX50', 3.3642849688664813), ('CSTF3', 0.8476860585273697), ('TRMT11', 0.617819201468125), ('POU2F2', 1.3417598759183702), ('AGL', 0.4566347305200784), ('NEK11', 1.1493125739064811), ('PRPF18', 0.4434936970089244), ('CYFIP2', 0.5607297675250853), ('ZNF780B', 0.9382578272539196), ('ZNF518A', 1.195262351253542), ('DDX19B', 0.9519165700292128), ('FNTA', 1.7349812464122096), ('YTHDC1', 2.7042780664866), ('XIAP', 0.8812440708062393), ('PLRG1', 0.7520681987709483), ('WDR89', 0.6444820899013162), ('NDUFB5', 0.4887886504552384), ('DCAF16', 0.9930670111926168), ('PRPF38A', 1.9824392344173), ('SUPT20H', 1.164103930633441), ('NCKAP1L', 0.9505737818912106), ('PDCD10', 0.9382290658880872), ('TAGAP', 1.997552934356768), ('RNF20', 1.2376101101715136), ('EIF3H', 0.4226572982717707), ('PPP1R12A', 0.4542552740880216), ('OCIAD1', 1.4128338446188502), ('IFT80', 0.6033416759899761), ('VPS4B', 1.4351171328459988), ('TOMM5', 0.662656266400046), ('TTC1', 0.8406756964062175), ('ARHGEF6', 0.9985926973000891), ('TAF7', 0.8680845886302184), ('LARS', 0.9119637133509416), ('OXNAD1', 1.317490631200654), ('SPICE1', 1.1768218180316734), ('RALA', 1.4717886632897497), ('CIR1', 0.8851846849518551), ('TEFM', 0.5988237651954397), ('LINC00667', 0.6108596472156922), ('JAK3', 1.0040882051597848), ('NFIC', 0.5468224147609697), ('TTTY14', 1.126835920683349), ('ORC4', 0.5125367707879249), ('RPL28', 0.7710637412264102), ('TTC4', 0.5416324796071719), ('PIGC', 0.8146244675685802), ('PGGT1B', 0.5796879103069592), ('IFT140', 1.2753364346414586), ('GTF3C2', 2.1524147395370483), ('PIK3CD', 1.316446665133431), ('DDX42', 2.2736530785785645), ('GART', 0.4714381143372015), ('U2SURP', 2.106726968874587), ('RB1CC1', 1.464615361679575), ('CREBRF', 2.0756940459350823), ('SPTLC1', 0.535002353927324), ('KLHL2', 0.5864103130128562), ('HDHD2', 1.460896472140404), ('NCBP1', 0.9310617210700276), ('SYMPK', 0.6596407458179008), ('ABCF1', 0.6765362968988503), ('SRP54', 0.4137159585015862), ('TMEM9B-AS1', 0.6729565136161572), ('TRAT1', 4.463325558270541), ('RABGEF1', 0.9048591184110628), ('LIN37', 1.6806085793329368), ('EIF4EBP2', 0.6407209023686868), ('SRSF4', 0.4361103841726698), ('PARL', 1.0522264735549332), ('CFAP36', 0.4635027363502543), ('KIAA0319L', 1.081986791844456), ('ZGPAT', 0.8324427864280332), ('CTNNBL1', 0.5617980692914587), ('HERC4', 1.2635896381026288), ('LIMS1', 1.615018071167624), ('ZNF330', 0.7806507783239798), ('SYNRG', 0.5672264116275675), ('LINC00467', 0.4667264472671527), ('ATP6V1D', 0.6733845948223502), ('PSMA3-AS1', 3.08763656723413), ('GIT2', 1.271350808349011), ('ABHD13', 0.8679353401600806), ('RPS17', 0.8950575065615242), ('PTAR1', 0.6094696866703393), ('SPATA5', 0.5865324968579977), ('UVRAG', 0.5978591335243366), ('RRP36', 0.6030047618331887), ('COPB2', 0.5247576096451497), ('ZFP62', 1.4640141328211165), ('PPP3R1', 1.3271890878876842), ('ZNF75A', 1.979830277473772), ('GRIPAP1', 0.5151173737166008), ('DEF6', 0.4154439578371513), ('ARPC1A', 1.383142235495885), ('ZER1', 1.0105515665004017), ('ATP6V0E1', 0.8613359940133438), ('PNN', 2.2031419071433818), ('SERBP1', 0.9976139816654996), ('G2E3', 1.2132048670488509), ('SMIM14', 0.9149515055833995), ('SUPT3H', 1.5411077132445763), ('MAT2B', 1.0029871449371843), ('UBL7-AS1', 0.5071484324421554), ('DDX19A', 0.868444637789119), ('FBRSL1', 0.7807868524488615), ('UQCR11', 0.6542181361755257), ('EEA1', 0.8788468919473014), ('WWP2', 0.8378063468910233), ('RUVBL1', 1.9735877407891864), ('PHC1', 0.528889509539776), ('FOXJ3', 1.146234304777034), ('ZNF143', 0.7968586898564972), ('SDHC', 1.4182472090067315), ('NOP2', 1.213321083248912), ('MED8', 0.5203157277243122), ('SNHG25', 0.4265135874895892), ('TIPRL', 1.337017564831201), ('PCNP', 0.6975971913904043), ('DDX46', 0.7958156669216794), ('ASXL2', 0.4077762594510393), ('GOLT1B', 0.9489787931640928), ('TESPA1', 0.6297522036249695), ('PIBF1', 1.807670833043652), ('SPATA1', 0.6986338312365614), ('LONP1', 0.4859248862422177), ('SREK1', 1.056791570678279), ('SCYL3', 2.2901760724952798), ('TMEM204', 0.9683875673293988), ('TRMT10B', 2.1315690828072364), ('COMMD2', 0.7683910922716148), ('ACVR2B', 0.6805207437136561), ('M6PR', 0.9350807825318834), ('SLC30A9', 0.7540891852588801), ('CEP63', 1.5044204715714553), ('TMEM209', 1.1406245325807056), ('DDT', 0.7188348606453533), ('MAP1S', 0.5906220893734299), ('FRG1', 0.5662389032040063), ('GTF2H2C', 1.4073909036836991), ('REST', 2.5724829053060736), ('GPATCH4', 1.5362700019253746), ('MBTD1', 0.8894078068202169), ('VPS41', 0.924736094823525), ('ZNF200', 0.4542766810918924), ('LDAH', 0.955386531982232), ('LINC01184', 1.804386532877832), ('BLZF1', 0.8299388255264453), ('CSNK2A1', 0.6081837375838145), ('EXOC7', 1.8713515552118332), ('SATB1', 0.7360323403613208), ('CA6', 0.4398861038089281), ('SRP19', 0.4595620575645166), ('PIK3R1', 0.8148859375113707), ('ZCCHC7', 3.633335834793292), ('SLC9A9', 1.1930930575685736), ('POLR3A', 0.6617067653971905), ('CANX', 0.7097869479241158), ('MARCH6', 3.1211779217590867), ('CLDN5', 0.6161675464852214), ('CFDP1', 1.230080996907169), ('JAK2', 2.609036794151025), ('UBN1', 1.290562440342634), ('ARHGAP15', 3.8757403400948265), ('CEP295', 0.9969755279379104), ('NUP37', 1.001716253583131), ('ANKRD17', 0.424215396623767), ('FBXO9', 1.4013066175343671), ('SH3BGRL', 1.0015187161699657), ('RARS2', 2.54453377969336), ('KRIT1', 2.407328191983236), ('RNMT', 0.4742500624594627), ('GPATCH8', 1.6744651241286506), ('TRAPPC12', 1.7452158385810153), ('DIS3', 0.634377299146195), ('ZNF568', 0.4670187141494547), ('PSMD11', 0.649602020047927), ('AMPD3', 0.4087672376645961), ('POLR3D', 1.748129083921278), ('ERBIN', 0.4724741579071791), ('NOL9', 0.5862841379905279), ('RPS13', 0.8263408961280166), ('PPP1CC', 1.1385470875470782), ('KYAT1', 0.6595624836770314), ('IRF2', 2.2902915343917583), ('ZZEF1', 0.5751962012279476), ('NAGK', 1.344089482649303), ('ARHGDIB', 0.4443013140351644), ('ERVK13-1', 0.6062600987763327), ('CUL4A', 0.470918738964647), ('PHAX', 1.4030794255555317), ('SKAP1', 1.0966178611253563), ('GOLGA7', 0.495065225458682), ('SMAD4', 1.9204914682675167), ('EIF3A', 0.7221398139952229), ('GTF3A', 1.7857660089330374), ('HMGB1', 0.8330842359433289), ('HSBP1', 0.4731772666728), ('EAPP', 0.6372555569979199), ('SZRD1', 1.1097899378851346), ('CCNH', 0.9994516183453857), ('PHF20L1', 1.7440107631303052), ('ZADH2', 1.2051643330438262), ('AGGF1', 3.757208204554937), ('FAM120B', 1.105179101555026), ('LRRC58', 0.4834148380427628), ('CWF19L2', 1.4852642935571936), ('GFM1', 0.6116127371197788), ('DYNC1I2', 2.7804956854703877), ('UBP1', 0.4780825864774841), ('RRN3', 0.6544169672159125), ('GTF2F1', 2.0590794716313527), ('GFOD2', 0.8867889435233988), ('RFX3', 1.953133043185176), ('BCLAF1', 1.2132117255177293), ('N4BP1', 1.487063197015953), ('CARS', 3.1876040778224564), ('GABPA', 0.5957226685282495), ('LENG8-AS1', 0.5553361104970606), ('AIMP2', 0.6929377601793031), ('HAUS6', 0.5285165695669878), ('DEDD', 0.7604999850464191), ('RPL10A', 1.2091274344882288), ('POLR3B', 1.0530042805762176), ('MIB1', 0.5331988097568272), ('VRK3', 0.5506067497413051), ('CCDC137', 2.1662671408770264), ('MTIF3', 0.4910907042540505), ('CWC15', 1.1764211389603048), ('TTC9C', 0.8000812181590616), ('CNST', 1.993321549979555), ('COX10', 1.3751952928706304), ('ZNF234', 0.5069841436307473), ('ARF3', 0.6144588412168732), ('RAD50', 0.4727014832153596), ('SMARCA2', 0.9621319485833336), ('TMEM260', 0.6789562183809413), ('RNF4', 0.5044064661511827), ('IVNS1ABP', 1.1936429338951295), ('TATDN1', 0.552699127150421), ('SMC5', 0.4923587848058988), ('SP2', 2.460288876370574), ('RPGR', 2.608484537696398), ('NIFK-AS1', 0.8859467831252315), ('CHD8', 0.8113928942505021), ('THBS4', 0.5968762907996973), ('SMIM7', 1.4230101693128687), ('UBE2G2', 2.4066171406069894), ('SNX20', 2.9886233174431025), ('TRAPPC11', 0.8994210647501175), ('RASA1', 2.157790111485818), ('ZNF251', 0.6544515647932491), ('ZDHHC23', 4.411209176278991), ('MRPS31', 2.311173186357492), ('THOC2', 0.8627409443006613), ('CLINT1', 3.623819322703527), ('ZNF420', 0.5289525558295635), ('PCBP1-AS1', 3.6270366492551127), ('CD164', 0.4470801891695374), ('ZNF549', 0.8588309829624302), ('TES', 1.5964089621527602), ('ERGIC3', 0.5359144971564889), ('FAM98B', 1.6390755614761832), ('ZNF133', 1.0889270450086326), ('CCM2', 1.9178862858234549), ('TRAPPC2', 0.708841024984062), ('RNGTT', 0.7228421282287204), ('MTERF4', 0.733283433384206), ('ACYP2', 0.6974912609156768), ('COPS5', 0.6263798546459285), ('DISC1', 1.04708005706319), ('UFM1', 1.415697279247599), ('HCLS1', 1.5985210603214604), ('CDKN2AIP', 0.4718074195016865), ('MRPS16', 0.7686307964684819), ('ZNF419', 0.4832534962161507), ('DNAJC25', 0.4531811717103736), ('ARHGAP25', 1.632781110075327), ('ATG2B', 0.777405877776969), ('RPSA', 0.9573451932141238), ('ELAC1', 0.5020009379434426), ('PMPCB', 2.571520079653304), ('THUMPD3-AS1', 1.2755188181475263), ('ALG13', 0.7142060362758575), ('UBE2V2', 0.5679905149986068), ('ATG5', 0.8429441313033486), ('PRKAR1A', 0.5007185195178171), ('ULK4', 0.924720587739302), ('VPS33B', 0.8818768484006531), ('GPALPP1', 1.6685839338671404), ('NFX1', 1.641685275512509), ('TMEM156', 1.7715528492178396), ('SRRM1', 0.9486533061055128), ('CCPG1', 0.7508476625692152), ('USF3', 0.8056655461860378), ('HPCAL1', 0.5657130195502015), ('CCDC15', 0.5875458867311634), ('ZDHHC13', 0.5309467957507632), ('RFK', 3.255267025201248), ('LETMD1', 0.5087654488573541), ('IL7R', 0.7321081957453136), ('CNOT11', 0.4120562811627807), ('SFXN1', 0.613260544752426), ('C18orf25', 1.504848167733137), ('C12orf40', 0.48504028919468), ('PLPP6', 0.614623172133572), ('GTF2A1', 0.9232064469777312), ('MIER1', 0.5451165917737856), ('RPS3', 0.6733856972406991), ('RAB4B', 0.6925936453339088), ('MED23', 0.8466238113552285), ('MCM9', 0.4933395921290309), ('CWC27', 1.2873718692630622), ('PRKRIP1', 1.0064833899322942), ('CD247', 0.7241962978016543), ('ZNF594', 0.4336576599769412), ('MIR762HG', 0.959203057176957), ('TBCEL', 0.6380396632819184), ('ZNF266', 0.4409624389637748), ('PARP4', 0.8413939858625503), ('GGNBP2', 0.4112932294236293), ('MORC2', 0.4587323079230481), ('TMF1', 3.439196746201129), ('LINS1', 0.6906629805221552), ('CHD7', 1.856070141248105), ('AKT3', 1.5302635464385124), ('PTPRC', 0.6183513711389806), ('KIAA0040', 1.7586740126452076), ('EIF1B-AS1', 0.9217968747495632), ('HTATSF1', 1.664647678137667), ('XRCC4', 0.496569946182625), ('RPL36AL', 0.5653847283331719), ('MPLKIP', 0.6165320347786926), ('TPR', 2.7586749893732567), ('LARP7', 1.8671542405315773), ('ETV4', 1.9339455355804656), ('CSNK1G3', 1.2991765698129252), ('AP1G1', 0.5292642100728953), ('ZNF586', 0.4661852247491817), ('SETX', 0.9790201295959472), ('INTS4', 0.4841111666485307), ('ZFP90', 0.9717905430330336), ('BLOC1S2', 0.583320534160067), ('SETD6', 1.6479232632831031), ('IMPACT', 0.4814188627706526), ('TECPR1', 0.7975920946006592), ('RAD18', 0.5046266669085191), ('BCL2L13', 1.3728491623751675), ('ACVR1', 3.0403526448091824), ('MTR', 1.593903713727459), ('TTC12', 1.8582671073378128), ('SREK1IP1', 1.5804515414247493), ('RPA2', 1.110018673591647), ('ORC2', 1.353011694962525), ('PRMT3', 0.9326241984024214), ('ZFX', 0.4143133934585215), ('ZNF587B', 1.0624389014326), ('ATG12', 0.7717252753051119), ('CREB1', 0.8309619988303465), ('CCNC', 1.6350104900772495), ('RIC8B', 1.0765004851981002), ('RNF111', 1.092703924516364), ('COA1', 1.1334437307076617), ('BIRC6', 0.644382985848389), ('VPS45', 0.9582290184456058), ('SDR42E1', 0.7490971169272287), ('HNRNPUL2', 1.1564165159509407), ('MSL3', 1.0457648321227064), ('METAP2', 1.846080980627116), ('MCTS1', 0.9120947090597622), ('HDAC4', 0.660389623092085), ('EIF2S2', 1.0457158661398167), ('CFLAR', 0.4611616129211122), ('ZNF674', 0.4134158324904293), ('YLPM1', 1.173607310689854), ('ACYP1', 1.4389086178991268), ('ATM', 1.4153495293832603), ('UBAC2', 0.6577916673119387), ('ZNF26', 0.8409477400536483), ('WDR70', 1.4473678262162155), ('LIN7C', 1.776895680154778), ('ZNF548', 0.7895471442669896), ('OVCH1-AS1', 0.7320307315662339), ('MRPS24', 0.7049172424225563), ('GCC1', 0.4610946615642321), ('RASGRP2', 1.928011535500066), ('SSRP1', 0.5935340248882182), ('SARS', 1.8183763251506448), ('MAP3K7', 0.6847720022581691), ('LMBRD2', 1.162673661352863), ('ATXN10', 0.7554562067844325), ('CPNE1', 1.8319198283189213), ('ERGIC2', 0.6604099135285839), ('FILIP1L', 0.5540472837236664), ('CCDC91', 0.9912770755027958), ('UBASH3A', 1.4782443230493103), ('TRAF3IP3', 1.270888033683074), ('RPS15', 0.4825071413909332), ('IFT74', 0.6363408383698417), ('DNAJC10', 1.4014109514823252), ('MFSD5', 1.439602520066002), ('TMCO1', 0.5572142064091178), ('ZDHHC5', 0.8853511499891957), ('GCC2', 2.4611548625786352), ('QSER1', 0.5553399320002216), ('ZNF841', 0.7650990979392297), ('FLT3LG', 1.1165872480490753), ('NPAT', 1.2304830798519888), ('SH3D19', 0.6499813738627183), ('COPG1', 0.7665419935228618), ('FAM168B', 0.5606046558302167), ('TRIM44', 1.9575876128504464), ('RCAN3', 1.0695441802097403), ('NCL', 2.0525551431892937), ('ST7L', 1.5688431487766763), ('ZNF544', 1.2003713530259703), ('LRP10', 1.6970451230189614), ('ATAD5', 1.101692645667902), ('RAD51D', 0.6143113501548436), ('TFIP11', 0.5484596405661677), ('SNW1', 1.5473734394860703), ('SUGCT', 1.6322811761680451), ('RPS7', 0.6150689033734753), ('SSH2', 0.760584741454209), ('ZNF275', 0.4749092636131853), ('SNX19', 1.0689031815485317), ('RTTN', 0.6628615048614149), ('CEBPZ', 3.9523181051890495), ('MRPL21', 0.7363212577699669), ('SMNDC1', 0.6242357021043781), ('CAMK2D', 1.913181585865848), ('WDR7', 1.388253402676668), ('CLK2', 0.9039253983233722), ('NDUFB9', 0.8454470670449519), ('UROS', 0.9151808875713174), ('TNFAIP8', 1.3724758505898274), ('SNRNP40', 1.5092568377383653), ('DHFR', 0.5830907548990565), ('ZMAT2', 1.2020410971184767), ('PARP6', 0.9595339009856974), ('SNAP23', 1.001029200114444), ('ZNF565', 0.9202637066481058), ('OXR1', 0.6267105382689795), ('ITFG2', 2.562153743602518), ('NCOA5', 0.8522995742670835), ('WASF2', 2.0751393542463266), ('FAM114A2', 0.4783923083364005), ('POM121', 0.9974628061862728), ('TRAF6', 0.8336245118960167), ('IL16', 1.317592957815766), ('RCOR3', 0.5071894054963659), ('CDK5RAP1', 0.4102668867762261), ('PRH1', 0.4484136815856823), ('WDR3', 0.9610730918193996), ('C1orf54', 0.5955125341199289), ('ATR', 0.759953560169575), ('HELB', 1.075746263719733), ('BDP1', 0.9867047731433076), ('TMEM243', 1.0985634511814124), ('DIDO1', 0.8403395461501336), ('TMEM185A', 2.0475763035432206), ('WDFY1', 0.6519000384459895), ('PUM3', 1.4746216094719555), ('MGA', 0.7813552981089418), ('WDR75', 0.5525960151597945), ('CLK4', 1.3332698977121655), ('ATG4C', 1.4922475321677056), ('UNC50', 0.4985732025691864), ('PSMB5', 0.4651715439801723), ('SRSF1', 0.809910707737961), ('ZNF839', 1.6160125614677965), ('ANTXR2', 2.4777806751402376), ('BCCIP', 0.5627704805914644), ('MAN1A2', 1.2153294654246198), ('PARP11', 1.3532266239698474), ('SF3B3', 2.585740152888817), ('CNOT7', 0.9584201118785598), ('MAP3K3', 1.1147566321106153), ('CLPX', 2.11903381791715), ('HNRNPA2B1', 0.8369663629824484), ('DDX6', 0.7321909241491441), ('MAP3K5', 0.4128874515330009), ('SLX4IP', 0.9701205096421468), ('CTDSPL2', 1.7826353339507055), ('MICU2', 0.6214917101403015), ('CYP4V2', 0.9082175627316074), ('BLOC1S6', 2.118029678640974), ('C8orf33', 0.6034008894274674), ('REEP3', 0.6397748135085256), ('FAM78A', 0.503717551882545), ('SRRM2', 0.4215631983140329), ('CDH9', 0.5069677680054325), ('MYCBP', 0.8518990964067328), ('NSMCE4A', 1.23410686921863), ('PLGRKT', 0.5483996610328554), ('ACIN1', 1.2137919975448976), ('PCNX4', 0.802179721132378), ('TUG1', 2.9313065668928084), ('SERINC3', 0.7967025373737214), ('CNOT2', 1.6533537746776896), ('CDC16', 0.8330167473758355), ('ADH5', 0.8090469482197438), ('SENP2', 0.7360478911152485), ('PASK', 0.4087717303095528), ('C11orf65', 0.6503014087051481), ('CYSLTR1', 0.7931611622974588), ('PHF3', 1.3519482439049295), ('ZNF227', 1.8293808741637836), ('SCFD2', 1.3241680093821304), ('DTNB', 1.2319485361117817), ('SPRR2D', 0.64130740760337), ('ZNF790', 0.4248280553088117), ('PDCD2', 0.7092445669378983), ('HRH4', 2.379388637473761), ('STXBP5', 0.4662967251226667), ('GOPC', 0.8993622102744964), ('SNHG3', 0.8499430535270209), ('CPNE4', 0.8862585163529964), ('ZNF317', 0.4072162126373916), ('TMEM30A', 1.011827704541464), ('RBM48', 1.354712007259098), ('EBAG9', 0.6273283197346731), ('SLC35A1', 0.7408571863192421), ('DTD1', 0.633641898118509), ('SLC4A7', 0.5193262383937676), ('RPL37A', 0.5728978687442866), ('CD4', 1.4909909528006715), ('MCM3', 0.4534793732054171), ('ZNF773', 0.7740411637600748), ('TM7SF3', 1.6284845784623403), ('GRB2', 0.6835561982276234), ('C9orf16', 0.7187848828272481), ('SLC35A5', 0.6413755083979907), ('TYW1', 0.768251028030122), ('TRNT1', 0.5305711304824883), ('EXOC2', 1.504576781488842), ('POLD4', 1.3622366453105264), ('ATP8B2', 2.572701594846984), ('TMEM161B-AS1', 1.267489596543013), ('SBF2', 0.8148021339050553), ('SCMH1', 0.7622686108667274), ('TPCN1', 0.4080510415040202), ('LINC00476', 0.9147737981058036), ('CASP8AP2', 2.979608770490573), ('ARFGEF2', 0.4464734796651321), ('MRPS18B', 0.5218158729626902), ('ASB7', 0.8142544674708284), ('TCTE3', 1.858100095673194), ('ASB8', 1.4157649795745235), ('CXorf38', 0.8663613467679494), ('BRAP', 0.6341063881804385), ('SLC35A3', 0.4073427882665668), ('SMAP1', 0.8508184672974678), ('PDXDC1', 0.4588748044456312), ('PFKFB1', 0.5458268668942579), ('PEX26', 0.4347826290658047), ('RWDD1', 0.63125842234601), ('ZEB1', 1.0439520231650667), ('SLAIN1', 0.4072362431442827), ('PRKDC', 1.4813203539484394), ('C19orf48', 0.4292076617383971), ('RBM27', 0.927172700342613), ('HMGN2', 0.6744800298550125), ('PLD3', 0.4216652725811295), ('POLD3', 0.4105972491368934), ('SLC38A1', 0.5628221467306649), ('MAPK9', 1.238857573164231), ('KARS', 1.4198055578838085), ('MAP2K5', 1.956710820455468), ('RPL5', 0.669167048055043), ('TEX10', 2.4064241150501404), ('B3GALNT1', 0.4328876942647331), ('TPP2', 2.935034201614972), ('TDG', 2.40095221058806), ('DICER1', 1.614465690545874), ('COIL', 0.9029928208961764), ('SLC12A6', 1.5574546513142298), ('USP1', 1.19460154125467), ('VGLL4', 0.4871840393703411), ('N4BP2', 2.951914232802786), ('IL6ST', 0.4121860080335064), ('TMX1', 0.4179513176919036), ('CEP85L', 1.1036944589723967), ('CCR7', 0.448195380996325), ('RAD54L2', 0.4948531644364586), ('LTN1', 2.167158385048949), ('PACS1', 1.2204500742082196), ('R3HDM1', 0.552545092922451), ('TRIM56', 1.0020830058368937), ('CCT5', 0.8255578529719618), ('BRD3', 0.7673523048585236), ('FAM227B', 0.6422287658688776), ('CEPT1', 0.4821984893750635), ('CSDE1', 1.4261928305821283), ('CCNG1', 0.6241078872267223), ('CHMP5', 0.7500332191006166), ('CRLF3', 0.5864973422728075), ('DST', 1.128846632209554), ('CCDC141', 0.4160529034207235), ('DAPP1', 0.8029646121467628), ('NLK', 1.19170869668671), ('UBXN4', 1.6982545284460786), ('GTPBP8', 1.066217298324753), ('STX18-AS1', 2.015605329584564), ('ZNF398', 0.7686890748230274), ('LCP2', 1.136740686334846), ('UBE2E1', 0.5798739667503323), ('POLR1B', 0.8576326140626926), ('CCNI', 0.597496570376288), ('CARD8', 1.794906745980572), ('OSBPL11', 2.1012384766177608), ('LEMD2', 0.5523351403707449), ('ORC3', 1.903857264206244), ('SGO1', 0.6276446300119876), ('CARF', 1.9937056544493887), ('VPS33A', 2.169142936178754), ('HCG17', 1.0553275651444871), ('POLR3C', 0.6544630418554495), ('KLF12', 2.010932078684683), ('ZNF529', 0.51870960325569), ('CDC40', 1.1951971456704706), ('CCDC6', 0.6632454330197299), ('DEK', 1.2339915213788393), ('SRSF10', 0.8631037336989578), ('SNRPA1', 0.8087498159328281), ('PCED1B', 1.1559980247309545), ('SDHD', 0.6859667783667577), ('LEKR1', 0.8204416859158422), ('AFF3', 0.8246429697414703), ('CD84', 1.263573303042513), ('RPS4X', 0.4968087254333456), ('C15orf41', 0.7200248475364539), ('JKAMP', 0.9661954541085616), ('TUBGCP2', 0.6393921199013396), ('IPCEF1', 3.60703978283818), ('MIA3', 1.4064354018865723), ('USP3', 1.863510889395043), ('CD200R1', 0.553132185768485), ('PIGG', 0.7187505265991897), ('SOCS2', 1.419338762567797), ('SLC25A53', 0.6050784690161153), ('MARS', 1.552721534816932), ('HEXA', 0.8399097348891295), ('TRAPPC3', 1.1340700961523058), ('TPT1', 0.6670531760483532), ('ZNF350', 0.7146952554630763), ('CC2D1B', 0.5053525224002495), ('OSGIN2', 1.230017483810523), ('CFAP97', 1.167358189234068), ('MAPKAPK5-AS1', 1.860322313842433), ('OPA1', 0.958500340385674), ('CREBL2', 0.42134660766917), ('ATF7IP2', 1.0902629710157958), ('TMED7', 1.4943406115299291), ('SRP68', 2.426544250327402), ('SH3BP5', 0.7343592032923136), ('SP140L', 2.0383238970075226), ('HK1', 1.1010066566627892), ('PDCD7', 1.2289021186557447), ('PSMA1', 1.4544244720121604), ('PPIL4', 1.9215686130836744), ('RPL39', 1.1015484303570302), ('ZNF814', 1.1423962296243002), ('ZNF800', 0.7360516149397627), ('EXOSC6', 0.5549884623837973), ('TCP11L2', 3.0986545060577058), ('ZNF84', 0.6559400818736164), ('PAN3', 0.4215900689830717), ('ZKSCAN3', 3.2636825091944304), ('CHCHD3', 2.5692606507104734), ('TXNDC9', 0.5453835204010252), ('TATDN2', 1.5197046952900497), ('TH2LCRR', 0.6035203363597548), ('SERINC5', 1.2675542893723872)]	4559
ETS1	transfac_public__M00108	0.05749843381775832	3.213164419095853	1.42797e-06	1.0	gene is annotated for similar motif dbtfbs__ETS1_representative_N1 ('ETS1 (human, representative N1)'; q-value = 1.43e-06)	frozenset({'activating', 'weight>75.0%', 'hg38__refseq-r80__500bp_up_and_100bp_down_tss.mc9nr.genes_vs_motifs.rankings'})	[('FBXL19', 0.5864935477466036), ('HCFC1', 1.00097739622526), ('LEMD2', 0.5523351403707449), ('PPP1R21', 0.6980109418952835), ('METTL3', 0.4743728788579301), ('ADK', 3.318318919644142), ('PSMB5', 0.4651715439801723), ('RAB22A', 0.8521957199551949), ('SZRD1', 1.1097899378851346), ('DEDD', 0.7604999850464191), ('USP13', 0.4934061604804227), ('ZC3H6', 2.15615111871863), ('SLX4IP', 0.9701205096421468), ('PNISR', 1.2700871918758654), ('ZNF143', 0.7968586898564972), ('ZNF764', 0.5202747073440592), ('CHTOP', 0.7333332197580706), ('DDX6', 0.7321909241491441), ('PUM1', 0.537462787745951), ('RBM25', 0.7156427792928028), ('RBM15B', 0.5516217200305028), ('FGD5-AS1', 2.574907651342219), ('ZNF793', 0.9369813859058526), ('MAP2K5', 1.956710820455468), ('CEP350', 0.6604965806198039), ('CCDC167', 0.4121498722655517), ('CLK4', 1.3332698977121655), ('CUL4B', 1.1203869956117138), ('PREPL', 0.6341193210681471), ('EXOSC2', 1.0832560033009335), ('ATP8B2', 2.572701594846984), ('LINC-PINT', 2.8767263953389106), ('NUP35', 0.8758340173174449), ('INO80', 0.9453076449476752), ('RACK1', 0.5147210377282629), ('SLC39A9', 0.9429187695037956), ('POGLUT1', 0.6378610923215854), ('ZNF585A', 1.284212507345229), ('ACIN1', 1.2137919975448976), ('ARFGEF1', 0.8321463736951655), ('RPRD2', 0.5047140035885564), ('SFPQ', 0.6080206403242862), ('WDR7', 1.388253402676668), ('UBIAD1', 0.715423262601514), ('LINC01578', 1.3316319810542911), ('ZFC3H1', 1.6335086884239676), ('WTAP', 1.4826871886790185), ('RABL6', 1.0075689187252128), ('KDM3A', 2.288402452197743), ('TBC1D14', 2.357524397500788), ('PPP3CB', 2.093411369083973), ('XKR6', 1.2370841752017825), ('WDR82', 1.5698347343219383), ('EXOC7', 1.8713515552118332), ('HECTD4', 0.5672561902822921), ('METTL16', 0.4075114795439439), ('SRRM1', 0.9486533061055128), ('ZFYVE26', 0.4853086282623886), ('KPTN', 0.8871100553860127), ('MAP3K4', 1.276412363430406), ('GIGYF2', 1.096818459902141), ('CEP126', 0.4819297128185106), ('ZBTB40', 0.8282049522784609), ('DENND4A', 0.4567476457727485), ('ZNF207', 1.5333389729944271), ('SCYL3', 2.2901760724952798), ('FBXL3', 1.151849187554052), ('PPP1CC', 1.1385470875470782), ('SBF2', 0.8148021339050553), ('IFT80', 0.6033416759899761), ('TAF3', 1.322464962160559), ('RAD21', 1.819479574689), ('LSM14A', 0.978499103304218), ('JAK1', 1.8128677042805768), ('TJAP1', 0.5083815303743391), ('MSL2', 0.5077213216118266), ('TNRC6A', 1.25496184267488), ('ANAPC1', 1.1877418109904412), ('GNL3L', 0.7131689894337999), ('CD4', 1.4909909528006715), ('HMGXB4', 0.7045353579652287), ('LUC7L3', 0.6216536262714057), ('SMAP2', 3.02611552811731), ('BAX', 1.390585429463561), ('ATRAID', 0.5581695457425966), ('NET1', 0.6646628488596862), ('EPC2', 0.6944458009850806), ('ZRANB3', 0.5645885355029774), ('ETAA1', 0.8663105156463904), ('ABL2', 0.5778167973780564), ('RPRD1A', 0.7492189108926681), ('SCAF8', 0.6075315362888082), ('MTO1', 1.294302501745455), ('TARDBP', 1.2315738833871022), ('CPNE1', 1.8319198283189213), ('OSBPL11', 2.1012384766177608), ('PRR12', 1.3077426637587275), ('AK9', 0.9290066151452286), ('CCAR1', 1.918957953181866), ('HMGB1', 0.8330842359433289), ('UBE3A', 1.263224214140311), ('ARCN1', 1.7254237792668925), ('SF3A1', 0.8023125544197192), ('THAP1', 0.7804680657516068), ('ARGLU1', 2.439615418061899), ('ZBTB11', 1.295141859762187), ('ARHGEF6', 0.9985926973000891), ('INTS8', 0.4279963394212406), ('NAA15', 0.6826816817672472), ('DEK', 1.2339915213788393), ('SNX13', 0.6706118667515374), ('H3F3A', 0.8019989421882958), ('SMC3', 1.3278741582516809), ('SET', 0.7095340126849832), ('PSMA3-AS1', 3.08763656723413), ('TIA1', 0.6945718257354716), ('THRA', 0.815101420021451), ('ARNT', 1.0595230058895222), ('MED1', 0.7320335125156865), ('CNOT2', 1.6533537746776896), ('ASXL2', 0.4077762594510393), ('SRRM2', 0.4215631983140329), ('ALKBH8', 1.2636527632299182), ('SERBP1', 0.9976139816654996), ('ZNF507', 1.3914268169217356), ('ARFGEF2', 0.4464734796651321), ('RPP25L', 0.4859001666156796), ('EIF1B-AS1', 0.9217968747495632), ('RPA2', 1.110018673591647), ('HNRNPD', 1.1042655622500293), ('C2CD5', 1.38035551110365), ('CCM2', 1.9178862858234549), ('NDUFC1', 1.3321631339241369), ('CLDN5', 0.6161675464852214), ('CPEB4', 0.6197949756060891), ('CSTF2T', 2.3845940483503667), ('PAGR1', 0.4718857527696684), ('CCDC186', 0.772924160670347), ('TNKS2', 1.0018526666004417), ('PPP4R2', 0.8944357834259294), ('KIAA0319L', 1.081986791844456), ('ANGEL2', 1.3902276851850617), ('EIF3B', 1.3405903960057242), ('KAT6A', 2.162682247455128), ('CRAMP1', 0.4779352406823411), ('HNRNPH3', 1.8293629364437989), ('NDUFB5', 0.4887886504552384), ('SYNCRIP', 0.6929197375341765), ('EPC1', 1.2315713036306946), ('GIT2', 1.271350808349011), ('ZNF565', 0.9202637066481058), ('ESCO1', 0.6787680777649882), ('AKAP9', 2.512316770659488), ('MTDH', 0.7707436516437538), ('ZNF821', 0.4578033207430706), ('POLR3D', 1.748129083921278), ('ZBTB20', 2.065427275518497), ('NARS', 1.4282174752792325), ('YTHDC1', 2.7042780664866), ('ZNF585B', 0.7046993315024159), ('TAF4', 0.5386654751128183), ('ILF3', 0.46020315923609), ('IKZF5', 0.5091943112650904), ('DDX17', 0.5613292621533281), ('KPNA5', 1.2376257109524649), ('GPR155', 1.657837114855692), ('APC', 0.9596178374544132), ('SREK1', 1.056791570678279), ('SRP9', 0.8597981627650588), ('RALA', 1.4717886632897497), ('TTC1', 0.8406756964062175), ('ASF1A', 0.9037543543525214), ('ERGIC2', 0.6604099135285839), ('OIP5-AS1', 1.8715744070501807), ('NACA', 1.203032349954937)]	664
ETS1	taipale_tf_pairs__ELK1_EOMES_TNRCACCGGAAGN_CAP	0.05995381158497643	3.4757715647961622	8.24511e-07	1.0	gene is annotated for similar motif jaspar__MA0098.3 ('ETS1'; q-value = 8.25e-07)	frozenset({'activating', 'weight>75.0%', 'hg38__refseq-r80__500bp_up_and_100bp_down_tss.mc9nr.genes_vs_motifs.rankings'})	[('APPL2', 1.020535657425525), ('TMEM167A', 0.7154675971931568), ('RPL37', 0.990939611175466), ('GPATCH2L', 0.7368590067218381), ('TSG101', 4.016126042737368), ('SLC39A9', 0.9429187695037956), ('AAK1', 1.4549975083984257), ('PYM1', 0.9271104039597112), ('MTERF1', 0.7102027213608447), ('TIMM10B', 0.8156449730365611), ('THOC5', 0.5200875791026202), ('TTF1', 2.058862855801122), ('DMTF1', 0.7014355702130005), ('PAIP2', 0.8605286934200048), ('CSNK1G1', 0.4618059947486977), ('CCZ1', 0.9599009700453432), ('TPRG1L', 0.8916143636261186), ('ISY1', 1.506366313460866), ('ZKSCAN1', 2.278960111025902), ('SDHAF2', 0.6300148671374385), ('ING4', 0.4825627519983617), ('MORC3', 1.2876789549348395), ('XKR6', 1.2370841752017825), ('TBC1D22A', 0.7732925185858135), ('MIATNB', 1.529815462435914), ('TIMMDC1', 0.6795715945242953), ('FLI1', 0.5521673218034052), ('ERCC3', 0.6838327292306982), ('FUBP3', 0.9450224701922336), ('LZIC', 0.9325277582752592), ('AP1S2', 0.6788909700935218), ('WWP2', 0.8378063468910233), ('PPP1R11', 0.946804284427953), ('GSKIP', 0.605754649409466), ('KLHL20', 1.2801313441733448), ('NUDT5', 1.5239468934411895), ('DGUOK', 1.781282949370849), ('ZCCHC9', 0.4943308635453698), ('TAF12', 0.6640437885199787), ('CPEB4', 0.6197949756060891), ('TMEM230', 0.4648651734140326), ('TIGD1', 0.8623154985697211), ('NOC3L', 0.9041677755755184), ('ARHGAP1', 0.4758241817453478), ('NIPBL', 2.004508692899959), ('RPF1', 2.8006990629932527), ('PYROXD1', 0.4393712595055306), ('VMA21', 1.1819051137380163), ('NUDT21', 0.4933375812536411), ('RBM34', 1.0983467326546192), ('PDCD6', 0.4368409873616658), ('FAM172A', 0.6785496304323961), ('RAP2C-AS1', 0.6663481102712194), ('EXOC3-AS1', 1.6566172929692358), ('PTRH2', 1.650177998894092), ('C6orf89', 0.6572231191330512), ('RALA', 1.4717886632897497), ('MDM4', 0.5737639221484402), ('MTX2', 0.5754875566409423), ('PRPF6', 2.506150463535861), ('ASCC2', 0.5420650404631964), ('SNRNP200', 0.9552051993529972), ('TCF7', 0.5304639275450227), ('RAB11A', 2.2101611243103987), ('NME7', 0.4555456761150243), ('PPP1R21', 0.6980109418952835), ('SEC13', 1.9974346052984917), ('RPL6', 3.0573417851065434), ('ZBTB11', 1.295141859762187), ('LINC00909', 0.512025743528932), ('SRSF5', 2.9816513593716887), ('ZRANB2', 2.525402005880552), ('CUL4B', 1.1203869956117138), ('CSTF2T', 2.3845940483503667), ('RMDN2', 0.6433329447430959), ('NECAP2', 0.5194143588796584), ('EXOC5', 1.1225375175340704), ('ADAM17', 0.5447916452017677), ('SECISBP2', 1.0263256468701545), ('PIK3C3', 1.114427863616763), ('FBXO22', 2.508475901739342), ('MLEC', 0.6442452783061654), ('UMAD1', 1.3101402806833589), ('XRN2', 2.2635622834386275), ('ARHGAP15', 3.8757403400948265), ('THUMPD3', 1.0479866359662406), ('WDR73', 1.138624633473988), ('EXOC1', 1.4169647095292532), ('GTPBP4', 0.747877745314975), ('ZNF274', 0.6201508470214812), ('HNRNPD', 1.1042655622500293), ('TTC14', 1.6988257123414203), ('PRKACB', 1.145112704647244), ('MFSD4B', 1.6187130978227935), ('RPS13', 0.8263408961280166), ('COA5', 1.0663073321014722), ('PSMA6', 0.8718317313489456), ('GABPA', 0.5957226685282495), ('C6orf120', 0.4912512887816971), ('ARHGEF1', 2.104123157440449), ('UTP23', 0.6213834597586197), ('SLC30A9', 0.7540891852588801), ('ANAPC4', 1.6989744733376977), ('FBXO38', 0.730345950143157), ('FAM192A', 1.5020185700057187), ('ZNF641', 0.9270315880000016), ('ZER1', 1.0105515665004017), ('CNOT10', 0.6628923253643673), ('PSMD6', 0.4934850490233739), ('BOD1L1', 2.791864157635491), ('SLC30A7', 0.6010871846763214), ('GOSR2', 1.893465404033276), ('MED6', 1.3871661741160115), ('MSANTD2', 0.6020995021724875), ('EIF2A', 1.0827675859278485), ('ACTR6', 0.4181602674514795), ('AP5M1', 0.4466097631879598), ('DISP1', 0.5198671067468902), ('RPL26', 0.4314136750475769), ('PNISR', 1.2700871918758654), ('RNF20', 1.2376101101715136), ('FAF2', 0.8184606428581648), ('SRP54', 0.4137159585015862), ('INSIG2', 0.9542459764980736), ('ITFG1', 0.499597836439966), ('TM9SF3', 2.87800100864854), ('DDX50', 3.3642849688664813), ('DDX18', 1.2342878649331115), ('TADA3', 0.5197100386694034), ('DBR1', 0.6494898462105279), ('COX10-AS1', 0.6268783417900831), ('CGGBP1', 2.892461947828436), ('ZNF394', 0.9028698770849932), ('SENP7', 1.2231580727911304), ('PRKAG1', 1.2714854261242916), ('FIS1', 0.6257234362352108), ('TRMT6', 0.895290843054268), ('FAM174A', 0.5155034729748367), ('ZNF655', 0.5512746990795199), ('TAF1C', 1.753588716401294), ('KLHL2', 0.5864103130128562), ('TASP1', 0.9313435511953716), ('DBNL', 0.881076281431267), ('RARS', 0.9232851643096442), ('SYNRG', 0.5672264116275675), ('MRPL3', 2.001825317174395), ('FAM200A', 0.7114943668491943), ('RABGEF1', 0.9048591184110628), ('GOLGA3', 0.9323218637343856), ('NAA20', 1.0542332636525322), ('METTL3', 0.4743728788579301), ('ACBD3', 0.447372764955128), ('ZFC3H1', 1.6335086884239676), ('KDM5A', 1.31440441000608), ('CKMT2-AS1', 0.9368132839839608), ('MTX3', 0.4913403211859524), ('POLR3D', 1.748129083921278), ('CAAP1', 0.4970104010182197), ('TNRC6A', 1.25496184267488), ('RRS1', 0.7023558839371541), ('LRRC47', 0.4838043411267361), ('VTA1', 0.6920940212293919), ('KRIT1', 2.407328191983236), ('ZC3H13', 0.984578303659702), ('GNPTG', 0.6832855751694544), ('SFSWAP', 2.2865921675660927), ('ALKBH3', 0.6576324714863068), ('CEP44', 0.4960101662274017), ('ERBIN', 0.4724741579071791), ('ZFP3', 0.4891602096645229), ('HM13', 1.0903571584823144), ('EDEM3', 1.0728305207114015), ('JAK1', 1.8128677042805768), ('ZNF585A', 1.284212507345229), ('HERC4', 1.2635896381026288), ('PHC1', 0.528889509539776), ('ATP6V0E1', 0.8613359940133438), ('UVRAG', 0.5978591335243366), ('ANKS3', 0.4571451396505048), ('C1orf52', 1.231137894359006), ('EIF3D', 1.576206304449122), ('FAM200B', 0.4760302311071921), ('METTL14', 1.8122864749232697), ('LRRC29', 0.4963083222142492), ('CCP110', 1.049043588354585), ('DCAF10', 1.40838027096059), ('ZNF585B', 0.7046993315024159), ('NOL12', 0.9018467824422144), ('SLC35C2', 1.198128064433927), ('NME2', 0.5889207176483784), ('XRCC4', 0.496569946182625), ('LCP2', 1.136740686334846), ('EIF3M', 1.1482497414815815), ('RPL18A', 0.6875965834013333), ('PIK3CA', 0.7853563105911116), ('TOPBP1', 0.920574811499709), ('ZMPSTE24', 0.6500573345784936), ('ZNF512', 1.2951193409144175), ('TRAPPC6B', 1.408288175266414), ('MRPL13', 1.0708904112352426), ('PTAR1', 0.6094696866703393), ('G2E3', 1.2132048670488509), ('ZNF263', 0.7597395137324946), ('EIF2AK1', 0.8081723928637791), ('PIGC', 0.8146244675685802), ('TNKS', 0.5828374302975706), ('HMGXB3', 2.013512687040435), ('FRA10AC1', 1.1444424198527805), ('ALKBH1', 1.559975909613284), ('GNL3L', 0.7131689894337999), ('TVP23C', 0.4228093479967256), ('CDC37L1', 1.1320570635666), ('CCDC18-AS1', 1.5178024658167686), ('C2orf68', 0.7645804397991478), ('RMDN1', 0.9077907947736734), ('RPL7L1', 1.263004042416469), ('ELP2', 1.1980420108111771), ('ORC4', 0.5125367707879249), ('FBRSL1', 0.7807868524488615), ('ZNF235', 0.6085004385673755), ('SMU1', 0.6698132409220376), ('VPS51', 2.12732280130723), ('PPIG', 0.4853508294626869), ('NEK9', 0.4631354262516126), ('PLPP6', 0.614623172133572), ('COG4', 0.584706982536969), ('LYRM7', 0.7309222378106635), ('TTI1', 1.3204202855310738), ('RNASEH1', 1.2056922076914605), ('C9orf64', 0.5731776982652057), ('SMCHD1', 1.559942477609655), ('EXOSC3', 1.1513895341290872), ('TFG', 2.441130533719461), ('EVI2B', 1.976387199139612), ('CD247', 0.7241962978016543), ('SRPRA', 1.5324682994736816), ('GAS5', 0.563429808849235), ('LEMD3', 1.2790183989689785), ('PARL', 1.0522264735549332), ('SMAP2', 3.02611552811731), ('UBE2G2', 2.4066171406069894), ('MAT2B', 1.0029871449371843), ('OXNAD1', 1.317490631200654), ('CYFIP2', 0.5607297675250853), ('EEF1B2', 1.0413238547457675), ('C18orf25', 1.504848167733137), ('RPL30', 0.4814878210264594), ('FNTA', 1.7349812464122096), ('ZBTB6', 0.6949636951845676), ('RNF214', 0.8835194800155333), ('SLIRP', 1.540924154101962), ('CSTF3', 0.8476860585273697), ('NARS', 1.4282174752792325), ('SZT2', 0.5544038278085107), ('NORAD', 2.851695616240161), ('SYF2', 0.9829213853097613), ('SCO1', 0.9149916047321228), ('FRS2', 0.5624263081933762), ('PPHLN1', 1.066803434727538), ('FAM207A', 1.1524821141261463), ('PSMD7', 0.5134265204592636), ('CSNK1A1', 1.2710127712103565), ('CUL4A', 0.470918738964647), ('SDHB', 1.0293455456578906), ('EXOC7', 1.8713515552118332), ('WDR48', 0.598063360177527), ('MAGED1', 1.3836098420023593), ('TMBIM6', 0.6144892186247601), ('LAS1L', 0.8249910665365847), ('FLOT2', 1.7264464552010466), ('U2SURP', 2.106726968874587), ('ARHGEF3', 2.366917891998673), ('ZNF24', 1.2695047310273115), ('SRFBP1', 3.019498544791149), ('SLU7', 1.2852903801186677), ('TSNAX', 2.084825320477792), ('IL16', 1.317592957815766), ('ENTPD1-AS1', 0.7310048436645232), ('EYA3', 0.6681018602986863), ('POLR2J3', 1.5468168926552146), ('NUP214', 0.9427127738814908), ('AQR', 1.7602301685122208), ('COA6', 0.7409456333809586), ('CARS', 3.1876040778224564), ('ATP8B2', 2.572701594846984), ('RPS17', 0.8950575065615242), ('TRMT10B', 2.1315690828072364), ('SF1', 0.6082400205914197), ('PRPF18', 0.4434936970089244), ('AK3', 1.6959132597927415), ('RIOK1', 0.4212447474985183), ('IKZF1', 0.9053280244860826), ('KIAA0355', 0.625569797928426), ('WDFY2', 0.4630009493971931), ('NEK11', 1.1493125739064811), ('SH3BGRL', 1.0015187161699657), ('TMEM9B-AS1', 0.6729565136161572), ('CFAP36', 0.4635027363502543), ('CCDC137', 2.1662671408770264), ('ATG2B', 0.777405877776969), ('TOMM5', 0.662656266400046), ('NDUFB5', 0.4887886504552384), ('CANX', 0.7097869479241158), ('PIK3R1', 0.8148859375113707), ('NUDCD3', 1.1500300240291856), ('ZADH2', 1.2051643330438262), ('SS18', 0.8842189187880692), ('DCAF16', 0.9930670111926168), ('NAA35', 0.8517624307850573), ('RAB4B', 0.6925936453339088), ('ZDHHC13', 0.5309467957507632), ('SMG7', 0.6342714449830196), ('AZI2', 0.7466397097395061), ('ACYP2', 0.6974912609156768), ('GSPT1', 0.9462000784915636), ('GTF2F1', 2.0590794716313527), ('GPR155', 1.657837114855692), ('SERINC1', 1.0871188054542151), ('ZNF266', 0.4409624389637748), ('NACA', 1.203032349954937), ('OARD1', 0.9096419792498736), ('SEC22B', 1.248926973127471), ('LMBRD2', 1.162673661352863), ('CREBZF', 0.771879992610059), ('ANKRD17', 0.424215396623767), ('KLHDC2', 1.3801831759247811), ('YRDC', 0.4455433590686118), ('C18orf32', 2.6689763014989536), ('ARPC1A', 1.383142235495885), ('SF3A1', 0.8023125544197192), ('SMARCAD1', 1.043449465070906), ('GART', 0.4714381143372015), ('ZNF75A', 1.979830277473772), ('ANKHD1', 1.7682114306922527), ('PDCD6IP', 0.8789061376827229), ('UQCR11', 0.6542181361755257), ('PSMF1', 2.57178775072839), ('TECPR1', 0.7975920946006592), ('CCR7', 0.448195380996325), ('RPS3', 0.6733856972406991), ('UBE2F', 0.6430036903248249), ('HIF1AN', 0.4205037109358673), ('PHF20L1', 1.7440107631303052), ('SRSF4', 0.4361103841726698), ('RAPGEF6', 1.0537979436790934), ('DZIP3', 2.435928199323311), ('RUVBL1', 1.9735877407891864), ('CNST', 1.993321549979555), ('SUPT3H', 1.5411077132445763), ('ATXN10', 0.7554562067844325), ('CSNK1G3', 1.2991765698129252), ('JAK2', 2.609036794151025), ('SATB1', 0.7360323403613208), ('MED17', 1.775746465255292), ('REST', 2.5724829053060736), ('WAS', 1.2349094780877448), ('ESCO1', 0.6787680777649882), ('ARCN1', 1.7254237792668925), ('CASP8', 1.4230407119933537), ('EAPP', 0.6372555569979199), ('XIAP', 0.8812440708062393), ('CWC22', 1.5332456126409633), ('TATDN1', 0.552699127150421), ('CWC15', 1.1764211389603048), ('SMARCA2', 0.9621319485833336), ('CDKN2AIP', 0.4718074195016865), ('NUP37', 1.001716253583131), ('SF3B1', 2.899259287894038), ('TRMT11', 0.617819201468125), ('RRP36', 0.6030047618331887), ('TAF11', 3.409531818790441), ('RPL11', 0.4973872746138752), ('TAX1BP1', 0.8943442698741189), ('ATG5', 0.8429441313033486), ('ERCC5', 0.8140915478773415), ('BBIP1', 1.2965806753446951), ('ZNF234', 0.5069841436307473), ('MTIF2', 1.9887558616712653), ('RB1CC1', 1.464615361679575), ('SENP1', 0.5843406395504798), ('ZKSCAN8', 0.5653364916164887), ('ABHD13', 0.8679353401600806), ('SERBP1', 0.9976139816654996), ('PCBP1-AS1', 3.6270366492551127), ('MTERF4', 0.733283433384206), ('ANKRD44', 0.7066959159048294), ('TFB1M', 1.4803303610054055), ('LARP4', 0.5609555038404052), ('RNF4', 0.5044064661511827), ('ZNF518A', 1.195262351253542), ('SDR42E1', 0.7490971169272287), ('USP39', 0.631763277672941), ('FAM120B', 1.105179101555026), ('DDX19A', 0.868444637789119), ('PNN', 2.2031419071433818), ('ZZEF1', 0.5751962012279476), ('ATM', 1.4153495293832603), ('AGL', 0.4566347305200784), ('TEFM', 0.5988237651954397), ('CLTA', 0.8696729386828679), ('POU2F2', 1.3417598759183702), ('ZNF780B', 0.9382578272539196), ('TTC9C', 0.8000812181590616), ('CDC16', 0.8330167473758355), ('MAP3K3', 1.1147566321106153), ('ZFP62', 1.4640141328211165), ('CCDC15', 0.5875458867311634), ('GFM1', 0.6116127371197788), ('RPS18', 0.9490623400716224), ('FAM78A', 0.503717551882545), ('ABCB7', 1.237551163766087), ('RFX3', 1.953133043185176), ('RAD51D', 0.6143113501548436), ('ERGIC3', 0.5359144971564889), ('YIPF4', 1.0222200486094906), ('EIF2S3', 0.4959331034822242), ('BRAP', 0.6341063881804385), ('RPS3A', 2.681699904400782), ('CEP295', 0.9969755279379104), ('MED8', 0.5203157277243122), ('CTNNBL1', 0.5617980692914587), ('ZNF133', 1.0889270450086326), ('ARHGDIB', 0.4443013140351644), ('LINC00667', 0.6108596472156922), ('CLINT1', 3.623819322703527), ('DDX19B', 0.9519165700292128), ('AGGF1', 3.757208204554937), ('EIF3H', 0.4226572982717707), ('ZGPAT', 0.8324427864280332), ('SETDB1', 0.4956406162136734), ('UBE2V2', 0.5679905149986068), ('SYMPK', 0.6596407458179008), ('HELQ', 0.7572860668681889), ('GCN1', 0.7393521816982798), ('DOCK10', 1.6340605178817365), ('SUPT20H', 1.164103930633441), ('PRPF4B', 3.927599408341254), ('NOP2', 1.213321083248912), ('TTC4', 0.5416324796071719), ('TESPA1', 0.6297522036249695), ('SPATA5', 0.5865324968579977), ('SETD6', 1.6479232632831031), ('SNAP23', 1.001029200114444), ('ZCCHC7', 3.633335834793292), ('NUMA1', 1.914479369449908), ('SRP72', 1.778297498958275), ('PGGT1B', 0.5796879103069592), ('FOXB1', 0.4500496915558453), ('LUC7L2', 0.9384284552023184), ('PCNP', 0.6975971913904043), ('ARF3', 0.6144588412168732), ('DCAF7', 1.608759660469445), ('METTL2B', 1.2359531264685963), ('TIPRL', 1.337017564831201), ('LIMS1', 1.615018071167624), ('METTL2A', 1.0125087564610529), ('ADSL', 1.3538562357036503), ('HDHD2', 1.460896472140404), ('GGNBP2', 0.4112932294236293), ('CCM2', 1.9178862858234549), ('NPAT', 1.2304830798519888), ('VWA8', 0.5958963824537913), ('EIF4EBP2', 0.6407209023686868), ('USP16', 0.4549826057945943), ('RACK1', 0.5147210377282629), ('HSBP1', 0.4731772666728), ('RAB3GAP2', 0.9331006934583156), ('PCED1B-AS1', 1.7499106441921182), ('NCKAP1L', 0.9505737818912106), ('TBCEL', 0.6380396632819184), ('ASXL2', 0.4077762594510393), ('SF3A3', 0.4492075268064495), ('CEP63', 1.5044204715714553), ('RPL37A', 0.5728978687442866), ('RPL28', 0.7710637412264102), ('FKBP5', 0.8457942163390463), ('MYCBP', 0.8518990964067328), ('KARS', 1.4198055578838085), ('FBXW11', 0.7006480766374924), ('STAT6', 0.6194858680282439), ('RPGR', 2.608484537696398), ('MRPS16', 0.7686307964684819), ('TRAPPC11', 0.8994210647501175), ('MBTPS2', 1.0185218948645638), ('GTF3A', 1.7857660089330374), ('CCDC6', 0.6632454330197299), ('CREBRF', 2.0756940459350823), ('MARCH6', 3.1211779217590867), ('TMEM260', 0.6789562183809413), ('RNMT', 0.4742500624594627), ('ZNF800', 0.7360516149397627), ('NEDD9', 0.4080786682841842), ('KYAT1', 0.6595624836770314), ('YTHDC1', 2.7042780664866), ('TMX1', 0.4179513176919036), ('GCC2', 2.4611548625786352), ('VPS41', 0.924736094823525), ('GCC1', 0.4610946615642321), ('SERINC5', 1.2675542893723872), ('PREPL', 0.6341193210681471), ('DIS3', 0.634377299146195), ('COX10', 1.3751952928706304), ('PIBF1', 1.807670833043652), ('SREK1', 1.056791570678279), ('MRPS31', 2.311173186357492), ('COMMD2', 0.7683910922716148), ('M6PR', 0.9350807825318834), ('SRP19', 0.4595620575645166), ('GRB2', 0.6835561982276234), ('CDK6', 3.227036552761356), ('RNGTT', 0.7228421282287204), ('MCM9', 0.4933395921290309), ('ABCF1', 0.6765362968988503), ('POLR3B', 1.0530042805762176), ('DISC1', 1.04708005706319), ('VPS4B', 1.4351171328459988), ('ZNF75D', 1.6360980417210174), ('ITFG2', 2.562153743602518), ('SMIM7', 1.4230101693128687), ('POLR3A', 0.6617067653971905), ('ANKRD49', 1.7519312316328757), ('ELMO1', 0.5296183815851973), ('ATMIN', 0.8149382988986373), ('FAM114A2', 0.4783923083364005), ('FCHSD2', 0.7511923054511085), ('PPP4R3B', 1.494127041627849), ('MRPS18B', 0.5218158729626902), ('RRN3', 0.6544169672159125), ('SH3BP5', 0.7343592032923136), ('RPS15', 0.4825071413909332), ('DLG1', 0.7669918037896983), ('TAF7', 0.8680845886302184), ('RALGAPB', 0.7542268467352661), ('CLDN5', 0.6161675464852214), ('COPS5', 0.6263798546459285), ('UBP1', 0.4780825864774841), ('SNX19', 1.0689031815485317), ('OSBPL11', 2.1012384766177608), ('RPL36AL', 0.5653847283331719), ('MAPKAP1', 0.8406187462054149), ('VGLL4', 0.4871840393703411), ('C15orf41', 0.7200248475364539), ('TMEM71', 0.5052726541321696), ('TTC1', 0.8406756964062175), ('CSNK2A1', 0.6081837375838145), ('SCYL3', 2.2901760724952798), ('GPATCH2', 2.086877936742862), ('PPP3R1', 1.3271890878876842), ('ERVK13-1', 0.6062600987763327), ('DNAJC25', 0.4531811717103736), ('FRG1', 0.5662389032040063), ('SLC37A1', 0.52934775904838), ('RASGRP2', 1.928011535500066), ('CFDP1', 1.230080996907169), ('PARP11', 1.3532266239698474), ('PHAX', 1.4030794255555317), ('MCTS1', 0.9120947090597622), ('ATG4C', 1.4922475321677056), ('PLRG1', 0.7520681987709483), ('UFM1', 1.415697279247599), ('ARHGEF6', 0.9985926973000891), ('SLC35A3', 0.4073427882665668), ('PRKRIP1', 1.0064833899322942), ('RPS7', 0.6150689033734753), ('LETMD1', 0.5087654488573541), ('TRAF6', 0.8336245118960167), ('WDR3', 0.9610730918193996), ('IVNS1ABP', 1.1936429338951295), ('TRAPPC12', 1.7452158385810153), ('MED23', 0.8466238113552285), ('LINC00467', 0.4667264472671527), ('S1PR4', 0.5024241469778854), ('DNAJC10', 1.4014109514823252), ('TYW1', 0.768251028030122), ('LIN7C', 1.776895680154778), ('COPB2', 0.5247576096451497), ('WDR70', 1.4473678262162155), ('DDX42', 2.2736530785785645), ('SPICE1', 1.1768218180316734), ('CHD7', 1.856070141248105), ('MAP1S', 0.5906220893734299), ('INO80', 0.9453076449476752), ('AP1G1', 0.5292642100728953), ('PUM3', 1.4746216094719555), ('SMAP1', 0.8508184672974678), ('UBXN4', 1.6982545284460786), ('ZNF143', 0.7968586898564972), ('SDHC', 1.4182472090067315), ('TBC1D1', 0.6943971490472713), ('LTN1', 2.167158385048949), ('PLD3', 0.4216652725811295), ('HNRNPH2', 0.665450276445123), ('TMEM156', 1.7715528492178396), ('IPCEF1', 3.60703978283818), ('EXOC4', 0.5513483973175456), ('PDCD7', 1.2289021186557447), ('PMPCB', 2.571520079653304), ('NAGK', 1.344089482649303), ('SLC9A9', 1.1930930575685736), ('MSL3', 1.0457648321227064), ('ZNF594', 0.4336576599769412), ('IFT80', 0.6033416759899761), ('LDAH', 0.955386531982232), ('TRNT1', 0.5305711304824883), ('TXNDC9', 0.5453835204010252), ('HAUS6', 0.5285165695669878), ('UBAC2', 0.6577916673119387), ('IMPACT', 0.4814188627706526), ('SCRN3', 0.4879912662893231), ('MBTD1', 0.8894078068202169), ('ZNF200', 0.4542766810918924), ('SSRP1', 0.5935340248882182), ('VPS33B', 0.8818768484006531), ('EXOC2', 1.504576781488842), ('GPALPP1', 1.6685839338671404), ('ATP6V1D', 0.6733845948223502), ('SDAD1', 0.9320601896301344), ('ORC2', 1.353011694962525), ('ELAC1', 0.5020009379434426), ('METAP2', 1.846080980627116), ('ZNF362', 0.5161983464857633), ('SNW1', 1.5473734394860703), ('R3HCC1L', 0.5252853646969684), ('TAGAP', 1.997552934356768), ('PDXDC1', 0.4588748044456312), ('ELK3', 0.8852002180349918), ('C16orf54', 1.523856998631349), ('RPL34-AS1', 0.7766245396062897), ('SETX', 0.9790201295959472), ('ZKSCAN3', 3.2636825091944304), ('GPATCH4', 1.5362700019253746), ('JAK3', 1.0040882051597848), ('PCBP2', 1.1616932107186997), ('MIB1', 0.5331988097568272), ('ASB3', 0.9702364239465312), ('ZC3H15', 0.7434891105409194), ('TRIM4', 2.385976816575803), ('ZNF419', 0.4832534962161507), ('OCIAD1', 1.4128338446188502), ('ZNF766', 0.8066035116824253), ('CD200R1', 0.553132185768485), ('INTS4', 0.4841111666485307), ('DDT', 0.7188348606453533), ('RFK', 3.255267025201248), ('TMEM243', 1.0985634511814124), ('SKAP1', 1.0966178611253563), ('GTF2A1', 0.9232064469777312), ('CA6', 0.4398861038089281), ('MAP3K5', 0.4128874515330009), ('TUG1', 2.9313065668928084), ('LRRC58', 0.4834148380427628), ('NIFK-AS1', 0.8859467831252315), ('COPG1', 0.7665419935228618), ('IFT140', 1.2753364346414586), ('ZC4H2', 0.4794410271167179), ('EEA1', 0.8788468919473014), ('DDX24', 1.0602782599113685), ('ZNF317', 0.4072162126373916), ('TH2LCRR', 0.6035203363597548), ('DAPP1', 0.8029646121467628), ('SYNJ2BP', 1.070342401481068), ('ARHGAP25', 1.632781110075327), ('ZFP90', 0.9717905430330336), ('ULK4', 0.924720587739302), ('RPA2', 1.110018673591647), ('LONP1', 0.4859248862422177), ('CCNT2', 0.8530522171866118), ('SLC44A1', 0.4431299843653207), ('LARS', 0.9119637133509416), ('UNC50', 0.4985732025691864), ('TMEM161B-AS1', 1.267489596543013), ('HCFC1', 1.00097739622526), ('UBN1', 1.290562440342634), ('NEMP2', 0.4947760705674483), ('ZNF674', 0.4134158324904293), ('SMC5', 0.4923587848058988), ('COA1', 1.1334437307076617), ('NFX1', 1.641685275512509), ('HPCAL1', 0.5657130195502015), ('ORC3', 1.903857264206244), ('RASA1', 2.157790111485818), ('PEX26', 0.4347826290658047), ('BCL2', 2.083809805009816), ('FIP1L1', 1.6298218017316295), ('MSL2', 0.5077213216118266), ('WDR75', 0.5525960151597945), ('BBS9', 0.6241852475236127), ('C9orf16', 0.7187848828272481), ('DTD1', 0.633641898118509), ('DYNC1I2', 2.7804956854703877), ('GTF2H2C', 1.4073909036836991), ('BCLAF1', 1.2132117255177293), ('TTC39C', 0.8613370013157091), ('MAP3K1', 3.54218651016325), ('ACVR1', 3.0403526448091824), ('KHNYN', 1.1047710000075863), ('RIC8B', 1.0765004851981002), ('ASB8', 1.4157649795745235), ('TRAT1', 4.463325558270541), ('MYBBP1A', 1.597863003043187), ('SP2', 2.460288876370574), ('ADAM10', 0.4697978211349244), ('CWF19L2', 1.4852642935571936), ('ALG13', 0.7142060362758575), ('ZNF586', 0.4661852247491817), ('RFFL', 0.838713768011195), ('AFF3', 0.8246429697414703), ('CD96', 1.0701694840754297), ('ARFGEF2', 0.4464734796651321), ('CDC40', 1.1951971456704706), ('E2F5', 0.8238387729484593), ('ZNF587B', 1.0624389014326), ('GFOD2', 0.8867889435233988), ('SPTLC1', 0.535002353927324), ('ZNF251', 0.6544515647932491), ('GRIPAP1', 0.5151173737166008), ('PLGRKT', 0.5483996610328554), ('C15orf40', 0.6216281204274922), ('MTIF3', 0.4910907042540505), ('NDUFB9', 0.8454470670449519), ('FAM168B', 0.5606046558302167), ('TMBIM4', 0.548753926880369), ('SMIM14', 0.9149515055833995), ('LENG8-AS1', 0.5553361104970606), ('NSMCE4A', 1.23410686921863), ('PDCD10', 0.9382290658880872), ('ATXN7L3B', 2.0576658286179548), ('CD164', 0.4470801891695374), ('TTC12', 1.8582671073378128), ('ZDHHC23', 4.411209176278991), ('UMPS', 0.72925503229938), ('SNX29', 0.9481673069036164), ('CNTN1', 0.995966188513217), ('DEPDC5', 0.8897187392852769), ('POM121', 0.9974628061862728), ('GIMAP4', 1.773499841613213), ('IL7R', 0.7321081957453136), ('SP140L', 2.0383238970075226), ('KIF2A', 3.1611935357308547), ('SARS', 1.8183763251506448), ('STXBP5', 0.4662967251226667), ('CLNS1A', 0.5654019381620013), ('PRMT3', 0.9326241984024214), ('MIER1', 0.5451165917737856), ('HNRNPUL2', 1.1564165159509407), ('RAD21', 1.819479574689), ('ARHGEF18', 1.469612775268312), ('EBAG9', 0.6273283197346731), ('POLR3C', 0.6544630418554495), ('ZMAT2', 1.2020410971184767), ('CIR1', 0.8851846849518551), ('TES', 1.5964089621527602), ('UBL7-AS1', 0.5071484324421554), ('RECQL', 0.7999279736204999), ('POLD4', 1.3622366453105264), ('TMF1', 3.439196746201129), ('DDX46', 0.7958156669216794), ('MRPL21', 0.7363212577699669), ('RBM4', 3.534037847376631), ('TIAL1', 1.4918494328748284), ('SZRD1', 1.1097899378851346), ('RAD50', 0.4727014832153596), ('FGD5-AS1', 2.574907651342219), ('TM7SF3', 1.6284845784623403), ('IFT74', 0.6363408383698417), ('THOC3', 0.4240458627082679), ('MIA3', 1.4064354018865723), ('RPRD2', 0.5047140035885564), ('CEP85L', 1.1036944589723967), ('RPSA', 0.9573451932141238), ('LINC-PINT', 2.8767263953389106), ('PLCL1', 1.7541351808711316), ('WASF2', 2.0751393542463266), ('WDR43', 0.8818882427921648), ('THAP1', 0.7804680657516068), ('TCTE3', 1.858100095673194), ('CEP83', 1.1157117088288744), ('MAP3K7', 0.6847720022581691), ('ZNF26', 0.8409477400536483), ('BLZF1', 0.8299388255264453), ('CCND3', 0.8501920439293864), ('CXorf38', 0.8663613467679494), ('VRK3', 0.5506067497413051), ('CLK2', 0.9039253983233722), ('RBL2', 2.576433283557745), ('EIF4G1', 0.6110629669123747), ('ANTXR2', 2.4777806751402376), ('EXOSC6', 0.5549884623837973), ('LINC00476', 0.9147737981058036), ('CEBPZ', 3.9523181051890495), ('MAN1A2', 1.2153294654246198), ('IRF2', 2.2902915343917583), ('GPATCH8', 1.6744651241286506), ('NCBP1', 0.9310617210700276), ('EIF4A2', 0.6891602238032346), ('DOCK8', 1.643847436321629), ('SRRM1', 0.9486533061055128), ('MFSD5', 1.439602520066002), ('ZNF841', 0.7650990979392297), ('MOSPD2', 0.8766716056865967), ('COX16', 1.7338747325645678), ('RASSF5', 0.6332128699286756), ('TEX10', 2.4064241150501404), ('PRPF38A', 1.9824392344173), ('CDKL3', 1.1076349209768843), ('PRPF40A', 1.6582170068229471), ('GCDH', 1.7775062733918907), ('ZNF330', 0.7806507783239798), ('HMGN2', 0.6744800298550125), ('CREB1', 0.8309619988303465), ('DAZAP1', 1.0466174152994832), ('GTF3C2', 2.1524147395370483), ('MGA', 0.7813552981089418), ('RPL3', 1.1773388479120692), ('GTF2H1', 1.0615633696099016), ('LINC01184', 1.804386532877832), ('NUP210', 1.8291507937512947), ('CARF', 1.9937056544493887), ('SLX4IP', 0.9701205096421468), ('DICER1', 1.614465690545874), ('SDHD', 0.6859667783667577), ('CEP164', 0.7047754212588405), ('MIR762HG', 0.959203057176957), ('PTPRC', 0.6183513711389806), ('YBX1', 0.6418170335702008), ('LEF1', 0.7135213464600871), ('PRKAR1A', 0.5007185195178171), ('EML6', 0.4217831967916327), ('TGOLN2', 0.5089059466660694), ('WTAP', 1.4826871886790185), ('ZNF814', 1.1423962296243002), ('MICU1', 1.944529990325394), ('THUMPD3-AS1', 1.2755188181475263), ('LARP7', 1.8671542405315773), ('C12orf40', 0.48504028919468), ('SNX20', 2.9886233174431025), ('BNIP3L', 0.6263817543453858), ('FLT3LG', 1.1165872480490753), ('TPR', 2.7586749893732567), ('TRAM1', 2.41504313147542), ('ERGIC1', 0.4780812952736543), ('TRADD', 2.551087468633057), ('PPIP5K2', 0.7419951110268118), ('LRP10', 1.6970451230189614), ('LEMD2', 0.5523351403707449), ('RPS4X', 0.4968087254333456), ('ZNF561', 1.4439692217425766), ('TNKS2', 1.0018526666004417), ('COG2', 0.7414579586891106), ('AMPD3', 0.4087672376645961), ('XRCC5', 1.0053961102413784), ('NNT-AS1', 0.4779151797368878), ('SCAF4', 0.6454810433873591), ('MBNL1-AS1', 2.082425659429226), ('BDP1', 0.9867047731433076), ('ZDHHC5', 0.8853511499891957), ('ZNF227', 1.8293808741637836), ('CC2D1B', 0.5053525224002495), ('SCFD2', 1.3241680093821304), ('N4BP1', 1.487063197015953), ('SETD4', 0.831740395371664), ('EFCAB14', 1.1968399073294498), ('CD4', 1.4909909528006715), ('PRKDC', 1.4813203539484394), ('ANAPC1', 1.1877418109904412), ('PRR14L', 1.1171430015552233), ('HELB', 1.075746263719733), ('KLF7', 1.1761490646482429), ('TDG', 2.40095221058806), ('FCF1', 0.70844139704797), ('PIK3CD', 1.316446665133431), ('TTTY14', 1.126835920683349), ('BRWD3', 0.4149198549837627), ('LRBA', 0.8556283575346573), ('ZNF548', 0.7895471442669896), ('SNHG3', 0.8499430535270209), ('ACSF3', 0.5788731674420704), ('C11orf65', 0.6503014087051481), ('ATR', 0.759953560169575), ('WIPF1', 0.6976340504725582), ('CBX3', 3.3208958136195648), ('TTC27', 0.6936332286735115), ('GANAB', 0.9665711568383296), ('SLC38A6', 0.4737865875492179), ('UPF2', 0.6314395887115011), ('KDM3A', 2.288402452197743), ('HSD17B11', 0.9458704827570809), ('GOLGA7', 0.495065225458682), ('TRIM52', 2.616176666084745), ('TFIP11', 0.5484596405661677), ('SMAD4', 1.9204914682675167), ('BCKDHA', 0.7843002918231111), ('PSMA1', 1.4544244720121604), ('YTHDF2', 0.8311069018726027), ('UFC1', 0.7098789671295009), ('TRAPPC3', 1.1340700961523058), ('PACS1', 1.2204500742082196), ('MRPS26', 0.5482666397512838), ('SLC1A4', 0.974195938186564), ('ZNF544', 1.2003713530259703), ('OSGIN2', 1.230017483810523), ('CCSER2', 0.8965269275265867), ('RPL10A', 1.2091274344882288), ('TNFAIP8', 1.3724758505898274), ('ITGA4', 0.8903358784658795), ('TRIP11', 0.9788740076387358), ('PDCD2', 0.7092445669378983), ('SLC38A1', 0.5628221467306649), ('MAP4K3', 0.4528792242495277), ('HPS5', 0.7832345159438817), ('ICE2', 2.541950189034543), ('LGALS9', 0.4087596589798353), ('TRIM44', 1.9575876128504464), ('DST', 1.128846632209554), ('REXO4', 0.4831261903056925), ('NT5C3A', 1.1819456109895332), ('SRCAP', 1.0385373376541107), ('AKAP11', 1.1509175330219046), ('ZNF839', 1.6160125614677965), ('SOCS2', 1.419338762567797), ('MPLKIP', 0.6165320347786926), ('ITGA6', 0.4703524283216149), ('ZNF529', 0.51870960325569), ('GOPC', 0.8993622102744964), ('JMJD1C', 0.4592282332911397), ('MAU2', 0.4466451879124228), ('RNPC3', 1.8430683912711805), ('ACVR2B', 0.6805207437136561), ('DIDO1', 0.8403395461501336), ('HECTD1', 1.0652321938731526), ('MAPK9', 1.238857573164231), ('KIAA0040', 1.7586740126452076), ('ZEB1', 1.0439520231650667), ('SMNDC1', 0.6242357021043781), ('RGL1', 0.5106679244662469), ('MDN1', 1.1669688313907995), ('RWDD2B', 0.7831244744328549), ('PPP1R12A', 0.4542552740880216), ('CDH9', 0.5069677680054325), ('ANP32B', 0.8565936074484534), ('C2CD2', 0.5155537251218911), ('TRIM27', 1.3539794889574022), ('DDX52', 0.7016415213720459), ('RPS8', 0.8296607602698497), ('NUP35', 0.8758340173174449), ('GIT2', 1.271350808349011), ('PSMB5', 0.4651715439801723), ('PLXND1', 0.9994456192788812), ('AIMP2', 0.6929377601793031), ('ZNF773', 0.7740411637600748), ('PIGG', 0.7187505265991897), ('PPP3CB-AS1', 0.6569277936413984), ('JKAMP', 0.9661954541085616), ('KRCC1', 1.3856757188577256), ('TMCO1', 0.5572142064091178), ('PSMD14', 0.4496701631006127), ('TMED7', 1.4943406115299291), ('TGFA', 0.4394118947233423), ('FAM204A', 1.2644657904974643), ('MRPS36', 1.1103630408371614), ('YLPM1', 1.173607310689854), ('EIF2S2', 1.0457158661398167), ('FBXL4', 1.260806816996745), ('AKTIP', 0.8121127416465309), ('MAST4', 0.936339956674204), ('GMFB', 0.6151058827967398), ('ZC3HC1', 0.5096745093964031), ('ATP6V1H', 0.701303525716652), ('BCL2L13', 1.3728491623751675), ('SET', 0.7095340126849832), ('ZCWPW1', 0.6103095579802215), ('FBXL19', 0.5864935477466036), ('ZNF420', 0.5289525558295635), ('EIF3A', 0.7221398139952229), ('UBE2E1', 0.5798739667503323), ('SSH2', 0.760584741454209), ('RCAN3', 1.0695441802097403), ('SLC25A40', 0.5684660234752488), ('TMEM204', 0.9683875673293988), ('ATG12', 0.7717252753051119), ('MINK1', 0.7060913258025346), ('RARS2', 2.54453377969336), ('ERLIN1', 0.6031588370074209), ('KIAA0319L', 1.081986791844456), ('THUMPD2', 1.12600945276748), ('BIRC6', 0.644382985848389), ('ARFGEF1', 0.8321463736951655), ('SLC35G1', 0.5537985866183225), ('RBBP4', 2.049449350575556), ('KANTR', 0.5562243300479206), ('FNDC3A', 0.8579197608264285), ('FBXO9', 1.4013066175343671), ('ZNF264', 0.637991484016907), ('MTA3', 0.4504886395010037), ('FZD6', 0.4119207918143573), ('IGIP', 2.369644503857117), ('N4BP2', 2.951914232802786), ('ERICH1', 1.2284193428775856), ('ZFX', 0.4143133934585215), ('TXNIP', 2.3527799089289974), ('HECTD4', 0.5672561902822921), ('FMO5', 0.8112457302364653), ('SHF', 0.4445395236006454), ('ZDHHC17', 1.4995642246661167), ('ATG3', 0.998427062246249), ('RP9', 1.287304142795485), ('FCMR', 1.6635034176034074), ('CEP135', 1.0048817485016044), ('CSF2RB', 0.4988299144369451), ('COX20', 0.5597186357380224), ('TPT1', 0.6670531760483532), ('THRAP3', 1.24948385897325), ('CHM', 1.6225035297813768), ('TRAF3IP3', 1.270888033683074), ('ABL2', 0.5778167973780564), ('CCDC91', 0.9912770755027958), ('MIRLET7BHG', 1.3429144512598616), ('SRRM2', 0.4215631983140329), ('NUP88', 1.0204382615676495), ('USF3', 0.8056655461860378), ('SMIM10L1', 1.9032223485671549), ('SNRPA1', 0.8087498159328281), ('WDR17', 0.7958472099934262), ('CNOT11', 0.4120562811627807), ('MTMR10', 1.564579187197868), ('CUL2', 1.3081327468369588), ('DEDD', 0.7604999850464191), ('NKAP', 1.842518413990183), ('CEACAM21', 1.4286682909382542), ('UXS1', 1.4034438585625455), ('NUCB2', 0.7663253277483434), ('MPHOSPH8', 0.6278662782913929), ('THBS4', 0.5968762907996973), ('ZNF275', 0.4749092636131853), ('FNBP4', 0.5532407314175394), ('SUGCT', 1.6322811761680451), ('CPNE1', 1.8319198283189213), ('THOC2', 0.8627409443006613), ('SLC35A5', 0.6413755083979907), ('UBTF', 1.905987277403835), ('NCL', 2.0525551431892937), ('SPATA1', 0.6986338312365614), ('EIF4G2', 0.4821254190646499), ('SUN2', 0.685830556852252), ('DCLRE1C', 0.4481174476259518), ('COQ9', 0.4480806065343761), ('WDR25', 0.6399797510727822), ('CAMTA2', 0.9671434941147198), ('PRPF8', 1.5652664413305777), ('HEXA', 0.8399097348	4996
ETS1	taipale_tf_pairs__ETS2_RCCGGAAGTG_HT	0.061667981549002465	3.659105179488003	8.45567e-08	1.0	gene is annotated for similar motif dbtfbs__ETS1_representative_N1 ('ETS1 (human, representative N1)'; q-value = 8.46e-08)	frozenset({'activating', 'weight>75.0%', 'hg38__refseq-r80__500bp_up_and_100bp_down_tss.mc9nr.genes_vs_motifs.rankings'})	[('FUBP3', 0.9450224701922336), ('C1orf52', 1.231137894359006), ('PDCD10', 0.9382290658880872), ('ERGIC3', 0.5359144971564889), ('TTI1', 1.3204202855310738), ('SFSWAP', 2.2865921675660927), ('RIC8B', 1.0765004851981002), ('ADAM17', 0.5447916452017677), ('MED6', 1.3871661741160115), ('RPL37', 0.990939611175466), ('SLC39A9', 0.9429187695037956), ('NOC3L', 0.9041677755755184), ('TAF12', 0.6640437885199787), ('GOSR2', 1.893465404033276), ('SEC22B', 1.248926973127471), ('MPLKIP', 0.6165320347786926), ('PPIP5K2', 0.7419951110268118), ('ZC3H13', 0.984578303659702), ('FCF1', 0.70844139704797), ('FAM98B', 1.6390755614761832), ('MDM4', 0.5737639221484402), ('STX18-AS1', 2.015605329584564), ('FAF2', 0.8184606428581648), ('C9orf16', 0.7187848828272481), ('SUGCT', 1.6322811761680451), ('ARHGEF1', 2.104123157440449), ('TMEM230', 0.4648651734140326), ('ZMPSTE24', 0.6500573345784936), ('CCNC', 1.6350104900772495), ('METTL14', 1.8122864749232697), ('ERCC3', 0.6838327292306982), ('SRRM1', 0.9486533061055128), ('SLC35C2', 1.198128064433927), ('NORAD', 2.851695616240161), ('CEP44', 0.4960101662274017), ('GAS5', 0.563429808849235), ('SLC30A7', 0.6010871846763214), ('NECAP2', 0.5194143588796584), ('SENP1', 0.5843406395504798), ('GSPT1', 0.9462000784915636), ('GSKIP', 0.605754649409466), ('FCHSD2', 0.7511923054511085), ('MAP2K5', 1.956710820455468), ('FBXO22', 2.508475901739342), ('SDHAF2', 0.6300148671374385), ('SNRNP200', 0.9552051993529972), ('HMGXB3', 2.013512687040435), ('VMA21', 1.1819051137380163), ('SETDB1', 0.4956406162136734), ('ACTR6', 0.4181602674514795), ('FAM207A', 1.1524821141261463), ('GOLGA3', 0.9323218637343856), ('RTTN', 0.6628615048614149), ('THOC5', 0.5200875791026202), ('FKBP15', 0.4679186543293241), ('GCN1', 0.7393521816982798), ('EXOC3-AS1', 1.6566172929692358), ('HDHD2', 1.460896472140404), ('CPEB4', 0.6197949756060891), ('TPR', 2.7586749893732567), ('COA5', 1.0663073321014722), ('OARD1', 0.9096419792498736), ('ZCCHC9', 0.4943308635453698), ('THUMPD3', 1.0479866359662406), ('MTERF4', 0.733283433384206), ('STAT6', 0.6194858680282439), ('PASK', 0.4087717303095528), ('SRP19', 0.4595620575645166), ('MTIF2', 1.9887558616712653), ('ZKSCAN1', 2.278960111025902), ('KDM5A', 1.31440441000608), ('RASA1', 2.157790111485818), ('PYM1', 0.9271104039597112), ('SMARCA2', 0.9621319485833336), ('ARHGAP1', 0.4758241817453478), ('PRPF18', 0.4434936970089244), ('PIK3C3', 1.114427863616763), ('PSMD11', 0.649602020047927), ('COMMD2', 0.7683910922716148), ('PHAX', 1.4030794255555317), ('TTC4', 0.5416324796071719), ('DBNL', 0.881076281431267), ('FOXN3', 1.1707687114006342), ('FBXW11', 0.7006480766374924), ('MTX2', 0.5754875566409423), ('GTF2H2C', 1.4073909036836991), ('CSNK2A1', 0.6081837375838145), ('PHF20L1', 1.7440107631303052), ('AGGF1', 3.757208204554937), ('FBXO38', 0.730345950143157), ('ZBTB6', 0.6949636951845676), ('RSBN1', 1.8007431507850464), ('TSNAX', 2.084825320477792), ('EIF4A2', 0.6891602238032346), ('SCO1', 0.9149916047321228), ('TM9SF3', 2.87800100864854), ('PPP1R11', 0.946804284427953), ('REST', 2.5724829053060736), ('NUP214', 0.9427127738814908), ('C2orf68', 0.7645804397991478), ('ZNF274', 0.6201508470214812), ('RPL11', 0.4973872746138752), ('CDKN2AIP', 0.4718074195016865), ('SEC13', 1.9974346052984917), ('KLHDC2', 1.3801831759247811), ('MAT2B', 1.0029871449371843), ('LRRC47', 0.4838043411267361), ('CDK6', 3.227036552761356), ('RNF214', 0.8835194800155333), ('FAM200A', 0.7114943668491943), ('DCAF8', 0.731135403944343), ('ESCO1', 0.6787680777649882), ('SETD6', 1.6479232632831031), ('SUPT20H', 1.164103930633441), ('ISY1', 1.506366313460866), ('TMEM167A', 0.7154675971931568), ('PRPF6', 2.506150463535861), ('OXNAD1', 1.317490631200654), ('SSH2', 0.760584741454209), ('RARS2', 2.54453377969336), ('FAM200B', 0.4760302311071921), ('APPL2', 1.020535657425525), ('NIPBL', 2.004508692899959), ('SYF2', 0.9829213853097613), ('LZIC', 0.9325277582752592), ('ZZEF1', 0.5751962012279476), ('PRKACB', 1.145112704647244), ('DDX18', 1.2342878649331115), ('UNC50', 0.4985732025691864), ('LINC00909', 0.512025743528932), ('CREBZF', 0.771879992610059), ('TRMT11', 0.617819201468125), ('GART', 0.4714381143372015), ('IFT140', 1.2753364346414586), ('RASGRP2', 1.928011535500066), ('SLU7', 1.2852903801186677), ('ORC5', 1.243798052888999), ('RACK1', 0.5147210377282629), ('SDHC', 1.4182472090067315), ('GTF3C2', 2.1524147395370483), ('RAPGEF6', 1.0537979436790934), ('FAM192A', 1.5020185700057187), ('YLPM1', 1.173607310689854), ('SERBP1', 0.9976139816654996), ('MNAT1', 0.8215882523902232), ('EEF1B2', 1.0413238547457675), ('KIAA0319L', 1.081986791844456), ('NME7', 0.4555456761150243), ('SRFBP1', 3.019498544791149), ('ZNF549', 0.8588309829624302), ('VWA8', 0.5958963824537913), ('KLHL20', 1.2801313441733448), ('SRSF5', 2.9816513593716887), ('CGGBP1', 2.892461947828436), ('RAB11A', 2.2101611243103987), ('NCKAP1L', 0.9505737818912106), ('FLI1', 0.5521673218034052), ('CKMT2-AS1', 0.9368132839839608), ('NUDT21', 0.4933375812536411), ('RALGAPB', 0.7542268467352661), ('GANAB', 0.9665711568383296), ('FRA10AC1', 1.1444424198527805), ('MTX3', 0.4913403211859524), ('CTNNBL1', 0.5617980692914587), ('PSMF1', 2.57178775072839), ('BOD1L1', 2.791864157635491), ('SMG7', 0.6342714449830196), ('MRPS31', 2.311173186357492), ('MBTPS2', 1.0185218948645638), ('SMAP2', 3.02611552811731), ('MBTD1', 0.8894078068202169), ('RPS3A', 2.681699904400782), ('ZEB1', 1.0439520231650667), ('THAP1', 0.7804680657516068), ('EXOC1', 1.4169647095292532), ('TADA3', 0.5197100386694034), ('SECISBP2', 1.0263256468701545), ('ZNF518A', 1.195262351253542), ('DDX42', 2.2736530785785645), ('HERC4', 1.2635896381026288), ('PPHLN1', 1.066803434727538), ('RNF4', 0.5044064661511827), ('PTRH2', 1.650177998894092), ('DDX50', 3.3642849688664813), ('ZFC3H1', 1.6335086884239676), ('PRKAG1', 1.2714854261242916), ('ITFG1', 0.499597836439966), ('ULK4', 0.924720587739302), ('NEK9', 0.4631354262516126), ('CUL4B', 1.1203869956117138), ('MTERF1', 0.7102027213608447), ('TRAPPC6B', 1.408288175266414), ('EXOC5', 1.1225375175340704), ('SF1', 0.6082400205914197), ('ZMAT2', 1.2020410971184767), ('ZNF263', 0.7597395137324946), ('PDCD2', 0.7092445669378983), ('RRS1', 0.7023558839371541), ('SYMPK', 0.6596407458179008), ('TM7SF3', 1.6284845784623403), ('SREK1', 1.056791570678279), ('AMPD3', 0.4087672376645961), ('THBS4', 0.5968762907996973), ('DCAF10', 1.40838027096059), ('GTF2A1', 0.9232064469777312), ('SERINC3', 0.7967025373737214), ('FIS1', 0.6257234362352108), ('ANAPC4', 1.6989744733376977), ('HEATR5A', 1.1176027855378543), ('C18orf32', 2.6689763014989536), ('COX10-AS1', 0.6268783417900831), ('GFOD2', 0.8867889435233988), ('LAS1L', 0.8249910665365847), ('GPR155', 1.657837114855692), ('MBNL1-AS1', 2.082425659429226), ('DISP1', 0.5198671067468902), ('MSH2', 1.3463874051238336), ('NDUFB5', 0.4887886504552384), ('METTL2B', 1.2359531264685963), ('METTL2A', 1.0125087564610529), ('AP5M1', 0.4466097631879598), ('AQR', 1.7602301685122208), ('C6orf89', 0.6572231191330512), ('PORCN', 5.511304794054937), ('USP39', 0.631763277672941), ('ARMC1', 0.6954379692955007), ('MED17', 1.775746465255292), ('AP1S2', 0.6788909700935218), ('CFDP1', 1.230080996907169), ('RARS', 0.9232851643096442), ('ABHD13', 0.8679353401600806), ('EIF3D', 1.576206304449122), ('TEFM', 0.5988237651954397), ('TMEM79', 0.445270206155023), ('GALK2', 0.67518208382756), ('ZNF394', 0.9028698770849932), ('ATG3', 0.998427062246249), ('SLC35G1', 0.5537985866183225), ('CDH9', 0.5069677680054325), ('ATP8B2', 2.572701594846984), ('PEX14', 0.5864919388419724), ('HIF1AN', 0.4205037109358673), ('ZFP62', 1.4640141328211165), ('SCRN3', 0.4879912662893231), ('NUDT5', 1.5239468934411895), ('PCNX4', 0.802179721132378), ('ZNF655', 0.5512746990795199), ('GNL3L', 0.7131689894337999), ('RABGEF1', 0.9048591184110628), ('EXOSC3', 1.1513895341290872), ('CSTF3', 0.8476860585273697), ('TBC1D22A', 0.7732925185858135), ('HAUS6', 0.5285165695669878), ('KIF2A', 3.1611935357308547), ('GPALPP1', 1.6685839338671404), ('SLIRP', 1.540924154101962), ('PARP4', 0.8413939858625503), ('CCP110', 1.049043588354585), ('XRCC5', 1.0053961102413784), ('SATB1', 0.7360323403613208), ('VPS13C', 1.989555644754732), ('TRMT6', 0.895290843054268), ('ABCF1', 0.6765362968988503), ('NLK', 1.19170869668671), ('GMFB', 0.6151058827967398), ('GTPBP4', 0.747877745314975), ('RNASEH1', 1.2056922076914605), ('RPL3', 1.1773388479120692), ('EEA1', 0.8788468919473014), ('CUL4A', 0.470918738964647), ('POLR3C', 0.6544630418554495), ('RBM25', 0.7156427792928028), ('NFX1', 1.641685275512509), ('ZNF148', 0.5067466861400816), ('PACRG', 0.4115009581781232), ('TASP1', 0.9313435511953716), ('METAP2', 1.846080980627116), ('PRMT3', 0.9326241984024214), ('PIBF1', 1.807670833043652), ('TRAPPC2', 0.708841024984062), ('PPP1R21', 0.6980109418952835), ('TTF1', 2.058862855801122), ('FLOT2', 1.7264464552010466), ('NUDT9', 0.6481106420949705), ('RFX3', 1.953133043185176), ('GPATCH2', 2.086877936742862), ('FGD5-AS1', 2.574907651342219), ('DMTF1', 0.7014355702130005), ('ZFP14', 0.7200822524910176), ('SENP7', 1.2231580727911304), ('ACSF3', 0.5788731674420704), ('SOCS2', 1.419338762567797), ('PNN', 2.2031419071433818), ('COA6', 0.7409456333809586), ('RAD54L2', 0.4948531644364586), ('PA2G4', 1.5788706042997271), ('ATMIN', 0.8149382988986373), ('MRPL13', 1.0708904112352426), ('ORC3', 1.903857264206244), ('DNAJC9', 1.5915142285775947), ('BDP1', 0.9867047731433076), ('REXO4', 0.4831261903056925), ('ZNF586', 0.4661852247491817), ('FILIP1L', 0.5540472837236664), ('CCDC18-AS1', 1.5178024658167686), ('LYRM7', 0.7309222378106635), ('KDM7A', 1.440910421568026), ('NOP2', 1.213321083248912), ('TEX10', 2.4064241150501404), ('TRIM52', 2.616176666084745), ('MTG1', 2.0767608071718824), ('ALKBH1', 1.559975909613284), ('NAA20', 1.0542332636525322), ('SPTLC1', 0.535002353927324), ('POU2F2', 1.3417598759183702), ('MAP1S', 0.5906220893734299), ('COG4', 0.584706982536969), ('ATG5', 0.8429441313033486), ('WDR3', 0.9610730918193996), ('GOLT1B', 0.9489787931640928), ('DZIP3', 2.435928199323311), ('NDUFB9', 0.8454470670449519), ('MRPL3', 2.001825317174395), ('TTC14', 1.6988257123414203), ('RPS17', 0.8950575065615242), ('ING5', 0.6648844668672661), ('ARID5B', 0.4729503760200647), ('ERBIN', 0.4724741579071791), ('INTS10', 1.530357513091619), ('TPRG1L', 0.8916143636261186), ('SLC25A40', 0.5684660234752488), ('APC', 0.9596178374544132), ('LETMD1', 0.5087654488573541), ('CBX3', 3.3208958136195648), ('CYFIP2', 0.5607297675250853), ('SCYL3', 2.2901760724952798), ('RBM26', 1.999822032448192), ('DBF4', 0.7173899687439774), ('ING4', 0.4825627519983617), ('IRF2', 2.2902915343917583), ('ACBD3', 0.447372764955128), ('COPS2', 0.9562466871755544), ('CCZ1', 0.9599009700453432), ('COMMD10', 1.6089215139303807), ('FBXO9', 1.4013066175343671), ('IWS1', 1.831539239056033), ('DENR', 2.013208207948141), ('RCOR3', 0.5071894054963659), ('WIPF1', 0.6976340504725582), ('DIS3', 0.634377299146195), ('INSIG2', 0.9542459764980736), ('POLR3B', 1.0530042805762176), ('MFSD4B', 1.6187130978227935), ('CYP4V2', 0.9082175627316074), ('MIRLET7BHG', 1.3429144512598616), ('PNISR', 1.2700871918758654), ('XKR6', 1.2370841752017825), ('RRP36', 0.6030047618331887), ('THUMPD3-AS1', 1.2755188181475263), ('UFM1', 1.415697279247599), ('RMDN1', 0.9077907947736734), ('METTL3', 0.4743728788579301), ('XRCC4', 0.496569946182625), ('SF3A3', 0.4492075268064495), ('MAP3K5', 0.4128874515330009), ('AAK1', 1.4549975083984257), ('SMIM7', 1.4230101693128687), ('PIK3CA', 0.7853563105911116), ('UQCR11', 0.6542181361755257), ('UMAD1', 1.3101402806833589), ('ARHGEF18', 1.469612775268312), ('DST', 1.128846632209554), ('PPIG', 0.4853508294626869), ('PLRG1', 0.7520681987709483), ('RPL26', 0.4314136750475769), ('COA1', 1.1334437307076617), ('EEF1E1', 2.359609785367825), ('IL6ST', 0.4121860080335064), ('TPCN1', 0.4080510415040202), ('GPATCH2L', 0.7368590067218381), ('PRKCA-AS1', 0.5706428618689654), ('JAK1', 1.8128677042805768), ('NUDCD2', 1.2962901075269673), ('DLEU1', 0.7607063053264036), ('BBIP1', 1.2965806753446951), ('TTC39B', 1.70556565739086), ('RPL7L1', 1.263004042416469), ('SDAD1', 0.9320601896301344), ('SF3A1', 0.8023125544197192), ('LARP4', 0.5609555038404052), ('ARHGAP25', 1.632781110075327), ('SPICE1', 1.1768218180316734), ('EIF2A', 1.0827675859278485), ('SLX4IP', 0.9701205096421468), ('CD247', 0.7241962978016543), ('RMDN2', 0.6433329447430959), ('VPS45', 0.9582290184456058), ('COX10', 1.3751952928706304), ('SPATA5', 0.5865324968579977), ('PYROXD1', 0.4393712595055306), ('ZNF587B', 1.0624389014326), ('RGMB', 0.5060388635229012), ('TRAPPC12', 1.7452158385810153), ('H1F0', 0.6359148739701981), ('CREBL2', 0.42134660766917), ('RPS4X', 0.4968087254333456), ('CTDSPL2', 1.7826353339507055), ('WAC-AS1', 1.467929292307033), ('UBASH3A', 1.4782443230493103), ('PCNP', 0.6975971913904043), ('MTHFD1', 2.913867751014804), ('ZKSCAN8', 0.5653364916164887), ('BTBD1', 0.8764078391238427), ('SH3BGRL', 1.0015187161699657), ('ZFX', 0.4143133934585215), ('CDR2', 2.2576164531037795), ('EIF1B-AS1', 0.9217968747495632), ('SMNDC1', 0.6242357021043781), ('POLR2J3', 1.5468168926552146), ('EEFSEC', 1.211203191978841), ('IVNS1ABP', 1.1936429338951295), ('SSRP1', 0.5935340248882182), ('RPL18A', 0.6875965834013333), ('RPL6', 3.0573417851065434), ('DCLRE1A', 1.329702220864954), ('KCTD10', 1.1030623070425132), ('SARS', 1.8183763251506448), ('PIGG', 0.7187505265991897), ('TXNIP', 2.3527799089289974), ('FAM168B', 0.5606046558302167), ('PSMD6', 0.4934850490233739), ('USP16', 0.4549826057945943), ('HNRNPA2B1', 0.8369663629824484), ('RBM34', 1.0983467326546192), ('BACH1', 0.8290937295949281), ('HNRNPK', 0.9617522767171802), ('ATXN7', 0.659846196067388), ('C6orf120', 0.4912512887816971), ('MORC3', 1.2876789549348395), ('EVI2B', 1.976387199139612), ('MAGED1', 1.3836098420023593), ('LENG8-AS1', 0.5553361104970606), ('RPS7', 0.6150689033734753), ('YBX1', 0.6418170335702008), ('ZNF609', 0.4913664017829257), ('ADAR', 0.5554630660812323), ('WDR75', 0.5525960151597945), ('SRP72', 1.778297498958275), ('PPP1CC', 1.1385470875470782), ('ERCC5', 0.8140915478773415), ('CSTF2T', 2.3845940483503667), ('NAA35', 0.8517624307850573), ('PIGC', 0.8146244675685802), ('RB1CC1', 1.464615361679575), ('CEP63', 1.5044204715714553), ('COX20', 0.5597186357380224), ('SF3B3', 2.585740152888817), ('HK1', 1.1010066566627892), ('SPG7', 2.157770396818277), ('C19orf48', 0.4292076617383971), ('EDEM3', 1.0728305207114015), ('ZNF26', 0.8409477400536483), ('LINC00667', 0.6108596472156922), ('XIAP', 0.8812440708062393), ('MED23', 0.8466238113552285), ('CASP8AP2', 2.979608770490573), ('PIK3R1', 0.8148859375113707), ('TFB1M', 1.4803303610054055), ('AKAP7', 0.5170698593903705), ('APPBP2', 2.220644002305059), ('YRDC', 0.4455433590686118), ('FOXN2', 1.492516058608756), ('ZNF419', 0.4832534962161507), ('MOV10', 0.8673588130422585), ('RPL37A', 0.5728978687442866), ('RUVBL1', 1.9735877407891864), ('UBAC2', 0.6577916673119387), ('FRS2', 0.5624263081933762), ('ELP2', 1.1980420108111771), ('TOPBP1', 0.920574811499709), ('CD164', 0.4470801891695374), ('DCAF16', 0.9930670111926168), ('LUC7L2', 0.9384284552023184), ('MAP2K6', 1.1712009813552855), ('FBXL19', 0.5864935477466036), ('REXO2', 1.5468727622434502), ('PIGK', 3.0300224794113397), ('ATR', 0.759953560169575), ('FKBP3', 1.5210248116262703), ('YIPF4', 1.0222200486094906), ('MTA3', 0.4504886395010037), ('FOXB1', 0.4500496915558453), ('RNF20', 1.2376101101715136), ('C15orf40', 0.6216281204274922), ('LINC01184', 1.804386532877832), ('TSG101', 4.016126042737368), ('ZC4H2', 0.4794410271167179), ('GIT2', 1.271350808349011), ('TIPRL', 1.337017564831201), ('CEP295', 0.9969755279379104), ('SSB', 1.1078318911757858), ('WDR25', 0.6399797510727822), ('PDIK1L', 2.1530736964603454), ('FUBP1', 1.243339322223359), ('FTL', 0.6373390384498873), ('BCLAF1', 1.2132117255177293), ('GPRIN3', 1.4827637476546929), ('LRBA', 0.8556283575346573), ('LINC-PINT', 2.8767263953389106), ('DIS3L', 1.77739046502008), ('INO80', 0.9453076449476752), ('DNAJC10', 1.4014109514823252), ('CNOT10', 0.6628923253643673), ('SLC35A1', 0.7408571863192421), ('LRRC58', 0.4834148380427628), ('GOSR1', 3.0898589304173543), ('ZNF568', 0.4670187141494547), ('HIST1H1D', 1.5161664542340945), ('GOLGA7', 0.495065225458682), ('CCND3', 0.8501920439293864), ('ZNF506', 2.600920543145942), ('WWP1', 1.0974647612441268), ('HNRNPUL2', 1.1564165159509407), ('YTHDC1', 2.7042780664866), ('BARD1', 0.6091304261523028), ('XPOT', 0.6621440709266243), ('SUZ12', 3.1242441101761016), ('KANSL2', 0.672583461356378), ('CAAP1', 0.4970104010182197), ('PSMD7', 0.5134265204592636), ('HNRNPD', 1.1042655622500293), ('EIF3H', 0.4226572982717707), ('EIF2S2', 1.0457158661398167), ('PDCD6', 0.4368409873616658), ('TTC21B', 1.383359614396385), ('RPS18', 0.9490623400716224), ('ADPRM', 1.0185264796360387), ('PPP1R3F', 1.298226769781105), ('DDT', 0.7188348606453533), ('MAST4', 0.936339956674204), ('HADHB', 1.7813956981674997), ('RNF111', 1.092703924516364), ('MPC1', 0.460870993667852), ('CREB1', 0.8309619988303465), ('PHYKPL', 0.5017864834163), ('RPRM', 1.129166351895857), ('TECPR1', 0.7975920946006592), ('TIMMDC1', 0.6795715945242953), ('PPP4R3B', 1.494127041627849), ('ZNF266', 0.4409624389637748), ('TNKS', 0.5828374302975706), ('ANKRD17', 0.424215396623767), ('PAIP2', 0.8605286934200048), ('PLEKHA1', 0.676549494364247), ('CARS', 3.1876040778224564), ('IFT80', 0.6033416759899761), ('RIOK2', 0.8473773241432794), ('LINS1', 0.6906629805221552), ('UTP23', 0.6213834597586197), ('TTC9C', 0.8000812181590616), ('OVCH1-AS1', 0.7320307315662339), ('COPS5', 0.6263798546459285), ('NACA', 1.203032349954937), ('RCAN3', 1.0695441802097403), ('TATDN2', 1.5197046952900497), ('NIFK-AS1', 0.8859467831252315), ('HMGN2', 0.6744800298550125), ('ATP6V1H', 0.701303525716652), ('ACYP2', 0.6974912609156768), ('POLR3A', 0.6617067653971905), ('EIF4G2', 0.4821254190646499), ('OSBPL11', 2.1012384766177608), ('HSBP1', 0.4731772666728), ('RPS6KA5', 2.6158466944103203), ('ERLIN1', 0.6031588370074209), ('KANTR', 0.5562243300479206), ('PIN4', 0.4605250280391081), ('MSANTD2', 0.6020995021724875), ('RNF145', 1.7372204871350887), ('ZNF780B', 0.9382578272539196), ('LMAN2', 0.491128367392171), ('ASB7', 0.8142544674708284), ('B3GALNT1', 0.4328876942647331), ('RNF34', 0.7318744768489884), ('TMEM9B-AS1', 0.6729565136161572), ('DNAJC21', 1.006031441905739), ('LIN37', 1.6806085793329368), ('NOL9', 0.5862841379905279), ('CCM2', 1.9178862858234549), ('MLLT3', 0.9639779052646928), ('GFM1', 0.6116127371197788), ('LRPPRC', 1.204666934911941), ('RECQL', 0.7999279736204999), ('ZFP3', 0.4891602096645229), ('IKZF1', 0.9053280244860826), ('PHC1', 0.528889509539776), ('EHBP1', 0.6398715732455027), ('WDR73', 1.138624633473988), ('LARP7', 1.8671542405315773), ('ACO1', 1.642366872367408), ('NPAT', 1.2304830798519888), ('ZNF624', 0.4342910388133816), ('CA6', 0.4398861038089281), ('SERINC1', 1.0871188054542151), ('GCC1', 0.4610946615642321), ('FNDC3A', 0.8579197608264285), ('PLXND1', 0.9994456192788812), ('FAM174A', 0.5155034729748367), ('ZNF773', 0.7740411637600748), ('TAF3', 1.322464962160559), ('SDHB', 1.0293455456578906), ('MTMR10', 1.564579187197868), ('DICER1', 1.614465690545874), ('MRPS16', 0.7686307964684819), ('SLC44A1', 0.4431299843653207), ('PARP11', 1.3532266239698474), ('ZNF75A', 1.979830277473772), ('BRWD3', 0.4149198549837627), ('TAF7', 0.8680845886302184), ('RPSA', 0.9573451932141238), ('NARS', 1.4282174752792325), ('CCNH', 0.9994516183453857), ('TMEM14B', 0.4889629246872953), ('MCM3', 0.4534793732054171), ('SZRD1', 1.1097899378851346), ('SZT2', 0.5544038278085107), ('DCTN4', 0.4346398847990352), ('PKIA', 1.358525133384804), ('TMBIM6', 0.6144892186247601), ('ZNF275', 0.4749092636131853), ('ST7L', 1.5688431487766763), ('ASCC2', 0.5420650404631964), ('CDHR3', 0.6211740448568166), ('RRN3', 0.6544169672159125), ('ATP6V1D', 0.6733845948223502), ('SLC35A5', 0.6413755083979907), ('INTS4', 0.4841111666485307), ('PARP6', 0.9595339009856974), ('GNPTG', 0.6832855751694544), ('CCDC6', 0.6632454330197299), ('SYNJ2BP', 1.070342401481068), ('ATPAF1', 0.8132544052300794), ('ATM', 1.4153495293832603), ('DDX19A', 0.868444637789119), ('TRIM4', 2.385976816575803), ('TAGAP', 1.997552934356768), ('ETS1', 1.0), ('ZNF75D', 1.6360980417210174), ('RPS27A', 0.4323116034897769), ('ZRANB3', 0.5645885355029774), ('TMCO1', 0.5572142064091178), ('ALDH6A1', 0.4768248658697334), ('YIPF6', 0.8038995940061082), ('GOPC', 0.8993622102744964), ('NUMA1', 1.914479369449908), ('LONP1', 0.4859248862422177), ('ZGPAT', 0.8324427864280332), ('ERCC6', 1.0966271622110224), ('BAG5', 2.5497532056603536), ('NOL12', 0.9018467824422144), ('VPS51', 2.12732280130723), ('EIF4G1', 0.6110629669123747), ('NCBP1', 0.9310617210700276), ('RPA3', 0.6789801216018119), ('ERICH1', 1.2284193428775856), ('FAM204A', 1.2644657904974643), ('SHF', 0.4445395236006454), ('ADH5', 0.8090469482197438), ('PRKRA', 1.575286820772567), ('RAD21', 1.819479574689), ('NSMCE4A', 1.23410686921863), ('ARHGDIB', 0.4443013140351644), ('TAF11', 3.409531818790441), ('AGL', 0.4566347305200784), ('CNOT11', 0.4120562811627807), ('CUL2', 1.3081327468369588), ('CEP164', 0.7047754212588405), ('ZNF24', 1.2695047310273115), ('ICA1L', 0.4983847520456415), ('IGIP', 2.369644503857117), ('SUCO', 0.6849322186188964), ('MRPL21', 0.7363212577699669), ('PMS1', 0.8842359431970336), ('ZCCHC7', 3.633335834793292), ('WDFY2', 0.4630009493971931), ('ANXA11', 0.4952284262700441), ('RPF1', 2.8006990629932527), ('LRRC29', 0.4963083222142492), ('SLC38A6', 0.4737865875492179), ('FEM1B', 0.9218429797796328), ('BIRC6', 0.644382985848389), ('ITFG2', 2.562153743602518), ('ARF3', 0.6144588412168732), ('ACBD6', 1.3765277413411292), ('LINC00467', 0.4667264472671527), ('SNAP23', 1.001029200114444), ('MYCBP', 0.8518990964067328), ('ALKBH3', 0.6576324714863068), ('PCBP1-AS1', 3.6270366492551127), ('MSL2', 0.5077213216118266), ('ZNF330', 0.7806507783239798), ('EIF2S3', 0.4959331034822242), ('CAMK4', 1.6761134540977665), ('TBC1D15', 1.2921902413215436), ('EIF3B', 1.3405903960057242), ('CD46', 1.177287215582535), ('CDC40', 1.1951971456704706), ('ABCB7', 1.237551163766087), ('MARCH6', 3.1211779217590867), ('ELK3', 0.8852002180349918), ('ARCN1', 1.7254237792668925), ('DEDD', 0.7604999850464191), ('ORC4', 0.5125367707879249), ('DGUOK', 1.781282949370849), ('TTC39C', 0.8613370013157091), ('TTTY14', 1.126835920683349), ('CPQ', 1.3892130433267065), ('XRN2', 2.2635622834386275), ('PKN2', 1.2394277166460772), ('MCM9', 0.4933395921290309), ('SMARCAD1', 1.043449465070906), ('SDR42E1', 0.7490971169272287), ('OCIAD1', 1.4128338446188502), ('LMAN1', 0.6799060911919976), ('FBXL17', 0.6346488981562994), ('TMLHE', 1.1716086120733256), ('KCNAB2', 0.4219767382354199), ('EFCAB5', 0.4780684008343508), ('INO80D', 0.7850280381143462), ('ZNF251', 0.6544515647932491), ('CNOT7', 0.9584201118785598), ('HELB', 1.075746263719733), ('MTFR1', 0.9172100318328352), ('YARS', 0.4815521164799547), ('ZNF814', 1.1423962296243002), ('CMPK1', 1.5188319570796112), ('SLAIN1', 0.4072362431442827), ('ZC3H4', 2.107445695618366), ('VGLL4', 0.4871840393703411), ('ETV4', 1.9339455355804656), ('THRAP3', 1.24948385897325), ('RBM33', 1.0457083294807037), ('TAF1C', 1.753588716401294), ('SNRPA1', 0.8087498159328281), ('CCT8', 0.7259002680561972), ('H2AFV', 1.4221101327508672), ('PRH1', 0.4484136815856823), ('UBP1', 0.4780825864774841), ('NFATC2IP', 0.7942704833600222), ('CCDC15', 0.5875458867311634), ('BBS1', 1.099606683439011), ('IFT74', 0.6363408383698417), ('PPP3CB', 2.093411369083973), ('ZNF235', 0.6085004385673755), ('PSMA1', 1.4544244720121604), ('SHPRH', 0.5474389954089466), ('SCML4', 0.4275675369267794), ('CARF', 1.9937056544493887), ('AP4S1', 1.011899600889434), ('ZC3HC1', 0.5096745093964031), ('RIOK1', 0.4212447474985183), ('LEO1', 2.3839391690579577), ('SRP54', 0.4137159585015862), ('NSUN2', 0.4820327500288305), ('ZFYVE26', 0.4853086282623886), ('WDFY1', 0.6519000384459895), ('TFIP11', 0.5484596405661677), ('MIATNB', 1.529815462435914), ('ZNF641', 0.9270315880000016), ('HSPBAP1', 1.2506901946512543), ('RWDD3', 1.4876836708087884), ('DEPDC5', 0.8897187392852769), ('ANKS3', 0.4571451396505048), ('BLZF1', 0.8299388255264453), ('MSL3', 1.0457648321227064), ('ASB3', 0.9702364239465312), ('CPNE8', 0.5622668831051512), ('CHD7', 1.856070141248105), ('PDSS2', 0.7445447754941769), ('NUDCD3', 1.1500300240291856), ('HEXA', 0.8399097348891295), ('JMJD1C', 0.4592282332911397), ('UROS', 0.9151808875713174), ('ZC3H6', 2.15615111871863), ('TMF1', 3.439196746201129), ('G3BP1', 0.6600397536828929), ('CREB5', 1.014356122553747), ('CWC22', 1.5332456126409633), ('RICTOR', 1.1561860325169553), ('CHMP5', 0.7500332191006166), ('CWF19L2', 1.4852642935571936), ('MTMR8', 0.5325926626076115), ('RAD18', 0.5046266669085191), ('CCDC30', 0.7225540286630663), ('MGA', 0.7813552981089418), ('PLGRKT', 0.5483996610328554), ('EXOC4', 0.5513483973175456), ('GTPBP8', 1.066217298324753), ('JAK2', 2.609036794151025), ('EIF4B', 0.9130803158684362), ('SNRNP40', 1.5092568377383653), ('TMA16', 1.3078558166813654), ('AK3', 1.6959132597927415), ('SMAP1', 0.8508184672974678), ('CLK2', 0.9039253983233722), ('MARCH5', 1.630959797959442), ('NCOA5', 0.8522995742670835), ('OXR1', 0.6267105382689795), ('DDX19B', 0.9519165700292128), ('HDAC4', 0.660389623092085), ('RNGTT', 0.7228421282287204), ('BNIP3L', 0.6263817543453858), ('ADAT1', 0.6443567247842881), ('TMBIM4', 0.548753926880369), ('SRRM2', 0.4215631983140329), ('RPL30', 0.4814878210264594), ('VPS33A', 2.169142936178754), ('PARL', 1.0522264735549332), ('CHD8', 0.8113928942505021), ('PPP3CB-AS1', 0.6569277936413984), ('SKAP1', 1.0966178611253563), ('FBXO3', 0.7009929630564067), ('PSMA6', 0.8718317313489456), ('KRIT1', 2.407328191983236), ('USP1', 1.19460154125467), ('MRPL44', 0.8744577084845709), ('TNPO1', 1.4059774894739934), ('SRSF1', 0.809910707737961), ('PDK1', 0.9109935220982118), ('TRIM27', 1.3539794889574022), ('RPS6KA2', 1.236812535872105), ('RPS13', 0.8263408961280166), ('RBBP4', 2.049449350575556), ('ARRDC4', 1.020712557787973), ('LIN52', 0.6433840084987836), ('COG2', 0.7414579586891106), ('CFAP97', 1.167358189234068), ('RPL28', 0.7710637412264102), ('CAPZA2', 0.6353132488554615), ('RWDD1', 0.63125842234601), ('MDN1', 1.1669688313907995), ('VPS41', 0.924736094823525), ('CEPT1', 0.4821984893750635), ('METTL4', 1.013965324986856), ('SCAI', 0.4820785002153905), ('GRB2', 0.6835561982276234), ('UBE2G2', 2.4066171406069894), ('LIN7C', 1.776895680154778), ('DYNC1I2', 2.7804956854703877), ('VPS11', 0.6596923694339861), ('GDAP1', 0.4721705033458327), ('BCCIP', 0.5627704805914644), ('SFXN1', 0.613260544752426), ('CDC37L1', 1.1320570635666), ('RABL3', 1.8115813623824653), ('LINC00476', 0.9147737981058036), ('ZNF143', 0.7968586898564972), ('RPP25L', 0.4859001666156796), ('FKTN', 1.0720829986465903), ('SFR1', 0.7548791965393591), ('TMED7', 1.4943406115299291), ('TOMM34', 1.784217300837234), ('CSNK1G1', 0.4618059947486977), ('GRIPAP1', 0.5151173737166008), ('POLD3', 0.4105972491368934), ('MSANTD4', 1.1975711306335317), ('SRSF4', 0.4361103841726698), ('RNF8', 0.9987878570100456), ('SUCLG1', 2.1547763523683354), ('CREBRF', 2.0756940459350823), ('NMI', 0.8951245929224526), ('DBR1', 0.6494898462105279), ('ZNF770', 1.4352302608836442), ('MAPK9', 1.238857573164231), ('TNFSF13B', 0.4097773227762548), ('MTR', 1.593903713727459), ('NUP50', 1.564559271279882), ('LEKR1', 0.8204416859158422), ('EPB41', 0.9696935879206257), ('USP3', 1.863510889395043), ('EIF2AK1', 0.8081723928637791), ('ARL17A', 0.8453640293379157), ('ADRB1', 0.6912748537294238), ('DECR1', 0.978245877880522), ('CHD4', 0.8482722361541866), ('TUBGCP2', 0.6393921199013396), ('TMEM161A', 1.272830867086744), ('BRWD1', 1.1918445153334003), ('TTC1', 0.8406756964062175), ('RAP2C-AS1', 0.6663481102712194), ('MFSD5', 1.439602520066002), ('CANX', 0.7097869479241158), ('SETD4', 0.831740395371664), ('ANKRD12', 5.511822688674649), ('DYRK2', 0.6158719905579999), ('UBE3B', 0.4304922696501801), ('CERS5', 0.8413967959494422), ('PRPF4B', 3.927599408341254), ('NIPA2', 0.5539032230048488), ('H2AFJ', 0.5353130488642918), ('ARMC8', 0.5847523939967931), ('ANAPC1', 1.1877418109904412), ('MRPS35', 1.3668946701374396), ('KCNQ5', 0.755540482883957), ('PDCD6IP', 0.8789061376827229), ('LRRC37B', 0.6701632206417947), ('ZC3H15', 0.7434891105409194), ('MTUS2', 0.5787652864607185), ('ZFP90', 0.9717905430330336), ('TIMM21', 0.4603568693164735), ('TCTE3', 1.858100095673194), ('SGK3', 1.7247169383830283), ('WSCD2', 0.4118782139658321), ('HECTD4', 0.5672561902822921), ('AKAP9', 2.512316770659488), ('LRRC37A2', 0.4747945215623703), ('SMIM14', 0.9149515055833995), ('PTGR2', 0.4432425790361216), ('PSMD4', 0.6057997290670092), ('SNHG25', 0.4265135874895892), ('MIER3', 0.4423289201876861), ('DNAJC2', 1.8803714757252368), ('COPB2', 0.5247576096451497), ('ZDHHC20', 0.5802414266726104), ('ABT1', 1.485532732165592), ('CNOT2', 1.6533537746776896), ('SLC12A6', 1.5574546513142298), ('GRK6', 0.7465243164611415), ('RASGRP1', 0.5106030761778287), ('UXS1', 1.4034438585625455), ('ZBTB11', 1.295141859762187), ('U2SURP', 2.106726968874587), ('UBAP2L', 0.8038756828910039), ('MAPKAP1', 0.8406187462054149), ('MAP4K3', 0.4528792242495277), ('SF3B1', 2.899259287894038), ('DHRS4L2', 1.347482807163657), ('RNMT', 0.4742500624594627), ('RPS8', 0.8296607602698497), ('SLC35A3', 0.4073427882665668), ('NDUFS4', 1.6339885949969606), ('CAPRIN1', 1.080647711152881), ('TBC1D23', 1.057774156131262), ('KDM3A', 2.288402452197743), ('BLOC1S2', 0.583320534160067), ('WDR7', 1.388253402676668), ('PLA2G12A', 0.5462140634509195), ('PBXIP1', 2.8577570314266083), ('TCF7', 0.5304639275450227), ('MARCH3', 0.717381136674925), ('RNPC3', 1.8430683912711805), ('NFRKB', 0.8467916951090267), ('ARHGAP5', 0.6159210773680812), ('RBM48', 1.354712007259098), ('C8orf33', 0.6034008894274674), ('NCL', 2.0525551431892937), ('CCDC91', 0.9912770755027958), ('CHM', 1.6225035297813768), ('PGGT1B', 0.5796879103069592), ('POLR1B', 0.8576326140626926), ('CCDC90B', 2.055885223085429), ('EFCAB2', 0.5220190594324294), ('ECSIT', 1.05520140388883), ('CD47', 2.028186494084145), ('CCDC43', 0.5129552648533909), ('LUC7L3', 0.6216536262714057), ('VPS50', 1.0569932899759815), ('TIMM44', 0.5090256382676753), ('EXOSC6', 0.5549884623837973), ('TGOLN2', 0.5089059466660694), ('AFF3', 0.8246429697414703), ('GLRX3', 0.5524773372103244), ('GLDC', 0.8547918540477579), ('NVL', 0.7541772331902035), ('NUP133', 0.9631438152987616), ('BMS1', 1.967962270413546), ('PPIL4', 1.9215686130836744), ('UVRAG', 0.5978591335243366), ('MLEC', 0.6442452783061654), ('PIP4K2B', 0.6949258409371951), ('FNTA', 1.7349812464122096), ('PRPF8', 1.5652664413305777), ('RPL10A', 1.2091274344882288), ('NQO2', 2.0879706156952422), ('EPC2', 0.6944458009850806)]	4874
ETS1	taipale_tf_pairs__FOXO1_ELK3_RCCGGAWGTKKW_CAP	0.05890342874606931	3.3634311979081355	3.29668e-08	1.0	gene is annotated for similar motif transfac_pro__M01078 ('V$CETS1P54_03: c-Ets-1 p54'; q-value = 3.3e-08)	frozenset({'activating', 'weight>75.0%', 'hg38__refseq-r80__500bp_up_and_100bp_down_tss.mc9nr.genes_vs_motifs.rankings'})	[('AAK1', 1.4549975083984257), ('APPL2', 1.020535657425525), ('SLC39A9', 0.9429187695037956), ('TMEM167A', 0.7154675971931568), ('TBC1D22A', 0.7732925185858135), ('UMAD1', 1.3101402806833589), ('MIATNB', 1.529815462435914), ('RAB11A', 2.2101611243103987), ('RPL37', 0.990939611175466), ('TIMMDC1', 0.6795715945242953), ('PYM1', 0.9271104039597112), ('TSG101', 4.016126042737368), ('ERCC3', 0.6838327292306982), ('TIAL1', 1.4918494328748284), ('EXOC5', 1.1225375175340704), ('PAIP2', 0.8605286934200048), ('SDHAF2', 0.6300148671374385), ('ISY1', 1.506366313460866), ('LINC00909', 0.512025743528932), ('NME7', 0.4555456761150243), ('ZNF274', 0.6201508470214812), ('ARHGAP1', 0.4758241817453478), ('NUDT21', 0.4933375812536411), ('SECISBP2', 1.0263256468701545), ('ARHGEF1', 2.104123157440449), ('TTF1', 2.058862855801122), ('THOC5', 0.5200875791026202), ('SENP7', 1.2231580727911304), ('CSNK1G1', 0.4618059947486977), ('CARS', 3.1876040778224564), ('XKR6', 1.2370841752017825), ('SRSF5', 2.9816513593716887), ('PTRH2', 1.650177998894092), ('MDM4', 0.5737639221484402), ('TAF1C', 1.753588716401294), ('NUDT5', 1.5239468934411895), ('RALA', 1.4717886632897497), ('JAK1', 1.8128677042805768), ('KLHL20', 1.2801313441733448), ('VMA21', 1.1819051137380163), ('ING4', 0.4825627519983617), ('YIPF4', 1.0222200486094906), ('TADA3', 0.5197100386694034), ('GNL3L', 0.7131689894337999), ('FLI1', 0.5521673218034052), ('SLC30A7', 0.6010871846763214), ('RFFL', 0.838713768011195), ('ZKSCAN1', 2.278960111025902), ('MTX2', 0.5754875566409423), ('TIMM10B', 0.8156449730365611), ('ADAM17', 0.5447916452017677), ('CD247', 0.7241962978016543), ('SYF2', 0.9829213853097613), ('SLU7', 1.2852903801186677), ('CNOT10', 0.6628923253643673), ('PRPF4B', 3.927599408341254), ('PSMA6', 0.8718317313489456), ('LZIC', 0.9325277582752592), ('ZCCHC9', 0.4943308635453698), ('DMTF1', 0.7014355702130005), ('C6orf89', 0.6572231191330512), ('PRPF6', 2.506150463535861), ('ZKSCAN8', 0.5653364916164887), ('PDCD6', 0.4368409873616658), ('PPP1R11', 0.946804284427953), ('MTX3', 0.4913403211859524), ('PNISR', 1.2700871918758654), ('FAM172A', 0.6785496304323961), ('BBIP1', 1.2965806753446951), ('ZNF655', 0.5512746990795199), ('ASCC2', 0.5420650404631964), ('GTPBP4', 0.747877745314975), ('ATP6V0E1', 0.8613359940133438), ('ERBIN', 0.4724741579071791), ('CEP44', 0.4960101662274017), ('TTC14', 1.6988257123414203), ('MSANTD2', 0.6020995021724875), ('ANKS3', 0.4571451396505048), ('CPEB4', 0.6197949756060891), ('METTL14', 1.8122864749232697), ('ACBD3', 0.447372764955128), ('USP16', 0.4549826057945943), ('RPF1', 2.8006990629932527), ('MTERF1', 0.7102027213608447), ('FUBP3', 0.9450224701922336), ('COA5', 1.0663073321014722), ('PHC1', 0.528889509539776), ('COA6', 0.7409456333809586), ('RBM34', 1.0983467326546192), ('RIOK1', 0.4212447474985183), ('FBXW11', 0.7006480766374924), ('VPS51', 2.12732280130723), ('NME2', 0.5889207176483784), ('NIFK-AS1', 0.8859467831252315), ('GOLGA3', 0.9323218637343856), ('MORC3', 1.2876789549348395), ('CCDC18-AS1', 1.5178024658167686), ('NIPBL', 2.004508692899959), ('EXOC1', 1.4169647095292532), ('TIGD1', 0.8623154985697211), ('SCO1', 0.9149916047321228), ('REST', 2.5724829053060736), ('MFSD4B', 1.6187130978227935), ('CUL4B', 1.1203869956117138), ('SEC13', 1.9974346052984917), ('SFSWAP', 2.2865921675660927), ('FAM207A', 1.1524821141261463), ('TAF12', 0.6640437885199787), ('MAGED1', 1.3836098420023593), ('RAP2C-AS1', 0.6663481102712194), ('HERC4', 1.2635896381026288), ('RMDN2', 0.6433329447430959), ('JAK2', 2.609036794151025), ('TM9SF3', 2.87800100864854), ('EVI2B', 1.976387199139612), ('RNASEH1', 1.2056922076914605), ('FAM78A', 0.503717551882545), ('SYNRG', 0.5672264116275675), ('PPP1R21', 0.6980109418952835), ('PIK3C3', 1.114427863616763), ('XRN2', 2.2635622834386275), ('SPATA5', 0.5865324968579977), ('NAA20', 1.0542332636525322), ('ZBTB6', 0.6949636951845676), ('TPRG1L', 0.8916143636261186), ('GART', 0.4714381143372015), ('FAF2', 0.8184606428581648), ('WDR48', 0.598063360177527), ('EDEM3', 1.0728305207114015), ('FAM200A', 0.7114943668491943), ('ZER1', 1.0105515665004017), ('DDX50', 3.3642849688664813), ('NECAP2', 0.5194143588796584), ('SF3A1', 0.8023125544197192), ('COX10-AS1', 0.6268783417900831), ('NARS', 1.4282174752792325), ('SLC35C2', 1.198128064433927), ('CCZ1', 0.9599009700453432), ('WDFY2', 0.4630009493971931), ('SMAP2', 3.02611552811731), ('FAM174A', 0.5155034729748367), ('ITFG1', 0.499597836439966), ('RNF214', 0.8835194800155333), ('MCTS1', 0.9120947090597622), ('ARHGAP15', 3.8757403400948265), ('CREBZF', 0.771879992610059), ('CSTF3', 0.8476860585273697), ('AK3', 1.6959132597927415), ('NOL12', 0.9018467824422144), ('ESCO1', 0.6787680777649882), ('CGGBP1', 2.892461947828436), ('INO80', 0.9453076449476752), ('SNRNP200', 0.9552051993529972), ('GCC1', 0.4610946615642321), ('NOC3L', 0.9041677755755184), ('TCF7', 0.5304639275450227), ('PRKACB', 1.145112704647244), ('ZC3H13', 0.984578303659702), ('ARHGEF6', 0.9985926973000891), ('PIGC', 0.8146244675685802), ('ZNF263', 0.7597395137324946), ('OARD1', 0.9096419792498736), ('SF1', 0.6082400205914197), ('CCP110', 1.049043588354585), ('FBXO22', 2.508475901739342), ('TMEM230', 0.4648651734140326), ('ACYP2', 0.6974912609156768), ('ANAPC4', 1.6989744733376977), ('KLHL2', 0.5864103130128562), ('PYROXD1', 0.4393712595055306), ('ZBTB11', 1.295141859762187), ('PTAR1', 0.6094696866703393), ('FLOT2', 1.7264464552010466), ('VPS33B', 0.8818768484006531), ('AQR', 1.7602301685122208), ('AP5M1', 0.4466097631879598), ('SMARCAD1', 1.043449465070906), ('ARHGEF3', 2.366917891998673), ('FRS2', 0.5624263081933762), ('CEP164', 0.7047754212588405), ('PDCD6IP', 0.8789061376827229), ('BOD1L1', 2.791864157635491), ('ZCCHC7', 3.633335834793292), ('RPL18A', 0.6875965834013333), ('CCM2', 1.9178862858234549), ('RPS13', 0.8263408961280166), ('ZNF641', 0.9270315880000016), ('TRAPPC6B', 1.408288175266414), ('C2orf68', 0.7645804397991478), ('CANX', 0.7097869479241158), ('DCAF10', 1.40838027096059), ('RNF20', 1.2376101101715136), ('TAF11', 3.409531818790441), ('PTPRC', 0.6183513711389806), ('EIF2AK1', 0.8081723928637791), ('PARL', 1.0522264735549332), ('CFAP36', 0.4635027363502543), ('SCRN3', 0.4879912662893231), ('DZIP3', 2.435928199323311), ('GFM1', 0.6116127371197788), ('EXOC3-AS1', 1.6566172929692358), ('RABGEF1', 0.9048591184110628), ('UBE2G2', 2.4066171406069894), ('RRS1', 0.7023558839371541), ('SERINC1', 1.0871188054542151), ('ZMPSTE24', 0.6500573345784936), ('DCAF16', 0.9930670111926168), ('ENTPD1-AS1', 0.7310048436645232), ('FIS1', 0.6257234362352108), ('MLEC', 0.6442452783061654), ('CKMT2-AS1', 0.9368132839839608), ('MED8', 0.5203157277243122), ('ANKRD44', 0.7066959159048294), ('C18orf32', 2.6689763014989536), ('RNMT', 0.4742500624594627), ('EEF1B2', 1.0413238547457675), ('PDCD10', 0.9382290658880872), ('HCLS1', 1.5985210603214604), ('KARS', 1.4198055578838085), ('ATMIN', 0.8149382988986373), ('SRFBP1', 3.019498544791149), ('GTF3C2', 2.1524147395370483), ('MAPKAP1', 0.8406187462054149), ('RRN3', 0.6544169672159125), ('POU2F2', 1.3417598759183702), ('DBR1', 0.6494898462105279), ('AGL', 0.4566347305200784), ('RB1CC1', 1.464615361679575), ('UQCR11', 0.6542181361755257), ('MED17', 1.775746465255292), ('DISP1', 0.5198671067468902), ('SRSF4', 0.4361103841726698), ('DGUOK', 1.781282949370849), ('RPL6', 3.0573417851065434), ('GPR155', 1.657837114855692), ('CUL4A', 0.470918738964647), ('PPHLN1', 1.066803434727538), ('ZFC3H1', 1.6335086884239676), ('TTI1', 1.3204202855310738), ('SDR42E1', 0.7490971169272287), ('METTL2B', 1.2359531264685963), ('ZGPAT', 0.8324427864280332), ('PPP1R12A', 0.4542552740880216), ('SLC37A1', 0.52934775904838), ('METTL2A', 1.0125087564610529), ('CREBRF', 2.0756940459350823), ('SH3BGRL', 1.0015187161699657), ('CSNK1A1', 1.2710127712103565), ('NUDCD3', 1.1500300240291856), ('U2SURP', 2.106726968874587), ('ZFP3', 0.4891602096645229), ('FAM200B', 0.4760302311071921), ('LINC00667', 0.6108596472156922), ('LEMD3', 1.2790183989689785), ('TASP1', 0.9313435511953716), ('ACTR6', 0.4181602674514795), ('LAS1L', 0.8249910665365847), ('C6orf120', 0.4912512887816971), ('COX10', 1.3751952928706304), ('TMEM71', 0.5052726541321696), ('TNRC6A', 1.25496184267488), ('FOXJ3', 1.146234304777034), ('TRAPPC11', 0.8994210647501175), ('ZNF585A', 1.284212507345229), ('GTF3A', 1.7857660089330374), ('HM13', 1.0903571584823144), ('NCBP1', 0.9310617210700276), ('ACVR1', 3.0403526448091824), ('SLC9A9', 1.1930930575685736), ('UTP23', 0.6213834597586197), ('HDHD2', 1.460896472140404), ('NORAD', 2.851695616240161), ('TRIM44', 1.9575876128504464), ('ABHD13', 0.8679353401600806), ('CDC37L1', 1.1320570635666), ('ZNF585B', 0.7046993315024159), ('CIR1', 0.8851846849518551), ('FOXB1', 0.4500496915558453), ('DENND2D', 0.6548622799171505), ('HRH4', 2.379388637473761), ('COPB2', 0.5247576096451497), ('RPGR', 2.608484537696398), ('GPATCH2L', 0.7368590067218381), ('TOMM5', 0.662656266400046), ('MTIF2', 1.9887558616712653), ('YRDC', 0.4455433590686118), ('NEK11', 1.1493125739064811), ('RPL7L1', 1.263004042416469), ('HNRNPD', 1.1042655622500293), ('MRPL3', 2.001825317174395), ('PCBP1-AS1', 3.6270366492551127), ('TSNAX', 2.084825320477792), ('CASP8', 1.4230407119933537), ('ZNF780B', 0.9382578272539196), ('KIAA0040', 1.7586740126452076), ('CAAP1', 0.4970104010182197), ('C15orf41', 0.7200248475364539), ('SS18', 0.8842189187880692), ('SERBP1', 0.9976139816654996), ('SERP1', 0.5195246111948013), ('NUP35', 0.8758340173174449), ('ZNF800', 0.7360516149397627), ('SNRNP40', 1.5092568377383653), ('UBXN4', 1.6982545284460786), ('ADPRM', 1.0185264796360387), ('WAS', 1.2349094780877448), ('TTC9C', 0.8000812181590616), ('ARPC1A', 1.383142235495885), ('UBE2V2', 0.5679905149986068), ('TFG', 2.441130533719461), ('SLIRP', 1.540924154101962), ('IKZF1', 0.9053280244860826), ('GSKIP', 0.605754649409466), ('IL7R', 0.7321081957453136), ('ZNF234', 0.5069841436307473), ('HAUS6', 0.5285165695669878), ('CLDN5', 0.6161675464852214), ('DLG1', 0.7669918037896983), ('MRPL13', 1.0708904112352426), ('ZNF419', 0.4832534962161507), ('RAPGEF6', 1.0537979436790934), ('FAM114A2', 0.4783923083364005), ('JAK3', 1.0040882051597848), ('WDR25', 0.6399797510727822), ('LINC-PINT', 2.8767263953389106), ('POLR2J3', 1.5468168926552146), ('ZADH2', 1.2051643330438262), ('CDC16', 0.8330167473758355), ('NDUFB5', 0.4887886504552384), ('USP39', 0.631763277672941), ('BACH1', 0.8290937295949281), ('ZNF568', 0.4670187141494547), ('SNAP23', 1.001029200114444), ('ZFP62', 1.4640141328211165), ('EIF3D', 1.576206304449122), ('LYRM7', 0.7309222378106635), ('PIK3R1', 0.8148859375113707), ('CWF19L2', 1.4852642935571936), ('PHAX', 1.4030794255555317), ('RASA1', 2.157790111485818), ('ZDHHC13', 0.5309467957507632), ('SZT2', 0.5544038278085107), ('PLCL1', 1.7541351808711316), ('INSIG2', 0.9542459764980736), ('SF3A3', 0.4492075268064495), ('SRP19', 0.4595620575645166), ('NAGK', 1.344089482649303), ('RPL26', 0.4314136750475769), ('FZD6', 0.4119207918143573), ('GNPTG', 0.6832855751694544), ('NUP214', 0.9427127738814908), ('C1orf52', 1.231137894359006), ('UBE2F', 0.6430036903248249), ('ALKBH1', 1.559975909613284), ('EIF2A', 1.0827675859278485), ('C9orf64', 0.5731776982652057), ('EYA3', 0.6681018602986863), ('RFX3', 1.953133043185176), ('PIBF1', 1.807670833043652), ('SRP68', 2.426544250327402), ('RAD50', 0.4727014832153596), ('SUPT3H', 1.5411077132445763), ('TNFAIP8', 1.3724758505898274), ('PPIG', 0.4853508294626869), ('TRIM66', 0.5162735567761968), ('DAPP1', 0.8029646121467628), ('FNTA', 1.7349812464122096), ('CSNK1G3', 1.2991765698129252), ('MAP3K3', 1.1147566321106153), ('ZNF75A', 1.979830277473772), ('TMEM79', 0.445270206155023), ('JMJD1C', 0.4592282332911397), ('ZNF394', 0.9028698770849932), ('NUMA1', 1.914479369449908), ('ALKBH3', 0.6576324714863068), ('TMBIM6', 0.6144892186247601), ('WDR73', 1.138624633473988), ('PPP1CC', 1.1385470875470782), ('TRNT1', 0.5305711304824883), ('RGL1', 0.5106679244662469), ('EIF4B', 0.9130803158684362), ('RPS3A', 2.681699904400782), ('CEP83', 1.1157117088288744), ('SKAP1', 1.0966178611253563), ('ANKHD1', 1.7682114306922527), ('TECPR1', 0.7975920946006592), ('SATB1', 0.7360323403613208), ('GPATCH4', 1.5362700019253746), ('MIR762HG', 0.959203057176957), ('AP1S2', 0.6788909700935218), ('XIAP', 0.8812440708062393), ('CNOT2', 1.6533537746776896), ('NACA', 1.203032349954937), ('SPTLC1', 0.535002353927324), ('TEFM', 0.5988237651954397), ('NAA35', 0.8517624307850573), ('GTF2H2C', 1.4073909036836991), ('FRA10AC1', 1.1444424198527805), ('ZC4H2', 0.4794410271167179), ('CDKN1B', 1.752979573678168), ('PLRG1', 0.7520681987709483), ('PSMF1', 2.57178775072839), ('ATP6V1C1', 1.0198127344430477), ('ARHGDIB', 0.4443013140351644), ('AZI2', 0.7466397097395061), ('PMPCB', 2.571520079653304), ('AP1G1', 0.5292642100728953), ('ATP6V1D', 0.6733845948223502), ('SRRM1', 0.9486533061055128), ('FAM192A', 1.5020185700057187), ('CFDP1', 1.230080996907169), ('E2F5', 0.8238387729484593), ('ZNF821', 0.4578033207430706), ('CARD6', 0.5751037969730384), ('CPNE1', 1.8319198283189213), ('SMARCA2', 0.9621319485833336), ('KRCC1', 1.3856757188577256), ('KRIT1', 2.407328191983236), ('EIF4G1', 0.6110629669123747), ('RPL34-AS1', 0.7766245396062897), ('DOCK10', 1.6340605178817365), ('DDX18', 1.2342878649331115), ('LDAH', 0.955386531982232), ('ERCC5', 0.8140915478773415), ('ITFG2', 2.562153743602518), ('CCND3', 0.8501920439293864), ('DIS3', 0.634377299146195), ('LARS', 0.9119637133509416), ('NMI', 0.8951245929224526), ('ATG4C', 1.4922475321677056), ('UPF2', 0.6314395887115011), ('LRRC47', 0.4838043411267361), ('FAM168B', 0.5606046558302167), ('NCKAP1L', 0.9505737818912106), ('SZRD1', 1.1097899378851346), ('COA1', 1.1334437307076617), ('ZNF586', 0.4661852247491817), ('MTIF3', 0.4910907042540505), ('CCDC6', 0.6632454330197299), ('KIAA0355', 0.625569797928426), ('TNKS', 0.5828374302975706), ('ZNF362', 0.5161983464857633), ('ZNF594', 0.4336576599769412), ('RTTN', 0.6628615048614149), ('RPL11', 0.4973872746138752), ('GAS5', 0.563429808849235), ('TEX10', 2.4064241150501404), ('PRKAG1', 1.2714854261242916), ('ZNF235', 0.6085004385673755), ('WWP2', 0.8378063468910233), ('CDK6', 3.227036552761356), ('WASF2', 2.0751393542463266), ('MARCH6', 3.1211779217590867), ('PRPF18', 0.4434936970089244), ('HPCAL1', 0.5657130195502015), ('ZEB1', 1.0439520231650667), ('TAF7', 0.8680845886302184), ('TH2LCRR', 0.6035203363597548), ('THUMPD3-AS1', 1.2755188181475263), ('MAP3K1', 3.54218651016325), ('COPS5', 0.6263798546459285), ('SMAD4', 1.9204914682675167), ('DDT', 0.7188348606453533), ('FMO5', 0.8112457302364653), ('FBXO38', 0.730345950143157), ('COG4', 0.584706982536969), ('ELP2', 1.1980420108111771), ('KLHDC2', 1.3801831759247811), ('SUPT20H', 1.164103930633441), ('NUP210', 1.8291507937512947), ('HNRNPUL2', 1.1564165159509407), ('DST', 1.128846632209554), ('MCM9', 0.4933395921290309), ('TTC39C', 0.8613370013157091), ('PTCHD1-AS', 1.0142914518519293), ('RPS18', 0.9490623400716224), ('KDM5A', 1.31440441000608), ('TRAF6', 0.8336245118960167), ('POLR3D', 1.748129083921278), ('SNHG3', 0.8499430535270209), ('SP140L', 2.0383238970075226), ('FCHSD2', 0.7511923054511085), ('CHD7', 1.856070141248105), ('CYFIP2', 0.5607297675250853), ('METTL3', 0.4743728788579301), ('LRP10', 1.6970451230189614), ('ZNF565', 0.9202637066481058), ('GTF2F1', 2.0590794716313527), ('GPATCH2', 2.086877936742862), ('PIK3CA', 0.7853563105911116), ('UBASH3A', 1.4782443230493103), ('THUMPD3', 1.0479866359662406), ('RRP36', 0.6030047618331887), ('OXNAD1', 1.317490631200654), ('CHMP2B', 1.0563742730541283), ('COMMD2', 0.7683910922716148), ('POM121', 0.9974628061862728), ('ASB3', 0.9702364239465312), ('ZNF264', 0.637991484016907), ('VGLL4', 0.4871840393703411), ('SETD4', 0.831740395371664), ('NCL', 2.0525551431892937), ('RARS2', 2.54453377969336), ('GCN1', 0.7393521816982798), ('ACYP1', 1.4389086178991268), ('SLC12A6', 1.5574546513142298), ('NOP2', 1.213321083248912), ('PSMD6', 0.4934850490233739), ('HNRNPH3', 1.8293629364437989), ('ERGIC1', 0.4780812952736543), ('TJAP1', 0.5083815303743391), ('SMU1', 0.6698132409220376), ('SNX19', 1.0689031815485317), ('PLD3', 0.4216652725811295), ('GOLT1B', 0.9489787931640928), ('MTR', 1.593903713727459), ('MCC', 1.1718820372794283), ('TMEM243', 1.0985634511814124), ('WDR70', 1.4473678262162155), ('ZNF512', 1.2951193409144175), ('TTC4', 0.5416324796071719), ('KHNYN', 1.1047710000075863), ('TBC1D15', 1.2921902413215436), ('ZNF227', 1.8293808741637836), ('ZFP90', 0.9717905430330336), ('CCNG1', 0.6241078872267223), ('MSL2', 0.5077213216118266), ('SMNDC1', 0.6242357021043781), ('TFB1M', 1.4803303610054055), ('COPG1', 0.7665419935228618), ('SLC1A4', 0.974195938186564), ('DDX24', 1.0602782599113685), ('TRAM1', 2.41504313147542), ('VPS41', 0.924736094823525), ('KLHL36', 0.4905645745753223), ('NFX1', 1.641685275512509), ('ANKRD17', 0.424215396623767), ('PANO1', 0.4630353569799805), ('MAVS', 1.1397158855893086), ('CDC40', 1.1951971456704706), ('CCR7', 0.448195380996325), ('EXOSC3', 1.1513895341290872), ('TMEM156', 1.7715528492178396), ('IFT80', 0.6033416759899761), ('CD164', 0.4470801891695374), ('TM7SF3', 1.6284845784623403), ('RUVBL1', 1.9735877407891864), ('EAPP', 0.6372555569979199), ('SUCLG1', 2.1547763523683354), ('THAP1', 0.7804680657516068), ('SDHB', 1.0293455456578906), ('SNHG25', 0.4265135874895892), ('FCF1', 0.70844139704797), ('KCNAB2', 0.4219767382354199), ('SUCO', 0.6849322186188964), ('TVP23C', 0.4228093479967256), ('UBP1', 0.4780825864774841), ('TOPBP1', 0.920574811499709), ('TMF1', 3.439196746201129), ('CBX3', 3.3208958136195648), ('PDCD7', 1.2289021186557447), ('RSBN1', 1.8007431507850464), ('VPS45', 0.9582290184456058), ('MTERF4', 0.733283433384206), ('HELB', 1.075746263719733), ('PDXDC1', 0.4588748044456312), ('LRRC29', 0.4963083222142492), ('IRF2', 2.2902915343917583), ('SOCS2', 1.419338762567797), ('SPICE1', 1.1768218180316734), ('RPS3', 0.6733856972406991), ('TRMT10B', 2.1315690828072364), ('TRIM52', 2.616176666084745), ('DEDD', 0.7604999850464191), ('CXorf38', 0.8663613467679494), ('SNX29', 0.9481673069036164), ('UFC1', 0.7098789671295009), ('NEDD9', 0.4080786682841842), ('TPR', 2.7586749893732567), ('CWC15', 1.1764211389603048), ('PPP4R3B', 1.494127041627849), ('SRP54', 0.4137159585015862), ('SRPRA', 1.5324682994736816), ('PARP4', 0.8413939858625503), ('MGAT4A', 1.2230714498227149), ('AFF3', 0.8246429697414703), ('HIF1AN', 0.4205037109358673), ('TIPRL', 1.337017564831201), ('HK1', 1.1010066566627892), ('LIN37', 1.6806085793329368), ('CCDC15', 0.5875458867311634), ('MED6', 1.3871661741160115), ('RMDN1', 0.9077907947736734), ('HNRNPR', 0.6718884146268076), ('TMCO1', 0.5572142064091178), ('ZNF518A', 1.195262351253542), ('GLRX3', 0.5524773372103244), ('KANSL1L', 0.7124198520069953), ('S1PR4', 0.5024241469778854), ('GOSR2', 1.893465404033276), ('SNHG22', 0.5387572790368911), ('AKT3', 1.5302635464385124), ('MBTPS2', 1.0185218948645638), ('SDHC', 1.4182472090067315), ('OCIAD1', 1.4128338446188502), ('DOCK8', 1.643847436321629), ('IL16', 1.317592957815766), ('FKTN', 1.0720829986465903), ('TMEM204', 0.9683875673293988), ('ZNF773', 0.7740411637600748), ('FBRSL1', 0.7807868524488615), ('ZNF350', 0.7146952554630763), ('WDR3', 0.9610730918193996), ('LRBA', 0.8556283575346573), ('EBAG9', 0.6273283197346731), ('ZKSCAN3', 3.2636825091944304), ('SF3B1', 2.899259287894038), ('PSMD7', 0.5134265204592636), ('FAM104A', 0.9251993211688035), ('ZDHHC5', 0.8853511499891957), ('ZNF587B', 1.0624389014326), ('ATG2B', 0.777405877776969), ('CHMP5', 0.7500332191006166), ('RPSA', 0.9573451932141238), ('SMCHD1', 1.559942477609655), ('CCDC91', 0.9912770755027958), ('MAP2K6', 1.1712009813552855), ('CYP4V2', 0.9082175627316074), ('CEP63', 1.5044204715714553), ('METTL4', 1.013965324986856), ('SETDB1', 0.4956406162136734), ('EIF2S2', 1.0457158661398167), ('GFOD2', 0.8867889435233988), ('SETD6', 1.6479232632831031), ('FARSB', 1.904411566013664), ('ZRANB2', 2.525402005880552), ('RAD21', 1.819479574689), ('SLC30A9', 0.7540891852588801), ('UMPS', 0.72925503229938), ('CA6', 0.4398861038089281), ('ATG5', 0.8429441313033486), ('FEM1B', 0.9218429797796328), ('LRRC58', 0.4834148380427628), ('TRRAP', 0.7768392238808772), ('MTUS2', 0.5787652864607185), ('ZZEF1', 0.5751962012279476), ('GPATCH8', 1.6744651241286506), ('CWC22', 1.5332456126409633), ('PRKAR1A', 0.5007185195178171), ('WDPCP', 0.7705585630085093), ('EIF4G2', 0.4821254190646499), ('FRG1', 0.5662389032040063), ('ANXA11', 0.4952284262700441), ('VRK3', 0.5506067497413051), ('CSDE1', 1.4261928305821283), ('SLC35A1', 0.7408571863192421), ('ATXN10', 0.7554562067844325), ('GORASP2', 2.093525084310529), ('AFF1', 3.1210518629293715), ('UVRAG', 0.5978591335243366), ('PARP11', 1.3532266239698474), ('RAD18', 0.5046266669085191), ('SCFD2', 1.3241680093821304), ('IVNS1ABP', 1.1936429338951295), ('TUBGCP2', 0.6393921199013396), ('DTD1', 0.633641898118509), ('KLF7', 1.1761490646482429), ('VRK1', 0.5243304659964902), ('MAP2K4', 0.6734883557537369), ('ST7L', 1.5688431487766763), ('ZNF814', 1.1423962296243002), ('ELAC1', 0.5020009379434426), ('FILIP1L', 0.5540472837236664), ('UBN1', 1.290562440342634), ('AIMP2', 0.6929377601793031), ('TMBIM4', 0.548753926880369), ('POLR1B', 0.8576326140626926), ('POLR3B', 1.0530042805762176), ('C9orf16', 0.7187848828272481), ('DDX42', 2.2736530785785645), ('OXR1', 0.6267105382689795), ('EIF3A', 0.7221398139952229), ('RNF4', 0.5044064661511827), ('HMGXB3', 2.013512687040435), ('LANCL1', 1.3375880710113015), ('BAZ2B', 0.6259770796378527), ('ANAPC16', 0.5070853247427303), ('PREPL', 0.6341193210681471), ('CNTN1', 0.995966188513217), ('PAG1', 1.850667033769008), ('RECQL', 0.7999279736204999), ('MORC2', 0.4587323079230481), ('ZNF24', 1.2695047310273115), ('RPL30', 0.4814878210264594), ('PPP3R1', 1.3271890878876842), ('MTA3', 0.4504886395010037), ('TMEM9B-AS1', 0.6729565136161572), ('CEP295', 0.9969755279379104), ('CCDC137', 2.1662671408770264), ('ERGIC3', 0.5359144971564889)]	3532
ETS1	taipale_tf_pairs__ELK1_TBX21_TNRCACCGGAAGNN_CAP_repr	0.05921717287098212	3.3969867062391166	6.09812e-09	1.0	gene is annotated for similar motif jaspar__MA0098.3 ('ETS1'; q-value = 6.1e-09)	frozenset({'activating', 'weight>75.0%', 'hg38__refseq-r80__500bp_up_and_100bp_down_tss.mc9nr.genes_vs_motifs.rankings'})	[('RPL37', 0.990939611175466), ('TMEM167A', 0.7154675971931568), ('APPL2', 1.020535657425525), ('GPATCH2L', 0.7368590067218381), ('THOC5', 0.5200875791026202), ('ING4', 0.4825627519983617), ('ISY1', 1.506366313460866), ('ARHGEF1', 2.104123157440449), ('AAK1', 1.4549975083984257), ('TBC1D22A', 0.7732925185858135), ('TSG101', 4.016126042737368), ('ZKSCAN1', 2.278960111025902), ('SLC39A9', 0.9429187695037956), ('KLHL20', 1.2801313441733448), ('TTF1', 2.058862855801122), ('PYM1', 0.9271104039597112), ('MDM4', 0.5737639221484402), ('ERCC3', 0.6838327292306982), ('SDHAF2', 0.6300148671374385), ('NIPBL', 2.004508692899959), ('NUDT5', 1.5239468934411895), ('ARHGAP1', 0.4758241817453478), ('TAF12', 0.6640437885199787), ('FLI1', 0.5521673218034052), ('MTERF1', 0.7102027213608447), ('DMTF1', 0.7014355702130005), ('PAIP2', 0.8605286934200048), ('PRPF6', 2.506150463535861), ('FUBP3', 0.9450224701922336), ('XRN2', 2.2635622834386275), ('LINC00909', 0.512025743528932), ('MIATNB', 1.529815462435914), ('UMAD1', 1.3101402806833589), ('ZCCHC9', 0.4943308635453698), ('IKZF1', 0.9053280244860826), ('ADAM17', 0.5447916452017677), ('TPRG1L', 0.8916143636261186), ('NUDT21', 0.4933375812536411), ('XKR6', 1.2370841752017825), ('CCZ1', 0.9599009700453432), ('RPL6', 3.0573417851065434), ('DGUOK', 1.781282949370849), ('CUL4B', 1.1203869956117138), ('ZBTB6', 0.6949636951845676), ('PDCD6', 0.4368409873616658), ('CSNK1G1', 0.4618059947486977), ('TIMMDC1', 0.6795715945242953), ('SETDB1', 0.4956406162136734), ('TASP1', 0.9313435511953716), ('TIMM10B', 0.8156449730365611), ('LZIC', 0.9325277582752592), ('SECISBP2', 1.0263256468701545), ('NOC3L', 0.9041677755755184), ('PRKAG1', 1.2714854261242916), ('RRS1', 0.7023558839371541), ('MSANTD2', 0.6020995021724875), ('CPEB4', 0.6197949756060891), ('EXOC3-AS1', 1.6566172929692358), ('NAA20', 1.0542332636525322), ('RPS13', 0.8263408961280166), ('TTC14', 1.6988257123414203), ('RAB11A', 2.2101611243103987), ('CSTF2T', 2.3845940483503667), ('MAGED1', 1.3836098420023593), ('GSKIP', 0.605754649409466), ('SFSWAP', 2.2865921675660927), ('DDX18', 1.2342878649331115), ('CGGBP1', 2.892461947828436), ('PTRH2', 1.650177998894092), ('FAF2', 0.8184606428581648), ('MTX2', 0.5754875566409423), ('AP1S2', 0.6788909700935218), ('COA5', 1.0663073321014722), ('PSMA6', 0.8718317313489456), ('GOLGA3', 0.9323218637343856), ('ZNF655', 0.5512746990795199), ('PPP1R11', 0.946804284427953), ('PYROXD1', 0.4393712595055306), ('ASCC2', 0.5420650404631964), ('ZC3H13', 0.984578303659702), ('VMA21', 1.1819051137380163), ('C6orf89', 0.6572231191330512), ('TMEM230', 0.4648651734140326), ('TADA3', 0.5197100386694034), ('INSIG2', 0.9542459764980736), ('NECAP2', 0.5194143588796584), ('ZFC3H1', 1.6335086884239676), ('PIK3C3', 1.114427863616763), ('TAF1C', 1.753588716401294), ('SLC30A7', 0.6010871846763214), ('MTIF2', 1.9887558616712653), ('FBXO38', 0.730345950143157), ('KDM5A', 1.31440441000608), ('SYF2', 0.9829213853097613), ('HMGXB3', 2.013512687040435), ('DBNL', 0.881076281431267), ('RBM34', 1.0983467326546192), ('TM9SF3', 2.87800100864854), ('ZNF274', 0.6201508470214812), ('SRSF5', 2.9816513593716887), ('ERBIN', 0.4724741579071791), ('SNRNP200', 0.9552051993529972), ('CNOT10', 0.6628923253643673), ('EXOC1', 1.4169647095292532), ('SLC35C2', 1.198128064433927), ('CLDN5', 0.6161675464852214), ('TIGD1', 0.8623154985697211), ('MORC3', 1.2876789549348395), ('CD247', 0.7241962978016543), ('NME2', 0.5889207176483784), ('RAP2C-AS1', 0.6663481102712194), ('CEP44', 0.4960101662274017), ('GTPBP4', 0.747877745314975), ('GOSR2', 1.893465404033276), ('RPF1', 2.8006990629932527), ('EXOC5', 1.1225375175340704), ('FBXO22', 2.508475901739342), ('DISP1', 0.5198671067468902), ('FAM192A', 1.5020185700057187), ('MED6', 1.3871661741160115), ('METTL14', 1.8122864749232697), ('METTL3', 0.4743728788579301), ('FBXW11', 0.7006480766374924), ('PHC1', 0.528889509539776), ('FAM207A', 1.1524821141261463), ('GCN1', 0.7393521816982798), ('RPL18A', 0.6875965834013333), ('RNF20', 1.2376101101715136), ('PSMD6', 0.4934850490233739), ('ACTR6', 0.4181602674514795), ('LAS1L', 0.8249910665365847), ('GABPA', 0.5957226685282495), ('SMARCAD1', 1.043449465070906), ('RALA', 1.4717886632897497), ('MLEC', 0.6442452783061654), ('ERGIC3', 0.5359144971564889), ('ARHGEF3', 2.366917891998673), ('SS18', 0.8842189187880692), ('TNRC6A', 1.25496184267488), ('NME7', 0.4555456761150243), ('ELP2', 1.1980420108111771), ('TSNAX', 2.084825320477792), ('ZBTB11', 1.295141859762187), ('RMDN1', 0.9077907947736734), ('SENP7', 1.2231580727911304), ('MFSD4B', 1.6187130978227935), ('MED17', 1.775746465255292), ('VWA8', 0.5958963824537913), ('ZNF641', 0.9270315880000016), ('WDR73', 1.138624633473988), ('RIOK1', 0.4212447474985183), ('PPP1R21', 0.6980109418952835), ('PPP3R1', 1.3271890878876842), ('SEC13', 1.9974346052984917), ('COX10-AS1', 0.6268783417900831), ('TCF7', 0.5304639275450227), ('ANAPC4', 1.6989744733376977), ('XRCC4', 0.496569946182625), ('RRP36', 0.6030047618331887), ('ARHGAP15', 3.8757403400948265), ('ZMPSTE24', 0.6500573345784936), ('FIS1', 0.6257234362352108), ('GNL3L', 0.7131689894337999), ('SCO1', 0.9149916047321228), ('ALKBH3', 0.6576324714863068), ('C6orf120', 0.4912512887816971), ('CCP110', 1.049043588354585), ('ITFG1', 0.499597836439966), ('YRDC', 0.4455433590686118), ('RAPGEF6', 1.0537979436790934), ('WDR48', 0.598063360177527), ('EIF2A', 1.0827675859278485), ('YIPF4', 1.0222200486094906), ('FRA10AC1', 1.1444424198527805), ('NAA35', 0.8517624307850573), ('FAM200A', 0.7114943668491943), ('CCR7', 0.448195380996325), ('MTX3', 0.4913403211859524), ('EIF3D', 1.576206304449122), ('CAAP1', 0.4970104010182197), ('THUMPD3', 1.0479866359662406), ('DDX50', 3.3642849688664813), ('SERINC1', 1.0871188054542151), ('SLU7', 1.2852903801186677), ('FAM200B', 0.4760302311071921), ('NUP214', 0.9427127738814908), ('CCDC18-AS1', 1.5178024658167686), ('TMBIM6', 0.6144892186247601), ('POLR3D', 1.748129083921278), ('KLHDC2', 1.3801831759247811), ('ACBD3', 0.447372764955128), ('EDEM3', 1.0728305207114015), ('RPL30', 0.4814878210264594), ('RPS17', 0.8950575065615242), ('GAS5', 0.563429808849235), ('ZNF235', 0.6085004385673755), ('CKMT2-AS1', 0.9368132839839608), ('ZGPAT', 0.8324427864280332), ('SLIRP', 1.540924154101962), ('LRRC47', 0.4838043411267361), ('FBRSL1', 0.7807868524488615), ('ENTPD1-AS1', 0.7310048436645232), ('UVRAG', 0.5978591335243366), ('C2orf68', 0.7645804397991478), ('MCTS1', 0.9120947090597622), ('BBIP1', 1.2965806753446951), ('AP5M1', 0.4466097631879598), ('OXNAD1', 1.317490631200654), ('SMAP2', 3.02611552811731), ('FAM172A', 0.6785496304323961), ('ESCO1', 0.6787680777649882), ('HNRNPD', 1.1042655622500293), ('ZNF24', 1.2695047310273115), ('FAM174A', 0.5155034729748367), ('ZRANB2', 2.525402005880552), ('UTP23', 0.6213834597586197), ('NOL12', 0.9018467824422144), ('THAP1', 0.7804680657516068), ('EXOSC3', 1.1513895341290872), ('COG4', 0.584706982536969), ('RMDN2', 0.6433329447430959), ('RARS', 0.9232851643096442), ('TFB1M', 1.4803303610054055), ('CEP63', 1.5044204715714553), ('RNASEH1', 1.2056922076914605), ('NEDD9', 0.4080786682841842), ('ASB3', 0.9702364239465312), ('EVI2B', 1.976387199139612), ('ZNF512', 1.2951193409144175), ('CSNK1A1', 1.2710127712103565), ('NORAD', 2.851695616240161), ('ZFP3', 0.4891602096645229), ('WWP2', 0.8378063468910233), ('CFAP36', 0.4635027363502543), ('EIF3M', 1.1482497414815815), ('ATP6V0E1', 0.8613359940133438), ('NUDCD3', 1.1500300240291856), ('MRPL3', 2.001825317174395), ('VPS51', 2.12732280130723), ('COA6', 0.7409456333809586), ('DZIP3', 2.435928199323311), ('ANKS3', 0.4571451396505048), ('LUC7L2', 0.9384284552023184), ('RAD21', 1.819479574689), ('CREBRF', 2.0756940459350823), ('RPL7L1', 1.263004042416469), ('PRKACB', 1.145112704647244), ('TTC4', 0.5416324796071719), ('GNPTG', 0.6832855751694544), ('JAK3', 1.0040882051597848), ('CANX', 0.7097869479241158), ('C1orf52', 1.231137894359006), ('TTI1', 1.3204202855310738), ('TRAPPC6B', 1.408288175266414), ('RNF214', 0.8835194800155333), ('BOD1L1', 2.791864157635491), ('HIF1AN', 0.4205037109358673), ('OARD1', 0.9096419792498736), ('SRP54', 0.4137159585015862), ('SENP1', 0.5843406395504798), ('ZNF394', 0.9028698770849932), ('ZKSCAN8', 0.5653364916164887), ('UBE2G2', 2.4066171406069894), ('DOCK10', 1.6340605178817365), ('ANKRD44', 0.7066959159048294), ('PDCD10', 0.9382290658880872), ('RPS3A', 2.681699904400782), ('PRPF4B', 3.927599408341254), ('FRS2', 0.5624263081933762), ('PRPF18', 0.4434936970089244), ('PPIG', 0.4853508294626869), ('CYFIP2', 0.5607297675250853), ('TRMT6', 0.895290843054268), ('GSPT1', 0.9462000784915636), ('ZNF585A', 1.284212507345229), ('SF3A1', 0.8023125544197192), ('LRRC29', 0.4963083222142492), ('RPS18', 0.9490623400716224), ('NDUFB5', 0.4887886504552384), ('AQR', 1.7602301685122208), ('NEK9', 0.4631354262516126), ('SYNRG', 0.5672264116275675), ('FLOT2', 1.7264464552010466), ('PIGC', 0.8146244675685802), ('ANKRD17', 0.424215396623767), ('NARS', 1.4282174752792325), ('GCC1', 0.4610946615642321), ('WDFY2', 0.4630009493971931), ('ALKBH1', 1.559975909613284), ('C18orf32', 2.6689763014989536), ('CDKN2AIP', 0.4718074195016865), ('TAF11', 3.409531818790441), ('TMEM71', 0.5052726541321696), ('LEMD3', 1.2790183989689785), ('ZNF585B', 0.7046993315024159), ('MTERF4', 0.733283433384206), ('SREK1', 1.056791570678279), ('SMG7', 0.6342714449830196), ('C9orf64', 0.5731776982652057), ('SEC22B', 1.248926973127471), ('SRPRA', 1.5324682994736816), ('RUVBL1', 1.9735877407891864), ('ZFP62', 1.4640141328211165), ('PNISR', 1.2700871918758654), ('DCAF10', 1.40838027096059), ('EEF1B2', 1.0413238547457675), ('RPL26', 0.4314136750475769), ('LINC00467', 0.4667264472671527), ('ZER1', 1.0105515665004017), ('PPHLN1', 1.066803434727538), ('TOPBP1', 0.920574811499709), ('ZNF75A', 1.979830277473772), ('PNN', 2.2031419071433818), ('PIK3CA', 0.7853563105911116), ('RASA1', 2.157790111485818), ('ERCC5', 0.8140915478773415), ('WDR25', 0.6399797510727822), ('CUL4A', 0.470918738964647), ('RABGEF1', 0.9048591184110628), ('HM13', 1.0903571584823144), ('LYRM7', 0.7309222378106635), ('FAM78A', 0.503717551882545), ('HERC4', 1.2635896381026288), ('ATMIN', 0.8149382988986373), ('FCHSD2', 0.7511923054511085), ('MAP1S', 0.5906220893734299), ('NACA', 1.203032349954937), ('JAK1', 1.8128677042805768), ('SERBP1', 0.9976139816654996), ('SDHB', 1.0293455456578906), ('AK3', 1.6959132597927415), ('SRSF4', 0.4361103841726698), ('DBR1', 0.6494898462105279), ('KRIT1', 2.407328191983236), ('SF1', 0.6082400205914197), ('UBASH3A', 1.4782443230493103), ('ZNF780B', 0.9382578272539196), ('SRFBP1', 3.019498544791149), ('ARHGDIB', 0.4443013140351644), ('ARFGEF2', 0.4464734796651321), ('RPL11', 0.4973872746138752), ('DCAF16', 0.9930670111926168), ('CREBZF', 0.771879992610059), ('EXOC7', 1.8713515552118332), ('SF3B1', 2.899259287894038), ('FNTA', 1.7349812464122096), ('G2E3', 1.2132048670488509), ('CSTF3', 0.8476860585273697), ('SDAD1', 0.9320601896301344), ('CDC37L1', 1.1320570635666), ('WDR3', 0.9610730918193996), ('NUMA1', 1.914479369449908), ('SMU1', 0.6698132409220376), ('LINC00667', 0.6108596472156922), ('ABHD13', 0.8679353401600806), ('GPATCH2', 2.086877936742862), ('KLHL2', 0.5864103130128562), ('PARL', 1.0522264735549332), ('METTL2B', 1.2359531264685963), ('SLC37A1', 0.52934775904838), ('THUMPD3-AS1', 1.2755188181475263), ('MAT2B', 1.0029871449371843), ('CARS', 3.1876040778224564), ('ZNF263', 0.7597395137324946), ('METTL2A', 1.0125087564610529), ('C18orf25', 1.504848167733137), ('RASGRP2', 1.928011535500066), ('NOP2', 1.213321083248912), ('UBE2F', 0.6430036903248249), ('TOMM5', 0.662656266400046), ('DDX19A', 0.868444637789119), ('PSMD7', 0.5134265204592636), ('HSBP1', 0.4731772666728), ('ZCCHC7', 3.633335834793292), ('SUPT3H', 1.5411077132445763), ('ANKHD1', 1.7682114306922527), ('PHF20L1', 1.7440107631303052), ('RB1CC1', 1.464615361679575), ('ATG5', 0.8429441313033486), ('PDCD6IP', 0.8789061376827229), ('NCKAP1L', 0.9505737818912106), ('SKAP1', 1.0966178611253563), ('HAUS6', 0.5285165695669878), ('DDX19B', 0.9519165700292128), ('POLR2J3', 1.5468168926552146), ('HELQ', 0.7572860668681889), ('PIK3R1', 0.8148859375113707), ('AGL', 0.4566347305200784), ('USP16', 0.4549826057945943), ('PLRG1', 0.7520681987709483), ('TECPR1', 0.7975920946006592), ('MBTPS2', 1.0185218948645638), ('VGLL4', 0.4871840393703411), ('FKBP5', 0.8457942163390463), ('PHAX', 1.4030794255555317), ('GPR155', 1.657837114855692), ('PTAR1', 0.6094696866703393), ('UBAC2', 0.6577916673119387), ('USP39', 0.631763277672941), ('EIF3H', 0.4226572982717707), ('POU2F2', 1.3417598759183702), ('U2SURP', 2.106726968874587), ('TFG', 2.441130533719461), ('MRPS16', 0.7686307964684819), ('NEK11', 1.1493125739064811), ('GART', 0.4714381143372015), ('DDX42', 2.2736530785785645), ('ACYP2', 0.6974912609156768), ('ZNF275', 0.4749092636131853), ('RRN3', 0.6544169672159125), ('GTF3C2', 2.1524147395370483), ('TRMT11', 0.617819201468125), ('CEP164', 0.7047754212588405), ('UQCR11', 0.6542181361755257), ('DDX46', 0.7958156669216794), ('ZDHHC13', 0.5309467957507632), ('WAS', 1.2349094780877448), ('HCLS1', 1.5985210603214604), ('VTA1', 0.6920940212293919), ('IL16', 1.317592957815766), ('JAK2', 2.609036794151025), ('SF3A3', 0.4492075268064495), ('ASXL2', 0.4077762594510393), ('GIT2', 1.271350808349011), ('KIAA0319L', 1.081986791844456), ('SERP1', 0.5195246111948013), ('CFDP1', 1.230080996907169), ('MRPL13', 1.0708904112352426), ('INO80', 0.9453076449476752), ('SLC30A9', 0.7540891852588801), ('CCDC137', 2.1662671408770264), ('ZNF234', 0.5069841436307473), ('PIBF1', 1.807670833043652), ('SPTLC1', 0.535002353927324), ('EAPP', 0.6372555569979199), ('SPATA5', 0.5865324968579977), ('CASP8', 1.4230407119933537), ('TTC1', 0.8406756964062175), ('ZNF133', 1.0889270450086326), ('REST', 2.5724829053060736), ('RNMT', 0.4742500624594627), ('S1PR4', 0.5024241469778854), ('EIF2AK1', 0.8081723928637791), ('CCDC6', 0.6632454330197299), ('EYA3', 0.6681018602986863), ('EIF4EBP2', 0.6407209023686868), ('SMAP1', 0.8508184672974678), ('CSNK2A1', 0.6081837375838145), ('MAPKAP1', 0.8406187462054149), ('RNF4', 0.5044064661511827), ('PCBP1-AS1', 3.6270366492551127), ('SZT2', 0.5544038278085107), ('CDH9', 0.5069677680054325), ('PLPP6', 0.614623172133572), ('NLK', 1.19170869668671), ('SDR42E1', 0.7490971169272287), ('PTPRC', 0.6183513711389806), ('KARS', 1.4198055578838085), ('PGGT1B', 0.5796879103069592), ('SRP19', 0.4595620575645166), ('RPS7', 0.6150689033734753), ('LARP4', 0.5609555038404052), ('PSMF1', 2.57178775072839), ('ATP6V1D', 0.6733845948223502), ('MCM9', 0.4933395921290309), ('ZNF800', 0.7360516149397627), ('HDHD2', 1.460896472140404), ('RPS3', 0.6733856972406991), ('GFM1', 0.6116127371197788), ('SDHC', 1.4182472090067315), ('MSH2', 1.3463874051238336), ('TTC39C', 0.8613370013157091), ('CLINT1', 3.623819322703527), ('RPL34-AS1', 0.7766245396062897), ('ZADH2', 1.2051643330438262), ('POLR3A', 0.6617067653971905), ('WDR70', 1.4473678262162155), ('DIS3', 0.634377299146195), ('ADSL', 1.3538562357036503), ('CDC16', 0.8330167473758355), ('GRIPAP1', 0.5151173737166008), ('ARPC1A', 1.383142235495885), ('CTNNBL1', 0.5617980692914587), ('TRAPPC11', 0.8994210647501175), ('PRMT3', 0.9326241984024214), ('MARCH6', 3.1211779217590867), ('CCDC15', 0.5875458867311634), ('FCF1', 0.70844139704797), ('TVP23C', 0.4228093479967256), ('SATB1', 0.7360323403613208), ('ZNF518A', 1.195262351253542), ('ELK3', 0.8852002180349918), ('ATXN10', 0.7554562067844325), ('CCM2', 1.9178862858234549), ('TMEM9B-AS1', 0.6729565136161572), ('YTHDC1', 2.7042780664866), ('PPP1CC', 1.1385470875470782), ('YBX1', 0.6418170335702008), ('COX10', 1.3751952928706304), ('MAP2K6', 1.1712009813552855), ('RAB3GAP2', 0.9331006934583156), ('ARCN1', 1.7254237792668925), ('SCYL3', 2.2901760724952798), ('PSMA3-AS1', 3.08763656723413), ('UBP1', 0.4780825864774841), ('SH3BGRL', 1.0015187161699657), ('TTC9C', 0.8000812181590616), ('FAM120B', 1.105179101555026), ('LDAH', 0.955386531982232), ('PCED1B-AS1', 1.7499106441921182), ('TAGAP', 1.997552934356768), ('LIMS1', 1.615018071167624), ('TEFM', 0.5988237651954397), ('INTS4', 0.4841111666485307), ('MSL2', 0.5077213216118266), ('ATP8B2', 2.572701594846984), ('CHD7', 1.856070141248105), ('KIAA0355', 0.625569797928426), ('DLG1', 0.7669918037896983), ('SARS', 1.8183763251506448), ('SCRN3', 0.4879912662893231), ('AZI2', 0.7466397097395061), ('TAF7', 0.8680845886302184), ('ORC4', 0.5125367707879249), ('RFFL', 0.838713768011195), ('MYCBP', 0.8518990964067328), ('SETD6', 1.6479232632831031), ('ITFG2', 2.562153743602518), ('MAP3K1', 3.54218651016325), ('AMPD3', 0.4087672376645961), ('SPICE1', 1.1768218180316734), ('RFX3', 1.953133043185176), ('RPSA', 0.9573451932141238), ('IFT80', 0.6033416759899761), ('TRAPPC12', 1.7452158385810153), ('EIF2S2', 1.0457158661398167), ('CD4', 1.4909909528006715), ('SUPT20H', 1.164103930633441), ('BRWD3', 0.4149198549837627), ('IFT74', 0.6363408383698417), ('LCP2', 1.136740686334846), ('CC2D1B', 0.5053525224002495), ('TIPRL', 1.337017564831201), ('MBTD1', 0.8894078068202169), ('ABCB7', 1.237551163766087), ('LETMD1', 0.5087654488573541), ('DISC1', 1.04708005706319), ('TMF1', 3.439196746201129), ('HPCAL1', 0.5657130195502015), ('ZC4H2', 0.4794410271167179), ('CDK6', 3.227036552761356), ('KYAT1', 0.6595624836770314), ('ARID5B', 0.4729503760200647), ('ADAM10', 0.4697978211349244), ('LINC01184', 1.804386532877832), ('GGNBP2', 0.4112932294236293), ('GTF3A', 1.7857660089330374), ('COMMD2', 0.7683910922716148), ('ELAC1', 0.5020009379434426), ('NUP35', 0.8758340173174449), ('RNGTT', 0.7228421282287204), ('SMARCA2', 0.9621319485833336), ('BCLAF1', 1.2132117255177293), ('ZNF143', 0.7968586898564972), ('POLR3C', 0.6544630418554495), ('DOCK8', 1.643847436321629), ('SNAP23', 1.001029200114444), ('SLC44A1', 0.4431299843653207), ('GPATCH4', 1.5362700019253746), ('RARS2', 2.54453377969336), ('XIAP', 0.8812440708062393), ('NAGK', 1.344089482649303), ('LMBRD2', 1.162673661352863), ('GMFB', 0.6151058827967398), ('MTIF3', 0.4910907042540505), ('UFC1', 0.7098789671295009), ('CLTA', 0.8696729386828679), ('GPATCH8', 1.6744651241286506), ('ATG2B', 0.777405877776969), ('COPS5', 0.6263798546459285), ('UBXN4', 1.6982545284460786), ('UBE2V2', 0.5679905149986068), ('SNHG25', 0.4265135874895892), ('COPB2', 0.5247576096451497), ('EEA1', 0.8788468919473014), ('COPG1', 0.7665419935228618), ('IGIP', 2.369644503857117), ('GTF2F1', 2.0590794716313527), ('MIA3', 1.4064354018865723), ('TMEM156', 1.7715528492178396), ('PLGRKT', 0.5483996610328554), ('RAB4B', 0.6925936453339088), ('C16orf54', 1.523856998631349), ('MRPS31', 2.311173186357492), ('PREPL', 0.6341193210681471), ('TRMT10B', 2.1315690828072364), ('PDCD7', 1.2289021186557447), ('SSH2', 0.760584741454209), ('TMEM204', 0.9683875673293988), ('FOXB1', 0.4500496915558453), ('GOLGA7', 0.495065225458682), ('GTF2A1', 0.9232064469777312), ('AP1G1', 0.5292642100728953), ('ZZEF1', 0.5751962012279476), ('CWF19L2', 1.4852642935571936), ('RECQL', 0.7999279736204999), ('CWC15', 1.1764211389603048), ('MED23', 0.8466238113552285), ('TH2LCRR', 0.6035203363597548), ('LONP1', 0.4859248862422177), ('RAD51D', 0.6143113501548436), ('TMEM243', 1.0985634511814124), ('CD164', 0.4470801891695374), ('MIB1', 0.5331988097568272), ('ULK4', 0.924720587739302), ('IRF2', 2.2902915343917583), ('PARP11', 1.3532266239698474), ('ZNF200', 0.4542766810918924), ('TAX1BP1', 0.8943442698741189), ('KIAA0040', 1.7586740126452076), ('ABCF1', 0.6765362968988503), ('CCDC91', 0.9912770755027958), ('VRK3', 0.5506067497413051), ('DNAJC25', 0.4531811717103736), ('ZNF75D', 1.6360980417210174), ('CWC22', 1.5332456126409633), ('THOC2', 0.8627409443006613), ('UMPS', 0.72925503229938), ('PPP4R3B', 1.494127041627849), ('OSBPL11', 2.1012384766177608), ('PLXND1', 0.9994456192788812), ('WDR75', 0.5525960151597945), ('CBX3', 3.3208958136195648), ('TBC1D15', 1.2921902413215436), ('MSL3', 1.0457648321227064), ('TMX1', 0.4179513176919036), ('C9orf16', 0.7187848828272481), ('ATR', 0.759953560169575), ('GTF2H2C', 1.4073909036836991), ('PDCD2', 0.7092445669378983), ('RFK', 3.255267025201248), ('SETX', 0.9790201295959472), ('GIMAP4', 1.773499841613213), ('ZNF330', 0.7806507783239798), ('EXOC2', 1.504576781488842), ('ARF3', 0.6144588412168732), ('PPP1R12A', 0.4542552740880216), ('CFAP97', 1.167358189234068), ('C15orf40', 0.6216281204274922), ('RIC8B', 1.0765004851981002), ('AKT3', 1.5302635464385124), ('ZNF419', 0.4832534962161507), ('LIN37', 1.6806085793329368), ('EXOSC6', 0.5549884623837973), ('RPL3', 1.1773388479120692), ('MAP3K5', 0.4128874515330009), ('TRIM44', 1.9575876128504464), ('RPGR', 2.608484537696398), ('PMPCB', 2.571520079653304), ('UFM1', 1.415697279247599), ('COA1', 1.1334437307076617), ('ORC2', 1.353011694962525), ('GFOD2', 0.8867889435233988), ('NUP37', 1.001716253583131), ('IVNS1ABP', 1.1936429338951295), ('TRNT1', 0.5305711304824883), ('DAPP1', 0.8029646121467628), ('MRPS18B', 0.5218158729626902), ('ADAMTSL4-AS1', 0.6496952984247608), ('RPL28', 0.7710637412264102), ('TRIM4', 2.385976816575803), ('NDUFB9', 0.8454470670449519), ('MIRLET7BHG', 1.3429144512598616), ('SRRM1', 0.9486533061055128), ('SCAF4', 0.6454810433873591), ('MICU2', 0.6214917101403015), ('DDT', 0.7188348606453533), ('RPL36AL', 0.5653847283331719), ('GANAB', 0.9665711568383296), ('MAPK9', 1.238857573164231), ('RACK1', 0.5147210377282629), ('E2F5', 0.8238387729484593), ('VPS4B', 1.4351171328459988), ('CEP85L', 1.1036944589723967), ('FAM168B', 0.5606046558302167), ('FLT3LG', 1.1165872480490753), ('VPS33B', 0.8818768484006531), ('RPL37A', 0.5728978687442866), ('NPTN', 0.5684748027731382), ('PLCL1', 1.7541351808711316), ('DDX24', 1.0602782599113685), ('TYW1', 0.768251028030122), ('EXOC4', 0.5513483973175456), ('TCEANC2', 0.9105717779694557), ('HNRNPUL2', 1.1564165159509407), ('ATM', 1.4153495293832603), ('ARHGAP25', 1.632781110075327), ('MED8', 0.5203157277243122), ('SOCS2', 1.419338762567797), ('THOC3', 0.4240458627082679), ('SLC35A5', 0.6413755083979907), ('ZNF594', 0.4336576599769412), ('TRAPPC2', 0.708841024984062), ('ZNF266', 0.4409624389637748), ('DCAF7', 1.608759660469445), ('RALGAPB', 0.7542268467352661), ('LINC00476', 0.9147737981058036), ('ZC3H15', 0.7434891105409194), ('TNKS', 0.5828374302975706), ('HELB', 1.075746263719733), ('EIF2S3', 0.4959331034822242), ('STAT6', 0.6194858680282439), ('ZNF841', 0.7650990979392297), ('PRPF38A', 1.9824392344173), ('OCIAD1', 1.4128338446188502), ('IFT140', 1.2753364346414586), ('MFSD5', 1.439602520066002), ('R3HCC1L', 0.5252853646969684), ('MTA3', 0.4504886395010037), ('ZNF548', 0.7895471442669896), ('FRG1', 0.5662389032040063), ('DDX6', 0.7321909241491441), ('SNX19', 1.0689031815485317), ('TRAT1', 4.463325558270541), ('PDXDC1', 0.4588748044456312), ('CD200R1', 0.553132185768485), ('CASP8AP2', 2.979608770490573), ('CNST', 1.993321549979555), ('CDC40', 1.1951971456704706), ('GCC2', 2.4611548625786352), ('TATDN1', 0.552699127150421), ('DTD1', 0.633641898118509), ('IMPACT', 0.4814188627706526), ('TRAM1', 2.41504313147542), ('ZNF586', 0.4661852247491817), ('GRB2', 0.6835561982276234), ('DNAJC10', 1.4014109514823252), ('PPIP5K2', 0.7419951110268118), ('CSNK1G3', 1.2991765698129252), ('METAP2', 1.846080980627116), ('KIF2A', 3.1611935357308547), ('SMCHD1', 1.559942477609655), ('C12orf40', 0.48504028919468), ('SMIM14', 0.9149515055833995), ('ACYP1', 1.4389086178991268), ('TGOLN2', 0.5089059466660694), ('CLK2', 0.9039253983233722), ('FOXN2', 1.492516058608756), ('ADAR', 0.5554630660812323), ('UROS', 0.9151808875713174), ('RGL1', 0.5106679244662469), ('DEDD', 0.7604999850464191), ('DST', 1.128846632209554), ('SYMPK', 0.6596407458179008), ('LRP10', 1.6970451230189614), ('MAP3K3', 1.1147566321106153), ('AGGF1', 3.757208204554937), ('WIPF1', 0.6976340504725582), ('SSRP1', 0.5935340248882182), ('TRIM27', 1.3539794889574022), ('SNHG3', 0.8499430535270209), ('PSMD11', 0.649602020047927), ('SZRD1', 1.1097899378851346), ('NCBP1', 0.9310617210700276), ('BBS9', 0.6241852475236127), ('POLR3B', 1.0530042805762176), ('USP3', 1.863510889395043), ('MAN1A2', 1.2153294654246198), ('RBM4', 3.534037847376631), ('BNIP3L', 0.6263817543453858), ('SMIM10L1', 1.9032223485671549), ('TRIM52', 2.616176666084745), ('GALK2', 0.67518208382756), ('ZKSCAN3', 3.2636825091944304), ('ATG4C', 1.4922475321677056), ('CNOT11', 0.4120562811627807), ('CYP4V2', 0.9082175627316074), ('DIDO1', 0.8403395461501336), ('PEX26', 0.4347826290658047), ('LTN1', 2.167158385048949), ('MBNL1-AS1', 2.082425659429226), ('TMEM260', 0.6789562183809413), ('HECTD4', 0.5672561902822921), ('MPLKIP', 0.6165320347786926), ('RTTN', 0.6628615048614149), ('NKAP', 1.842518413990183), ('PLD3', 0.4216652725811295), ('ANAPC1', 1.1877418109904412), ('ETV4', 1.9339455355804656), ('NPAT', 1.2304830798519888), ('FAM114A2', 0.4783923083364005), ('CREB1', 0.8309619988303465), ('SMC5', 0.4923587848058988), ('SNW1', 1.5473734394860703), ('ORC3', 1.903857264206244), ('ZNF227', 1.8293808741637836), ('SERINC5', 1.2675542893723872), ('GPATCH11', 0.8408933649052769), ('SCFD2', 1.3241680093821304), ('ZNF251', 0.6544515647932491), ('ATXN7L3B', 2.0576658286179548), ('EFTUD2', 0.4348466776637588), ('TTC39B', 1.70556565739086), ('SMIM7', 1.4230101693128687), ('CCNC', 1.6350104900772495), ('NOL9', 0.5862841379905279), ('ARHGEF6', 0.9985926973000891), ('UBL7-AS1', 0.5071484324421554), ('MTR', 1.593903713727459), ('SLC7A6', 0.991967493177637), ('CA6', 0.4398861038089281), ('DAP3', 3.226525242290214), ('POM121', 0.9974628061862728), ('ZNF568', 0.4670187141494547), ('NIFK-AS1', 0.8859467831252315), ('PPP3CB-AS1', 0.6569277936413984), ('TMEM209', 1.1406245325807056), ('XPOT', 0.6621440709266243), ('GCDH', 1.7775062733918907), ('IL6ST', 0.4121860080335064), ('TM7SF3', 1.6284845784623403), ('SLC35A3', 0.4073427882665668), ('NOL11', 0.5306952860553554), ('BIRC6', 0.644382985848389), ('BCCIP', 0.5627704805914644), ('SRP68', 2.426544250327402), ('TES', 1.5964089621527602), ('PAN3', 0.4215900689830717), ('THRAP3', 1.24948385897325), ('SH3BP5', 0.7343592032923136), ('ARHGEF18', 1.469612775268312), ('MOSPD2', 0.8766716056865967), ('LARP7', 1.8671542405315773), ('BRAP', 0.6341063881804385), ('RALGAPA2', 1.2511073359897484), ('IL7R', 0.7321081957453136), ('TRAF6', 0.8336245118960167), ('EIF4G2', 0.4821254190646499), ('PRKAR1A', 0.5007185195178171), ('AIMP2', 0.6929377601793031), ('USF3', 0.8056655461860378), ('ITGA4', 0.8903358784658795), ('UBN1', 1.290562440342634), ('QSER1', 0.5553399320002216), ('SRRM2', 0.4215631983140329), ('LIN7C', 1.776895680154778), ('ME2', 0.9421506416237968), ('CIR1', 0.8851846849518551), ('ZFP90', 0.9717905430330336), ('STX18-AS1', 2.015605329584564), ('SP2', 2.460288876370574), ('TPT1', 0.6670531760483532), ('TBCEL', 0.6380396632819184), ('UNC50', 0.4985732025691864), ('RCAN3', 1.0695441802097403), ('RPS15', 0.4825071413909332), ('TXNDC9', 0.5453835204010252), ('DEF6', 0.4154439578371513), ('CD96', 1.0701694840754297), ('CEP295', 0.9969755279379104), ('PIK3CD', 1.316446665133431), ('AFF3', 0.8246429697414703), ('ADSS', 1.1896964867065154), ('UPF2', 0.6314395887115011), ('DENND2D', 0.6548622799171505), ('ACSF3', 0.5788731674420704), ('B3GALNT1', 0.4328876942647331), ('KHNYN', 1.1047710000075863), ('PCBP2', 1.1616932107186997), ('CMPK1', 1.5188319570796112), ('COX20', 0.5597186357380224), ('STT3B', 1.6533885497037388), ('HECTD1', 1.0652321938731526), ('SLX4IP', 0.9701205096421468), ('UXS1', 1.4034438585625455), ('TTC12', 1.8582671073378128), ('NEMP2', 0.4947760705674483), ('ZNF814', 1.1423962296243002), ('CLNS1A', 0.5654019381620013), ('PARP4', 0.8413939858625503), ('TESPA1', 0.6297522036249695), ('ANKRD49', 1.7519312316328757), ('C1orf54', 0.5955125341199289), ('PCNP', 0.6975971913904043), ('ZEB1', 1.0439520231650667), ('LINC-PINT', 2.8767263953389106), ('COG2', 0.7414579586891106), ('TEX10', 2.4064241150501404), ('CCNH', 0.9994516183453857), ('SLC35G1', 0.5537985866183225), ('SLC38A6', 0.4737865875492179), ('SRP72', 1.778297498958275), ('CEP135', 1.0048817485016044), ('YTHDF2', 0.8311069018726027), ('NSMCE4A', 1.23410686921863), ('FAM204A', 1.2644657904974643), ('GOLT1B', 0.9489787931640928), ('SLC9A9', 1.1930930575685736), ('CDKL3', 1.1076349209768843), ('NCL', 2.0525551431892937), ('WDR43', 0.8818882427921648), ('PRPF40A', 1.6582170068229471), ('ITGA6', 0.4703524283216149), ('ZNF529', 0.51870960325569), ('CEP83', 1.1157117088288744), ('HCFC1', 1.00097739622526), ('ATG3', 0.998427062246249), ('SNHG6', 0.5168635213238467), ('KCTD10', 1.1030623070425132), ('LRBA', 0.8556283575346573), ('PACS1', 1.2204500742082196), ('ZNF587B', 1.0624389014326), ('MCC', 1.1718820372794283), ('WDR89', 0.6444820899013162), ('DEPDC5', 0.8897187392852769), ('DYNC1I2', 2.7804956854703877), ('TCTE3', 1.858100095673194), ('CCSER2', 0.8965269275265867), ('SUGCT', 1.6322811761680451), ('EBAG9', 0.6273283197346731), ('TMEM185A', 2.0475763035432206), ('REXO4', 0.4831261903056925), ('EIF4B', 0.9130803158684362), ('TGFA', 0.4394118947233423), ('EIF4A2', 0.6891602238032346), ('ZNF317', 0.4072162126373916), ('LENG8-AS1', 0.5553361104970606), ('NFX1', 1.641685275512509), ('ZNF26', 0.8409477400536483), ('ACVR2B', 0.6805207437136561), ('SDCCAG8', 1.3712271443615465), ('ACO1', 1.642366872367408), ('C19orf48', 0.4292076617383971), ('XRCC5', 1.0053961102413784), ('ADH5', 0.8090469482197438), ('DDX52', 0.7016415213720459), ('FAM98B', 1.6390755614761832), ('KRCC1', 1.3856757188577256), ('UBE2E1', 0.5798739667503323), ('LINC01578', 1.3316319810542911), ('CCNT2', 0.8530522171866118), ('SHF', 0.4445395236006454), ('CNOT2', 1.6533537746776896), ('FGD5-AS1', 2.574907651342219), ('LEF1', 0.7135213464600871), ('HNRNPH2', 0.665450276445123), ('HNRNPH3', 1.8293629364437989), ('C15orf41', 0.7200248475364539), ('GID4', 0.5453435040580407), ('VPS41', 0.924736094823525), ('ARMCX5-GPRASP2', 1.1505012659823055), ('TBC1D1', 0.6943971490472713), ('FILIP1L', 0.5540472837236664), ('HMGN2', 0.6744800298550125), ('MGA', 0.7813552981089418), ('SLC38A1', 0.5628221467306649), ('PRKRIP1', 1.0064833899322942), ('PCNX2', 0.4197194493207737), ('STXBP5', 0.4662967251226667), ('MRPL21', 0.7363212577699669), ('CNTN1', 0.995966188513217), ('HSPBAP1', 1.2506901946512543), ('BCKDHA', 0.7843002918231111), ('CDR2', 2.2576164531037795), ('FAM107B', 0.8492015688684904), ('PUM3', 1.4746216094719555), ('FNBP4', 0.5532407314175394), ('LINC00243', 1.5348393430988156), ('ARL8B', 0.5146255129554449), ('MIR762HG', 0.959203057176957), ('SP140L', 2.0383238970075226), ('OXR1', 0.6267105382689795), ('HSD17B11', 0.9458704827570809), ('TUG1', 2.9313065668928084), ('SPG7', 2.157770396818277), ('SLC25A40', 0.5684660234752488), ('HTATSF1', 1.664647678137667), ('ZDHHC17', 1.4995642246661167), ('LINC00528', 0.4350345109310629), ('FOXP1', 2.0832312517519287), ('CUL2', 1.3081327468369588), ('ZNF544', 1.2003713530259703), ('HK1', 1.1010066566627892), ('SUN2', 0.685830556852252), ('KLF12', 2.010932078684683), ('SGO1', 0.6276446300119876), ('M6PR', 0.9350807825318834), ('LEKR1', 0.8204416859158422), ('KANTR', 0.5562243300479206), ('CCND3', 0.8501920439293864), ('TMCO1', 0.5572142064091178), ('CSDE1', 1.4261928305821283), ('OSGIN2', 1.230017483810523), ('NUP88', 1.0204382615676495), ('ANTXR2', 2.4777806751402376), ('TUBGCP2', 0.6393921199013396), ('ZNF773', 0.7740411637600748), ('SNRNP40', 1.5092568377383653), ('PHYKPL', 0.5017864834163), ('ANP32B', 0.8565936074484534), ('UBE3B', 0.4304922696501801), ('ACVR1', 3.0403526448091824), ('CNPY2', 2.0605428100400323), ('TMBIM4', 0.548753926880369), ('CYLD', 2.6114425385051345), ('TRAPPC3', 1.1340700961523058), ('CD84', 1.263573303042513), ('MYBBP1A', 1.597863003043187), ('ZNF839', 1.6160125614677965), ('THUMPD2', 1.12600945276748), ('SENP2', 0.7360478911152485), ('CCPG1', 0.7508476625692152), ('CCNI', 0.597496570376288), ('SIL1', 0.4237578086452214), ('SFXN1', 0.613260544752426), ('MAP2K5', 1.956710820455468), ('BACH1', 0.8290937295949281), ('RASGRP1', 0.5106030761778287), ('SERTAD2', 0.5387746719078026), ('SDHD', 0.6859667783667577), ('DCLRE1C', 0.4481174476259518), ('LRRC8C', 2.5249273964650074), ('SYNJ2BP', 1.070342401481068), ('SUCLG1', 2.1547763523683354), ('PDE4DIP', 0.4657658845439392), ('SMNDC1', 0.6242357021043781), ('KDM7A', 1.440910421568026), ('DHFR', 0.5830907548990565), ('SMAD4', 1.9204914682675167), ('CAMK2D', 1.913181585865848), ('KCNQ5', 0.755540482883957), ('DEK', 1.2339915213788393), ('TPR', 2.7586749893732567), ('ERVK13-1', 0.6062600987763327), ('VPS45', 0.9582290184456058), ('CPNE4', 0.8862585163529964)]	4997
ETS1	taipale_tf_pairs__ETV2_RFX5_NNNTTCCGSNNNNGCAACNN_CAP_repr	0.0585305402998744	3.3235500961781916	4.33794e-10	1.0	motif similar to taipale__ETS1_full_ACCGGAARYN ('ETS1 monomeric ETS full'; q-value = 4.34e-10) which is directly annotated	frozenset({'activating', 'weight>75.0%', 'hg38__refseq-r80__500bp_up_and_100bp_down_tss.mc9nr.genes_vs_motifs.rankings'})	[('APPL2', 1.020535657425525), ('RPL37', 0.990939611175466), ('ING4', 0.4825627519983617), ('MTERF1', 0.7102027213608447), ('TMEM167A', 0.7154675971931568), ('TBC1D15', 1.2921902413215436), ('FAF2', 0.8184606428581648), ('PNISR', 1.2700871918758654), ('ARHGAP1', 0.4758241817453478), ('PYM1', 0.9271104039597112), ('EXOC1', 1.4169647095292532), ('NME7', 0.4555456761150243), ('GPATCH2L', 0.7368590067218381), ('ZBTB6', 0.6949636951845676), ('MFSD4B', 1.6187130978227935), ('SLC39A9', 0.9429187695037956), ('TTF1', 2.058862855801122), ('ISY1', 1.506366313460866), ('RAP2C-AS1', 0.6663481102712194), ('ESCO1', 0.6787680777649882), ('UMAD1', 1.3101402806833589), ('COA5', 1.0663073321014722), ('TBC1D22A', 0.7732925185858135), ('THOC5', 0.5200875791026202), ('MAGED1', 1.3836098420023593), ('SRSF5', 2.9816513593716887), ('PAIP2', 0.8605286934200048), ('NIPBL', 2.004508692899959), ('ASB3', 0.9702364239465312), ('TSG101', 4.016126042737368), ('TRAPPC6B', 1.408288175266414), ('MDM4', 0.5737639221484402), ('BOD1L1', 2.791864157635491), ('YIPF4', 1.0222200486094906), ('AAK1', 1.4549975083984257), ('FUBP3', 0.9450224701922336), ('USP16', 0.4549826057945943), ('CSTF2T', 2.3845940483503667), ('KLHL20', 1.2801313441733448), ('RAB11A', 2.2101611243103987), ('ZNF512', 1.2951193409144175), ('CPEB4', 0.6197949756060891), ('SFSWAP', 2.2865921675660927), ('CDK6', 3.227036552761356), ('NUDT21', 0.4933375812536411), ('JAK1', 1.8128677042805768), ('TMBIM6', 0.6144892186247601), ('CUL4B', 1.1203869956117138), ('XRN2', 2.2635622834386275), ('EVI2B', 1.976387199139612), ('TIMM10B', 0.8156449730365611), ('SYF2', 0.9829213853097613), ('BBIP1', 1.2965806753446951), ('PSMA6', 0.8718317313489456), ('DMTF1', 0.7014355702130005), ('TMEM230', 0.4648651734140326), ('CSNK1G1', 0.4618059947486977), ('SCRN3', 0.4879912662893231), ('SMARCAD1', 1.043449465070906), ('TIMMDC1', 0.6795715945242953), ('PRKAG1', 1.2714854261242916), ('FLI1', 0.5521673218034052), ('TTC14', 1.6988257123414203), ('RNASEH1', 1.2056922076914605), ('LAS1L', 0.8249910665365847), ('RPF1', 2.8006990629932527), ('DGUOK', 1.781282949370849), ('SDHAF2', 0.6300148671374385), ('PYROXD1', 0.4393712595055306), ('ZADH2', 1.2051643330438262), ('KIAA0355', 0.625569797928426), ('RPL6', 3.0573417851065434), ('PRPF4B', 3.927599408341254), ('LZIC', 0.9325277582752592), ('CSTF3', 0.8476860585273697), ('CEP44', 0.4960101662274017), ('TASP1', 0.9313435511953716), ('ANKS3', 0.4571451396505048), ('FAM174A', 0.5155034729748367), ('SERBP1', 0.9976139816654996), ('ZNF655', 0.5512746990795199), ('NAA20', 1.0542332636525322), ('PRPF6', 2.506150463535861), ('ZCCHC9', 0.4943308635453698), ('XKR6', 1.2370841752017825), ('ATMIN', 0.8149382988986373), ('ERCC3', 0.6838327292306982), ('ACVR1', 3.0403526448091824), ('GOLGA3', 0.9323218637343856), ('DBR1', 0.6494898462105279), ('TNKS', 0.5828374302975706), ('FLOT2', 1.7264464552010466), ('NUDCD3', 1.1500300240291856), ('SPATA5', 0.5865324968579977), ('PIK3C3', 1.114427863616763), ('CNOT10', 0.6628923253643673), ('MLEC', 0.6442452783061654), ('MIATNB', 1.529815462435914), ('MED8', 0.5203157277243122), ('EXOC3-AS1', 1.6566172929692358), ('ZNF274', 0.6201508470214812), ('DDX18', 1.2342878649331115), ('PTRH2', 1.650177998894092), ('MTX2', 0.5754875566409423), ('CCPG1', 0.7508476625692152), ('EXOC5', 1.1225375175340704), ('NUMA1', 1.914479369449908), ('ZBTB11', 1.295141859762187), ('AQR', 1.7602301685122208), ('THOC2', 0.8627409443006613), ('PDCD6', 0.4368409873616658), ('TNRC6A', 1.25496184267488), ('VPS4B', 1.4351171328459988), ('ACBD3', 0.447372764955128), ('OARD1', 0.9096419792498736), ('TPRG1L', 0.8916143636261186), ('MORC3', 1.2876789549348395), ('SEC13', 1.9974346052984917), ('ZKSCAN1', 2.278960111025902), ('MTX3', 0.4913403211859524), ('NUDT5', 1.5239468934411895), ('ZNF394', 0.9028698770849932), ('RAD21', 1.819479574689), ('METTL3', 0.4743728788579301), ('WDR89', 0.6444820899013162), ('SLU7', 1.2852903801186677), ('SLC9A9', 1.1930930575685736), ('RAPGEF6', 1.0537979436790934), ('INSIG2', 0.9542459764980736), ('SF3B1', 2.899259287894038), ('VRK3', 0.5506067497413051), ('NARS', 1.4282174752792325), ('TCF7', 0.5304639275450227), ('ZRANB2', 2.525402005880552), ('RAB3GAP2', 0.9331006934583156), ('WDR73', 1.138624633473988), ('SNRNP200', 0.9552051993529972), ('ZC3H13', 0.984578303659702), ('GAS5', 0.563429808849235), ('ITFG1', 0.499597836439966), ('FBXO22', 2.508475901739342), ('NAA35', 0.8517624307850573), ('TIGD1', 0.8623154985697211), ('ZNF568', 0.4670187141494547), ('HNRNPD', 1.1042655622500293), ('AP5M1', 0.4466097631879598), ('MSANTD2', 0.6020995021724875), ('ZNF585A', 1.284212507345229), ('SMU1', 0.6698132409220376), ('POLR3D', 1.748129083921278), ('UQCR11', 0.6542181361755257), ('TADA3', 0.5197100386694034), ('RALA', 1.4717886632897497), ('REST', 2.5724829053060736), ('RNF20', 1.2376101101715136), ('SRFBP1', 3.019498544791149), ('NOL12', 0.9018467824422144), ('ZNF585B', 0.7046993315024159), ('RRS1', 0.7023558839371541), ('MRPL3', 2.001825317174395), ('RPL18A', 0.6875965834013333), ('SLC30A7', 0.6010871846763214), ('RNF214', 0.8835194800155333), ('SS18', 0.8842189187880692), ('LRRC29', 0.4963083222142492), ('LEMD3', 1.2790183989689785), ('NME2', 0.5889207176483784), ('ARHGAP15', 3.8757403400948265), ('C2orf68', 0.7645804397991478), ('LINC00909', 0.512025743528932), ('PRKACB', 1.145112704647244), ('MED17', 1.775746465255292), ('CEP164', 0.7047754212588405), ('PPP1R21', 0.6980109418952835), ('CSNK1A1', 1.2710127712103565), ('FBXO38', 0.730345950143157), ('EIF2A', 1.0827675859278485), ('FIS1', 0.6257234362352108), ('TAF12', 0.6640437885199787), ('METTL2B', 1.2359531264685963), ('METTL2A', 1.0125087564610529), ('FAM200B', 0.4760302311071921), ('HERC4', 1.2635896381026288), ('GNPTG', 0.6832855751694544), ('CGGBP1', 2.892461947828436), ('NUP214', 0.9427127738814908), ('ZFP3', 0.4891602096645229), ('GNL3L', 0.7131689894337999), ('DST', 1.128846632209554), ('SCO1', 0.9149916047321228), ('MED6', 1.3871661741160115), ('SMAD4', 1.9204914682675167), ('WDFY2', 0.4630009493971931), ('PLRG1', 0.7520681987709483), ('VMA21', 1.1819051137380163), ('TMEM71', 0.5052726541321696), ('TTI1', 1.3204202855310738), ('NOC3L', 0.9041677755755184), ('GTPBP4', 0.747877745314975), ('RARS', 0.9232851643096442), ('TTC1', 0.8406756964062175), ('CKMT2-AS1', 0.9368132839839608), ('ALKBH1', 1.559975909613284), ('DDX50', 3.3642849688664813), ('FOXJ3', 1.146234304777034), ('G2E3', 1.2132048670488509), ('TVP23C', 0.4228093479967256), ('PPP1R11', 0.946804284427953), ('FBRSL1', 0.7807868524488615), ('RBM48', 1.354712007259098), ('WDR48', 0.598063360177527), ('MIB1', 0.5331988097568272), ('LARS', 0.9119637133509416), ('PARL', 1.0522264735549332), ('ARHGEF1', 2.104123157440449), ('FRS2', 0.5624263081933762), ('SH3BGRL', 1.0015187161699657), ('SLC35C2', 1.198128064433927), ('DOCK10', 1.6340605178817365), ('C6orf89', 0.6572231191330512), ('SERINC1', 1.0871188054542151), ('NECAP2', 0.5194143588796584), ('RALGAPB', 0.7542268467352661), ('SRP54', 0.4137159585015862), ('EIF2S3', 0.4959331034822242), ('CCP110', 1.049043588354585), ('KRIT1', 2.407328191983236), ('HMGXB3', 2.013512687040435), ('MBTPS2', 1.0185218948645638), ('RMDN2', 0.6433329447430959), ('CDC37L1', 1.1320570635666), ('YRDC', 0.4455433590686118), ('UBE2E1', 0.5798739667503323), ('CCZ1', 0.9599009700453432), ('TMEM204', 0.9683875673293988), ('ENTPD1-AS1', 0.7310048436645232), ('VTA1', 0.6920940212293919), ('NACA', 1.203032349954937), ('PRPF40A', 1.6582170068229471), ('SRPRA', 1.5324682994736816), ('SENP7', 1.2231580727911304), ('ZNF263', 0.7597395137324946), ('EAPP', 0.6372555569979199), ('ZNF24', 1.2695047310273115), ('ELP2', 1.1980420108111771), ('ACTR6', 0.4181602674514795), ('EYA3', 0.6681018602986863), ('GPATCH2', 2.086877936742862), ('FCHSD2', 0.7511923054511085), ('PIGC', 0.8146244675685802), ('PSMA3-AS1', 3.08763656723413), ('GRIPAP1', 0.5151173737166008), ('SLC30A9', 0.7540891852588801), ('C18orf25', 1.504848167733137), ('NLK', 1.19170869668671), ('ABCB7', 1.237551163766087), ('TOPBP1', 0.920574811499709), ('HM13', 1.0903571584823144), ('FRA10AC1', 1.1444424198527805), ('SLIRP', 1.540924154101962), ('CCR7', 0.448195380996325), ('NEK11', 1.1493125739064811), ('PCED1B-AS1', 1.7499106441921182), ('ZNF235', 0.6085004385673755), ('UBL7-AS1', 0.5071484324421554), ('PPP1CC', 1.1385470875470782), ('CAAP1', 0.4970104010182197), ('LUC7L2', 0.9384284552023184), ('PHC1', 0.528889509539776), ('ARHGEF3', 2.366917891998673), ('CLTA', 0.8696729386828679), ('EXOSC3', 1.1513895341290872), ('COX10-AS1', 0.6268783417900831), ('RPL7L1', 1.263004042416469), ('SATB1', 0.7360323403613208), ('RNF123', 1.3340310005039449), ('ZMPSTE24', 0.6500573345784936), ('TSNAX', 2.084825320477792), ('ACYP1', 1.4389086178991268), ('RPS18', 0.9490623400716224), ('TAF11', 3.409531818790441), ('RPL26', 0.4314136750475769), ('TM9SF3', 2.87800100864854), ('EDEM3', 1.0728305207114015), ('ZKSCAN8', 0.5653364916164887), ('EIF3D', 1.576206304449122), ('ATP6V1D', 0.6733845948223502), ('SETDB1', 0.4956406162136734), ('FAM200A', 0.7114943668491943), ('UVRAG', 0.5978591335243366), ('N4BP1', 1.487063197015953), ('PCMTD2', 3.845488603995437), ('ADAM17', 0.5447916452017677), ('LYRM7', 0.7309222378106635), ('ZNF75A', 1.979830277473772), ('ORC4', 0.5125367707879249), ('SZRD1', 1.1097899378851346), ('DEF6', 0.4154439578371513), ('SEC22B', 1.248926973127471), ('GSKIP', 0.605754649409466), ('SPATA1', 0.6986338312365614), ('TAF7', 0.8680845886302184), ('RMDN1', 0.9077907947736734), ('SZT2', 0.5544038278085107), ('RUVBL1', 1.9735877407891864), ('RASA1', 2.157790111485818), ('FAM172A', 0.6785496304323961), ('RBM34', 1.0983467326546192), ('DCAF16', 0.9930670111926168), ('CASP8', 1.4230407119933537), ('POLR3B', 1.0530042805762176), ('SNHG25', 0.4265135874895892), ('TTTY14', 1.126835920683349), ('NCKAP1L', 0.9505737818912106), ('ALKBH3', 0.6576324714863068), ('TRMT11', 0.617819201468125), ('ARHGDIB', 0.4443013140351644), ('ATP6V0E1', 0.8613359940133438), ('WAS', 1.2349094780877448), ('PTAR1', 0.6094696866703393), ('COMMD2', 0.7683910922716148), ('UBE2F', 0.6430036903248249), ('ZC3HC1', 0.5096745093964031), ('SF3A3', 0.4492075268064495), ('S1PR4', 0.5024241469778854), ('SECISBP2', 1.0263256468701545), ('ASCC2', 0.5420650404631964), ('LIMS1', 1.615018071167624), ('GART', 0.4714381143372015), ('NDUFB5', 0.4887886504552384), ('CREBZF', 0.771879992610059), ('EEF1B2', 1.0413238547457675), ('LCP2', 1.136740686334846), ('RNGTT', 0.7228421282287204), ('RPS3A', 2.681699904400782), ('MRPL13', 1.0708904112352426), ('ATXN10', 0.7554562067844325), ('ZNF518A', 1.195262351253542), ('FILIP1L', 0.5540472837236664), ('ZFC3H1', 1.6335086884239676), ('DCAF10', 1.40838027096059), ('ACVR2B', 0.6805207437136561), ('ARHGEF6', 0.9985926973000891), ('MARCH6', 3.1211779217590867), ('ZER1', 1.0105515665004017), ('CFAP36', 0.4635027363502543), ('UTP23', 0.6213834597586197), ('PSMD7', 0.5134265204592636), ('JAK2', 2.609036794151025), ('SDHC', 1.4182472090067315), ('CD164', 0.4470801891695374), ('HMGB1', 0.8330842359433289), ('ZFAND4', 0.6595871297463961), ('ANKHD1', 1.7682114306922527), ('IRF2', 2.2902915343917583), ('ERBIN', 0.4724741579071791), ('THBS4', 0.5968762907996973), ('SMAP2', 3.02611552811731), ('TFG', 2.441130533719461), ('NIFK-AS1', 0.8859467831252315), ('PRPF18', 0.4434936970089244), ('FAM207A', 1.1524821141261463), ('FNTA', 1.7349812464122096), ('TMF1', 3.439196746201129), ('DZIP3', 2.435928199323311), ('THUMPD3', 1.0479866359662406), ('KDM5A', 1.31440441000608), ('CCDC18-AS1', 1.5178024658167686), ('SUPT20H', 1.164103930633441), ('TES', 1.5964089621527602), ('ATP8B2', 2.572701594846984), ('ZNF234', 0.5069841436307473), ('PIBF1', 1.807670833043652), ('EXOC7', 1.8713515552118332), ('BCLAF1', 1.2132117255177293), ('ATM', 1.4153495293832603), ('INO80', 0.9453076449476752), ('CFDP1', 1.230080996907169), ('PSMF1', 2.57178775072839), ('CTNNBL1', 0.5617980692914587), ('UNK', 0.6726701024120106), ('ASXL2', 0.4077762594510393), ('ZNF780B', 0.9382578272539196), ('USP39', 0.631763277672941), ('ANKRD44', 0.7066959159048294), ('ANAPC4', 1.6989744733376977), ('RIOK1', 0.4212447474985183), ('ZNF565', 0.9202637066481058), ('MCM3', 0.4534793732054171), ('ZNF362', 0.5161983464857633), ('NAGK', 1.344089482649303), ('AK3', 1.6959132597927415), ('PDCD6IP', 0.8789061376827229), ('PCNP', 0.6975971913904043), ('RPL28', 0.7710637412264102), ('FLT3LG', 1.1165872480490753), ('GFM1', 0.6116127371197788), ('THAP1', 0.7804680657516068), ('VGLL4', 0.4871840393703411), ('RGL1', 0.5106679244662469), ('DDX42', 2.2736530785785645), ('PCBP1-AS1', 3.6270366492551127), ('RPL34-AS1', 0.7766245396062897), ('NUP35', 0.8758340173174449), ('TEFM', 0.5988237651954397), ('C6orf120', 0.4912512887816971), ('PPIG', 0.4853508294626869), ('RRP36', 0.6030047618331887), ('PBXIP1', 2.8577570314266083), ('CYFIP2', 0.5607297675250853), ('KIAA0040', 1.7586740126452076), ('KLHDC2', 1.3801831759247811), ('TMEM243', 1.0985634511814124), ('NSMCE4A', 1.23410686921863), ('DDX46', 0.7958156669216794), ('RFX3', 1.953133043185176), ('CCNC', 1.6350104900772495), ('PHAX', 1.4030794255555317), ('STX18-AS1', 2.015605329584564), ('PIK3CA', 0.7853563105911116), ('CUL4A', 0.470918738964647), ('GTF2F1', 2.0590794716313527), ('OXNAD1', 1.317490631200654), ('BRAP', 0.6341063881804385), ('PPIP5K2', 0.7419951110268118), ('MIER1', 0.5451165917737856), ('ATG2B', 0.777405877776969), ('SYMPK', 0.6596407458179008), ('GCN1', 0.7393521816982798), ('WDR70', 1.4473678262162155), ('EIF3A', 0.7221398139952229), ('HDHD2', 1.460896472140404), ('ZNF133', 1.0889270450086326), ('POLR3A', 0.6617067653971905), ('CEP295', 0.9969755279379104), ('IPCEF1', 3.60703978283818), ('RPS13', 0.8263408961280166), ('M6PR', 0.9350807825318834), ('TRMT6', 0.895290843054268), ('SOCS2', 1.419338762567797), ('RABGEF1', 0.9048591184110628), ('XIAP', 0.8812440708062393), ('U2SURP', 2.106726968874587), ('MAP3K3', 1.1147566321106153), ('RCAN3', 1.0695441802097403), ('ANKRD17', 0.424215396623767), ('RPGR', 2.608484537696398), ('DIS3', 0.634377299146195), ('LRRC47', 0.4838043411267361), ('ORC2', 1.353011694962525), ('UFC1', 0.7098789671295009), ('RNMT', 0.4742500624594627), ('TRAT1', 4.463325558270541), ('CPNE1', 1.8319198283189213), ('CNST', 1.993321549979555), ('ERCC5', 0.8140915478773415), ('RPS3', 0.6733856972406991), ('DBNL', 0.881076281431267), ('SRSF4', 0.4361103841726698), ('RPL11', 0.4973872746138752), ('GTF3A', 1.7857660089330374), ('SH3BP5', 0.7343592032923136), ('IKZF1', 0.9053280244860826), ('SPRR2D', 0.64130740760337), ('RAD54L2', 0.4948531644364586), ('SF1', 0.6082400205914197), ('RAD18', 0.5046266669085191), ('GPATCH8', 1.6744651241286506), ('CANX', 0.7097869479241158), ('SGO1', 0.6276446300119876), ('VPS51', 2.12732280130723), ('C1orf52', 1.231137894359006), ('RPL30', 0.4814878210264594), ('COG4', 0.584706982536969), ('TOMM5', 0.662656266400046), ('STAMBPL1', 3.527981084746842), ('PIK3R1', 0.8148859375113707), ('ATG5', 0.8429441313033486), ('NCL', 2.0525551431892937), ('FAM192A', 1.5020185700057187), ('PPHLN1', 1.066803434727538), ('IL7R', 0.7321081957453136), ('HELB', 1.075746263719733), ('OCIAD1', 1.4128338446188502), ('TRMT10B', 2.1315690828072364), ('PSMD6', 0.4934850490233739), ('TFB1M', 1.4803303610054055), ('HIF1AN', 0.4205037109358673), ('PNN', 2.2031419071433818), ('ZNF266', 0.4409624389637748), ('NORAD', 2.851695616240161), ('ABHD13', 0.8679353401600806), ('FCF1', 0.70844139704797), ('LRP10', 1.6970451230189614), ('SCYL3', 2.2901760724952798), ('PSMA1', 1.4544244720121604), ('CLPX', 2.11903381791715), ('IL16', 1.317592957815766), ('LINC00623', 1.9345438511192), ('WWP2', 0.8378063468910233), ('DENND2D', 0.6548622799171505), ('ZNF594', 0.4336576599769412), ('ZGPAT', 0.8324427864280332), ('C9orf64', 0.5731776982652057), ('CLINT1', 3.623819322703527), ('GSPT2', 1.1844100859985065), ('TMEM161A', 1.272830867086744), ('PTPRC', 0.6183513711389806), ('GSPT1', 0.9462000784915636), ('COPB2', 0.5247576096451497), ('SYNRG', 0.5672264116275675), ('WDR75', 0.5525960151597945), ('ZNF200', 0.4542766810918924), ('RPS27A', 0.4323116034897769), ('AIMP2', 0.6929377601793031), ('RRN3', 0.6544169672159125), ('AZI2', 0.7466397097395061), ('C18orf32', 2.6689763014989536), ('USF3', 0.8056655461860378), ('UBP1', 0.4780825864774841), ('SUPT3H', 1.5411077132445763), ('COX10', 1.3751952928706304), ('YBX1', 0.6418170335702008), ('CWC22', 1.5332456126409633), ('SMG7', 0.6342714449830196), ('SNX19', 1.0689031815485317), ('EIF2AK1', 0.8081723928637791), ('COA6', 0.7409456333809586), ('TESPA1', 0.6297522036249695), ('CAMK2D', 1.913181585865848), ('RFFL', 0.838713768011195), ('NEDD9', 0.4080786682841842), ('GTF3C2', 2.1524147395370483), ('CFLAR', 0.4611616129211122), ('MIER3', 0.4423289201876861), ('PGGT1B', 0.5796879103069592), ('TTC39B', 1.70556565739086), ('UBE2G2', 2.4066171406069894), ('MSL3', 1.0457648321227064), ('SREK1', 1.056791570678279), ('FBXO9', 1.4013066175343671), ('SMCHD1', 1.559942477609655), ('MORC2', 0.4587323079230481), ('RECQL', 0.7999279736204999), ('EIF4A2', 0.6891602238032346), ('LARP4', 0.5609555038404052), ('SRP19', 0.4595620575645166), ('GABPA', 0.5957226685282495), ('GPR155', 1.657837114855692), ('NCBP1', 0.9310617210700276), ('MTERF4', 0.733283433384206), ('UBXN4', 1.6982545284460786), ('MCC', 1.1718820372794283), ('TAF1C', 1.753588716401294), ('MAT2B', 1.0029871449371843), ('METTL14', 1.8122864749232697), ('ZBTB20', 2.065427275518497), ('KYAT1', 0.6595624836770314), ('OSBPL11', 2.1012384766177608), ('GRB2', 0.6835561982276234), ('RPS17', 0.8950575065615242), ('CREB1', 0.8309619988303465), ('NDUFS4', 1.6339885949969606), ('SF3A1', 0.8023125544197192), ('RSBN1', 1.8007431507850464), ('MRPS18B', 0.5218158729626902), ('CHCHD3', 2.5692606507104734), ('ALG13', 0.7142060362758575), ('ARPC1A', 1.383142235495885), ('CDC40', 1.1951971456704706), ('CLK2', 0.9039253983233722), ('IFT80', 0.6033416759899761), ('POLR2J3', 1.5468168926552146), ('GOSR2', 1.893465404033276), ('AGL', 0.4566347305200784), ('CD247', 0.7241962978016543), ('AKT3', 1.5302635464385124), ('FAM120B', 1.105179101555026), ('PDCD10', 0.9382290658880872), ('TUG1', 2.9313065668928084), ('TPR', 2.7586749893732567), ('PSMB5', 0.4651715439801723), ('WAPL', 0.5473737063920835), ('MTIF2', 1.9887558616712653), ('CNOT11', 0.4120562811627807), ('DISP1', 0.5198671067468902), ('ATG12', 0.7717252753051119), ('RFK', 3.255267025201248), ('TATDN1', 0.552699127150421), ('NOP2', 1.213321083248912), ('SRRM1', 0.9486533061055128), ('MPLKIP', 0.6165320347786926), ('DISC1', 1.04708005706319), ('LRRC58', 0.4834148380427628), ('RPL37A', 0.5728978687442866), ('SRRM2', 0.4215631983140329), ('ZNF462', 1.7234901589505818), ('RPS7', 0.6150689033734753), ('PFKFB1', 0.5458268668942579), ('ZNF641', 0.9270315880000016), ('CDK5RAP1', 0.4102668867762261), ('SNRNP40', 1.5092568377383653), ('PLPP6', 0.614623172133572), ('CSNK2A1', 0.6081837375838145), ('WDR7', 1.388253402676668), ('HSBP1', 0.4731772666728), ('DDT', 0.7188348606453533), ('MBTD1', 0.8894078068202169), ('GTF2H2C', 1.4073909036836991), ('HPCAL1', 0.5657130195502015), ('TMX1', 0.4179513176919036), ('POLR3C', 0.6544630418554495), ('TMEM9B-AS1', 0.6729565136161572), ('ABCF1', 0.6765362968988503), ('ZNF75D', 1.6360980417210174), ('SCMH1', 0.7622686108667274), ('LDAH', 0.955386531982232), ('SLC44A1', 0.4431299843653207), ('NFIC', 0.5468224147609697), ('CHD7', 1.856070141248105), ('MORF4L1', 0.5986643086015455), ('TECPR1', 0.7975920946006592), ('TTC4', 0.5416324796071719), ('EIF3H', 0.4226572982717707), ('COQ9', 0.4480806065343761), ('FBXW11', 0.7006480766374924), ('ACYP2', 0.6974912609156768), ('FAM114A2', 0.4783923083364005), ('MCM9', 0.4933395921290309), ('VPS11', 0.6596923694339861), ('LEF1', 0.7135213464600871), ('GCC2', 2.4611548625786352), ('PRPF38A', 1.9824392344173), ('LIN37', 1.6806085793329368), ('SPTLC1', 0.535002353927324), ('SERINC5', 1.2675542893723872), ('GFOD2', 0.8867889435233988), ('SP2', 2.460288876370574), ('LMBRD2', 1.162673661352863), ('VPS41', 0.924736094823525), ('TTC9C', 0.8000812181590616), ('PPP3R1', 1.3271890878876842), ('EXOC2', 1.504576781488842), ('MRPS16', 0.7686307964684819), ('CNOT7', 0.9584201118785598), ('NEK9', 0.4631354262516126), ('RACK1', 0.5147210377282629), ('HELQ', 0.7572860668681889), ('SRP68', 2.426544250327402), ('CCDC137', 2.1662671408770264), ('SSRP1', 0.5935340248882182), ('MTR', 1.593903713727459), ('MAP3K7', 0.6847720022581691), ('NMI', 0.8951245929224526), ('NPAT', 1.2304830798519888), ('DCAF17', 2.041778209314621), ('ADPRM', 1.0185264796360387), ('SCFD2', 1.3241680093821304), ('CCNG1', 0.6241078872267223), ('MSH2', 1.3463874051238336), ('TMEM161B-AS1', 1.267489596543013), ('WDPCP', 0.7705585630085093), ('TMEM79', 0.445270206155023), ('UBASH3A', 1.4782443230493103), ('ADAMTSL4-AS1', 0.6496952984247608), ('UFM1', 1.415697279247599), ('TMEM267', 0.45267821601465), ('ZNF330', 0.7806507783239798), ('PREPL', 0.6341193210681471), ('RNF4', 0.5044064661511827), ('LXN', 0.8587871137332596), ('TMEM135', 1.32832481743594), ('MAGOHB', 1.0539630630118224), ('RPS6KA5', 2.6158466944103203), ('PRKRIP1', 1.0064833899322942), ('PTCHD1-AS', 1.0142914518519293), ('ULK4', 0.924720587739302), ('SDAD1', 0.9320601896301344), ('LINC01586', 0.4620064721378767), ('POLR1B', 0.8576326140626926), ('EIF3M', 1.1482497414815815), ('CSNK1G3', 1.2991765698129252), ('TNFAIP8', 1.3724758505898274), ('ZNF420', 0.5289525558295635), ('MAPK9', 1.238857573164231), ('NPTN', 0.5684748027731382), ('TRIM56', 1.0020830058368937), ('NOL11', 0.5306952860553554), ('RB1CC1', 1.464615361679575), ('BLZF1', 0.8299388255264453), ('RPSA', 0.9573451932141238), ('ANAPC13', 0.4424154454980613), ('TMED7', 1.4943406115299291), ('WASF2', 2.0751393542463266), ('DYNC1I2', 2.7804956854703877), ('CCDC15', 0.5875458867311634), ('ZFX', 0.4143133934585215), ('INTS4', 0.4841111666485307), ('UBE2V2', 0.5679905149986068), ('TYW3', 1.8428560019356928), ('CA6', 0.4398861038089281), ('ZNF839', 1.6160125614677965), ('COA1', 1.1334437307076617), ('POU2F2', 1.3417598759183702), ('LARP7', 1.8671542405315773), ('COPS5', 0.6263798546459285), ('ZNF419', 0.4832534962161507), ('COPG1', 0.7665419935228618), ('ARID5B', 0.4729503760200647), ('MGA', 0.7813552981089418), ('REEP3', 0.6397748135085256), ('SETX', 0.9790201295959472), ('SMARCA2', 0.9621319485833336), ('ARHGAP25', 1.632781110075327), ('MFF', 0.8367744697128553), ('HCG17', 1.0553275651444871), ('HMGN2', 0.6744800298550125), ('ITFG2', 2.562153743602518), ('TTC39C', 0.8613370013157091), ('FRG1', 0.5662389032040063), ('ATG4C', 1.4922475321677056), ('SNX13', 0.6706118667515374), ('DDX52', 0.7016415213720459), ('LTN1', 2.167158385048949), ('BNIP3L', 0.6263817543453858), ('ARMCX5-GPRASP2', 1.1505012659823055), ('FOXP1', 2.0832312517519287), ('EXOC4', 0.5513483973175456), ('ZEB1', 1.0439520231650667), ('CLNS1A', 0.5654019381620013), ('SPICE1', 1.1768218180316734), ('GIMAP4', 1.773499841613213), ('SLC38A1', 0.5628221467306649), ('ZCWPW1', 0.6103095579802215), ('FBXL17', 0.6346488981562994), ('CARF', 1.9937056544493887), ('LINC00667', 0.6108596472156922), ('ANTXR2', 2.4777806751402376), ('LONP1', 0.4859248862422177), ('TFIP11', 0.5484596405661677), ('CCM2', 1.9178862858234549), ('MAST4', 0.936339956674204), ('CARS', 3.1876040778224564), ('DCAF7', 1.608759660469445), ('EEFSEC', 1.211203191978841), ('TOMM34', 1.784217300837234), ('CCDC91', 0.9912770755027958), ('RPL36AL', 0.5653847283331719), ('GPALPP1', 1.6685839338671404), ('GTF2A1', 0.9232064469777312), ('EEA1', 0.8788468919473014), ('CDK12', 1.4555931190509737), ('CDK8', 0.7717579524487688), ('CNOT2', 1.6533537746776896), ('C19orf48', 0.4292076617383971), ('LRBA', 0.8556283575346573), ('BCAS3', 0.4106924411034137), ('TM7SF3', 1.6284845784623403), ('SCAF8', 0.6075315362888082), ('C9orf16', 0.7187848828272481), ('SMC5', 0.4923587848058988), ('MIA3', 1.4064354018865723), ('XRCC4', 0.496569946182625), ('THRAP3', 1.24948385897325), ('ITK', 0.6118512057019379), ('HAUS6', 0.5285165695669878), ('TAX1BP1', 0.8943442698741189), ('DHFR', 0.5830907548990565), ('SDR42E1', 0.7490971169272287), ('TIPRL', 1.337017564831201), ('DCLRE1A', 1.329702220864954), ('HK1', 1.1010066566627892), ('FKBP5', 0.8457942163390463), ('HCG18', 1.5966326809440476), ('AP1S2', 0.6788909700935218), ('MAP1S', 0.5906220893734299), ('ICE2', 2.541950189034543), ('MRC2', 0.409272359306766), ('SNX29', 0.9481673069036164), ('SNHG16', 0.7247137227699472), ('JKAMP', 0.9661954541085616), ('SH3D19', 0.6499813738627183), ('COG2', 0.7414579586891106), ('TRAPPC11', 0.8994210647501175), ('CYP4V2', 0.9082175627316074), ('ETV4', 1.9339455355804656), ('DLG1', 0.7669918037896983), ('EFCAB14', 1.1968399073294498), ('MRPL44', 0.8744577084845709), ('CXorf38', 0.8663613467679494), ('ZFP62', 1.4640141328211165), ('TMEM156', 1.7715528492178396), ('DNAJC25', 0.4531811717103736), ('DDX19B', 0.9519165700292128), ('CDH9', 0.5069677680054325), ('PLCL1', 1.7541351808711316), ('TACO1', 0.6180937396649894), ('HTATSF1', 1.664647678137667), ('METAP2', 1.846080980627116), ('LINC00467', 0.4667264472671527), ('PMPCB', 2.571520079653304), ('AP1G1', 0.5292642100728953), ('EBAG9', 0.6273283197346731), ('SDHB', 1.0293455456578906), ('ITGA4', 0.8903358784658795), ('SF3B3', 2.585740152888817), ('GPATCH4', 1.5362700019253746), ('TRIB2', 0.8677808380622217), ('DNAJC13', 0.5151292488342331), ('TRIM52', 2.616176666084745), ('EML6', 0.4217831967916327), ('RPA2', 1.110018673591647), ('N4BP2', 2.951914232802786), ('KARS', 1.4198055578838085), ('PRKAR1A', 0.5007185195178171), ('PIK3CD', 1.316446665133431), ('DARS', 3.321137281420792), ('PORCN', 5.511304794054937), ('PRMT3', 0.9326241984024214), ('SUN2', 0.685830556852252), ('ZNF674', 0.4134158324904293), ('DIDO1', 0.8403395461501336), ('CRLS1', 0.7724372738706127), ('MTMR8', 0.5325926626076115), ('FAM126A', 2.012155723631506), ('DENR', 2.013208207948141), ('ZCCHC7', 3.633335834793292), ('GOLT1B', 0.9489787931640928), ('CBX3', 3.3208958136195648), ('VPS45', 0.9582290184456058), ('CLDN5', 0.6161675464852214), ('ATR', 0.759953560169575), ('GOLGA7', 0.495065225458682), ('DDX19A', 0.868444637789119), ('C1orf54', 0.5955125341199289), ('ORMDL3', 0.8450589702999705), ('DICER1', 1.614465690545874), ('LIN52', 0.6433840084987836), ('ZNF790', 0.4248280553088117), ('ZNF586', 0.4661852247491817), ('MRPS31', 2.311173186357492), ('CTDSPL2', 1.7826353339507055), ('FBXL3', 1.151849187554052), ('ALDH6A1', 0.4768248658697334), ('SNRNP35', 0.5365319979432366), ('PLGRKT', 0.5483996610328554), ('LEMD2', 0.5523351403707449), ('AMPD3', 0.4087672376645961), ('FBXL19', 0.5864935477466036), ('NUP37', 1.001716253583131), ('KCTD10', 1.1030623070425132), ('OXR1', 0.6267105382689795), ('E2F5', 0.8238387729484593), ('TXNDC9', 0.5453835204010252), ('MZB1', 1.0848091722974595), ('SLC35A5', 0.6413755083979907), ('LENG8-AS1', 0.5553361104970606), ('MYCBP', 0.8518990964067328), ('VRK1', 0.5243304659964902), ('ATXN7L3B', 2.0576658286179548), ('FMO5', 0.8112457302364653), ('CEP63', 1.5044204715714553), ('ZNF350', 0.7146952554630763), ('CCND3', 0.8501920439293864), ('KPNB1', 0.5265699698593759), ('TRAF6', 0.8336245118960167), ('YTHDF2', 0.8311069018726027), ('MTIF3', 0.4910907042540505), ('TNKS2', 1.0018526666004417), ('ELAC1', 0.5020009379434426), ('BCKDHB', 0.4427948654738437), ('TH2LCRR', 0.6035203363597548), ('H1F0', 0.6359148739701981), ('CIR1', 0.8851846849518551), ('ARF3', 0.6144588412168732), ('ZMAT2', 1.2020410971184767), ('LINC-PINT', 2.8767263953389106), ('DAPP1', 0.8029646121467628), ('DHRS4L2', 1.347482807163657), ('SUCLG1', 2.1547763523683354), ('MAX', 2.2364342920273512), ('CDKN2AIP', 0.4718074195016865), ('JAK3', 1.0040882051597848), ('NKAP', 1.842518413990183), ('SLC4A7', 0.5193262383937676), ('ZNF800', 0.7360516149397627), ('CUL2', 1.3081327468369588), ('DDX6', 0.7321909241491441), ('ADSL', 1.3538562357036503), ('ETAA1', 0.8663105156463904), ('AFF3', 0.8246429697414703), ('LIG3', 0.8857244857020729), ('GOPC', 0.8993622102744964), ('HIST1H1C', 1.6912561477271646), ('DEPDC5', 0.8897187392852769), ('PACRGL', 0.566686653961596), ('C15orf41', 0.7200248475364539), ('SP140L', 2.0383238970075226), ('BET1', 0.4808968858353118), ('RNF111', 1.092703924516364), ('SSB', 1.1078318911757858), ('MCPH1', 1.5842805254559065), ('C16orf54', 1.523856998631349), ('ZNF548', 0.7895471442669896), ('HRH4', 2.379388637473761), ('PSMD11', 0.649602020047927), ('SMIM7', 1.4230101693128687), ('CD84', 1.263573303042513), ('HSPBAP1', 1.2506901946512543), ('CWF19L2', 1.4852642935571936), ('SLC12A6', 1.5574546513142298), ('ABLIM2', 0.4206934225937025), ('TATDN2', 1.5197046952900497), ('TTC12', 1.8582671073378128), ('ING5', 0.6648844668672661), ('ELMO1', 0.5296183815851973), ('BAZ2B', 0.6259770796378527), ('R3HDM1', 0.552545092922451), ('PDCD7', 1.2289021186557447), ('NUMB', 1.4455883885286338), ('ZNF143', 0.7968586898564972), ('TMEM183A', 1.0844138821433416), ('FAM98B', 1.6390755614761832), ('EIF4EBP2', 0.6407209023686868), ('TDG', 2.40095221058806), ('RAB4B', 0.6925936453339088), ('SNHG3', 0.8499430535270209), ('R3HCC1L', 0.5252853646969684), ('SCAI', 0.4820785002153905), ('IVNS1ABP', 1.1936429338951295), ('SRSF10', 0.8631037336989578), ('ORMDL1', 0.5847738319110806), ('BCL2L13', 1.3728491623751675), ('ARMC2', 1.0249125332068467), ('RIC8B', 1.0765004851981002), ('C12orf40', 0.48504028919468), ('KLHL2', 0.5864103130128562), ('EXD3', 0.4707696965828359), ('TEX10', 2.4064241150501404), ('SLAIN1', 0.4072362431442827), ('SNRPA1', 0.8087498159328281), ('TRIM44', 1.9575876128504464), ('ZBTB25', 1.5352866457018282), ('PSMD14', 0.4496701631006127), ('ZDHHC13', 0.5309467957507632), ('FAM78A', 0.503717551882545), ('SNAP23', 1.001029200114444), ('ART3', 0.493696034875249), ('SUGCT', 1.6322811761680451), ('TCEANC2', 0.9105717779694557)]	4688
ETS1	taipale__ETS1_DBD_ACCGGAARYN	0.06215382803369754	3.7110673501558815	0.0	1.0	gene is directly annotated	frozenset({'activating', 'weight>75.0%', 'hg38__refseq-r80__500bp_up_and_100bp_down_tss.mc9nr.genes_vs_motifs.rankings'})	[('NUP35', 0.8758340173174449), ('NAA15', 0.6826816817672472), ('ZNF143', 0.7968586898564972), ('GART', 0.4714381143372015), ('IFT80', 0.6033416759899761), ('NET1', 0.6646628488596862), ('WDR82', 1.5698347343219383), ('HNRNPA2B1', 0.8369663629824484), ('WTAP', 1.4826871886790185), ('NDUFC1', 1.3321631339241369), ('ZC3H6', 2.15615111871863), ('HCFC1', 1.00097739622526), ('OCIAD1', 1.4128338446188502), ('SRRM1', 0.9486533061055128), ('GAS5', 0.563429808849235), ('THAP1', 0.7804680657516068), ('TARDBP', 1.2315738833871022), ('CCAR1', 1.918957953181866), ('LONP1', 0.4859248862422177), ('DDX6', 0.7321909241491441), ('CBX3', 3.3208958136195648), ('CLK4', 1.3332698977121655), ('CUL4B', 1.1203869956117138), ('CCND2', 0.6624715892940035), ('ATP8B2', 2.572701594846984), ('DLEU1', 0.7607063053264036), ('DDX17', 0.5613292621533281), ('SF3B3', 2.585740152888817), ('HNRNPH3', 1.8293629364437989), ('SYNCRIP', 0.6929197375341765), ('RAB11A', 2.2101611243103987), ('DENND4A', 0.4567476457727485), ('TNRC6A', 1.25496184267488), ('BCLAF1', 1.2132117255177293), ('CDC37L1', 1.1320570635666), ('SRSF5', 2.9816513593716887), ('PDIK1L', 2.1530736964603454), ('DEDD', 0.7604999850464191), ('GABARAP', 0.5196156450792734), ('TUG1', 2.9313065668928084), ('SFPQ', 0.6080206403242862), ('WASF2', 2.0751393542463266), ('DDX50', 3.3642849688664813), ('RNMT', 0.4742500624594627), ('HP1BP3', 1.5763079734604002), ('UBA3', 0.8990933432797925), ('CHTOP', 0.7333332197580706), ('EPC2', 0.6944458009850806), ('EIF4G1', 0.6110629669123747), ('SFSWAP', 2.2865921675660927), ('DEK', 1.2339915213788393), ('RPL37', 0.990939611175466), ('LMTK2', 0.6055265646432569), ('CEP295', 0.9969755279379104), ('ZMAT2', 1.2020410971184767), ('RBM4', 3.534037847376631), ('MARCH7', 0.8714420453150589), ('HECTD4', 0.5672561902822921), ('XKR6', 1.2370841752017825), ('TAF3', 1.322464962160559), ('WDR48', 0.598063360177527), ('MED1', 0.7320335125156865), ('FBXL3', 1.151849187554052), ('INTS8', 0.4279963394212406), ('CHMP2B', 1.0563742730541283), ('ARCN1', 1.7254237792668925), ('SF1', 0.6082400205914197), ('YTHDC1', 2.7042780664866), ('ZFX', 0.4143133934585215), ('CCDC15', 0.5875458867311634), ('KDM3A', 2.288402452197743), ('TRAF6', 0.8336245118960167), ('WBP1', 0.52454298820416), ('PRR12', 1.3077426637587275), ('CDV3', 1.0787543855892154), ('RAB22A', 0.8521957199551949), ('COX20', 0.5597186357380224), ('CEP44', 0.4960101662274017), ('INSIG2', 0.9542459764980736), ('RACK1', 0.5147210377282629), ('C15orf41', 0.7200248475364539), ('OIP5-AS1', 1.8715744070501807), ('PCNX4', 0.802179721132378), ('SMC3', 1.3278741582516809), ('RBM15B', 0.5516217200305028), ('ZBTB11', 1.295141859762187), ('PIGK', 3.0300224794113397), ('RPL3', 1.1773388479120692), ('APC', 0.9596178374544132), ('SDHC', 1.4182472090067315), ('GSPT2', 1.1844100859985065), ('EPC1', 1.2315713036306946), ('KMT5B', 0.8304894612442115), ('ZNF585A', 1.284212507345229), ('RPRD2', 0.5047140035885564), ('SMU1', 0.6698132409220376), ('ARNT', 1.0595230058895222), ('DOCK8', 1.643847436321629), ('ZNF507', 1.3914268169217356), ('ILF3', 0.46020315923609), ('PSMA3-AS1', 3.08763656723413), ('PNISR', 1.2700871918758654), ('RFX3', 1.953133043185176), ('PAK2', 2.395880552503011), ('ING4', 0.4825627519983617), ('PIAS1', 1.7002130625951446), ('COPS5', 0.6263798546459285), ('BPTF', 1.0800902237439696), ('ZFC3H1', 1.6335086884239676), ('SLC30A9', 0.7540891852588801), ('TTC12', 1.8582671073378128), ('FBXL19', 0.5864935477466036), ('RPS3A', 2.681699904400782), ('DST', 1.128846632209554), ('WDR7', 1.388253402676668), ('GPR155', 1.657837114855692), ('LSM14A', 0.978499103304218), ('ETAA1', 0.8663105156463904), ('HNRNPD', 1.1042655622500293), ('ITGA6', 0.4703524283216149), ('AHR', 0.509949999193337), ('PAICS', 1.1786054056877024), ('ELMO1', 0.5296183815851973), ('AKAP9', 2.512316770659488), ('MAP2', 0.6237678263397314), ('ANKRD44', 0.7066959159048294), ('NARS', 1.4282174752792325), ('GOPC', 0.8993622102744964), ('HMGXB4', 0.7045353579652287), ('PPP6R2', 0.8008105195242015), ('C2CD5', 1.38035551110365), ('FBRSL1', 0.7807868524488615), ('INO80', 0.9453076449476752), ('SETDB1', 0.4956406162136734), ('KYAT1', 0.6595624836770314), ('WBP11', 2.0383571971443177), ('CSNK2A1', 0.6081837375838145), ('CAAP1', 0.4970104010182197), ('CDC40', 1.1951971456704706), ('ENTPD1-AS1', 0.7310048436645232), ('OSBPL11', 2.1012384766177608), ('GABPA', 0.5957226685282495), ('TNKS2', 1.0018526666004417), ('ATRX', 0.5966440746674385), ('SMG7', 0.6342714449830196), ('SNW1', 1.5473734394860703), ('MTMR1', 0.4727682585117119), ('DDX19A', 0.868444637789119), ('CEP126', 0.4819297128185106), ('TSG101', 4.016126042737368), ('TANGO6', 1.566475508832857), ('XIAP', 0.8812440708062393), ('NACA', 1.203032349954937), ('PDCD6', 0.4368409873616658), ('MBTPS2', 1.0185218948645638), ('RABL6', 1.0075689187252128), ('UBAP2L', 0.8038756828910039), ('GCC1', 0.4610946615642321), ('WAPL', 0.5473737063920835), ('E2F5', 0.8238387729484593), ('FOXP1', 2.0832312517519287), ('CEP350', 0.6604965806198039), ('ARFGEF2', 0.4464734796651321), ('TTC21B', 1.383359614396385), ('INPP4B', 1.4930961644014835), ('SLC39A9', 0.9429187695037956), ('RABGEF1', 0.9048591184110628), ('ASB3', 0.9702364239465312), ('UBIAD1', 0.715423262601514), ('NPAT', 1.2304830798519888), ('IWS1', 1.831539239056033), ('POLR3D', 1.748129083921278), ('SUPT3H', 1.5411077132445763), ('USP13', 0.4934061604804227), ('KPNA6', 0.9005413455084854), ('COG2', 0.7414579586891106), ('TAPT1', 0.7711594287526364), ('TRIM52', 2.616176666084745), ('ARFGEF1', 0.8321463736951655), ('GPATCH4', 1.5362700019253746), ('HTATSF1', 1.664647678137667), ('SET', 0.7095340126849832), ('ZNF8', 0.9210127602918304), ('OXNAD1', 1.317490631200654), ('MCTS1', 0.9120947090597622), ('AVL9', 0.4114852209487813), ('SBF2', 0.8148021339050553), ('FGD5-AS1', 2.574907651342219), ('TAB2', 3.4619316728672613), ('AASDHPPT', 1.7466468924253191), ('GMEB2', 0.7814514000729704), ('CWC22', 1.5332456126409633), ('ARHGAP5', 0.6159210773680812), ('LEMD2', 0.5523351403707449), ('INTS10', 1.530357513091619), ('JAK3', 1.0040882051597848), ('MDN1', 1.1669688313907995), ('SMNDC1', 0.6242357021043781), ('ABL2', 0.5778167973780564), ('DNAJC13', 0.5151292488342331), ('SF3A1', 0.8023125544197192), ('KPNA5', 1.2376257109524649), ('UTP20', 0.5705539755199315), ('BCL2L11', 0.4718711813707523), ('ATG5', 0.8429441313033486), ('ZNF764', 0.5202747073440592), ('HIVEP2', 1.2818229730616155), ('SATB1', 0.7360323403613208), ('DNAJC9', 1.5915142285775947), ('C11orf65', 0.6503014087051481), ('NAP1L4', 2.6511634245760334), ('TIMM10B', 0.8156449730365611), ('TVP23C', 0.4228093479967256), ('L3MBTL3', 1.571640014085986), ('ZNF512', 1.2951193409144175), ('PNRC1', 0.72608132594629), ('SDHAF2', 0.6300148671374385), ('METTL16', 0.4075114795439439), ('ABCF1', 0.6765362968988503), ('TIA1', 0.6945718257354716), ('RPS27A', 0.4323116034897769), ('ZDHHC13', 0.5309467957507632), ('MAP2K5', 1.956710820455468), ('CDH9', 0.5069677680054325), ('CNOT7', 0.9584201118785598), ('OARD1', 0.9096419792498736), ('SNX13', 0.6706118667515374), ('BBIP1', 1.2965806753446951), ('PPM1B', 1.1571635383221308), ('PPP1R12A', 0.4542552740880216), ('NIPA2', 0.5539032230048488), ('ZNF518A', 1.195262351253542), ('KIAA0355', 0.625569797928426), ('KIAA0319L', 1.081986791844456), ('PPP3CB', 2.093411369083973), ('MRPS18B', 0.5218158729626902), ('CAMLG', 0.6146040471101317), ('SREK1', 1.056791570678279), ('GTF2H1', 1.0615633696099016), ('PHC1', 0.528889509539776), ('TTC14', 1.6988257123414203), ('KAT6A', 2.162682247455128), ('GTF3C2', 2.1524147395370483), ('TBC1D22A', 0.7732925185858135), ('LIN7C', 1.776895680154778), ('ZRANB3', 0.5645885355029774), ('HNRNPUL2', 1.1564165159509407), ('KPTN', 0.8871100553860127), ('ZCCHC9', 0.4943308635453698), ('ALG13', 0.7142060362758575), ('NIPBL', 2.004508692899959), ('SNHG5', 0.5078555055020216), ('GNPTG', 0.6832855751694544), ('NAA35', 0.8517624307850573), ('ATRAID', 0.5581695457425966), ('BDP1', 0.9867047731433076), ('TAPT1-AS1', 0.4405414716232923), ('RBM25', 0.7156427792928028), ('UBTF', 1.905987277403835), ('LRRC8D', 2.469889378348074), ('MFSD4B', 1.6187130978227935), ('RPL26', 0.4314136750475769), ('GCDH', 1.7775062733918907), ('TPR', 2.7586749893732567), ('LETMD1', 0.5087654488573541), ('ETV4', 1.9339455355804656), ('DCAF8', 0.731135403944343), ('SRFBP1', 3.019498544791149), ('FOXO3', 0.422503044472701), ('TAX1BP1', 0.8943442698741189), ('TTI1', 1.3204202855310738), ('LINC01586', 0.4620064721378767), ('RAD21', 1.819479574689), ('KAT6B', 0.9915340086239536), ('JAK1', 1.8128677042805768), ('NLGN4Y', 0.4883642395055284), ('KRCC1', 1.3856757188577256), ('RASGRP2', 1.928011535500066), ('HNRNPR', 0.6718884146268076), ('SLC30A7', 0.6010871846763214), ('RPL34-AS1', 0.7766245396062897), ('ANKRD12', 5.511822688674649), ('MTDH', 0.7707436516437538), ('MBNL1-AS1', 2.082425659429226), ('CASD1', 1.3946373381461452), ('SEC22B', 1.248926973127471), ('PDCD10', 0.9382290658880872), ('TPT1', 0.6670531760483532), ('VPS13D', 1.3167499533653717), ('RPL14', 0.7801679250777159), ('CCM2', 1.9178862858234549), ('SCMH1', 0.7622686108667274), ('FBXO22', 2.508475901739342), ('SCAF11', 0.8986288544419888), ('PAXBP1', 0.5642133926321745), ('TASP1', 0.9313435511953716), ('GSKIP', 0.605754649409466), ('ZNF585B', 0.7046993315024159), ('PPIL4', 1.9215686130836744), ('B3GAT2', 1.5921750006209867), ('TMEM245', 0.7660770985071425), ('PSIP1', 1.4608084914575694), ('TMF1', 3.439196746201129), ('LRRC37B', 0.6701632206417947), ('TMEM131', 0.4276576586393459), ('TPCN1', 0.4080510415040202), ('RPL9', 1.1081361625247437), ('ZER1', 1.0105515665004017), ('ZNF655', 0.5512746990795199), ('PUM1', 0.537462787745951), ('DICER1', 1.614465690545874), ('TRIP11', 0.9788740076387358), ('ZNF451', 0.8206813521031787), ('IFT46', 0.4169880681678571), ('PIP4K2B', 0.6949258409371951), ('ACTR6', 0.4181602674514795), ('TMED4', 1.7809162731772612), ('RPA2', 1.110018673591647), ('HNRNPK', 0.9617522767171802), ('ATG2B', 0.777405877776969), ('TTTY14', 1.126835920683349), ('CUL4A', 0.470918738964647), ('TIMM44', 0.5090256382676753), ('PAIP2', 0.8605286934200048), ('UBE2V2', 0.5679905149986068), ('LYSMD3', 0.4095004441597795), ('MIB1', 0.5331988097568272), ('EIF4G2', 0.4821254190646499), ('SMARCAD1', 1.043449465070906), ('HMGB1', 0.8330842359433289), ('M6PR', 0.9350807825318834), ('RIOK2', 0.8473773241432794), ('RNF111', 1.092703924516364), ('VTA1', 0.6920940212293919), ('PIM2', 2.870837841582597), ('ATP6V1D', 0.6733845948223502), ('ACO2', 0.5145145164892895), ('TMEM168', 2.0582147750120035), ('BBX', 1.2687084395129622), ('ZNF133', 1.0889270450086326), ('NIFK-AS1', 0.8859467831252315), ('PLRG1', 0.7520681987709483), ('FOXN2', 1.492516058608756), ('RPS6KA5', 2.6158466944103203), ('FRA10AC1', 1.1444424198527805), ('WDR33', 1.2525708933037096), ('PTRH2', 1.650177998894092), ('DISC1', 1.04708005706319), ('PRR3', 0.4871790796233479), ('ORC4', 0.5125367707879249), ('ICE1', 1.4312961735980594), ('UVRAG', 0.5978591335243366), ('SRP9', 0.8597981627650588), ('CTDSPL2', 1.7826353339507055), ('MIA3', 1.4064354018865723), ('PRPF4B', 3.927599408341254), ('REST', 2.5724829053060736), ('RPSA', 0.9573451932141238), ('TFB1M', 1.4803303610054055), ('MDM4', 0.5737639221484402), ('MBTPS1', 2.1554064035088776), ('FARSB', 1.904411566013664), ('PUM3', 1.4746216094719555), ('CFDP1', 1.230080996907169), ('TNFRSF10A', 0.5622742101398849), ('MTRNR2L8', 2.2119356992700405), ('SMCHD1', 1.559942477609655), ('EDA', 0.7669208138400414), ('BOD1L1', 2.791864157635491), ('PCNX2', 0.4197194493207737), ('LRRC29', 0.4963083222142492), ('ZC3H4', 2.107445695618366), ('PWP1', 0.6333230279278296), ('FASTKD2', 1.68042090360845), ('GMFB', 0.6151058827967398), ('FOXB1', 0.4500496915558453), ('RALGAPB', 0.7542268467352661), ('TMBIM6', 0.6144892186247601), ('EXOSC2', 1.0832560033009335), ('POLR3A', 0.6617067653971905), ('IREB2', 0.5019580317107826), ('CREB1', 0.8309619988303465), ('GNL3L', 0.7131689894337999), ('RPL23A', 1.1325725499226564), ('PAN3', 0.4215900689830717), ('RAD51B', 0.7393438081993343), ('RPS23', 1.010140274365222), ('RAD51D', 0.6143113501548436), ('EMC2', 1.016602202797129), ('HINT3', 0.6101399800599846), ('UBP1', 0.4780825864774841), ('TOPBP1', 0.920574811499709), ('MRPS31', 2.311173186357492), ('WDR89', 0.6444820899013162), ('MFSD5', 1.439602520066002), ('DSTYK', 0.6317219341534474), ('AGL', 0.4566347305200784), ('SEPHS1', 0.837139055165222), ('RBM17', 2.2179452134146667), ('KIAA1324L', 0.4420797158602273), ('GTPBP4', 0.747877745314975), ('CCP110', 1.049043588354585), ('COX10-AS1', 0.6268783417900831), ('CDK12', 1.4555931190509737), ('OSBP', 2.784235605665363), ('POLR1D', 1.0831566423619967), ('HIF1AN', 0.4205037109358673), ('LEF1', 0.7135213464600871), ('GIT2', 1.271350808349011), ('PPP1R21', 0.6980109418952835), ('GPALPP1', 1.6685839338671404), ('TCERG1', 0.8946456813951044), ('IRF2', 2.2902915343917583), ('POU2F1', 1.2011017937762811), ('JAK2', 2.609036794151025), ('TMEM167A', 0.7154675971931568), ('SNRK', 0.895652831460782), ('TXNDC9', 0.5453835204010252), ('SCAI', 0.4820785002153905), ('RAB4B', 0.6925936453339088), ('SSH2', 0.760584741454209), ('RRP36', 0.6030047618331887), ('TM9SF3', 2.87800100864854), ('USP3-AS1', 2.066695608649552), ('SZRD1', 1.1097899378851346), ('UBE2F', 0.6430036903248249), ('CNOT2', 1.6533537746776896), ('KIAA1586', 0.9861993350579664), ('MBIP', 0.5781778898179992), ('ZNF839', 1.6160125614677965), ('LUC7L2', 0.9384284552023184), ('UTP23', 0.6213834597586197), ('PPFIA1', 0.4408540204855122), ('ADD3', 1.2488996914753736), ('MED28', 1.027807640474086), ('ZNF266', 0.4409624389637748), ('USP10', 1.3674286598572938), ('VPS37A', 0.6585060701075225), ('ZEB1', 1.0439520231650667), ('ADAM17', 0.5447916452017677), ('ACADSB', 0.6149911901473544), ('RPP25L', 0.4859001666156796), ('CWC27', 1.2873718692630622), ('IFT140', 1.2753364346414586), ('PPP4R2', 0.8944357834259294), ('CHD8', 0.8113928942505021), ('DENR', 2.013208207948141), ('BCL2', 2.083809805009816), ('EXOSC3', 1.1513895341290872), ('CREBRF', 2.0756940459350823), ('PIK3CA', 0.7853563105911116), ('EDEM3', 1.0728305207114015), ('FBXO38', 0.730345950143157), ('TSTD3', 0.4897859959635475), ('SLX4IP', 0.9701205096421468), ('GARS', 2.18907023269089), ('IKZF5', 0.5091943112650904), ('LARP7', 1.8671542405315773), ('KCTD10', 1.1030623070425132), ('SCYL3', 2.2901760724952798), ('RPF1', 2.8006990629932527), ('FAM104A', 0.9251993211688035), ('DDX10', 0.5904812282630724), ('RB1CC1', 1.464615361679575), ('AP5M1', 0.4466097631879598), ('RGL1', 0.5106679244662469), ('SRRM2', 0.4215631983140329), ('ATM', 1.4153495293832603), ('LINS1', 0.6906629805221552), ('ST7L', 1.5688431487766763), ('CCDC91', 0.9912770755027958), ('IL6ST', 0.4121860080335064), ('COMMD2', 0.7683910922716148), ('HDAC4', 0.660389623092085), ('NDUFB5', 0.4887886504552384), ('GPBP1L1', 1.84274451673924), ('HCG17', 1.0553275651444871), ('ACBD3', 0.447372764955128), ('ERGIC1', 0.4780812952736543), ('GOLGA3', 0.9323218637343856), ('USP3', 1.863510889395043), ('KANSL2', 0.672583461356378), ('CPNE1', 1.8319198283189213), ('BRWD3', 0.4149198549837627), ('RASSF5', 0.6332128699286756), ('PYM1', 0.9271104039597112), ('UMPS', 0.72925503229938), ('UBE3B', 0.4304922696501801), ('CUL2', 1.3081327468369588), ('ARL17A', 0.8453640293379157), ('CKMT2-AS1', 0.9368132839839608), ('DMTF1', 0.7014355702130005), ('USP14', 1.8446990983433), ('NPHP3', 0.931275964435327), ('MSL3', 1.0457648321227064), ('SMARCA2', 0.9621319485833336), ('ATP6V1C1', 1.0198127344430477), ('SLU7', 1.2852903801186677), ('NUDCD3', 1.1500300240291856), ('WDR70', 1.4473678262162155), ('MEIKIN', 0.7475274202538301), ('SLC10A7', 0.4687376832440095), ('WDR92', 0.4537176922250343), ('ARMCX5-GPRASP2', 1.1505012659823055), ('RPS15', 0.4825071413909332), ('ABCD2', 2.5848805279289047), ('PRKACB', 1.145112704647244), ('HNRNPH2', 0.665450276445123), ('GTF2A1', 0.9232064469777312), ('ZNF148', 0.5067466861400816), ('CEP135', 1.0048817485016044), ('SMIM4', 0.9041737893162488), ('ANKRD17', 0.424215396623767), ('FUBP1', 1.243339322223359), ('CRAMP1', 0.4779352406823411), ('SGO1', 0.6276446300119876), ('NCOA5', 0.8522995742670835), ('SPTLC1', 0.535002353927324), ('POLR2J3', 1.5468168926552146), ('ORC5', 1.243798052888999), ('CHM', 1.6225035297813768), ('ARMC8', 0.5847523939967931), ('SLC1A4', 0.974195938186564), ('CCNI', 0.597496570376288), ('TTC1', 0.8406756964062175), ('FNBP4', 0.5532407314175394), ('SDAD1', 0.9320601896301344), ('SF3B1', 2.899259287894038), ('NUDCD2', 1.2962901075269673), ('SPOP', 4.128259271351154), ('ALKBH3', 0.6576324714863068), ('ABT1', 1.485532732165592), ('ANAPC1', 1.1877418109904412), ('RPL22', 1.2419582995247596), ('TFIP11', 0.5484596405661677), ('UPF2', 0.6314395887115011), ('APPBP2', 2.220644002305059), ('MAX', 2.2364342920273512), ('TMPO', 0.5101871514007107), ('RFC1', 2.2869223449132705), ('SPTBN1', 1.7765347815230264), ('CPEB4', 0.6197949756060891), ('FAM172A', 0.6785496304323961), ('COMMD10', 1.6089215139303807), ('ECSIT', 1.05520140388883), ('RALBP1', 1.8106957234029395), ('ERGIC2', 0.6604099135285839), ('MSANTD2', 0.6020995021724875), ('RASA1', 2.157790111485818), ('MED4', 1.662203208858925), ('RPS8', 0.8296607602698497), ('WDR75', 0.5525960151597945), ('DLAT', 0.5765427998616884), ('LAS1L', 0.8249910665365847), ('LRBA', 0.8556283575346573), ('CCDC146', 0.7594497915305336), ('CDC5L', 1.628378396060602), ('DDX52', 0.7016415213720459), ('NEDD9', 0.4080786682841842), ('KLF2', 1.526682877006741), ('CENPC', 1.7967502495202412), ('NKTR', 1.3722034073746), ('RCOR3', 0.5071894054963659), ('XRCC4', 0.496569946182625), ('SPDL1', 0.4444329081588312), ('SETD4', 0.831740395371664), ('GPATCH2', 2.086877936742862), ('MTMR10', 1.564579187197868), ('EBAG9', 0.6273283197346731), ('ZKSCAN8', 0.5653364916164887), ('SYMPK', 0.6596407458179008), ('PRPF38A', 1.9824392344173), ('TTC9C', 0.8000812181590616), ('EPB41', 0.9696935879206257), ('GGNBP2', 0.4112932294236293), ('MTERF1', 0.7102027213608447), ('STYX', 0.9408115871712944), ('RNF141', 1.7174395307436556), ('GTF3A', 1.7857660089330374), ('PDK1', 0.9109935220982118), ('ZBED5', 0.5805481953252972), ('SLC25A40', 0.5684660234752488), ('THUMPD3-AS1', 1.2755188181475263), ('EAPP', 0.6372555569979199), ('C16orf54', 1.523856998631349), ('MTIF3', 0.4910907042540505), ('ZDHHC20', 0.5802414266726104), ('LYRM7', 0.7309222378106635), ('MAP3K7', 0.6847720022581691), ('RMDN2', 0.6433329447430959), ('ZC3H13', 0.984578303659702), ('U2SURP', 2.106726968874587), ('SLC35A1', 0.7408571863192421), ('DYNC1I2', 2.7804956854703877), ('VMA21', 1.1819051137380163), ('ZBTB40', 0.8282049522784609), ('PDSS2', 0.7445447754941769), ('SOCS2', 1.419338762567797), ('XRN2', 2.2635622834386275), ('DDX19B', 0.9519165700292128), ('YTHDC2', 0.434452770049237), ('SLC35A5', 0.6413755083979907), ('LINC00476', 0.9147737981058036), ('ZNF207', 1.5333389729944271), ('MCM3', 0.4534793732054171), ('HMG20A', 0.7349453620799907), ('YLPM1', 1.173607310689854), ('STT3B', 1.6533885497037388), ('ALDH6A1', 0.4768248658697334), ('BLOC1S2', 0.583320534160067), ('POLR3C', 0.6544630418554495), ('TNFSF8', 2.9913153385196227), ('NEO1', 0.5214265169733066), ('API5', 1.4784456727193556), ('DHRS4L2', 1.347482807163657), ('RPL39', 1.1015484303570302), ('R3HCC1L', 0.5252853646969684), ('SUGP1', 0.4071922414400309), ('CARF', 1.9937056544493887), ('SLC30A5', 0.8431778159660853), ('RAD50', 0.4727014832153596), ('WDR12', 0.537404300432721), ('PNRC2', 0.687631000469051), ('EXOSC6', 0.5549884623837973), ('ZNF264', 0.637991484016907), ('TMEM230', 0.4648651734140326), ('WWP2', 0.8378063468910233), ('RPL7L1', 1.263004042416469), ('DCAF7', 1.608759660469445), ('NUCKS1', 1.7397991517268347), ('TAF12', 0.6640437885199787), ('RGMB', 0.5060388635229012), ('TTN-AS1', 0.6430848955172818), ('TSHZ2', 1.0675698622431216), ('PRKAR1A', 0.5007185195178171), ('HELB', 1.075746263719733), ('TMEM263', 0.5182322027549704), ('LRPPRC', 1.204666934911941), ('UBAC2', 0.6577916673119387), ('SLC44A1', 0.4431299843653207), ('HPS5', 0.7832345159438817), ('TMEM65', 1.6186223250683742), ('TBC1D15', 1.2921902413215436), ('TM7SF3', 1.6284845784623403), ('TH2LCRR', 0.6035203363597548), ('ISY1', 1.506366313460866), ('C19orf48', 0.4292076617383971), ('NUDT9', 0.6481106420949705), ('RRP1B', 0.8701352365548948), ('SMIM10L1', 1.9032223485671549), ('DCTN4', 0.4346398847990352), ('CFAP36', 0.4635027363502543), ('ZNF227', 1.8293808741637836), ('YBX1', 0.6418170335702008), ('MAP3K1', 3.54218651016325), ('MRC2', 0.409272359306766), ('CCDC167', 0.4121498722655517), ('TRUB1', 0.5513571691981145), ('ZNF586', 0.4661852247491817), ('LINC-PINT', 2.8767263953389106), ('OPA1', 0.958500340385674), ('PARP4', 0.8413939858625503), ('IVNS1ABP', 1.1936429338951295), ('ZNF235', 0.6085004385673755), ('ZNF624', 0.4342910388133816), ('GSPT1', 0.9462000784915636), ('VPS4B', 1.4351171328459988), ('MBTD1', 0.8894078068202169), ('HNRNPA3', 2.3050612785247298), ('TC2N', 2.16703453988422), ('HNRNPM', 0.8497308036913499), ('TJAP1', 0.5083815303743391), ('BCAS3', 0.4106924411034137), ('USP15', 2.3704048972274694), ('ZBTB6', 0.6949636951845676), ('ITFG2', 2.562153743602518), ('PIM1', 1.7584183368525736), ('TDG', 2.40095221058806), ('ARL6IP5', 1.7156284728957156), ('ASCC2', 0.5420650404631964), ('MORC2', 0.4587323079230481), ('EFCAB2', 0.5220190594324294), ('TDRD7', 0.4325254508601872), ('SRP68', 2.426544250327402), ('PPIG', 0.4853508294626869), ('ZNF780B', 0.9382578272539196), ('CSTF2T', 2.3845940483503667), ('CLTA', 0.8696729386828679), ('CNPY3', 1.0643307703815483), ('REXO2', 1.5468727622434502), ('ALKBH8', 1.2636527632299182), ('ARHGEF3', 2.366917891998673), ('STK38', 1.482694280689396), ('H1F0', 0.6359148739701981), ('ULK4', 0.924720587739302), ('ZNF410', 0.669674989547115), ('IKZF1', 0.9053280244860826), ('COA6', 0.7409456333809586), ('GNB5', 0.5192071781609771), ('TMEM30A', 1.011827704541464), ('ZC4H2', 0.4794410271167179), ('PPP1CC', 1.1385470875470782), ('GPSM2', 0.4550279074344909), ('FOXJ3', 1.146234304777034), ('ZBTB25', 1.5352866457018282), ('MLH1', 0.7766267370094514), ('ZNF398', 0.7686890748230274), ('TMCO1', 0.5572142064091178), ('SUPT16H', 2.408498563531302), ('CNOT8', 0.8754864091901303), ('H2AFY', 1.2205161672656877), ('PRKRIP1', 1.0064833899322942), ('CCNH', 0.9994516183453857), ('RNF34', 0.7318744768489884), ('UXS1', 1.4034438585625455), ('WWP1', 1.0974647612441268), ('RPRD1A', 0.7492189108926681), ('DNAJC21', 1.006031441905739), ('STX16', 1.757384933287745), ('PPP2CA', 1.07095386990005), ('PAFAH1B3', 0.6173742486289189), ('TMEM183A', 1.0844138821433416), ('ESCO1', 0.6787680777649882), ('CFLAR', 0.4611616129211122), ('G3BP1', 0.6600397536828929), ('FAF1', 1.183178616505067), ('RCAN3', 1.0695441802097403), ('EID2', 1.2065579030096418), ('ZCCHC7', 3.633335834793292), ('CHMP7', 0.5489113124076299), ('PLPP6', 0.614623172133572), ('C6orf120', 0.4912512887816971), ('B3GALNT1', 0.4328876942647331), ('PACS1', 1.2204500742082196), ('MORC3', 1.2876789549348395), ('RFPL2', 0.9494881984465932), ('AP2A2', 0.4076656994595127), ('MAPKAPK5', 1.2232774995014295), ('ARPC1A', 1.383142235495885), ('TCF7', 0.5304639275450227), ('DCLRE1A', 1.329702220864954), ('LINC01422', 1.8385714132049649), ('CSTF3', 0.8476860585273697), ('VPS45', 0.9582290184456058), ('TRIM44', 1.9575876128504464), ('PRPF18', 0.4434936970089244), ('EIF3B', 1.3405903960057242), ('MARCH6', 3.1211779217590867), ('FAM200B', 0.4760302311071921), ('ZBTB14', 0.5746211929993477), ('TPK1', 2.259052283390735), ('ZKSCAN1', 2.278960111025902), ('MAGOHB', 1.0539630630118224), ('ZNF587B', 1.0624389014326), ('LRP6', 0.4403044782694644), ('SECISBP2', 1.0263256468701545), ('SMAD4', 1.9204914682675167), ('EXOC7', 1.8713515552118332), ('NUMB', 1.4455883885286338), ('TTF1', 2.058862855801122), ('RPRM', 1.129166351895857), ('ASXL2', 0.4077762594510393), ('DDX18', 1.2342878649331115), ('ZNF75A', 1.979830277473772), ('HIVEP1', 0.8907149112431038), ('JPX', 1.537364017026232), ('SCAF4', 0.6454810433873591), ('TIMM9', 0.7840984363863353), ('PDHA1', 1.1476405460711991), ('PDCD4', 1.3432320676712364), ('FBXO9', 1.4013066175343671), ('CCDC43', 0.5129552648533909), ('EIF3D', 1.576206304449122), ('CPNE8', 0.5622668831051512), ('EEF1B2', 1.0413238547457675), ('PLCL2', 0.7712074891269135), ('MFSD6', 0.4469146529512859), ('NUP50', 1.564559271279882), ('TRMT61B', 0.7487562162274856), ('RNF20', 1.2376101101715136), ('CCZ1', 0.9599009700453432), ('MTA3', 0.4504886395010037), ('ANKHD1', 1.7682114306922527), ('UMAD1', 1.3101402806833589), ('PIK3C3', 1.114427863616763), ('NFIC', 0.5468224147609697), ('ESR1', 1.7830580102865774), ('MTHFR', 0.4760755116847205), ('LRRC58', 0.4834148380427628), ('SENP2', 0.7360478911152485), ('PDS5A', 0.5490294807945462), ('SKAP1', 1.0966178611253563), ('SNED1', 0.7884588676648239), ('RRS1', 0.7023558839371541), ('EIF4A2', 0.6891602238032346), ('CCDC186', 0.772924160670347), ('WDFY2', 0.4630009493971931), ('PPP1R11', 0.946804284427953), ('MORF4L1', 0.5986643086015455), ('ANTXR2', 2.4777806751402376), ('RSRP1', 0.4392231418615395), ('PDE4DIP', 0.4657658845439392), ('C18orf25', 1.504848167733137), ('FIS1', 0.6257234362352108), ('ANKRD46', 0.7147422903029751), ('PURA', 1.1986350629432203), ('RNGTT', 0.7228421282287204), ('CTCF', 0.6040722224572068), ('TRIM59', 1.7676909287010538), ('BRD3', 0.7673523048585236), ('WDPCP', 0.7705585630085093), ('SRP19', 0.4595620575645166), ('MIF', 1.132050420641666), ('TAF7', 0.8680845886302184), ('RNF4', 0.5044064661511827), ('AP1G1', 0.5292642100728953), ('CLK2', 0.9039253983233722), ('ZRANB2', 2.525402005880552), ('TYW1', 0.768251028030122), ('PIN4', 0.4605250280391081), ('ACTL6A', 0.8358487433991363), ('HNRNPU', 2.031307638297334), ('SMARCA5', 0.696613018040543), ('SRP72', 1.778297498958275), ('TGFA', 0.4394118947233423), ('NEMP2', 0.4947760705674483), ('CDKAL1', 1.159452345543919), ('ERCC5', 0.8140915478773415), ('KLF3', 1.2711918703536629), ('AFF1', 3.1210518629293715), ('PCNP', 0.6975971913904043), ('CR1', 0.4361880239634218), ('NTAN1', 0.8084569804701333), ('NCL', 2.0525551431892937), ('RALA', 1.4717886632897497), ('NAA20', 1.0542332636525322), ('POLD3', 0.4105972491368934), ('GTF2F1', 2.0590794716313527), ('FAM200A', 0.7114943668491943), ('PTGR2', 0.4432425790361216), ('TRMT11', 0.617819201468125), ('SENP1', 0.5843406395504798), ('AQR', 1.7602301685122208), ('ZDHHC5', 0.8853511499891957), ('UBE3A', 1.263224214140311), ('RPS13', 0.8263408961280166), ('BTBD1', 0.8764078391238427), ('TADA2B', 1.0598579139409587), ('SDHB', 1.0293455456578906), ('CSNK1A1', 1.2710127712103565), ('THOC3', 0.4240458627082679), ('COG4', 0.584706982536969), ('NOL12', 0.9018467824422144), ('TRAPPC6B', 1.408288175266414), ('NSMCE2', 1.394836633862809), ('PLEKHA8', 0.9967811276516032), ('KLHL8', 0.4390624908629599), ('ARMC1', 0.6954379692955007), ('G2E3', 1.2132048670488509), ('LTN1', 2.167158385048949), ('NAT10', 0.7118203879160226), ('SENP7', 1.2231580727911304), ('FAM120B', 1.105179101555026), ('TAF4', 0.5386654751128183), ('NUDT21', 0.4933375812536411), ('BAZ2B', 0.6259770796378527), ('GFM1', 0.6116127371197788), ('CMSS1', 0.6502762904184483), ('UBE2G2', 2.4066171406069894), ('FAF2', 0.8184606428581648), ('FBXW11', 0.7006480766374924), ('SNRNP40', 1.5092568377383653), ('DCK', 0.8667865698649042), ('STK25', 1.3144868433503034), ('MLLT3', 0.9639779052646928), ('GTPBP10', 1.0395666569225348), ('NFX1', 1.641685275512509), ('EIF1B-AS1', 0.9217968747495632), ('ABCB10', 0.4767847596810576), ('LIG3', 0.8857244857020729), ('SLTM', 1.0843052422973474), ('SESN1', 1.8933076002873568), ('KANSL1L', 0.7124198520069953), ('WNT7A', 0.4494167578635685), ('TIAL1', 1.4918494328748284), ('SDCCAG8', 1.3712271443615465), ('AP1S2', 0.6788909700935218), ('DYRK2', 0.6158719905579999), ('EIF3A', 0.7221398139952229), ('TIPRL', 1.337017564831201), ('ANKS3', 0.4571451396505048), ('ZNF565', 0.9202637066481058), ('MIER1', 0.5451165917737856), ('FAM174A', 0.5155034729748367), ('DDT', 0.7188348606453533), ('EXOC5', 1.1225375175340704), ('N4BP2', 2.951914232802786), ('DCAF10', 1.40838027096059), ('LIN52', 0.6433840084987836), ('C9orf85', 0.6295403719948005), ('PHF20L1', 1.7440107631303052), ('PSMD7', 0.5134265204592636), ('RHOT1', 0.6384000637995891), ('GNE', 0.8107941668765815), ('HMGXB3', 2.013512687040435), ('PBXIP1', 2.8577570314266083), ('SHPRH', 0.5474389954089466), ('USO1', 0.4177483021234656), ('LIAS', 0.5648187488924102), ('PPP1R3F', 1.298226769781105), ('DDX58', 0.7965602778765938), ('LMF1', 1.168500852082094), ('KLHL36', 0.4905645745753223), ('MAPK14', 0.5284719667949235), ('TMEM170A', 0.8983532164023805), ('GPATCH2L', 0.7368590067218381), ('TSPAN14', 1.9858781995397328), ('SCAF8', 0.6075315362888082), ('XRCC5', 1.0053961102413784), ('TRAPPC3', 1.1340700961523058), ('CCPG1', 0.7508476625692152), ('CEP57L1', 0.820296401756197), ('MPLKIP', 0.6165320347786926), ('SLC39A10', 1.1937165845924125), ('PRKAG1', 1.2714854261242916), ('C3orf38', 0.8084975210361667), ('CRLS1', 0.7724372738706127), ('UQCR10', 0.8156215342244066), ('SRPRA', 1.5324682994736816), ('MAL', 0.7683418585085422), ('PRPF8', 1.5652664413305777), ('ZC3H15', 0.7434891105409194), ('CBX1', 1.24279983687415), ('UBE2D2', 1.1970418694188718), ('ARF3', 0.6144588412168732), ('CLPB', 1.417027503660284), ('HSD17B4', 1.3913496972516677), ('LARP4', 0.5609555038404052), ('TATDN2', 1.5197046952900497), ('MRPS16', 0.7686307964684819), ('RNASEH1', 1.2056922076914605), ('IMMT', 0.7526149803201515), ('ZNF641', 0.9270315880000016), ('ARHGAP19', 0.6047025971368323), ('HAUS6', 0.5285165695669878), ('MTO1', 1.294302501745455), ('FLT3LG', 1.1165872480490753), ('RWDD1', 0.63125842234601), ('ZC3H14', 1.9263074715349415), ('NSMCE4A', 1.23410686921863), ('CLNS1A', 0.5654019381620013), ('METTL14', 1.8122864749232697), ('MRPL19', 1.7352600788311192), ('CHD7', 1.856070141248105), ('LIX1L', 1.2491591539386222), ('KLHDC2', 1.3801831759247811), ('RAB38', 0.845479628998832), ('FNBP1L', 1.366631014159209), ('NUP133', 0.9631438152987616), ('MCCC1', 0.4149617470177548), ('KLHL2', 0.5864103130128562), ('PSMA6', 0.8718317313489456), ('SRSF10', 0.8631037336989578), ('QTRT2', 0.9563701532141556), ('RPL6', 3.0573417851065434), ('MRFAP1L1', 1.623546583302672), ('EHBP1', 0.6398715732455027), ('SETX', 0.9790201295959472), ('NT5C2', 0.7021061071374959), ('OXR1', 0.6267105382689795), ('NOC3L', 0.9041677755755184), ('APLF', 0.7134337812513567), ('CRY2', 0.4928109055301507), ('CEP170', 1.2426244305584957), ('SARNP', 1.2233005183906351), ('TRAF3IP2-AS1', 0.9469507359428097), ('CNN2', 0.4148557028421981), ('FBXL17', 0.6346488981562994), ('UBN1', 1.290562440342634), ('PABPC1L', 0.5375630422224147), ('PA2G4', 1.5788706042997271), ('PEX14', 0.5864919388419724), ('SERINC3', 0.7967025373737214), ('ZNF274', 0.6201508470214812), ('HEATR5A', 1.1176027855378543), ('GRK6', 0.7465243164611415), ('RPL28', 0.7710637412264102), ('HIST2H2BF', 0.5407646936444861), ('DBNL', 0.881076281431267), ('MTUS2', 0.5787652864607185), ('OTUD3', 1.143082931257148), ('PSMF1', 2.57178775072839), ('WDR73', 1.138624633473988), ('CCDC84', 0.5877469993748805), ('KCNQ5', 0.755540482883957), ('CYFIP2', 0.5607297675250853), ('USP16', 0.4549826057945943), ('PPME1', 1.689484861124443), ('MSL2', 0.5077213216118266), ('SIL1', 0.4237578086452214)]	4998
ETV5	taipale_tf_pairs__HOXB2_ETV7_NSCGGAARNNNNNNMATTAN_CAP_repr	0.10649518874907477	3.763445608745009	9.269e-07	1.0	motif similar to transfac_pro__M12557 ('V$ETV5_02: ETV5'; q-value = 9.27e-07) which is directly annotated	frozenset({'activating', 'weight>75.0%', 'hg38__refseq-r80__500bp_up_and_100bp_down_tss.mc9nr.genes_vs_motifs.rankings'})	[('EVC2', 0.5350950485752645), ('SLC15A2', 0.6739661976454991), ('EIF2B2', 0.7326926602096421), ('AHCY', 0.8452056430652924)]	693
ETV5	taipale_tf_pairs__FLI1_FOXI1_TGTTKMCGGAWRNN_CAP	0.08885393535652603	3.0013336752358977	5.22441e-10	1.0	motif similar to taipale_tf_pairs__ETV5_FOXI1_TGTTGNCGGAWRN_CAP ('ETV5 [ETS] - FOXI1 [Fox]'; q-value = 5.22e-10) which is directly annotated	frozenset({'activating', 'weight>75.0%', 'hg38__refseq-r80__500bp_up_and_100bp_down_tss.mc9nr.genes_vs_motifs.rankings'})	[('ETV5', 1.0), ('TMEM39B', 1.094090605129158), ('GPS1', 1.7434922746483252), ('SREBF1', 0.7291564841457171)]	577
ETV5	taipale_tf_pairs__ETV2_FOXI1_TGTTKMCGGAWRTN_CAP	0.09681100419442389	3.3450834634270707	1.65718e-10	1.0	gene is annotated for similar motif taipale_tf_pairs__ETV5_FOXI1_TGTTGNCGGAWRN_CAP ('ETV5 [ETS] - FOXI1 [Fox]'; q-value = 1.66e-10)	frozenset({'activating', 'weight>75.0%', 'hg38__refseq-r80__500bp_up_and_100bp_down_tss.mc9nr.genes_vs_motifs.rankings'})	[('EVC2', 0.5350950485752645), ('SLC15A2', 0.6739661976454991), ('AHCY', 0.8452056430652924), ('EIF2B2', 0.7326926602096421)]	640
ETV6	tfdimers__MD00414	0.06543602499440553	3.096033722546582	1.89212e-06	1.0	motif similar to tfdimers__MD00018 ('M00971_forward_8_M00980_forward dimer: Ets / TBP'; q-value = 1.89e-06) which is directly annotated	frozenset({'activating', 'weight>75.0%', 'hg38__refseq-r80__500bp_up_and_100bp_down_tss.mc9nr.genes_vs_motifs.rankings'})	[('TRPS1', 1.150351410233062), ('MDGA1', 2.5806247206527737), ('ETV6', 1.0), ('SYNPO', 1.4585623925469748), ('NCOA7', 0.6086647987412172), ('COL6A3', 0.9536827766048536), ('SFMBT2', 0.4639594774105754), ('NCF1', 1.0902708858802057), ('APOLD1', 0.8100776110140994), ('MIR155HG', 0.5042250031763713), ('TMEM94', 0.4912087727516083), ('BTBD11', 1.372046331062219), ('SMAD3', 0.4552234719127113), ('BCL2L14', 0.6302775253325303), ('MAST4', 0.4406293473758285), ('LMNB1', 0.7360890900213889), ('TNFSF10', 1.4121520060449346), ('ACVR2A', 1.3435281035492277), ('UBASH3B', 0.7958637927020745), ('CCDC6', 0.442743866043552), ('UBR5', 0.7243046067558186), ('CHST11', 0.6894945684668896), ('SLC15A3', 0.8838384747028453), ('DEF6', 0.4747531173277846), ('TANK', 0.4122321712689218), ('ECE1', 0.6584218517589167), ('TLK1', 0.8434551701495627), ('ZNF391', 0.5029578594850407), ('BTBD3', 0.4507616206626043), ('STAT1', 0.8997055583203944), ('MSRA', 1.1004642910458473), ('SLC35F3', 0.568507276067157), ('SEMA6C', 1.391818261578582), ('PSMD14', 0.4375436780645327), ('LDLRAD4', 0.5623730352839094), ('TFG', 0.5825313897923836), ('NRDE2', 0.5566914051406676), ('TMEM173', 1.1921667238314433), ('BCL2L1', 0.5108125842260288), ('CYTIP', 1.1160852053101888), ('SBNO2', 1.992403137470498), ('SLC39A8', 1.3366913979322186), ('IL15RA', 0.4865934154051832), ('FOXB1', 0.4724626959432759)]	1400
ETV6	tfdimers__MD00396	0.07238178438021793	3.8371468961707635	1.67234e-09	1.0	gene is annotated for similar motif tfdimers__MD00018 ('M00971_forward_8_M00980_forward dimer: Ets / TBP'; q-value = 1.67e-09)	frozenset({'activating', 'weight>75.0%', 'hg38__refseq-r80__500bp_up_and_100bp_down_tss.mc9nr.genes_vs_motifs.rankings'})	[('NFATC1', 2.4062419135191706), ('HDAC4', 0.985321886039825), ('FOXB1', 0.4724626959432759), ('MDGA1', 2.5806247206527737), ('LMNB1', 0.7360890900213889), ('SYNC', 0.8287282872842181), ('UBASH3B', 0.7958637927020745), ('ACE', 0.8170985963132759), ('TRIB2', 1.498336844359964), ('BTBD11', 1.372046331062219), ('CHST11', 0.6894945684668896), ('ACVR1', 0.4093470328245724), ('UBR5', 0.7243046067558186), ('APOLD1', 0.8100776110140994), ('GPR137C', 0.4934481042628418), ('TMEM94', 0.4912087727516083), ('MIR155HG', 0.5042250031763713), ('ELK3', 0.7330605398589832), ('ZNRF1', 1.7670237095517207), ('TBL1XR1', 0.7144919083902107), ('TLK1', 0.8434551701495627), ('PPP1CC', 0.5380006704668461), ('SYNPO', 1.4585623925469748), ('PORCN', 2.0390854170226813), ('MSRA', 1.1004642910458473), ('SLC43A1', 0.5668024692374957), ('TOX2', 0.8705644912720597), ('ST8SIA1', 3.379633581729684), ('JDP2', 1.1900301562071574), ('BRINP1', 0.4596383534095001), ('DUSP16', 0.6728460234203301), ('SEMA6C', 1.391818261578582), ('SMAD3', 0.4552234719127113)]	873
ETV6	tfdimers__MD00018	0.06746725078753034	3.3127657039286222	0.0	1.0	gene is directly annotated	frozenset({'activating', 'weight>75.0%', 'hg38__refseq-r80__500bp_up_and_100bp_down_tss.mc9nr.genes_vs_motifs.rankings'})	[('ETV6', 1.0), ('DEF6', 0.4747531173277846), ('APOLD1', 0.8100776110140994), ('SLC15A3', 0.8838384747028453), ('MDGA1', 2.5806247206527737), ('SMAD3', 0.4552234719127113), ('SBNO2', 1.992403137470498), ('ASAP1', 1.817978747306973), ('FOXB1', 0.4724626959432759), ('DLG1', 0.6012208338452524), ('MIR155HG', 0.5042250031763713), ('JAK3', 3.786069393500005), ('TMEM173', 1.1921667238314433), ('ZBTB37', 0.7623102524476055), ('LMNB1', 0.7360890900213889), ('TRPS1', 1.150351410233062), ('NCF1', 1.0902708858802057), ('BCL2L14', 0.6302775253325303), ('UBASH3B', 0.7958637927020745), ('ZWILCH', 0.8018843899286698), ('ST8SIA1', 3.379633581729684), ('TNFSF10', 1.4121520060449346), ('ZNF391', 0.5029578594850407), ('TMEM94', 0.4912087727516083), ('PSMD14', 0.4375436780645327), ('BCL2L1', 0.5108125842260288), ('SEC23B', 0.5101305931659467), ('NCOA7', 0.6086647987412172), ('CLEC16A', 1.617338876380698), ('FAM234B', 1.9407736073649295), ('SYNPO', 1.4585623925469748), ('MAST4', 0.4406293473758285), ('TLK1', 0.8434551701495627), ('TFG', 0.5825313897923836), ('PDE4DIP', 2.4445265148698865)]	1067
ETV7	tfdimers__MD00451	0.08844178274230087	3.0390618061822474	9.53042e-06	1.0	motif similar to tfdimers__MD00408 ('M01067_forward_6_M00971_forward dimer: Gfi1 / Ets'; q-value = 9.53e-06) which is directly annotated	frozenset({'activating', 'weight>75.0%', 'hg38__refseq-r80__500bp_up_and_100bp_down_tss.mc9nr.genes_vs_motifs.rankings'})	[('EPAS1', 1.067563540634357), ('PMAIP1', 0.6067066181700329), ('HLA-DRA', 0.748488166666415), ('SLC41A2', 3.9556331656056978), ('NCLN', 1.560654625773093), ('IRF8', 1.4109202655189177), ('CD274', 0.6782671453030611), ('TNIP3', 1.249806184651785)]	1500
ETV7	taipale_tf_pairs__ETV7_NNYTTCCGGGAARNR_HT	0.09730166206850145	3.4549431847470427	0.0	1.0	gene is directly annotated	frozenset({'activating', 'weight>75.0%', 'hg38__refseq-r80__500bp_up_and_100bp_down_tss.mc9nr.genes_vs_motifs.rankings'})	[('EPAS1', 1.067563540634357), ('ZCCHC10', 0.6363005576265597), ('TNIP3', 1.249806184651785), ('IL10', 0.8449754270509919), ('STK19', 0.5275949281631132), ('IRF8', 1.4109202655189177), ('CLN6', 0.4839384426316791), ('GZMB', 2.330961442829146), ('CRTAM', 0.6286254238519386), ('HLA-DRA', 0.748488166666415), ('TIFA', 1.1247908960670996), ('IL12RB2', 0.7488218785786597), ('CD274', 0.6782671453030611)]	4758
FLI1	flyfactorsurvey__Ets65A_SANGER_10_FBgn0005658	0.05840424525414201	3.0281517346370737	9.15864e-06	1.0	gene is annotated for similar motif taipale_cyt_meth__FLI1_NACCGGAARTN_eDBD ('FLI1 [ETS]'; q-value = 9.16e-06)	frozenset({'activating', 'weight>75.0%', 'hg38__refseq-r80__500bp_up_and_100bp_down_tss.mc9nr.genes_vs_motifs.rankings'})	[('TMEM161B', 0.4232690105432527), ('ERCC3', 0.5452610609499733), ('MIATNB', 0.4184617825596819), ('ASB1', 0.6394338127484315), ('DMTF1', 0.739606940143821), ('NUDT5', 0.5062441330657059), ('NOC3L', 0.5590276252059265), ('PYM1', 0.4836487453054164), ('ACOT8', 2.135609537775814), ('SPTLC2', 0.4150089170203865), ('FUBP3', 0.5319731991825336), ('MIEF1', 0.496332368655528), ('PIK3R4', 0.94000382296515), ('TMEM33', 0.480989115444892), ('SS18', 0.7413941303181941), ('C5orf34', 0.8060636074735947), ('ZNF184', 0.8407015574243069), ('OGG1', 0.618553600890046), ('MTIF2', 0.7040496087159092), ('MTA2', 0.7790318774751294), ('TRIO', 0.4394864184083514), ('FLI1', 1.0), ('METTL2B', 0.7154885438837675), ('METTL2A', 0.8025115423320616), ('ATG16L1', 0.8487095413337442), ('MDFI', 0.90460180310066), ('OGFOD2', 3.414208795922275), ('KIAA0825', 0.4242202642974188), ('SLF1', 0.7277911039492383), ('OR2A1-AS1', 0.8099273970920011), ('ZNF235', 0.702976052086671), ('RRS1-AS1', 1.017618953643535), ('DDX19B', 0.5131390040276115), ('PAK1IP1', 0.4467043441470439), ('ADAMTS14', 0.5611946426380029), ('FAF2', 0.8072547305135148), ('DCAF7', 0.804197030224698), ('EYA3', 0.4157581677206097), ('PPIL2', 1.036552824649519), ('NEK11', 0.4090593550901694), ('COG7', 1.3984971275332014), ('ELOF1', 0.5496986196241309), ('ARHGEF2', 0.4425081811353861), ('SNRNP200', 0.7409847257401533), ('CLPTM1L', 0.7286057446171625), ('NEDD9', 0.4423400950952637), ('RBMS3', 1.0849244983304287), ('SPATA2', 1.751894959267878), ('OSTM1', 0.7690706167207881), ('SYNRG', 0.8952390377164879), ('SETD5', 1.1951966673165586), ('ZNF143', 0.7190943197004924), ('COX10-AS1', 1.0868672585513213), ('SRSF4', 0.4815185462569238), ('CEP164', 0.9516276209543556), ('EIF3C', 2.3066443077834182), ('MTF1', 0.4300949458456807), ('FCHSD2', 0.5711968636930183), ('SOCS7', 0.501438609201154), ('SMIM7', 0.8298627135874166), ('ANKS1A', 0.542383403642667), ('SUGT1', 0.4502154433486519), ('NICN1', 5.544518883285619), ('SLC9A9', 0.676738634348842), ('RNF121', 1.044190474989486), ('TP53I13', 1.150278009028266), ('GMIP', 0.5124355012940638), ('ANGPT2', 0.4630205044342053), ('MTG2', 0.4617474210143704), ('RIC8B', 0.7577974006853492), ('LINC01572', 0.7983383545821242), ('PPP2R5E', 0.4271265755045049), ('RFFL', 0.4340169816151192), ('CIB2', 1.286215278753183), ('MED6', 0.6567097261155457), ('DYNC1I2', 0.4609748602189651), ('VPS45', 0.4816374437028099), ('ARHGEF6', 0.6848073270264692), ('TTC1', 0.4099438480769681), ('CISD2', 0.5601079452130867), ('LIG4', 0.4988448142260641), ('TRIM11', 0.4958602135539598), ('CLINT1', 0.5651420322081154), ('STRN', 0.4078739472036867), ('GSKIP', 0.7071558972987206), ('GTF3C5', 0.6071877666444756), ('HECTD1', 0.7238237770977413), ('ZAP70', 0.7156199065595229), ('ZZEF1', 0.5935729054700685), ('LCMT1', 0.5293660112895441), ('ARHGAP15', 0.5123179497847562), ('PRKRIP1', 0.7570030977633948), ('APOLD1', 0.5187179819122113), ('GFOD2', 0.7052996483238032), ('COX10', 0.5204331286279826), ('RALY', 0.668408750615682), ('INO80D', 0.4838293222577214), ('CEP57L1', 0.8979790658442103), ('ETV1', 0.6873525243895159), ('R3HCC1L', 0.4299791176785606), ('MAP3K7', 0.8481524432647275), ('SHMT2', 0.6819266033230298), ('MBTD1', 0.5581312468400781), ('SREK1IP1', 0.6706307779724107), ('SKAP1', 0.572335102518796), ('DENND1B', 0.9007273589603249), ('SIPA1L3', 0.4472625533541426), ('DOCK8', 0.5596326393254805), ('PIKFYVE', 0.472440176035527), ('ZNF207', 0.4724129935181567), ('RBL2', 0.9167177786541084), ('POP4', 2.155452539634898), ('CLTC', 0.6353811598786117), ('TPMT', 0.5096955188753699), ('NCOA7', 0.514883523802338), ('ZDHHC12', 0.8838398393133405), ('TMEM218', 1.1756031176906807), ('NLRC3', 0.7113039926202103), ('VPS8', 0.543497369276282), ('CAB39', 0.4979138297300573), ('CARD8', 1.4982510760511023), ('CDK5RAP1', 0.7154135718370135), ('SH3BP1', 1.354338453476834), ('ZEB1', 0.8019058985146565), ('GNG11', 1.843200014131128), ('SH3BP5', 1.1907888469774317), ('GINS2', 0.5722412808944186), ('KRCC1', 0.5827681767924383), ('ZNF266', 0.4815267258633649), ('NCF4', 1.3077171933356648), ('TRIM27', 0.7342500133924825), ('ATF7IP2', 0.8318681254772828), ('ZKSCAN3', 0.8870438376139981), ('DLG1', 0.6802791196005811), ('MAPK9', 0.4114417526392768), ('PPP2R5D', 0.685975932447592), ('IL17RA', 0.8029089141306781), ('ARHGEF18', 0.554113933125947), ('NVL', 0.6917672006644224), ('ASB8', 0.606378233134376), ('QPCT', 0.93927676266088), ('CRTAM', 0.4676374146825324), ('WDR45B', 0.58932914826451), ('SH3KBP1', 0.8097751649292224), ('COQ5', 0.8638125077119777), ('ZNF227', 1.0833550735389466), ('PGAP2', 1.2728150832959453), ('ATP8B2', 1.1368253854854289), ('TMC6', 0.549181888267994), ('FAM110C', 1.8424429163025329), ('WDR34', 0.8133456669367151), ('PVALB', 1.057944794223729), ('LRBA', 0.4697735568347405), ('RUNX1', 0.5276674686744942), ('GANC', 0.6173175371449576), ('NEAT1', 0.5414694627981639), ('POGZ', 0.4902185583667224), ('TPD52', 0.7261392217661411)]	4910
FLI1	stark__CMGGAAR	0.0667008008548388	3.9792877038547725	4.95132e-06	1.0	gene is annotated for similar motif taipale_cyt_meth__FLI1_NACMGGAARTN_eDBD_meth ('FLI1 [ETS, CpG-meth]'; q-value = 4.95e-06)	frozenset({'activating', 'weight>75.0%', 'hg38__refseq-r80__500bp_up_and_100bp_down_tss.mc9nr.genes_vs_motifs.rankings'})	[('RBMS3', 1.0849244983304287), ('IFIT2', 1.156079957277768), ('PARP9', 0.5671794730721326), ('FLI1', 1.0), ('SNRNP200', 0.7409847257401533), ('DMTF1', 0.739606940143821), ('CCR10', 0.4695124960228876), ('NCOA7', 0.514883523802338), ('DLG2', 0.5211134620913451), ('FUBP3', 0.5319731991825336), ('NEDD9', 0.4423400950952637), ('ATP8B2', 1.1368253854854289), ('BAZ2B', 0.7420964065491622), ('RIMS2', 0.7833809301925964), ('EPSTI1', 0.4715716938352338), ('RORA', 0.6313753181240426), ('BISPR', 0.5758643376430298), ('SUZ12', 0.5068158367802637), ('APOLD1', 0.5187179819122113), ('EVL', 0.6569774133342731), ('GNG11', 1.843200014131128), ('PLXNC1', 0.5446890841915456), ('CDKN2A', 0.8067697149079239), ('NLGN4Y', 0.9618456135022904), ('PIK3R3', 0.448484036682692), ('ARHGEF6', 0.6848073270264692), ('METTL7A', 1.9189288672510896), ('TRIM56', 0.6899377447651696), ('INPPL1', 0.4460636211332874), ('DKK2', 2.5294777769291046)]	481
FLI1	transfac_pro__M07285	0.06397655871729657	3.6669744005295577	3.68571e-06	1.0	gene is annotated for similar motif transfac_pro__M08881 ('V$ETSLIKE_Q4: ETSLIKE'; q-value = 3.69e-06)	frozenset({'activating', 'weight>75.0%', 'hg38__refseq-r80__500bp_up_and_100bp_down_tss.mc9nr.genes_vs_motifs.rankings'})	[('TMEM161B', 0.4232690105432527), ('ERCC3', 0.5452610609499733), ('FLI1', 1.0), ('SNRNP200', 0.7409847257401533), ('DMTF1', 0.739606940143821), ('SS18', 0.7413941303181941), ('NOC3L', 0.5590276252059265), ('MIATNB', 0.4184617825596819), ('RBMS3', 1.0849244983304287), ('MTA2', 0.7790318774751294), ('GNG11', 1.843200014131128), ('FUBP3', 0.5319731991825336), ('TMEM33', 0.480989115444892), ('ATG16L1', 0.8487095413337442), ('METTL2B', 0.7154885438837675), ('C5orf34', 0.8060636074735947), ('METTL2A', 0.8025115423320616), ('ACOT8', 2.135609537775814), ('PIK3R4', 0.94000382296515), ('ASB1', 0.6394338127484315), ('NUDT5', 0.5062441330657059), ('SLF1', 0.7277911039492383), ('GSKIP', 0.7071558972987206), ('KIAA0825', 0.4242202642974188), ('TRIO', 0.4394864184083514), ('MTIF2', 0.7040496087159092), ('FAF2', 0.8072547305135148), ('SPTLC2', 0.4150089170203865), ('PYM1', 0.4836487453054164), ('STRN', 0.4078739472036867), ('TRIM11', 0.4958602135539598), ('PAK1IP1', 0.4467043441470439), ('RRS1-AS1', 1.017618953643535), ('NICN1', 5.544518883285619), ('APOLD1', 0.5187179819122113), ('ELOF1', 0.5496986196241309), ('DCAF7', 0.804197030224698), ('ARHGEF2', 0.4425081811353861), ('OR2A1-AS1', 0.8099273970920011), ('MTF1', 0.4300949458456807), ('ZNF235', 0.702976052086671), ('RFFL', 0.4340169816151192), ('SUGT1', 0.4502154433486519), ('NEK11', 0.4090593550901694), ('BCL2A1', 0.4349200734439137), ('OGG1', 0.618553600890046), ('MDFI', 0.90460180310066), ('EYA3', 0.4157581677206097), ('NCF4', 1.3077171933356648), ('PPP2R5E', 0.4271265755045049), ('HERC2', 0.4292250786428223), ('MIEF1', 0.496332368655528), ('NEDD9', 0.4423400950952637), ('CLPTM1L', 0.7286057446171625), ('RNF121', 1.044190474989486), ('PPIL2', 1.036552824649519), ('DENND1B', 0.9007273589603249), ('UBASH3A', 0.4966424051143605), ('OGFOD2', 3.414208795922275), ('FCHSD2', 0.5711968636930183), ('RIMS2', 0.7833809301925964), ('COX10-AS1', 1.0868672585513213), ('DYNC1I2', 0.4609748602189651), ('SH3BP5', 1.1907888469774317), ('NCOA7', 0.514883523802338), ('ZNF143', 0.7190943197004924), ('ZAP70', 0.7156199065595229), ('SPATA2', 1.751894959267878), ('COG7', 1.3984971275332014), ('MED6', 0.6567097261155457), ('PLXNC1', 0.5446890841915456), ('GTF3C5', 0.6071877666444756), ('CCR10', 0.4695124960228876), ('ETV1', 0.6873525243895159), ('SETD7', 1.2939938216262186), ('SH3KBP1', 0.8097751649292224), ('ANGPT2', 0.4630205044342053), ('GMIP', 0.5124355012940638), ('ZNF184', 0.8407015574243069), ('RIC8B', 0.7577974006853492), ('CEP164', 0.9516276209543556), ('TP53I13', 1.150278009028266), ('CLTC', 0.6353811598786117), ('OSTM1', 0.7690706167207881), ('QPCT', 0.93927676266088), ('ARHGAP15', 0.5123179497847562), ('RASGRP1', 0.4432873549440982), ('SOCS7', 0.501438609201154), ('EIF3C', 2.3066443077834182), ('SREK1IP1', 0.6706307779724107), ('HECTD4', 0.4413583263360909), ('RASSF3', 0.6173362575150589), ('ARHGEF6', 0.6848073270264692), ('SMIM7', 0.8298627135874166), ('DOK5', 6.172062900196957), ('PGAP2', 1.2728150832959453), ('VPS45', 0.4816374437028099), ('ANKS1A', 0.542383403642667), ('SETD5', 1.1951966673165586), ('MTG2', 0.4617474210143704), ('ADAMTS14', 0.5611946426380029), ('MBTD1', 0.5581312468400781), ('ZEB1', 0.8019058985146565), ('CPNE4', 0.7987372715893997), ('CEP85L', 0.6777555117965259), ('SHMT2', 0.6819266033230298), ('CDKN2A', 0.8067697149079239), ('TTC1', 0.4099438480769681), ('CARD8', 1.4982510760511023), ('NUP153', 0.4972125389957584), ('LCMT1', 0.5293660112895441), ('GFOD2', 0.7052996483238032), ('HECTD1', 0.7238237770977413), ('SRSF4', 0.4815185462569238), ('SKAP1', 0.572335102518796), ('SYNRG', 0.8952390377164879), ('PRKRIP1', 0.7570030977633948), ('ERMAP', 0.409322263298731), ('RUNX1', 0.5276674686744942), ('CAB39', 0.4979138297300573), ('DLG1', 0.6802791196005811), ('CEP57L1', 0.8979790658442103), ('PVALB', 1.057944794223729), ('ATP8B2', 1.1368253854854289), ('TRIP12', 0.775678876315476), ('CIB2', 1.286215278753183), ('CLINT1', 0.5651420322081154), ('SLX4IP', 0.4799423709175024), ('DLG2', 0.5211134620913451), ('KCTD18', 0.6565142483335712), ('TATDN2', 0.5424924565481994), ('IFIT2', 1.156079957277768), ('LINC01572', 0.7983383545821242), ('ZNF266', 0.4815267258633649), ('ACVR2B', 0.5028569717597503), ('FAM204A', 0.4405506989085829), ('PATL1', 0.4575548286294815), ('PIKFYVE', 0.472440176035527), ('CDK5RAP1', 0.7154135718370135), ('C5orf24', 0.6433407485123911)]	4001
FLI1	taipale_tf_pairs__TEAD4_ERG_RSCGGAAATRCC_CAP	0.059595231602321865	3.1646891134145934	4.4815e-08	1.0	gene is annotated for similar motif taipale_tf_pairs__TEAD4_FLI1_RCCGGAAATRSY_CAP ('TEAD4 [TEA] - FLI1 [ETS]'; q-value = 4.48e-08)	frozenset({'activating', 'weight>75.0%', 'hg38__refseq-r80__500bp_up_and_100bp_down_tss.mc9nr.genes_vs_motifs.rankings'})	[('RIC8B', 0.7577974006853492), ('SUZ12', 0.5068158367802637), ('NOC3L', 0.5590276252059265), ('SLF1', 0.7277911039492383), ('KIAA0825', 0.4242202642974188), ('FCHSD2', 0.5711968636930183), ('GINS2', 0.5722412808944186), ('DMTF1', 0.739606940143821), ('SV2C', 2.864061535912916), ('METTL2B', 0.7154885438837675), ('METTL2A', 0.8025115423320616), ('FAXC', 2.12012632606739), ('MSH3', 0.5405983271860605), ('CDKN2A', 0.8067697149079239), ('STRN', 0.4078739472036867), ('FOXN2', 0.5422886283362696), ('FUBP3', 0.5319731991825336), ('LINC01572', 0.7983383545821242), ('CASP2', 0.5623008252351426), ('TP53I13', 1.150278009028266), ('TRIO', 0.4394864184083514), ('TMEM161B', 0.4232690105432527), ('FOXJ1', 0.664264924461049), ('CDK14', 1.539381679684941), ('FLI1', 1.0), ('MAP3K7', 0.8481524432647275), ('MED6', 0.6567097261155457), ('LUC7L', 0.5094019349731785), ('CENPM', 0.5733405925746285), ('SH3BP1', 1.354338453476834), ('ATG16L1', 0.8487095413337442), ('ETV1', 0.6873525243895159), ('PSMD1', 0.5856204343626052), ('KLHL42', 1.483546147605803), ('C5orf24', 0.6433407485123911), ('SNAP29', 1.0157380764430712), ('NUP210', 0.9272811917178558), ('CDK19', 0.7390265929856453), ('MTA2', 0.7790318774751294), ('SIPA1L3', 0.4472625533541426), ('TPMT', 0.5096955188753699), ('SHMT2', 0.6819266033230298), ('ESYT1', 1.0421007973852088), ('ZEB1', 0.8019058985146565), ('PATL1', 0.4575548286294815), ('RBMS3', 1.0849244983304287), ('TEX12', 1.6874509842447531), ('MBNL2', 0.5180716298052912), ('CDC25B', 0.8588705330199096), ('SPTLC2', 0.4150089170203865), ('KRTCAP3', 0.5177610045178119), ('VPS45', 0.4816374437028099), ('EPS15', 0.6308288727434486), ('ERI3', 0.6053775789468447), ('FAF2', 0.8072547305135148), ('OGFOD2', 3.414208795922275), ('TCF12', 0.4280334107424626), ('DLEU1', 1.0399927099464394), ('TBC1D31', 0.5093691762597387), ('SNAPC3', 0.4846902574660882), ('GSKIP', 0.7071558972987206), ('CLINT1', 0.5651420322081154), ('SRCAP', 0.5189770765633751), ('TEAD1', 0.5096756288587778), ('ERMAP', 0.409322263298731), ('PYM1', 0.4836487453054164), ('SLX4IP', 0.4799423709175024), ('PHLPP1', 1.267980191725469), ('PGAP2', 1.2728150832959453), ('TMEM33', 0.480989115444892), ('ARHGEF2', 0.4425081811353861), ('ERCC3', 0.5452610609499733), ('GFOD2', 0.7052996483238032), ('CEP250', 0.4219332760475006), ('HERC2', 0.4292250786428223), ('SUGT1', 0.4502154433486519), ('APOLD1', 0.5187179819122113), ('RECK', 0.4952932496569465), ('SS18', 0.7413941303181941), ('MREG', 0.6674798882302632), ('HIVEP3', 0.4226413526816978), ('TMEM218', 1.1756031176906807), ('RIMS2', 0.7833809301925964), ('ELOF1', 0.5496986196241309), ('GMIP', 0.5124355012940638), ('ANKS1A', 0.542383403642667), ('PARP9', 0.5671794730721326), ('CEP57L1', 0.8979790658442103), ('ASB1', 0.6394338127484315), ('HACD1', 2.057757286147708), ('WDR18', 1.1256983635529847), ('PAK1IP1', 0.4467043441470439), ('METTL16', 0.4901415230826073), ('DOK5', 6.172062900196957), ('DDX19B', 0.5131390040276115), ('KLC1', 0.5352634223945383), ('TATDN2', 0.5424924565481994), ('PIK3R3', 0.448484036682692), ('SNRNP200', 0.7409847257401533), ('MTF1', 0.4300949458456807), ('CLPTM1L', 0.7286057446171625), ('FAM204A', 0.4405506989085829), ('LIN9', 0.4415598523105785), ('GPR137', 1.175057561671523), ('FAM110C', 1.8424429163025329), ('SETD5', 1.1951966673165586), ('ZNF143', 0.7190943197004924), ('S1PR1', 0.4797857584743398), ('PRDM15', 0.6236738528125492), ('RBM5', 0.4241088090301574), ('TSPAN14', 0.7935523145627794), ('NVL', 0.6917672006644224), ('GPBP1L1', 0.5126531257033804), ('MED13', 0.6990830942102944), ('HDAC4', 0.7077918352729824), ('HAUS5', 0.5987844716338803), ('TRIQK', 0.4477611707195112), ('RNF121', 1.044190474989486), ('MPRIP', 0.5151885240366683), ('ATP8B2', 1.1368253854854289), ('DYNC1I2', 0.4609748602189651), ('DTNBP1', 0.4723328817738635), ('NEDD9', 0.4423400950952637), ('ZNF227', 1.0833550735389466), ('PPP3CB-AS1', 0.5155020881764933), ('UBE3C', 0.6766113633829894), ('SH3KBP1', 0.8097751649292224), ('SETDB2', 0.4751233165253235), ('TUBGCP3', 0.4252204297863765), ('GBF1', 0.981407449844476), ('CAB39', 0.4979138297300573), ('MCF2L2', 0.4982878740227319), ('RASSF3', 0.6173362575150589), ('PEX11B', 0.7295330021733847), ('TTF2', 0.6927775971966098), ('PEX2', 0.5969803353780727), ('ZNF184', 0.8407015574243069), ('WWTR1', 0.5950657670786748), ('SH3GLB1', 0.6740261850541259), ('PPP2R5D', 0.685975932447592), ('ZNF567', 0.4564515281456247), ('XYLT1', 0.5277150606835778), ('SRSF4', 0.4815185462569238), ('PPP3CB', 0.5005187358301538), ('POP4', 2.155452539634898), ('MAGI1', 2.182302638688105), ('ANKRD13A', 1.258995613947878), ('ASF1A', 0.5516772084141862), ('TRIM11', 0.4958602135539598), ('SLC19A2', 0.5265258545019224), ('TBC1D2B', 0.7914632980585458), ('FNIP2', 0.4165309294711408), ('COL11A2', 1.7033632919827597), ('PPP2R5E', 0.4271265755045049), ('UBAP2', 0.4338577958995368), ('MAPK14', 0.9948445234018312), ('ARHGEF6', 0.6848073270264692), ('CAMK2G', 0.5299161344922821), ('OGG1', 0.618553600890046), ('ACTR5', 0.8399895230925679), ('PRPF8', 0.6185229878504874), ('ACOT8', 2.135609537775814), ('LRBA', 0.4697735568347405)]	4724
FLI1	taipale_tf_pairs__TEAD4_ERG_RSCGGAAATRCC_CAP_repr	0.05848494292726635	3.0374030990869527	5.93397e-09	1.0	gene is annotated for similar motif taipale_tf_pairs__TEAD4_FLI1_RCCGGAAATRSY_CAP ('TEAD4 [TEA] - FLI1 [ETS]'; q-value = 5.93e-09)	frozenset({'activating', 'weight>75.0%', 'hg38__refseq-r80__500bp_up_and_100bp_down_tss.mc9nr.genes_vs_motifs.rankings'})	[('DKK2', 2.5294777769291046), ('RBMS3', 1.0849244983304287), ('RIC8B', 0.7577974006853492), ('SV2C', 2.864061535912916), ('CDKN2A', 0.8067697149079239), ('SUZ12', 0.5068158367802637), ('METTL2A', 0.8025115423320616), ('METTL2B', 0.7154885438837675), ('FUBP3', 0.5319731991825336), ('FLI1', 1.0), ('NOC3L', 0.5590276252059265), ('CDK14', 1.539381679684941), ('TMEM161B', 0.4232690105432527), ('GINS2', 0.5722412808944186), ('ATG16L1', 0.8487095413337442), ('FCHSD2', 0.5711968636930183), ('EPS15', 0.6308288727434486), ('PLXNC1', 0.5446890841915456), ('CASP2', 0.5623008252351426), ('FOXJ1', 0.664264924461049), ('FAXC', 2.12012632606739), ('PATL1', 0.4575548286294815), ('RORA', 0.6313753181240426), ('LUC7L', 0.5094019349731785), ('MBTD1', 0.5581312468400781), ('COL11A2', 1.7033632919827597), ('SLF1', 0.7277911039492383), ('KLHL42', 1.483546147605803), ('KIAA0825', 0.4242202642974188), ('TRIO', 0.4394864184083514), ('MBNL2', 0.5180716298052912), ('MED6', 0.6567097261155457), ('FOXN3', 0.733207933263024), ('STRN', 0.4078739472036867), ('FOXN2', 0.5422886283362696), ('DOK5', 6.172062900196957), ('C11orf80', 2.310762626773486), ('DMTF1', 0.739606940143821), ('CENPM', 0.5733405925746285), ('TEX12', 1.6874509842447531), ('SNRNP200', 0.7409847257401533), ('ABL2', 0.5202711429662675), ('MTA2', 0.7790318774751294), ('LINC01572', 0.7983383545821242), ('ZNF143', 0.7190943197004924), ('GRAMD1A', 0.4287479962669009), ('TP53I13', 1.150278009028266), ('CDK19', 0.7390265929856453), ('ERMAP', 0.409322263298731), ('MAP3K7', 0.8481524432647275), ('MED13', 0.6990830942102944), ('SH3BP1', 1.354338453476834), ('CDC25B', 0.8588705330199096), ('KCTD12', 0.4705335044050056), ('LIN9', 0.4415598523105785), ('DLEU1', 1.0399927099464394), ('SS18', 0.7413941303181941), ('ZEB1', 0.8019058985146565), ('CHD9', 0.7305212370077727), ('TPMT', 0.5096955188753699), ('SIPA1L3', 0.4472625533541426), ('ETV1', 0.6873525243895159), ('LPIN1', 0.9352392559311828), ('ANKS1A', 0.542383403642667), ('ERI3', 0.6053775789468447), ('RECK', 0.4952932496569465), ('SHMT2', 0.6819266033230298), ('MTF1', 0.4300949458456807), ('TMEM218', 1.1756031176906807), ('CCR10', 0.4695124960228876), ('NUP210', 0.9272811917178558), ('PYM1', 0.4836487453054164), ('PPP2R5E', 0.4271265755045049), ('GRM3', 1.2525893460400177), ('WWTR1', 0.5950657670786748), ('TCF12', 0.4280334107424626), ('SLC9A8', 0.8182187593720349), ('UBAP2', 0.4338577958995368), ('BCDIN3D-AS1', 1.4595530466505489), ('NEDD9', 0.4423400950952637), ('GPR137', 1.175057561671523), ('SETD5', 1.1951966673165586), ('EIF3A', 1.5130351769946078), ('ESYT1', 1.0421007973852088), ('HAUS5', 0.5987844716338803), ('DTNBP1', 0.4723328817738635), ('USP46', 0.6148440518266667), ('CEP250', 0.4219332760475006), ('PGAP2', 1.2728150832959453), ('HACD1', 2.057757286147708), ('OGFOD2', 3.414208795922275), ('SNAP29', 1.0157380764430712), ('FAM204A', 0.4405506989085829), ('LRRFIP1', 1.2286673826716623), ('PHLPP1', 1.267980191725469), ('KRTCAP3', 0.5177610045178119), ('C5orf24', 0.6433407485123911), ('ALG8', 1.2371808121864696), ('TRIQK', 0.4477611707195112), ('NLGN4Y', 0.9618456135022904), ('DLG2', 0.5211134620913451), ('MCF2L2', 0.4982878740227319), ('CAMK2G', 0.5299161344922821), ('EPHA4', 0.4390749322720178), ('SH3BP5', 1.1907888469774317), ('MAGI1', 2.182302638688105), ('GSKIP', 0.7071558972987206), ('CASK', 0.4557508609804693), ('APOLD1', 0.5187179819122113), ('HERC2', 0.4292250786428223), ('SRCAP', 0.5189770765633751), ('MYO5A', 0.7826183248718762), ('GTF3C5', 0.6071877666444756), ('NUP153', 0.4972125389957584), ('VPS45', 0.4816374437028099), ('FAR2', 0.890464617043167), ('RIMS2', 0.7833809301925964), ('PIK3R3', 0.448484036682692), ('MSH3', 0.5405983271860605), ('SH3KBP1', 0.8097751649292224), ('BAZ2B', 0.7420964065491622), ('ASF1A', 0.5516772084141862), ('POGZ', 0.4902185583667224), ('ERCC3', 0.5452610609499733), ('ZFYVE1', 0.5030711596134427), ('PRDM15', 0.6236738528125492), ('DIAPH2', 0.500713333694543), ('ZNF184', 0.8407015574243069), ('TMEM33', 0.480989115444892), ('DCAF7', 0.804197030224698), ('XYLT1', 0.5277150606835778), ('KRCC1', 0.5827681767924383), ('WDR18', 1.1256983635529847), ('DDX19B', 0.5131390040276115), ('KCTD18', 0.6565142483335712), ('SUGT1', 0.4502154433486519), ('MIATNB', 0.4184617825596819), ('CASR', 1.0777040633689137), ('ASB1', 0.6394338127484315), ('FAM110C', 1.8424429163025329), ('USP48', 0.8858261181004105), ('MELK', 0.7653726523415889), ('EFCAB5', 0.54112585022898), ('RFX7', 0.4469665290996118), ('MAP2K5', 0.5058696108937613), ('SPTLC2', 0.4150089170203865), ('SLC19A2', 0.5265258545019224), ('TBC1D31', 0.5093691762597387), ('NVL', 0.6917672006644224), ('MAPK14', 0.9948445234018312), ('LRBA', 0.4697735568347405), ('GPBP1L1', 0.5126531257033804), ('TMOD1', 2.401630588319577), ('LFNG', 1.184549076653966), ('CLIP1', 0.7302974601839607), ('ELOF1', 0.5496986196241309), ('CHODL', 1.120259299376892)]	4687
FLI1	taipale_tf_pairs__ETV2_HOXA2_NCCGGAAGTMATTA_CAP_repr	0.05828876410122271	3.0149127130967304	1.27057e-13	1.0	gene is annotated for similar motif jaspar__MA1949.1 ('FLI1::DRGX'; q-value = 1.27e-13)	frozenset({'activating', 'weight>75.0%', 'hg38__refseq-r80__500bp_up_and_100bp_down_tss.mc9nr.genes_vs_motifs.rankings'})	[('TMEM161B', 0.4232690105432527), ('ERCC3', 0.5452610609499733), ('FAF2', 0.8072547305135148), ('DMTF1', 0.739606940143821), ('MIATNB', 0.4184617825596819), ('NUDT5', 0.5062441330657059), ('PYM1', 0.4836487453054164), ('ASB1', 0.6394338127484315), ('MTA2', 0.7790318774751294), ('OGG1', 0.618553600890046), ('FUBP3', 0.5319731991825336), ('ACOT8', 2.135609537775814), ('NOC3L', 0.5590276252059265), ('PIK3R4', 0.94000382296515), ('TMEM33', 0.480989115444892), ('SS18', 0.7413941303181941), ('SNRNP200', 0.7409847257401533), ('RRS1-AS1', 1.017618953643535), ('SPTLC2', 0.4150089170203865), ('C5orf34', 0.8060636074735947), ('FLI1', 1.0), ('MTIF2', 0.7040496087159092), ('EYA3', 0.4157581677206097), ('SLF1', 0.7277911039492383), ('KIAA0825', 0.4242202642974188), ('ZNF184', 0.8407015574243069), ('TRIO', 0.4394864184083514), ('MIEF1', 0.496332368655528), ('PAK1IP1', 0.4467043441470439), ('SPATA2', 1.751894959267878), ('PPIL2', 1.036552824649519), ('GNG11', 1.843200014131128), ('FCHSD2', 0.5711968636930183), ('CLPTM1L', 0.7286057446171625), ('OR2A1-AS1', 0.8099273970920011), ('MED6', 0.6567097261155457), ('METTL2B', 0.7154885438837675), ('ZNF235', 0.702976052086671), ('METTL2A', 0.8025115423320616), ('EIF3A', 1.5130351769946078), ('MTF1', 0.4300949458456807), ('ATG16L1', 0.8487095413337442), ('OGFOD2', 3.414208795922275), ('COX10-AS1', 1.0868672585513213), ('PPP2R5E', 0.4271265755045049), ('NICN1', 5.544518883285619), ('SYNRG', 0.8952390377164879), ('COG7', 1.3984971275332014), ('RNF121', 1.044190474989486), ('GSKIP', 0.7071558972987206), ('SRSF4', 0.4815185462569238), ('EIF3C', 2.3066443077834182), ('ACVR2B', 0.5028569717597503), ('TRIM11', 0.4958602135539598), ('CEP164', 0.9516276209543556), ('DDX19B', 0.5131390040276115), ('ELOF1', 0.5496986196241309), ('SUGT1', 0.4502154433486519), ('NEDD9', 0.4423400950952637), ('NEK11', 0.4090593550901694), ('ARHGAP15', 0.5123179497847562), ('RBMS3', 1.0849244983304287), ('ADAMTS14', 0.5611946426380029), ('STRN', 0.4078739472036867), ('ANKS1A', 0.542383403642667), ('VPS45', 0.4816374437028099), ('SETD5', 1.1951966673165586), ('SOCS7', 0.501438609201154), ('MTG2', 0.4617474210143704), ('ARHGEF6', 0.6848073270264692), ('ZAP70', 0.7156199065595229), ('TTC1', 0.4099438480769681), ('MDFI', 0.90460180310066), ('ARHGEF2', 0.4425081811353861), ('RFFL', 0.4340169816151192), ('ZNF143', 0.7190943197004924), ('DCAF7', 0.804197030224698), ('DYNC1I2', 0.4609748602189651), ('MBTD1', 0.5581312468400781), ('SLC9A9', 0.676738634348842), ('OSTM1', 0.7690706167207881), ('PRKRIP1', 0.7570030977633948), ('CIB2', 1.286215278753183), ('GFOD2', 0.7052996483238032), ('LCMT1', 0.5293660112895441), ('SIPA1L3', 0.4472625533541426), ('SMIM7', 0.8298627135874166), ('CLINT1', 0.5651420322081154), ('LIG4', 0.4988448142260641), ('RUNX1', 0.5276674686744942), ('TP53I13', 1.150278009028266), ('UBASH3A', 0.4966424051143605), ('USP33', 0.6121729687451568), ('COX10', 0.5204331286279826), ('CAB39', 0.4979138297300573), ('GTF3C5', 0.6071877666444756), ('IMPAD1', 0.4413665718510548), ('MAP3K7', 0.8481524432647275), ('DLG1', 0.6802791196005811), ('CPNE4', 0.7987372715893997), ('ZDHHC12', 0.8838398393133405), ('GLCCI1', 0.6246135067262142), ('GMIP', 0.5124355012940638), ('ETV1', 0.6873525243895159), ('KCTD18', 0.6565142483335712), ('ZNF227', 1.0833550735389466), ('LINC01572', 0.7983383545821242), ('ZEB1', 0.8019058985146565), ('DENND1B', 0.9007273589603249), ('RIC8B', 0.7577974006853492), ('ZNF567', 0.4564515281456247), ('BCL2A1', 0.4349200734439137), ('CCDC50', 1.827840684924604), ('SH3BP5', 1.1907888469774317), ('ASB8', 0.606378233134376), ('SAP30L-AS1', 0.5038849610621237), ('SREK1IP1', 0.6706307779724107), ('CDK5RAP1', 0.7154135718370135), ('SKAP1', 0.572335102518796), ('GALK2', 0.7850618406880931), ('MAP2K5', 0.5058696108937613), ('RALY', 0.668408750615682), ('ANGPT2', 0.4630205044342053), ('PVALB', 1.057944794223729), ('REEP3', 0.597027135220362), ('MAPK9', 0.4114417526392768), ('SH3KBP1', 0.8097751649292224), ('ANKS1B', 1.4404835958701694), ('NCOA7', 0.514883523802338), ('ZNF207', 0.4724129935181567), ('GIGYF2', 0.4750594125421056), ('TPMT', 0.5096955188753699), ('CLTC', 0.6353811598786117), ('POP4', 2.155452539634898), ('EMB', 0.947868455518306), ('OVCH1-AS1', 0.5813467246237615), ('KRTCAP3', 0.5177610045178119), ('HERC2', 0.4292250786428223), ('PIKFYVE', 0.472440176035527), ('CISD2', 0.5601079452130867), ('R3HCC1L', 0.4299791176785606), ('POGZ', 0.4902185583667224), ('ZNF266', 0.4815267258633649), ('APOLD1', 0.5187179819122113), ('CRTAM', 0.4676374146825324), ('CDKN2A', 0.8067697149079239), ('PHF14', 0.7176675611099823), ('ATP8B2', 1.1368253854854289), ('TMEM218', 1.1756031176906807), ('H2AFJ', 0.67768118305732), ('GANC', 0.6173175371449576), ('TRIM27', 0.7342500133924825), ('ZKSCAN3', 0.8870438376139981), ('TUBGCP3', 0.4252204297863765), ('RBL2', 0.9167177786541084), ('BOLA1', 0.4389952774247392), ('PITPNA-AS1', 0.4250825369269732), ('NEU3', 0.4641056927910793), ('SLX4IP', 0.4799423709175024), ('CEP85L', 0.6777555117965259), ('MELK', 0.7653726523415889), ('MARCH5', 0.6146606180726055), ('RASSF3', 0.6173362575150589), ('DLG2', 0.5211134620913451), ('HECTD4', 0.4413583263360909), ('ELP3', 0.5261090457633603), ('CEP57L1', 0.8979790658442103), ('PGAP2', 1.2728150832959453), ('FOXJ1', 0.664264924461049)]	4831
FLI1	transfac_pro__M08913	0.05882721236844888	3.0766416448571277	0.0	1.0	gene is directly annotated	frozenset({'activating', 'weight>75.0%', 'hg38__refseq-r80__500bp_up_and_100bp_down_tss.mc9nr.genes_vs_motifs.rankings'})	[('TMEM161B', 0.4232690105432527), ('ERCC3', 0.5452610609499733), ('NOC3L', 0.5590276252059265), ('SS18', 0.7413941303181941), ('MIATNB', 0.4184617825596819), ('FUBP3', 0.5319731991825336), ('DMTF1', 0.739606940143821), ('FAF2', 0.8072547305135148), ('FLI1', 1.0), ('ASB1', 0.6394338127484315), ('SNRNP200', 0.7409847257401533), ('NUDT5', 0.5062441330657059), ('ACOT8', 2.135609537775814), ('C5orf34', 0.8060636074735947), ('PYM1', 0.4836487453054164), ('PIK3R4', 0.94000382296515), ('TMEM33', 0.480989115444892), ('MTA2', 0.7790318774751294), ('SPTLC2', 0.4150089170203865), ('METTL2B', 0.7154885438837675), ('METTL2A', 0.8025115423320616), ('PAK1IP1', 0.4467043441470439), ('TRIO', 0.4394864184083514), ('ATG16L1', 0.8487095413337442), ('MIEF1', 0.496332368655528), ('OGG1', 0.618553600890046), ('MTIF2', 0.7040496087159092), ('RRS1-AS1', 1.017618953643535), ('DCAF7', 0.804197030224698), ('OR2A1-AS1', 0.8099273970920011), ('ZNF184', 0.8407015574243069), ('ZNF235', 0.702976052086671), ('MTF1', 0.4300949458456807), ('GNG11', 1.843200014131128), ('SLF1', 0.7277911039492383), ('RBMS3', 1.0849244983304287), ('KIAA0825', 0.4242202642974188), ('MDFI', 0.90460180310066), ('FCHSD2', 0.5711968636930183), ('COX10-AS1', 1.0868672585513213), ('CLPTM1L', 0.7286057446171625), ('EYA3', 0.4157581677206097), ('SUGT1', 0.4502154433486519), ('GSKIP', 0.7071558972987206), ('ELOF1', 0.5496986196241309), ('ARHGEF2', 0.4425081811353861), ('COG7', 1.3984971275332014), ('OGFOD2', 3.414208795922275), ('RFFL', 0.4340169816151192), ('NICN1', 5.544518883285619), ('TRIM11', 0.4958602135539598), ('SETD5', 1.1951966673165586), ('MED6', 0.6567097261155457), ('CEP164', 0.9516276209543556), ('ADAMTS14', 0.5611946426380029), ('ANGPT2', 0.4630205044342053), ('NEK11', 0.4090593550901694), ('SPATA2', 1.751894959267878), ('PPIL2', 1.036552824649519), ('NEDD9', 0.4423400950952637), ('DDX19B', 0.5131390040276115), ('STRN', 0.4078739472036867), ('EIF3C', 2.3066443077834182), ('TTC1', 0.4099438480769681), ('SRSF4', 0.4815185462569238), ('GMIP', 0.5124355012940638), ('SYNRG', 0.8952390377164879), ('RNF121', 1.044190474989486), ('ZNF143', 0.7190943197004924), ('SOCS7', 0.501438609201154), ('TP53I13', 1.150278009028266), ('MTG2', 0.4617474210143704), ('ANKS1A', 0.542383403642667), ('SLC9A9', 0.676738634348842), ('CLINT1', 0.5651420322081154), ('SH3BP5', 1.1907888469774317), ('DYNC1I2', 0.4609748602189651), ('ARHGEF6', 0.6848073270264692), ('HECTD1', 0.7238237770977413), ('GTF3C5', 0.6071877666444756), ('PRKRIP1', 0.7570030977633948), ('RIC8B', 0.7577974006853492), ('GFOD2', 0.7052996483238032), ('SIPA1L3', 0.4472625533541426), ('ZAP70', 0.7156199065595229), ('RUNX1', 0.5276674686744942), ('CIB2', 1.286215278753183), ('OSTM1', 0.7690706167207881), ('HERC2', 0.4292250786428223), ('ARHGAP15', 0.5123179497847562), ('BCL2A1', 0.4349200734439137), ('UBASH3A', 0.4966424051143605), ('NCOA7', 0.514883523802338), ('VPS45', 0.4816374437028099), ('APOLD1', 0.5187179819122113), ('DOK5', 6.172062900196957), ('ZNF266', 0.4815267258633649), ('SMIM7', 0.8298627135874166), ('SH3KBP1', 0.8097751649292224), ('DENND1B', 0.9007273589603249), ('TPMT', 0.5096955188753699), ('CDK5RAP1', 0.7154135718370135), ('MAP3K7', 0.8481524432647275), ('SHMT2', 0.6819266033230298), ('LCMT1', 0.5293660112895441), ('SKAP1', 0.572335102518796), ('ETV1', 0.6873525243895159), ('CRTAM', 0.4676374146825324), ('CISD2', 0.5601079452130867), ('CLTC', 0.6353811598786117), ('R3HCC1L', 0.4299791176785606), ('TRIM27', 0.7342500133924825), ('COX10', 0.5204331286279826), ('LINC01572', 0.7983383545821242), ('TMEM218', 1.1756031176906807), ('ZEB1', 0.8019058985146565), ('NCF4', 1.3077171933356648), ('PLXNC1', 0.5446890841915456), ('SREK1IP1', 0.6706307779724107), ('CEP57L1', 0.8979790658442103), ('NLRC3', 0.7113039926202103), ('CPNE4', 0.7987372715893997), ('ATP8B2', 1.1368253854854289), ('CAB39', 0.4979138297300573), ('MBTD1', 0.5581312468400781), ('MELK', 0.7653726523415889), ('EIF3A', 1.5130351769946078), ('SETD7', 1.2939938216262186), ('GINS2', 0.5722412808944186), ('PIKFYVE', 0.472440176035527), ('PVALB', 1.057944794223729), ('INO80D', 0.4838293222577214), ('PGAP2', 1.2728150832959453), ('PPP2R5E', 0.4271265755045049), ('USP33', 0.6121729687451568), ('POGZ', 0.4902185583667224), ('KRCC1', 0.5827681767924383), ('POP4', 2.155452539634898), ('PITPNA-AS1', 0.4250825369269732), ('IFIT2', 1.156079957277768), ('LIG4', 0.4988448142260641), ('CEP85L', 0.6777555117965259), ('SLX4IP', 0.4799423709175024), ('QPCT', 0.93927676266088), ('MAPK9', 0.4114417526392768), ('FAM110C', 1.8424429163025329), ('ABL2', 0.5202711429662675), ('ZNF227', 1.0833550735389466), ('GALK2', 0.7850618406880931), ('ZZEF1', 0.5935729054700685), ('HSD17B2', 0.7390720803438232), ('WDR34', 0.8133456669367151), ('IL17RA', 0.8029089141306781), ('DOCK8', 0.5596326393254805), ('RASGRP1', 0.4432873549440982), ('TMC6', 0.549181888267994), ('CHD9', 0.7305212370077727), ('DLG1', 0.6802791196005811), ('DLG2', 0.5211134620913451), ('GANC', 0.6173175371449576), ('RASSF3', 0.6173362575150589), ('ACVR2B', 0.5028569717597503), ('RALY', 0.668408750615682), ('OVCH1-AS1', 0.5813467246237615)]	4972
FOS	scertf__badis.CST6	0.0812387277030056	3.1361838229082544	7.88969e-08	1.0	gene is annotated for similar motif taipale_cyt_meth__FOS_NRTGACGTCAYN_eDBD ('FOS [bZIP]'; q-value = 7.89e-08)	frozenset({'activating', 'weight>75.0%', 'hg38__refseq-r80__500bp_up_and_100bp_down_tss.mc9nr.genes_vs_motifs.rankings'})	[('HSPA2', 0.5231503418866599), ('SLC38A2', 0.6975570711560568), ('PER1', 1.0228795581510617), ('CLU', 2.573057834887491), ('CARNS1', 0.8859837305497722), ('RASGEF1B', 0.7838744403811773), ('DDIT4', 1.2897285222604071), ('CXCR4', 0.8168092026156802), ('MCL1', 1.0804039775295473), ('JUND', 1.6395991190290042), ('REL', 1.5145448966019257), ('SRSF2', 1.776989764562602), ('KLF4', 0.588546671617301), ('LMNA', 0.5544185631913435), ('FXYD2', 0.961535472421725), ('SLC30A1', 0.5227186474698104), ('LINC01578', 0.521268492521445), ('NRXN3', 3.813706072973879), ('NR4A2', 1.667785716978185), ('MIR3142HG', 0.7387565515885772), ('KLF10', 0.7627430276189162), ('NR4A1', 1.808503453396049), ('SQSTM1', 0.7504188601959499), ('GADD45B', 2.7241743818052058), ('ID1', 0.4998859941131773), ('GNAS', 0.4366102658595954), ('SCD', 0.4311462846746562), ('HIST1H1B', 0.7950861179921708), ('UBB', 2.371443115745352), ('KRT6C', 0.6661828603708899), ('AMD1', 0.90763165446256), ('MEPCE', 0.7043687020642352), ('H1FX', 1.707309090214638), ('DUSP2', 0.4375105586030707), ('TSPYL2', 0.9815580464849434), ('ARL4A', 1.597970205970456), ('PRNP', 0.5057618478047945), ('LGALS7', 0.9924903415730796), ('DUSP1', 6.666431006473384), ('SLC43A3', 0.9182401828672716), ('FOS', 1.0), ('PTP4A1', 1.2360669838646434), ('UBE2S', 0.7762143252700953), ('IFNG', 0.463015025626608), ('PLK2', 1.694729495236455), ('DUSP10', 0.752303235703475), ('ERRFI1', 0.6360957294377508), ('KIF6', 0.700207538173979), ('LINC00938', 0.4778079998854613), ('ATP6V0C', 1.596861479878877), ('NFKBIA', 1.212850303478926), ('TUBB2A', 1.022102714900251), ('RASD1', 0.897828354374163), ('SH3D19', 0.789735222832059), ('ATF3', 2.087275313766603)]	1710
FOSL1	tfdimers__MD00493	0.1578682457438934	3.300741316978503	3.30671e-06	1.0	motif similar to tfdimers__MD00165 ('M01712_reverse_5_M00925_forward dimer: CRX / AP-1'; q-value = 3.31e-06) which is directly annotated	frozenset({'activating', 'weight>75.0%', 'hg38__refseq-r80__500bp_up_and_100bp_down_tss.mc9nr.genes_vs_motifs.rankings'})	[('RCAN1', 0.5141456286410225), ('ZNF593', 1.3228168914377976), ('ODC1', 0.9547725258226606), ('NR1D1', 0.726551402442689), ('JAM2', 1.080906013134376), ('BAX', 0.4490469333517088)]	893
FOSL2	scertf__badis.CST6	0.12051931624288043	5.288357797496428	4.83439e-06	1.0	gene is annotated for similar motif jaspar__MA1131.1 ('FOSL2::JUN'; q-value = 4.83e-06)	frozenset({'activating', 'weight>75.0%', 'hg38__refseq-r80__500bp_up_and_100bp_down_tss.mc9nr.genes_vs_motifs.rankings'})	[('MCL1', 0.8753243805280642), ('ANKRD9', 0.4372735762988741), ('BTG1', 0.6141013949599219), ('NFIL3', 0.5117384315299002), ('PDP1', 0.7389618459976961), ('SNHG15', 0.8321654144102995), ('TP53INP2', 0.435619298645383), ('AKIRIN1', 0.5130369880009291), ('VPS37B', 0.7829494261493881), ('CSNK1D', 0.6563163976610592), ('FAM131A', 1.73144507244636), ('GABARAPL1', 1.431341786605944), ('FBXO34', 0.6749816563947793), ('CYCS', 1.2594929725282829), ('TMEM39A', 0.5686388594687637), ('USP36', 0.6216235966880278), ('NR4A2', 0.4199900359226295), ('NR3C1', 0.7845193725265975), ('MAFF', 0.7240737535240784), ('HERPUD1', 0.5882437582886614), ('CDC42EP4', 0.6294646357693993), ('OSER1', 0.4199577761535913), ('PDE4B', 0.8907751973875144), ('IL21R', 0.6672205098306428), ('RUNX3', 1.3229579621031746), ('FAM177A1', 0.9698110502833748), ('TBCC', 0.4167395377465123), ('NCAPH2', 0.6322093431444745)]	948
FOSL2	taipale_tf_pairs__JUN_ATGACGTCAT_HT	0.1018616013872527	4.102413103688956	9.4806e-09	1.0	gene is annotated for similar motif jaspar__MA1131.1 ('FOSL2::JUN'; q-value = 9.48e-09)	frozenset({'activating', 'weight>75.0%', 'hg38__refseq-r80__500bp_up_and_100bp_down_tss.mc9nr.genes_vs_motifs.rankings'})	[('CREM', 0.9499732933230338), ('USP36', 0.6216235966880278), ('VPS37B', 0.7829494261493881), ('MCL1', 0.8753243805280642), ('CYCS', 1.2594929725282829), ('DVL1', 1.0142192718578504), ('FAM131A', 1.73144507244636), ('PITPNA', 0.7890038556933351), ('LAPTM4A', 0.6091932469976971), ('DDX3X', 0.4077659132688484), ('MAFF', 0.7240737535240784), ('SRSF7', 0.9727307251609733), ('OSER1', 0.4199577761535913), ('ANKRD9', 0.4372735762988741), ('RNF19A', 1.0807184732278934), ('JUND', 0.8861779580103948), ('TMEM39A', 0.5686388594687637), ('ZFAND5', 0.502504392041019), ('FOSL2', 1.0), ('BNIP3L', 0.6081040052729747), ('REL', 1.2174797086156102), ('BTG1', 0.6141013949599219), ('SNHG15', 0.8321654144102995), ('NCAPH2', 0.6322093431444745), ('HNRNPA0', 0.4310982448499956), ('ZBTB21', 0.5634319062675949), ('NFIL3', 0.5117384315299002), ('PDP1', 0.7389618459976961), ('ARL4A', 0.5413623247599014), ('TP53INP2', 0.435619298645383), ('JOSD1', 0.7562716012007747), ('RGPD3', 0.8186918513150111), ('PWWP2B', 0.4444362162184243), ('CMIP', 1.1514602717790745), ('TSC22D3', 0.6885002248533806), ('DNAJB2', 1.1550141169234251), ('AKIRIN1', 0.5130369880009291), ('EIF1', 0.450126402669288), ('ORAI2', 0.6842511874587915), ('NR4A2', 0.4199900359226295), ('TPM4', 0.8603188704947211), ('MFSD11', 1.1297579462257583), ('PIM3', 0.5246417340680348), ('TUBA4A', 2.238795549935753), ('CSNK1D', 0.6563163976610592), ('STRAP', 0.4207959207142012), ('PRDM1', 0.7914636572831033), ('ZFP36L2', 1.2435962915468988), ('FTH1', 0.7061068956229837), ('FBXO34', 0.6749816563947793), ('KCNH7', 0.4295667062540158), ('HERPUD1', 0.5882437582886614), ('FAM177A1', 0.9698110502833748), ('EIF5', 0.5743559698542492), ('USP21', 1.125833405070088), ('PTP4A1', 0.55175179825983), ('ARL4C', 0.6520301258418428), ('SYTL3', 0.4964008280439556), ('TFDP1', 0.585734240271942), ('ALKBH3', 0.5325924101578262), ('KPNA2', 0.8516511125105046), ('RBM38', 1.016157497879984), ('CXCR4', 0.901766415358268), ('SLC16A3', 1.619517025752814), ('RAB9A', 0.5592436350250545), ('GABARAPL1', 1.431341786605944), ('SLC16A2', 0.6347022381258999), ('NR3C1', 0.7845193725265975), ('EDNRB', 0.4393914482629313), ('GFOD1', 0.7063958724311717), ('B4GALT6', 0.8873205388705251), ('IL2RB', 0.4494769031154478), ('POFUT2', 2.5260784006437627), ('ASPH', 0.7130438043333335), ('SRSF2', 1.149682023481371), ('MAP2K3', 0.5160926601155543), ('RBM8A', 0.7269894856546324), ('ATXN2L', 0.4589711482054166), ('SAV1', 0.6007175206053204), ('ARF6', 0.5623538362657243), ('BIRC3', 1.1383435576609116), ('SKIL', 0.7279537871196451), ('CSRNP1', 0.6457976695334251), ('PDE4B', 0.8907751973875144), ('MRPL1', 0.4346829762163469), ('CBLB', 0.6040648976611478), ('TCF7L1', 0.508857924693776), ('NFU1', 0.4270480085904083)]	4676
FOSL2	transfac_pro__M07666	0.10114920959261614	4.057131177402771	0.0	0.184049	gene is orthologous to FBgn0028550 in D. melanogaster (identity = 18%) which is directly annotated for motif	frozenset({'activating', 'weight>75.0%', 'hg38__refseq-r80__500bp_up_and_100bp_down_tss.mc9nr.genes_vs_motifs.rankings'})	[('ZFP36L2', 1.2435962915468988), ('KCNH7', 0.4295667062540158), ('RUNX3', 1.3229579621031746), ('REEP2', 1.4723769567691214), ('ERF', 0.6139189276932295), ('DUSP5', 1.1753335333513495), ('NR3C1', 0.7845193725265975), ('ANKRD9', 0.4372735762988741), ('ARL4C', 0.6520301258418428), ('JUND', 0.8861779580103948), ('CBLB', 0.6040648976611478), ('USF2', 1.96859072864193), ('CXCR4', 0.901766415358268), ('CREM', 0.9499732933230338), ('ST7-OT4', 0.4983388301587136), ('BCL3', 0.7341680707381933), ('DUSP4', 0.4745547008266196), ('GPI', 0.4438488259210926), ('ZFAND5', 0.502504392041019), ('NFE2L2', 1.742438286794552), ('FOSL2', 1.0), ('EIF5', 0.5743559698542492), ('SRSF2', 1.149682023481371), ('SLC25A4', 0.5005507439944105), ('REL', 1.2174797086156102), ('NRAS', 1.692980382473884), ('TP53INP2', 0.435619298645383), ('NR4A2', 0.4199900359226295), ('DVL1', 1.0142192718578504), ('B4GALT6', 0.8873205388705251), ('YBX3', 0.4971341404311872), ('PIM3', 0.5246417340680348), ('EIF1', 0.450126402669288), ('SLC16A2', 0.6347022381258999), ('ARL4A', 0.5413623247599014), ('PITPNA', 0.7890038556933351), ('SURF4', 0.9332207044334492), ('FBXO34', 0.6749816563947793), ('TPM4', 0.8603188704947211), ('NFIL3', 0.5117384315299002), ('DNAJB2', 1.1550141169234251), ('LMO4', 0.456662495894052), ('MCL1', 0.8753243805280642), ('SLC16A3', 1.619517025752814), ('SAV1', 0.6007175206053204), ('RBM38', 1.016157497879984), ('UBC', 0.5246609174598241), ('BTG1', 0.6141013949599219), ('TUBA4B', 0.5857918028436215), ('RARA', 0.5023489741484624), ('ETS2', 0.4775272776685184), ('USP36', 0.6216235966880278), ('MFSD11', 1.1297579462257583), ('MAFF', 0.7240737535240784), ('ARID5A', 0.4315096939908528), ('HERPUD1', 0.5882437582886614), ('JOSD1', 0.7562716012007747), ('MAP3K8', 0.6820420949619128), ('SCX', 0.7157007773771799), ('SLC30A1', 0.4184092492009943), ('NBL1', 0.504174342342796), ('FTH1', 0.7061068956229837), ('CSRNP1', 0.6457976695334251), ('OXT', 0.6138112043986138), ('C16orf74', 0.4645514403176517), ('MPP2', 0.7671746012504563), ('PDP1', 0.7389618459976961), ('GFOD1', 0.7063958724311717), ('SRSF7', 0.9727307251609733), ('MAP1A', 0.4717081008581003), ('MEF2D', 0.618969857061232), ('TBCC', 0.4167395377465123), ('CDKN1A', 0.6670512516671593), ('B4GALT1', 1.0405223309616374), ('CDC42EP4', 0.6294646357693993), ('TSC22D3', 0.6885002248533806), ('ATXN2L', 0.4589711482054166), ('METRNL', 1.4639623077869364), ('LPAR2', 0.8388129963536612), ('TUBA4A', 2.238795549935753), ('GLUL', 0.9300895415725668), ('GABARAPL1', 1.431341786605944), ('KPNA2', 0.8516511125105046), ('ARF6', 0.5623538362657243), ('DDX3X', 0.4077659132688484), ('SIAH2', 0.8460480723305991), ('RAB9A', 0.5592436350250545), ('LAPTM4A', 0.6091932469976971), ('FAIM2', 0.7234983275931914), ('VPS37B', 0.7829494261493881), ('CMIP', 1.1514602717790745), ('TIPARP', 1.5497808111885265), ('DYNLL1', 0.5002836101726016), ('NINJ1', 0.5499181992351279), ('OSER1', 0.4199577761535913)]	4551
FOSL2	transfac_pro__M08915	0.10602822461539531	4.36725715060182	0.0	1.0	gene is directly annotated	frozenset({'activating', 'weight>75.0%', 'hg38__refseq-r80__500bp_up_and_100bp_down_tss.mc9nr.genes_vs_motifs.rankings'})	[('ORAI2', 0.6842511874587915), ('TMEM39A', 0.5686388594687637), ('FAM131A', 1.73144507244636), ('PDP1', 0.7389618459976961), ('VPS37B', 0.7829494261493881), ('DVL1', 1.0142192718578504), ('SURF4', 0.9332207044334492), ('MAFF', 0.7240737535240784), ('AKIRIN1', 0.5130369880009291), ('CSNK1D', 0.6563163976610592), ('LAPTM4A', 0.6091932469976971), ('NRAS', 1.692980382473884), ('TP53INP2', 0.435619298645383), ('JOSD1', 0.7562716012007747), ('ERF', 0.6139189276932295), ('SUPV3L1', 0.4479872951221464), ('USP36', 0.6216235966880278), ('BNIP3L', 0.6081040052729747), ('GABARAPL1', 1.431341786605944), ('NR4A2', 0.4199900359226295), ('ZFAND5', 0.502504392041019), ('ARL4A', 0.5413623247599014), ('SRGN', 1.0194228168129325), ('ANKRD9', 0.4372735762988741), ('JUND', 0.8861779580103948), ('CREM', 0.9499732933230338), ('DUSP4', 0.4745547008266196), ('CYCS', 1.2594929725282829), ('PWWP2B', 0.4444362162184243), ('SNHG15', 0.8321654144102995), ('FAM177A1', 0.9698110502833748), ('ZNF460', 0.435517694690796), ('METRNL', 1.4639623077869364), ('OSER1', 0.4199577761535913), ('MECP2', 0.555110970549325), ('SKIL', 0.7279537871196451), ('FBXO34', 0.6749816563947793), ('TPM4', 0.8603188704947211), ('TBC1D8', 0.5812661146960973), ('ZBTB21', 0.5634319062675949)]	1639
FOSL2	transfac_pro__M08924	0.09861934995117509	3.8963251172254867	0.0	1.0	gene is directly annotated	frozenset({'activating', 'weight>75.0%', 'hg38__refseq-r80__500bp_up_and_100bp_down_tss.mc9nr.genes_vs_motifs.rankings'})	[('TPM4', 0.8603188704947211), ('BNIP3L', 0.6081040052729747), ('ARL4A', 0.5413623247599014), ('TMEM39A', 0.5686388594687637), ('FOSL2', 1.0), ('CREM', 0.9499732933230338), ('FAM131A', 1.73144507244636), ('ORAI2', 0.6842511874587915), ('VPS37B', 0.7829494261493881), ('TFDP1', 0.585734240271942), ('PDP1', 0.7389618459976961), ('TP53INP2', 0.435619298645383), ('DDX3X', 0.4077659132688484), ('NR4A2', 0.4199900359226295), ('ERF', 0.6139189276932295), ('JUND', 0.8861779580103948), ('ZFAND5', 0.502504392041019), ('SKIL', 0.7279537871196451), ('DVL1', 1.0142192718578504), ('MAFF', 0.7240737535240784), ('PWWP2B', 0.4444362162184243), ('LMO4', 0.456662495894052), ('DNAJB2', 1.1550141169234251), ('CSNK1D', 0.6563163976610592), ('GABARAPL1', 1.431341786605944), ('SNHG15', 0.8321654144102995), ('ZBTB21', 0.5634319062675949), ('AKIRIN1', 0.5130369880009291), ('JOSD1', 0.7562716012007747), ('RNF19A', 1.0807184732278934), ('DUSP4', 0.4745547008266196), ('REL', 1.2174797086156102), ('KIF23', 0.6215554664646389), ('SRGN', 1.0194228168129325), ('RUNX3', 1.3229579621031746), ('LAPTM4A', 0.6091932469976971), ('CYCS', 1.2594929725282829), ('PRDM1', 0.7914636572831033), ('DYNLL1', 0.5002836101726016), ('ZMYND19', 5.658757680840192), ('SLC16A3', 1.619517025752814), ('HERPUD1', 0.5882437582886614), ('FBXO34', 0.6749816563947793), ('ANKRD9', 0.4372735762988741), ('PITPNA', 0.7890038556933351), ('SUPV3L1', 0.4479872951221464), ('NRAS', 1.692980382473884), ('CBLB', 0.6040648976611478), ('TBC1D8', 0.5812661146960973), ('ISCA1', 1.0665637586531622), ('DUSP5', 1.1753335333513495), ('USP36', 0.6216235966880278), ('TBCC', 0.4167395377465123), ('SLC16A2', 0.6347022381258999), ('ZFP36L2', 1.2435962915468988), ('SYTL3', 0.4964008280439556), ('TRAF7', 0.810185869633822), ('CCL20', 0.5351558525251576), ('EIF5', 0.5743559698542492), ('CDC42EP4', 0.6294646357693993), ('ETS2', 0.4775272776685184), ('RAB8B', 0.5560122095229227), ('METRNL', 1.4639623077869364), ('MEF2D', 0.618969857061232), ('LPAR2', 0.8388129963536612), ('SCRN2', 0.5164271451295522), ('ASPH', 0.7130438043333335), ('STRAP', 0.4207959207142012), ('MAP1A', 0.4717081008581003), ('IL17A', 0.4797549786366114), ('REEP2', 1.4723769567691214), ('NFE2L2', 1.742438286794552), ('EIF1', 0.450126402669288), ('LONRF2', 0.9541840761922892), ('CMIP', 1.1514602717790745), ('FSD1', 0.5969934183348892), ('FTH1', 0.7061068956229837), ('NBL1', 0.504174342342796), ('BRD2', 0.5011346009709825), ('WHRN', 0.6697219690185209), ('BTG1', 0.6141013949599219), ('DHCR7', 0.489324686575354), ('CDKN1A', 0.6670512516671593), ('CDH7', 0.4218501861024655), ('CYSTM1', 0.8108722684853423), ('FAM177A1', 0.9698110502833748), ('ZNF121', 0.4461262250796093), ('NFU1', 0.4270480085904083)]	4577
FOSL2	transfac_pro__M08932	0.09566900539680223	3.7087916761670883	0.0	1.0	gene is directly annotated	frozenset({'activating', 'weight>75.0%', 'hg38__refseq-r80__500bp_up_and_100bp_down_tss.mc9nr.genes_vs_motifs.rankings'})	[('VPS37B', 0.7829494261493881), ('TMEM39A', 0.5686388594687637), ('ZBTB21', 0.5634319062675949), ('USP36', 0.6216235966880278), ('JUND', 0.8861779580103948), ('FAM131A', 1.73144507244636), ('SLC16A2', 0.6347022381258999), ('ZFAND5', 0.502504392041019), ('WHRN', 0.6697219690185209), ('SRSF7', 0.9727307251609733), ('SNHG15', 0.8321654144102995), ('REL', 1.2174797086156102), ('TFDP1', 0.585734240271942), ('MAFF', 0.7240737535240784), ('BTG1', 0.6141013949599219), ('DNAJB2', 1.1550141169234251), ('SKIL', 0.7279537871196451), ('PDP1', 0.7389618459976961), ('SLC16A3', 1.619517025752814), ('AKIRIN1', 0.5130369880009291), ('RAB8B', 0.5560122095229227), ('DVL1', 1.0142192718578504), ('GABARAPL1', 1.431341786605944), ('TP53INP2', 0.435619298645383), ('NR4A2', 0.4199900359226295), ('ERF', 0.6139189276932295), ('CSNK1D', 0.6563163976610592), ('WARS2', 1.2100644956670106), ('FBXO34', 0.6749816563947793), ('FOSL2', 1.0), ('CYCS', 1.2594929725282829), ('STRAP', 0.4207959207142012), ('ARL4A', 0.5413623247599014), ('FAM177A1', 0.9698110502833748), ('BNIP3L', 0.6081040052729747), ('NCAPH2', 0.6322093431444745), ('ZNF460', 0.435517694690796), ('OSER1', 0.4199577761535913), ('RNF19A', 1.0807184732278934), ('CREM', 0.9499732933230338), ('HERPUD1', 0.5882437582886614), ('IL21R', 0.6672205098306428), ('CYSTM1', 0.8108722684853423), ('PDE4B', 0.8907751973875144), ('ANKRD9', 0.4372735762988741), ('PWWP2B', 0.4444362162184243), ('LAPTM4A', 0.6091932469976971), ('SUPV3L1', 0.4479872951221464), ('EIF5', 0.5743559698542492), ('RGPD3', 0.8186918513150111), ('SRGN', 1.0194228168129325), ('DUSP4', 0.4745547008266196), ('CCL20', 0.5351558525251576), ('HNRNPA0', 0.4310982448499956)]	2162
FOSL2	transfac_pro__M08941	0.1008816282843868	4.04012284411479	0.0	1.0	gene is directly annotated	frozenset({'activating', 'weight>75.0%', 'hg38__refseq-r80__500bp_up_and_100bp_down_tss.mc9nr.genes_vs_motifs.rankings'})	[('VPS37B', 0.7829494261493881), ('FBXO34', 0.6749816563947793), ('ZBTB21', 0.5634319062675949), ('JUND', 0.8861779580103948), ('BNIP3L', 0.6081040052729747), ('CYCS', 1.2594929725282829), ('PDP1', 0.7389618459976961), ('TPM4', 0.8603188704947211), ('AKIRIN1', 0.5130369880009291), ('CSNK1D', 0.6563163976610592), ('TP53INP2', 0.435619298645383), ('TMEM39A', 0.5686388594687637), ('GABARAPL1', 1.431341786605944), ('IL21R', 0.6672205098306428), ('RUNX3', 1.3229579621031746), ('CDC42EP4', 0.6294646357693993), ('NR4A2', 0.4199900359226295), ('CREM', 0.9499732933230338), ('MAFF', 0.7240737535240784), ('FAM131A', 1.73144507244636), ('DVL1', 1.0142192718578504), ('SNHG15', 0.8321654144102995), ('PDE4B', 0.8907751973875144), ('ANKRD9', 0.4372735762988741), ('BTG1', 0.6141013949599219), ('TBCC', 0.4167395377465123), ('IL17A', 0.4797549786366114), ('FAM177A1', 0.9698110502833748), ('RARA', 0.5023489741484624), ('CCL20', 0.5351558525251576), ('TSC22D3', 0.6885002248533806), ('ISCA1', 1.0665637586531622), ('DHCR7', 0.489324686575354), ('PITPNA', 0.7890038556933351), ('STRAP', 0.4207959207142012), ('MCL1', 0.8753243805280642), ('PWWP2B', 0.4444362162184243), ('USP36', 0.6216235966880278), ('CMIP', 1.1514602717790745), ('OSER1', 0.4199577761535913), ('RNF19A', 1.0807184732278934), ('NCAPH2', 0.6322093431444745), ('SKIL', 0.7279537871196451), ('SLC16A3', 1.619517025752814), ('ZFAND5', 0.502504392041019), ('ERF', 0.6139189276932295), ('DNAJB2', 1.1550141169234251), ('HERPUD1', 0.5882437582886614), ('EIF1', 0.450126402669288)]	1955
FOXJ2	taipale_tf_pairs__FLI1_FOXI1_GAAAACCGAAAN_CAP_repr	0.08125035586175483	3.4218365232119385	1.15448e-06	1.0	motif similar to taipale_tf_pairs__FOXJ2_ELF1_RMAGAAAACCGAANN_CAP_repr ('FOXJ2 [Fox] - ELF1 [Ets]'; q-value = 1.15e-06) which is directly annotated	frozenset({'activating', 'weight>75.0%', 'hg38__refseq-r80__500bp_up_and_100bp_down_tss.mc9nr.genes_vs_motifs.rankings'})	[('SH3GL1', 1.673167730244009), ('FRMD5', 0.454757047133363), ('DHX40', 2.747852202975995), ('ADD3-AS1', 0.6397252995762911), ('MID1IP1', 3.830983773325624), ('ZNF131', 1.072800178759208), ('SLC25A16', 1.0438576299078357), ('FOXJ2', 1.0), ('DAGLB', 0.8782221654138092), ('C3AR1', 4.007761820604205)]	582
GATA6	tfdimers__MD00350	0.12587625723864676	3.607774168411071	1.07029e-06	1.0	motif similar to tfdimers__MD00361 ('M00791_forward_10_M00789_forward dimer: HNF3 / GATA'; q-value = 1.07e-06) which is directly annotated	frozenset({'activating', 'weight>75.0%', 'hg38__refseq-r80__500bp_up_and_100bp_down_tss.mc9nr.genes_vs_motifs.rankings'})	[('FGFR2', 0.997488759031414), ('NCAPH', 1.5993238115284685), ('GATA6', 1.0), ('MBD1', 0.6133636182521498)]	1217
GTF2B	transfac_pro__M01739	0.0711477182649049	3.0379903077131996	0.0	1.0	gene is directly annotated	frozenset({'activating', 'weight>75.0%', 'hg38__refseq-r80__500bp_up_and_100bp_down_tss.mc9nr.genes_vs_motifs.rankings'})	[('FAXC', 0.6366031794201386), ('PCBP4', 1.06199898030546), ('NPTX1', 0.6884044046022775), ('RAPGEFL1', 1.9385686004211435), ('SLC23A2', 0.5871409815641649), ('TXNDC16', 0.5710204185275378), ('TOB1-AS1', 0.4475989862557401), ('AR', 1.2613604774113456), ('SLC43A1', 3.555079605910608), ('CCND1', 0.420527692799959), ('JDP2', 0.466296791594095), ('ZBTB7A', 0.4993769134097774), ('CNKSR3', 0.7123045849732351), ('POLR2A', 0.5269455071339105), ('DNAJC22', 0.6426146450770293), ('UBALD1', 1.0538024850593624), ('TP53INP2', 0.4741220704726335), ('OLFM2', 1.7420243046737256), ('NLGN2', 1.798009914065817), ('MAP3K9', 0.4123280208210094), ('TMEM44', 3.655644979668814), ('PCDH7', 0.7205473496113959), ('PIAS4', 0.4755762086746696), ('BAX', 0.437369237610508), ('FAT1', 1.457615782022955), ('SNCAIP', 1.8751081193809047), ('SEC14L1', 0.7526779175396221), ('PLK2', 0.8980587601925595), ('TBX20', 1.8394981152899883), ('MT1G', 0.7745796226935914), ('ABTB2', 1.9085324597855668), ('GTF2B', 1.0), ('CLDN15', 0.7825799993280953), ('AXIN2', 0.4360958525967714), ('OSBP2', 1.3492673034073663), ('IRF6', 0.6464354802185563), ('PEX5', 1.3439238271885925), ('CR2', 0.6182351700602927)]	3228
HOXA9	tfdimers__MD00251	0.15789473684210525	3.2627576749904827	0.0	1.0	gene is directly annotated	frozenset({'activating', 'weight>75.0%', 'hg38__refseq-r80__500bp_up_and_100bp_down_tss.mc9nr.genes_vs_motifs.rankings'})	[('HOXA9', 1.0), ('OPA3', 1.532530172567813), ('ARHGEF9', 0.475714181532652), ('SMIM19', 0.5494709526085639)]	725
IRF1	tfdimers__MD00105	0.06834717767360254	3.9626969676702295	4.15016e-07	1.0	gene is annotated for similar motif transfac_pro__M07216 ('V$IRF1_05: IRF1'; q-value = 4.15e-07)	frozenset({'activating', 'weight>75.0%', 'hg38__refseq-r80__500bp_up_and_100bp_down_tss.mc9nr.genes_vs_motifs.rankings'})	[('NFKBIA', 1.1163012304261957), ('CXCL10', 0.4097618325073202), ('NFKBIZ', 0.6136192020805635), ('GNG4', 0.5861985368212546), ('MIR155HG', 0.8868376050315953), ('TANK', 0.7296136207534778), ('INSC', 1.4693551710167638), ('CA10', 0.7693476692409535), ('CCL5', 0.749635180098661), ('PFN1', 0.5242098570824543), ('IRF1', 1.0), ('CD74', 0.7157490644266773), ('B2M', 1.3094069422657235), ('IDI1', 0.6677499217226088), ('TESC', 1.239164752890227), ('CASP4', 0.5634087791463831), ('PPP1R15B', 0.6855227751148799), ('RGS1', 1.331976556021622), ('NAB1', 0.5941001392720777), ('CTSK', 0.8436022494324915), ('MSANTD3', 0.4169918277430644), ('FICD', 1.624390749258057), ('RNF181', 0.573068154166969), ('HLA-A', 1.399989650609442), ('UHRF1', 0.6503003295460515), ('CLSPN', 0.6077689850929822), ('SAA1', 0.4770739760507931), ('ABCA1', 0.7914247783433727), ('SRI', 0.49405719529898), ('MS4A7', 0.8731825451187777), ('IL1RL2', 2.7547098891181347), ('KCNQ5', 0.608391096535924), ('PTAFR', 0.7479026690567419), ('TNF', 0.8848087503820066), ('IDH2', 0.604431065655425), ('IL2RG', 0.7939616460928439)]	1768
IRF1	tfdimers__MD00192	0.06156756312196727	3.29766189820151	3.73586e-07	1.0	gene is annotated for similar motif transfac_pro__M08887 ('V$IRF_Q4: IRF'; q-value = 3.74e-07)	frozenset({'activating', 'weight>75.0%', 'hg38__refseq-r80__500bp_up_and_100bp_down_tss.mc9nr.genes_vs_motifs.rankings'})	[('NFKBIA', 1.1163012304261957), ('CXCL10', 0.4097618325073202), ('NFKBIZ', 0.6136192020805635), ('CCL5', 0.749635180098661), ('RND1', 0.6907400905442128), ('CD74', 0.7157490644266773), ('HLA-A', 1.399989650609442), ('B2M', 1.3094069422657235), ('TANK', 0.7296136207534778), ('PFN1', 0.5242098570824543), ('RGS1', 1.331976556021622), ('CLSPN', 0.6077689850929822), ('HLA-B', 1.304457287965678), ('MSANTD3', 0.4169918277430644), ('SAA1', 0.4770739760507931), ('INSC', 1.4693551710167638), ('PPP1R15B', 0.6855227751148799), ('IL2RG', 0.7939616460928439), ('CHODL', 0.4161662391693388), ('UBE2L6', 1.145296709594827), ('IRF1', 1.0)]	610
IRF1	tfdimers__MD00336	0.06347835622447022	3.485097985310162	1.69422e-07	1.0	gene is annotated for similar motif transfac_pro__M00772 ('V$IRF_Q6: IRF'; q-value = 1.69e-07)	frozenset({'activating', 'weight>75.0%', 'hg38__refseq-r80__500bp_up_and_100bp_down_tss.mc9nr.genes_vs_motifs.rankings'})	[('TRIM21', 1.179056581392979), ('DTX3L', 0.7749273877283808), ('PARP9', 0.7308462670494956), ('ZBP1', 0.4232383900971085), ('CCL5', 0.749635180098661), ('CXCL10', 0.4097618325073202), ('ICAM1', 0.4405842534617159), ('B2M', 1.3094069422657235), ('IRF9', 0.5703276594297848), ('PARP10', 1.630571783161695), ('MIR155HG', 0.8868376050315953), ('CASP4', 0.5634087791463831), ('PSMB8', 2.272819156434848), ('SOCS1', 0.8922188433049316), ('DBR1', 1.2705852660579031), ('NFKBIZ', 0.6136192020805635), ('GSDMD', 1.1053110920154938), ('PAK3', 1.047205175994372), ('APOL6', 0.9539956192562674), ('CCNG2', 0.6249730958218456), ('TANK', 0.7296136207534778), ('TNF', 0.8848087503820066), ('STAT1', 5.423962090105594), ('MXD4', 0.4258835205533574), ('MYC', 0.5331055737812821), ('VAMP5', 0.9056453177331492), ('IFI35', 0.4893254451874136), ('GBP4', 0.841858015739253), ('CD2BP2', 1.2037035856200586), ('PFN1', 0.5242098570824543), ('APOBEC3C', 1.037248341964801), ('NFKBIA', 1.1163012304261957), ('GLRX', 0.9158506791581952), ('NFYC', 0.991124405053059), ('MS4A7', 0.8731825451187777), ('UBR7', 0.41112069120718), ('MAN2A2', 1.2351806253160091), ('UHRF1', 0.6503003295460515), ('PSME2', 1.7327493123884934), ('TOR3A', 0.4399989515399883), ('APOL2', 0.5502781066492298), ('ABCA1', 0.7914247783433727), ('HLA-A', 1.399989650609442), ('CD74', 0.7157490644266773), ('PTPRB', 0.8074486790777116), ('CA10', 0.7693476692409535), ('HLA-B', 1.304457287965678), ('TAP2', 0.9964190461887324), ('PAPPA', 0.496310357878752), ('TMPRSS3', 0.6543241186182882), ('CCL3', 1.505939899863534), ('ALDOC', 1.227022877433369), ('PRDM1', 1.0313979756861764), ('CLEC2B', 0.7503048287631977), ('CA1', 0.5280733825693241), ('PSME1', 0.5596931258542731), ('CD2', 0.8751316573235657), ('PSMB10', 0.9086375032198388), ('GBP1', 2.0834313479413624), ('RUFY4', 0.6751436188848912), ('BTN2A2', 1.5774873817839172), ('C2CD4B', 1.034574303452182), ('GSPT2', 0.4371692896276212), ('ARHGEF39', 0.6178312945239972), ('HLA-E', 0.684408286788868), ('RND1', 0.6907400905442128), ('CXCL17', 0.9465134684638692), ('ZBTB16', 1.383199748788633), ('NARS', 1.3697325243078402), ('JDP2', 2.541715438015993), ('SPN', 0.4269486838960689), ('ZNF267', 0.4658564247369947), ('RNF181', 0.573068154166969), ('POLR3D', 1.2003385360637069), ('LAP3', 0.4592756565111964), ('TMEM50A', 0.6969618683432868), ('CEBPD', 0.7043037332562394), ('MIR3681HG', 0.7580128246130685), ('GPR171', 1.1424938782813798), ('C3AR1', 1.022075106661959), ('CTSK', 0.8436022494324915), ('MLC1', 0.6175292071435343), ('CHODL', 0.4161662391693388)]	3955
IRF1	tfdimers__MD00031	0.0678125942374647	3.9102578902151546	2.19019e-09	1.0	gene is annotated for similar motif tfdimers__MD00527 ('M00415_forward_4_M00772_forward dimer: AREB6 / IRF'; q-value = 2.19e-09)	frozenset({'activating', 'weight>75.0%', 'hg38__refseq-r80__500bp_up_and_100bp_down_tss.mc9nr.genes_vs_motifs.rankings'})	[('IDI1', 0.6677499217226088), ('PTPRB', 0.8074486790777116), ('ZNF226', 1.0607756161548871), ('GLI4', 0.7970630321323546), ('TSSC4', 0.4457537312665783), ('FBXW5', 0.97768707805766), ('NACC2', 1.88741840135444), ('IL31RA', 0.9677497954041264), ('CXCL10', 0.4097618325073202), ('MAPK8IP3', 0.4131229764177226)]	145
IRF1	tfdimers__MD00015	0.06967404117663185	4.092853447097185	2.56648e-12	1.0	gene is annotated for similar motif tfdimers__MD00414 ('M00972_forward_9_M01307_forward dimer: IRF / POU5F1'; q-value = 2.57e-12)	frozenset({'activating', 'weight>75.0%', 'hg38__refseq-r80__500bp_up_and_100bp_down_tss.mc9nr.genes_vs_motifs.rankings'})	[('TRIM21', 1.179056581392979), ('PARP9', 0.7308462670494956), ('DTX3L', 0.7749273877283808), ('ARHGEF39', 0.6178312945239972), ('B2M', 1.3094069422657235), ('CXCL10', 0.4097618325073202), ('SOCS1', 0.8922188433049316), ('PARP10', 1.630571783161695), ('PSME1', 0.5596931258542731), ('CCL3', 1.505939899863534), ('TAP2', 0.9964190461887324), ('CD2BP2', 1.2037035856200586), ('ZBP1', 0.4232383900971085), ('FAM83D', 1.46068852259836), ('APOL2', 0.5502781066492298), ('IRF9', 0.5703276594297848), ('MS4A7', 0.8731825451187777), ('ICAM1', 0.4405842534617159), ('STAT1', 5.423962090105594), ('PAK3', 1.047205175994372), ('PRDM1', 1.0313979756861764), ('APOL6', 0.9539956192562674), ('IFI35', 0.4893254451874136), ('CA10', 0.7693476692409535), ('PFN1', 0.5242098570824543), ('ZBTB16', 1.383199748788633), ('LINC01376', 0.7612244007183016), ('VAMP5', 0.9056453177331492), ('TAF13', 1.2026990210613595), ('IRF1', 1.0), ('DLG3', 0.5313675987243605), ('PSMB2', 1.6736164856263862), ('GSDMD', 1.1053110920154938), ('NARS', 1.3697325243078402), ('PTPRB', 0.8074486790777116)]	1198
IRF1	tfdimers__MD00007	0.08023686158401185	5.128995833940283	4.48981e-13	1.0	gene is annotated for similar motif transfac_pro__M07216 ('V$IRF1_05: IRF1'; q-value = 4.49e-13)	frozenset({'activating', 'weight>75.0%', 'hg38__refseq-r80__500bp_up_and_100bp_down_tss.mc9nr.genes_vs_motifs.rankings'})	[('PARP9', 0.7308462670494956), ('DTX3L', 0.7749273877283808), ('TRIM21', 1.179056581392979), ('B2M', 1.3094069422657235), ('ZBP1', 0.4232383900971085), ('GBP1', 2.0834313479413624), ('GSDMD', 1.1053110920154938), ('SOCS1', 0.8922188433049316), ('PSMB10', 0.9086375032198388), ('PSMB8', 2.272819156434848), ('PSME2', 1.7327493123884934), ('CXCL10', 0.4097618325073202), ('PIM1', 2.5457671942526616), ('PARP10', 1.630571783161695), ('STAT1', 5.423962090105594), ('TAP2', 0.9964190461887324), ('RUFY4', 0.6751436188848912), ('C12orf45', 0.5075837366860451), ('TMPRSS3', 0.6543241186182882), ('TNF', 0.8848087503820066), ('PAK3', 1.047205175994372), ('CEBPD', 0.7043037332562394), ('KCNE3', 0.5538459908525892), ('HLA-E', 0.684408286788868), ('PDAP1', 0.4512347788951353), ('GLRX', 0.9158506791581952), ('CCNG2', 0.6249730958218456), ('HLA-A', 1.399989650609442), ('GBP4', 0.841858015739253), ('TOR3A', 0.4399989515399883), ('SPRY1', 2.1842140400249934), ('CLEC2B', 0.7503048287631977), ('VAMP5', 0.9056453177331492), ('CASP4', 0.5634087791463831)]	1080
IRF1	tfdimers__MD00176	0.07035392164925844	4.159545196886204	1.53137e-13	1.0	gene is annotated for similar motif tfdimers__MD00414 ('M00972_forward_9_M01307_forward dimer: IRF / POU5F1'; q-value = 1.53e-13)	frozenset({'activating', 'weight>75.0%', 'hg38__refseq-r80__500bp_up_and_100bp_down_tss.mc9nr.genes_vs_motifs.rankings'})	[('NFKBIA', 1.1163012304261957), ('CXCL10', 0.4097618325073202), ('NFKBIZ', 0.6136192020805635), ('MIR155HG', 0.8868376050315953), ('CD74', 0.7157490644266773), ('TANK', 0.7296136207534778), ('CCL5', 0.749635180098661), ('TNF', 0.8848087503820066), ('GNG4', 0.5861985368212546), ('PFN1', 0.5242098570824543), ('PPP1R15B', 0.6855227751148799), ('B2M', 1.3094069422657235), ('CA10', 0.7693476692409535), ('SAA1', 0.4770739760507931), ('CASP4', 0.5634087791463831), ('IL2RG', 0.7939616460928439), ('TESC', 1.239164752890227), ('SRI', 0.49405719529898), ('KCNQ5', 0.608391096535924), ('HLA-DRA', 0.7157864804272474), ('CLSPN', 0.6077689850929822), ('ACADVL', 0.6283241549257476), ('INSC', 1.4693551710167638), ('HLA-A', 1.399989650609442)]	913
IRF1	tfdimers__MD00026	0.0803931244345752	5.144324179657919	0.0	1.0	gene is directly annotated	frozenset({'activating', 'weight>75.0%', 'hg38__refseq-r80__500bp_up_and_100bp_down_tss.mc9nr.genes_vs_motifs.rankings'})	[('CXCL10', 0.4097618325073202), ('NFKBIA', 1.1163012304261957), ('NFKBIZ', 0.6136192020805635), ('PFN1', 0.5242098570824543), ('TANK', 0.7296136207534778), ('RGS1', 1.331976556021622), ('CCL5', 0.749635180098661), ('B2M', 1.3094069422657235), ('INSC', 1.4693551710167638), ('RND1', 0.6907400905442128), ('CD74', 0.7157490644266773), ('PTPRB', 0.8074486790777116), ('SRI', 0.49405719529898), ('HLA-A', 1.399989650609442)]	293
IRF1	tfdimers__MD00138	0.069720645886449	4.097425058977883	0.0	1.0	gene is directly annotated	frozenset({'activating', 'weight>75.0%', 'hg38__refseq-r80__500bp_up_and_100bp_down_tss.mc9nr.genes_vs_motifs.rankings'})	[('ZBP1', 0.4232383900971085), ('TRIM21', 1.179056581392979), ('B2M', 1.3094069422657235), ('DTX3L', 0.7749273877283808), ('PARP9', 0.7308462670494956), ('CA10', 0.7693476692409535), ('PARP10', 1.630571783161695), ('CCL5', 0.749635180098661), ('APOL6', 0.9539956192562674), ('CASP4', 0.5634087791463831), ('MIR155HG', 0.8868376050315953), ('IDH2', 0.604431065655425), ('IFI35', 0.4893254451874136), ('PAPPA', 0.496310357878752), ('APOBEC3C', 1.037248341964801), ('TANK', 0.7296136207534778), ('PFN1', 0.5242098570824543), ('GMFB', 0.4166010353506167), ('GLRX', 0.9158506791581952), ('CD2', 0.8751316573235657), ('GSDMD', 1.1053110920154938), ('GSPT2', 0.4371692896276212), ('MYC', 0.5331055737812821), ('PAK3', 1.047205175994372), ('JDP2', 2.541715438015993), ('APOL2', 0.5502781066492298), ('ABCA1', 0.7914247783433727)]	1083
IRF1	tfdimers__MD00208	0.07578474106971517	4.692272440160581	0.0	1.0	gene is directly annotated	frozenset({'activating', 'weight>75.0%', 'hg38__refseq-r80__500bp_up_and_100bp_down_tss.mc9nr.genes_vs_motifs.rankings'})	[('NFKBIA', 1.1163012304261957), ('CXCL10', 0.4097618325073202), ('NFKBIZ', 0.6136192020805635), ('CCL5', 0.749635180098661), ('RND1', 0.6907400905442128), ('CD74', 0.7157490644266773), ('B2M', 1.3094069422657235), ('HLA-A', 1.399989650609442), ('TANK', 0.7296136207534778), ('PFN1', 0.5242098570824543), ('INSC', 1.4693551710167638), ('HLA-B', 1.304457287965678), ('SAA1', 0.4770739760507931), ('CLSPN', 0.6077689850929822), ('PPP1R15B', 0.6855227751148799), ('CHODL', 0.4161662391693388), ('IL2RG', 0.7939616460928439), ('RGS1', 1.331976556021622), ('UBE2L6', 1.145296709594827), ('MSANTD3', 0.4169918277430644), ('CASP4', 0.5634087791463831), ('SRI', 0.49405719529898), ('PLEKHH1', 1.4428765988070755), ('GNG4', 0.5861985368212546), ('MIR155HG', 0.8868376050315953), ('SF3A1', 0.4140508287541714), ('IRF1', 1.0), ('JDP2', 2.541715438015993)]	972
IRF1	tfdimers__MD00414	0.0640842174520931	3.5445289397592465	0.0	1.0	gene is directly annotated	frozenset({'activating', 'weight>75.0%', 'hg38__refseq-r80__500bp_up_and_100bp_down_tss.mc9nr.genes_vs_motifs.rankings'})	[('MSANTD3', 0.4169918277430644), ('CCNG2', 0.6249730958218456), ('MXD4', 0.4258835205533574), ('MIR155HG', 0.8868376050315953), ('C3AR1', 1.022075106661959), ('PIM1', 2.5457671942526616), ('ARHGEF39', 0.6178312945239972), ('PAPPA', 0.496310357878752), ('PRDM1', 1.0313979756861764), ('CTSK', 0.8436022494324915), ('WDR17', 0.4739550658088566), ('SOCS3', 0.8756538648435171), ('HLA-DRA', 0.7157864804272474), ('CXCL10', 0.4097618325073202), ('HSD17B2', 0.5378383187230744), ('RND1', 0.6907400905442128), ('PTAFR', 0.7479026690567419), ('HLA-DPB1', 0.9096071485939768), ('VAMP5', 0.9056453177331492), ('CCL5', 0.749635180098661), ('MAN2A2', 1.2351806253160091), ('PFN1', 0.5242098570824543), ('NFKBIZ', 0.6136192020805635), ('NFKBIA', 1.1163012304261957), ('ABCA1', 0.7914247783433727), ('CA10', 0.7693476692409535), ('GLRX', 0.9158506791581952), ('BOLL', 1.1629234220512723), ('ABTB1', 0.5566619270417262), ('TANK', 0.7296136207534778), ('CD3D', 0.4447978684250692), ('SLC7A4', 1.1426440540987153), ('LINC01376', 0.7612244007183016), ('PAK3', 1.047205175994372)]	1580
IRF1	tfdimers__MD00527	0.06081366340433698	3.2237093530725573	0.0	1.0	gene is directly annotated	frozenset({'activating', 'weight>75.0%', 'hg38__refseq-r80__500bp_up_and_100bp_down_tss.mc9nr.genes_vs_motifs.rankings'})	[('TRIM21', 1.179056581392979), ('DTX3L', 0.7749273877283808), ('PARP9', 0.7308462670494956), ('PARP10', 1.630571783161695), ('PSMB10', 0.9086375032198388), ('SOCS1', 0.8922188433049316), ('ZBP1', 0.4232383900971085), ('IFI35', 0.4893254451874136), ('B2M', 1.3094069422657235), ('PSME1', 0.5596931258542731), ('PSMB8', 2.272819156434848), ('GSDMD', 1.1053110920154938), ('TAP2', 0.9964190461887324), ('APOBEC3C', 1.037248341964801), ('APOL2', 0.5502781066492298), ('PSME2', 1.7327493123884934), ('APOL6', 0.9539956192562674), ('CXCL10', 0.4097618325073202), ('GBP1', 2.0834313479413624), ('CCL5', 0.749635180098661), ('IRF9', 0.5703276594297848), ('HLA-B', 1.304457287965678), ('TMPRSS3', 0.6543241186182882), ('GLRX', 0.9158506791581952), ('CASP4', 0.5634087791463831), ('CCNG2', 0.6249730958218456), ('TANK', 0.7296136207534778), ('MIR155HG', 0.8868376050315953), ('CD74', 0.7157490644266773), ('HLA-A', 1.399989650609442), ('PAK3', 1.047205175994372), ('RUFY4', 0.6751436188848912), ('CLEC2B', 0.7503048287631977), ('VAMP5', 0.9056453177331492), ('MS4A7', 0.8731825451187777), ('TNF', 0.8848087503820066), ('PFN1', 0.5242098570824543), ('DBR1', 1.2705852660579031), ('RMI1', 0.8600608207884772), ('ICAM1', 0.4405842534617159), ('FAM111A', 0.5787472152641315), ('STAT1', 5.423962090105594), ('CHODL', 0.4161662391693388), ('RNF181', 0.573068154166969), ('ZBTB16', 1.383199748788633), ('GBP4', 0.841858015739253), ('TOR3A', 0.4399989515399883), ('NFKBIZ', 0.6136192020805635), ('CEBPD', 0.7043037332562394), ('CA10', 0.7693476692409535), ('NFYC', 0.991124405053059), ('PAPPA', 0.496310357878752), ('MYC', 0.5331055737812821), ('PRDM1', 1.0313979756861764), ('CD2', 0.8751316573235657), ('RND1', 0.6907400905442128), ('MAN2A2', 1.2351806253160091)]	1980
JUNB	scertf__badis.CST6	0.09169330834527616	4.103832960187109	3.68877e-07	0.282421	gene is orthologous to FBgn0001291 in D. melanogaster (identity = 28%) which is annotated for similar motif nitta__Jra_TACATT20NTAC_KD_NATGACGTCATN_m2_c4 ('Jra (fly)'; q-value = 3.69e-07)	frozenset({'activating', 'weight>75.0%', 'hg38__refseq-r80__500bp_up_and_100bp_down_tss.mc9nr.genes_vs_motifs.rankings'})	[('ACTB', 0.7157441368160503), ('ZFP36L2', 1.284696682355852), ('GADD45B', 3.983628466233777), ('LINC00963', 0.4984269070703495), ('DYRK1A', 0.5169370004765201), ('ACTG1', 0.9595046939434668), ('DUSP5', 1.2758914812547444), ('EGR1', 1.039581738474942), ('NR4A1', 4.562834938851114), ('BMP2', 0.4097135643153451), ('NFKBIZ', 2.3187732739019067), ('USF2', 0.5077153282679986), ('PLXNA3', 0.6086979556668346), ('FOSB', 3.015758950374767), ('IGFBP4', 1.7081017438766477), ('MECOM', 0.8564674475524052), ('CDKN2C', 0.7172539627803678), ('PAK6', 0.5196833153932915), ('ERF', 0.6636884472877823), ('IRS2', 1.659610726362709), ('KLF6', 0.9791149616880472), ('ADA', 0.5986582060735708), ('COL27A1', 0.9853048529630436), ('SQSTM1', 0.6464503988545939), ('ING2', 0.4886053637002204), ('FXYD1', 3.26894223056492), ('SLC25A5', 0.5217483403183991), ('DUSP4', 2.064140980641408), ('TUBB2A', 2.0565932946967838), ('ATP1B1', 0.8485722722097243), ('ZSWIM6', 0.5476196701786482), ('TPM4', 0.4613161506230533), ('REL', 1.4247542753775049), ('EIF5', 0.6054608411880011), ('SGK1', 2.060405177077691), ('CCNG2', 0.4555236353286174), ('CXCR4', 3.04080130391484), ('CHN1', 0.4335185208421884), ('PAPOLG', 3.116569250027533), ('LMNA', 1.1771182514248075), ('EPB41L5', 0.443195432290742), ('ELL', 0.838615278224067), ('RHOB', 0.9913514370187974), ('IRF2BPL', 0.6173849177933558), ('NFKBIA', 2.597099814186201), ('FURIN', 0.5836645798253248), ('TRPS1', 0.458498950243684), ('PIM3', 2.272586857477412), ('HSPA2', 1.397616337032555), ('GADD45G', 1.3781591888354987), ('FADS3', 0.7887485424717814), ('GJA4', 1.1842703589469528), ('GAPDH', 0.4760092734725428), ('ERRFI1', 0.6209772489138247), ('TOB1', 0.6710351865716203), ('CKB', 0.4565869758594212), ('KDM6A', 0.5318037905793133), ('CDKN1B', 1.3562528983047546), ('SAV1', 0.7389594246539133), ('RHEB', 0.4868006866532499), ('JUND', 1.8803077676083544), ('PCBP4', 0.5451064186277158), ('EIF1', 1.497118944335766), ('PFKFB3', 0.6026664009601878), ('MCL1', 0.9236964289672378), ('DDIT4', 3.7868893570671913), ('CFL2', 1.546954094926064), ('SOCS1', 2.0140916521671928), ('INSIG1', 0.4682196945676934), ('HES4', 0.6145642178955562), ('HNRNPL', 0.5535263891207353), ('SOCS3', 2.625773712026924), ('CD9', 0.8303072662939033), ('RASGEF1B', 1.0116559117377986), ('ARL4D', 1.8921266624754864), ('CDH20', 0.7111861136415474), ('NAV3', 2.4725606831751774), ('SERPINH1', 0.8005638567648127), ('HTRA1', 1.06118023721841), ('GEM', 1.3670782915208333), ('RGCC', 1.4309188151225858), ('ID2', 1.196757916678788), ('CITED2', 0.7566047543064804), ('ARRDC3', 3.25133518153324), ('GATA2', 0.5716520561186792), ('LMO4', 0.5756347890227821), ('ZFAND5', 0.7340719022057541), ('FSCN1', 0.4264173265548837), ('OLFM2', 0.5212476119379894), ('NFKB2', 1.41705604816972), ('TNFAIP3', 2.356655582403097), ('SLC9A3', 0.4909414545842986), ('PTBP1', 0.6357664115257672), ('ANXA2', 0.5234655498963117), ('CREM', 0.722299424821127), ('LGALS3', 0.7301692274375546), ('FLVCR2', 0.9980565014139432), ('RAB11FIP5', 0.6585492018850917), ('MYLIP', 0.654271058570778), ('ZFP36', 3.439927364210541), ('RGS16', 0.885302997775691), ('ZFP36L1', 1.3305135995732564), ('TUBA1C', 0.8845098335258241), ('PMAIP1', 0.8945791022623857), ('TSC22D3', 1.594514445479443), ('GABARAPL1', 0.5101894697638087), ('DNAJA4', 0.4875031852848465), ('RNF19B', 0.4346586052013632), ('HSPB1', 1.1337173635698543), ('SREBF1', 0.6852314282094363), ('ITPRIP', 0.4937829516398195), ('CIRBP', 0.921967254491723), ('JOSD1', 0.4821033857468711), ('SLC7A5', 0.4639336608493002), ('GLUL', 1.0792333828248704), ('COL1A1', 0.6153879171242768), ('FOS', 3.864194009941724), ('CRTC2', 0.6802962723799075), ('NFKBID', 0.63596476486733), ('SH3PXD2B', 0.6374680634481443), ('DUSP2', 5.236694841043406), ('TGIF1', 0.9382165719122892), ('P2RX5-TAX1BP3', 0.5671356025800065), ('RASD1', 0.8371950649576885), ('HERPUD1', 0.9695940203309203), ('RAB6B', 0.9265064985255164), ('PPIF', 0.4407701769428009), ('PDE8A', 0.4445679529996242), ('KPNA2', 0.8668190595614439), ('TP53INP2', 0.5597738980002103), ('PLP2', 1.154005185207618), ('RELB', 0.4865989599603548), ('BTG1', 1.513165533533798), ('CLIC4', 0.4334804136628809), ('TRIB1', 1.0902182924147306), ('G3BP2', 0.5522770236164809), ('RGS2', 4.914343923255335), ('ATF4', 2.293993210388284), ('CSRNP1', 5.124498914694517), ('ZFAND2A', 1.043444025067919), ('EZR', 0.7397873334275168), ('JAML', 2.1317648916445964), ('BCL3', 1.5596402727724576), ('HSPD1', 0.4875295053320757), ('UBC', 1.8598169437288576), ('FKBP4', 0.9299379332523164), ('SERPING1', 0.4269323831891608), ('NECTIN2', 0.4895464533336831), ('SRSF3', 0.897658218068781), ('HSPA1A', 0.8204546549581315), ('RNF139', 1.764119323332792), ('PMEPA1', 0.7097334142249212), ('TLL1', 0.7393146348658419), ('PMP22', 0.6196787959465655), ('PTGES3', 0.6002826945042392), ('CCDC71L', 0.7160917245360422), ('SLC2A3', 2.723871188446133), ('SGPP1', 0.4969408689826313), ('UBB', 3.604599828829836), ('BCL6', 1.5120967183269756), ('NR4A2', 1.2180871322250597), ('APOE', 0.4409715485401274), ('RPL22L1', 0.8843953832768114), ('ZC3H12A', 3.2690886776275887), ('IRX5', 0.4474790795127739), ('HEXIM2', 0.6864928017280484), ('UGCG', 0.4409983833489093), ('ICAM1', 0.521035113885616), ('AREG', 0.4762581012516306), ('PRNP', 1.5746726760538596), ('INO80D', 0.6378786410082828), ('SEMA4A', 1.542610644115782), ('DVL1', 1.2517978904890177), ('HNRNPC', 0.4370072406510587), ('AMD1', 0.7089025193100975), ('S100A4', 0.6041526727851761), ('ABHD5', 1.4433482759883436), ('TOX3', 1.0147094164673087), ('TCP1', 0.7243891230219007), ('SLC38A2', 0.4243531284110534), ('RAP2C', 0.7435738364909804), ('SURF4', 0.6479421039497237), ('JUNB', 1.0), ('TNFSF9', 0.8126129186777893), ('TNFRSF12A', 0.5530033127273748), ('BAG3', 1.2357294390297275), ('LINC01229', 0.4128517144935273), ('HUWE1', 1.3218167896633362), ('TRIB3', 4.738875203459211), ('TSPYL2', 1.5390041815559576), ('NEU1', 0.4467117516097557), ('CHD2', 0.4850214556865179), ('CADPS', 0.6617731844073337), ('WSB1', 0.7629597437574671), ('ANKRD42', 0.9083059475946388), ('EHD4', 1.1671813038249084), ('PELI1', 1.5674171954917502), ('CBX4', 0.8393674678702266), ('PRR14', 1.184347098441016), ('NBL1', 0.5561166603951072), ('DNAJA1', 0.748224599055798), ('PGAM1', 1.1048660602919549), ('LST1', 0.9116002114977292), ('KLF10', 0.9761791137353372), ('CDKN1A', 1.6349452669804712), ('DDX3Y', 0.519363389443494), ('PSRC1', 0.940930305205525), ('GFPT2', 0.7679928980398902), ('PKM', 1.7026660084209662), ('COL5A1', 0.6665307981882201), ('PHLDA2', 1.351071688841319), ('ARF5', 1.0939603768485275), ('CAPG', 1.6221490209372618), ('UBE2H', 0.6501757043585769), ('DDX3X', 1.330726833433368), ('RCC2', 0.408878625161627), ('BRD2', 2.024385879407624), ('RAB10', 0.408140737133919), ('CRISPLD2', 3.547913081382311), ('MAGEH1', 2.1605660288698245), ('TRIM47', 0.9210275483586772), ('GDI1', 0.4192184452432295), ('IL10', 0.5275390450914637), ('ARIH1', 0.921131050141153), ('MAEA', 0.6311244715571338), ('SNHG9', 1.219122876787437), ('ULBP2', 0.720728442355722), ('SRGN', 0.6996422178532925), ('BTG2', 2.925101682262637)]	4823
JUNB	taipale_tf_pairs__JUN_ATGACGTCAT_HT	0.08401840506900589	3.502554985400425	5.42985e-11	1.0	gene is annotated for similar motif jaspar__MA1139.1 ('FOSL2::JUNB'; q-value = 5.43e-11)	frozenset({'activating', 'weight>75.0%', 'hg38__refseq-r80__500bp_up_and_100bp_down_tss.mc9nr.genes_vs_motifs.rankings'})	[('ACTB', 0.7157441368160503), ('TOB1', 0.6710351865716203), ('DUSP5', 1.2758914812547444), ('CXCR4', 3.04080130391484), ('LINC00963', 0.4984269070703495), ('RNF139', 1.764119323332792), ('IRS2', 1.659610726362709), ('DDIT4', 3.7868893570671913), ('HNRNPL', 0.5535263891207353), ('BMP2', 0.4097135643153451), ('DYRK1A', 0.5169370004765201), ('CADPS', 0.6617731844073337), ('FSCN1', 0.4264173265548837), ('FOXJ1', 0.5320037171319211), ('DUSP4', 2.064140980641408), ('PLXNA3', 0.6086979556668346), ('FOS', 3.864194009941724), ('LMO4', 0.5756347890227821), ('HERPUD1', 0.9695940203309203), ('ZFP36L2', 1.284696682355852), ('TUBB4B', 1.1187971512375603), ('PPIF', 0.4407701769428009), ('AREG', 0.4762581012516306), ('GAPDH', 0.4760092734725428), ('NR4A1', 4.562834938851114), ('GATA2', 0.5716520561186792), ('BCL6', 1.5120967183269756), ('OLFM2', 0.5212476119379894), ('PAPOLG', 3.116569250027533), ('RHEB', 0.4868006866532499), ('PRR14', 1.184347098441016), ('CKB', 0.4565869758594212), ('TIPARP', 0.7853685593915113), ('RAB7A', 0.5584989372670013), ('DNAJA4', 0.4875031852848465), ('PKM', 1.7026660084209662), ('MCL1', 0.9236964289672378), ('SLC25A5', 0.5217483403183991), ('SQSTM1', 0.6464503988545939), ('NR4A2', 1.2180871322250597), ('ATF4', 2.293993210388284), ('GEM', 1.3670782915208333), ('CREM', 0.722299424821127), ('ZSWIM6', 0.5476196701786482), ('NFKBIA', 2.597099814186201), ('PTBP1', 0.6357664115257672), ('GADD45G', 1.3781591888354987), ('TUBB2A', 2.0565932946967838), ('TNFSF9', 0.8126129186777893), ('CITED2', 0.7566047543064804), ('ERF', 0.6636884472877823), ('ELL', 0.838615278224067), ('CD9', 0.8303072662939033), ('TRPS1', 0.458498950243684), ('ARL4D', 1.8921266624754864), ('NFKB2', 1.41705604816972), ('KDM6A', 0.5318037905793133), ('CDKN1B', 1.3562528983047546), ('DUSP10', 1.761724309062727), ('NEU1', 0.4467117516097557), ('PMVK', 0.9801145107531806), ('BTG1', 1.513165533533798), ('ERRFI1', 0.6209772489138247), ('FDX1', 0.7228069001038706), ('PAK6', 0.5196833153932915)]	799
JUNB	transfac_pro__M07684	0.08284643368978062	3.410738769346302	0.0	0.282421	gene is orthologous to FBgn0001291 in D. melanogaster (identity = 28%) which is directly annotated for motif	frozenset({'activating', 'weight>75.0%', 'hg38__refseq-r80__500bp_up_and_100bp_down_tss.mc9nr.genes_vs_motifs.rankings'})	[('ACTB', 0.7157441368160503), ('ZFP36L2', 1.284696682355852), ('GADD45B', 3.983628466233777), ('ACTG1', 0.9595046939434668), ('DUSP5', 1.2758914812547444), ('LINC00963', 0.4984269070703495), ('DYRK1A', 0.5169370004765201), ('EGR1', 1.039581738474942), ('NR4A1', 4.562834938851114), ('BMP2', 0.4097135643153451), ('NFKBIZ', 2.3187732739019067), ('PLXNA3', 0.6086979556668346), ('IGFBP4', 1.7081017438766477), ('USF2', 0.5077153282679986), ('IRS2', 1.659610726362709), ('ERF', 0.6636884472877823), ('SQSTM1', 0.6464503988545939), ('FOSB', 3.015758950374767), ('CDKN2C', 0.7172539627803678), ('MECOM', 0.8564674475524052), ('ING2', 0.4886053637002204), ('EIF5', 0.6054608411880011), ('PAK6', 0.5196833153932915), ('SLC25A5', 0.5217483403183991), ('TUBB2A', 2.0565932946967838), ('DUSP4', 2.064140980641408), ('COL27A1', 0.9853048529630436), ('ELL', 0.838615278224067), ('KLF6', 0.9791149616880472), ('PCBP4', 0.5451064186277158), ('ADA', 0.5986582060735708), ('SGK1', 2.060405177077691), ('ZSWIM6', 0.5476196701786482), ('CCNG2', 0.4555236353286174), ('TOB1', 0.6710351865716203), ('CHN1', 0.4335185208421884), ('CXCR4', 3.04080130391484), ('EPB41L5', 0.443195432290742), ('TPM4', 0.4613161506230533), ('RHOB', 0.9913514370187974), ('PIM3', 2.272586857477412), ('FURIN', 0.5836645798253248), ('REL', 1.4247542753775049), ('PAPOLG', 3.116569250027533), ('ATP1B1', 0.8485722722097243), ('INSIG1', 0.4682196945676934), ('CKB', 0.4565869758594212), ('GAPDH', 0.4760092734725428), ('LMNA', 1.1771182514248075), ('FADS3', 0.7887485424717814), ('FXYD1', 3.26894223056492), ('TRPS1', 0.458498950243684), ('SOCS1', 2.0140916521671928), ('GADD45G', 1.3781591888354987), ('FSCN1', 0.4264173265548837), ('ERRFI1', 0.6209772489138247), ('NFKBIA', 2.597099814186201), ('KDM6A', 0.5318037905793133), ('CD9', 0.8303072662939033), ('JUND', 1.8803077676083544), ('GEM', 1.3670782915208333), ('MCL1', 0.9236964289672378), ('HES4', 0.6145642178955562), ('ARRDC3', 3.25133518153324), ('SOCS3', 2.625773712026924), ('GATA2', 0.5716520561186792), ('IRF2BPL', 0.6173849177933558), ('EIF1', 1.497118944335766), ('GJA4', 1.1842703589469528), ('LMO4', 0.5756347890227821), ('DDIT4', 3.7868893570671913), ('HSPA2', 1.397616337032555), ('SLC9A3', 0.4909414545842986), ('PFKFB3', 0.6026664009601878), ('RGS16', 0.885302997775691), ('OLFM2', 0.5212476119379894), ('SERPINH1', 0.8005638567648127), ('CFL2', 1.546954094926064), ('HTRA1', 1.06118023721841), ('CREM', 0.722299424821127), ('CITED2', 0.7566047543064804), ('CDKN1B', 1.3562528983047546), ('RGCC', 1.4309188151225858), ('RNF19B', 0.4346586052013632), ('RHEB', 0.4868006866532499), ('RASGEF1B', 1.0116559117377986), ('NR4A2', 1.2180871322250597), ('RAB11FIP5', 0.6585492018850917), ('FOS', 3.864194009941724), ('PTBP1', 0.6357664115257672), ('TUBA1C', 0.8845098335258241), ('ARL4D', 1.8921266624754864), ('NAV3', 2.4725606831751774), ('HNRNPL', 0.5535263891207353), ('DUSP2', 5.236694841043406), ('ZFP36', 3.439927364210541), ('ZFAND5', 0.7340719022057541), ('RASD1', 0.8371950649576885), ('DNAJA4', 0.4875031852848465), ('SREBF1', 0.6852314282094363), ('ZFP36L1', 1.3305135995732564), ('SAV1', 0.7389594246539133), ('CDH20', 0.7111861136415474), ('ANXA2', 0.5234655498963117), ('NFKB2', 1.41705604816972), ('CRTC2', 0.6802962723799075), ('FLVCR2', 0.9980565014139432), ('ID2', 1.196757916678788), ('SH3PXD2B', 0.6374680634481443), ('SLC7A5', 0.4639336608493002), ('PPIF', 0.4407701769428009), ('CIRBP', 0.921967254491723), ('MYLIP', 0.654271058570778), ('PDE8A', 0.4445679529996242), ('TP53INP2', 0.5597738980002103), ('HSPB1', 1.1337173635698543), ('TSC22D3', 1.594514445479443), ('PMAIP1', 0.8945791022623857), ('RNF139', 1.764119323332792), ('BTG1', 1.513165533533798), ('ITPRIP', 0.4937829516398195), ('COL1A1', 0.6153879171242768), ('PMEPA1', 0.7097334142249212), ('LGALS3', 0.7301692274375546), ('GABARAPL1', 0.5101894697638087), ('G3BP2', 0.5522770236164809), ('RGS2', 4.914343923255335), ('ATF4', 2.293993210388284), ('BCL3', 1.5596402727724576), ('JOSD1', 0.4821033857468711), ('HERPUD1', 0.9695940203309203), ('ZC3H12A', 3.2690886776275887), ('TGIF1', 0.9382165719122892), ('HSPD1', 0.4875295053320757), ('TNFAIP3', 2.356655582403097), ('RAB6B', 0.9265064985255164), ('NFKBID', 0.63596476486733), ('CLIC4', 0.4334804136628809), ('CCDC71L', 0.7160917245360422), ('ZFAND2A', 1.043444025067919), ('PTGES3', 0.6002826945042392), ('AREG', 0.4762581012516306), ('UGCG', 0.4409983833489093), ('UBC', 1.8598169437288576), ('DVL1', 1.2517978904890177), ('TRIB1', 1.0902182924147306), ('GLUL', 1.0792333828248704), ('SURF4', 0.6479421039497237), ('BAG3', 1.2357294390297275), ('TSPYL2', 1.5390041815559576), ('P2RX5-TAX1BP3', 0.5671356025800065), ('TRIB3', 4.738875203459211), ('SRSF3', 0.897658218068781), ('EZR', 0.7397873334275168), ('PMP22', 0.6196787959465655), ('KPNA2', 0.8668190595614439), ('SLC38A2', 0.4243531284110534), ('JAML', 2.1317648916445964), ('TNFRSF12A', 0.5530033127273748), ('CSRNP1', 5.124498914694517), ('ICAM1', 0.521035113885616), ('GFPT2', 0.7679928980398902), ('AMD1', 0.7089025193100975), ('RPL22L1', 0.8843953832768114), ('RAB10', 0.408140737133919), ('TUBA4A', 0.7023600694908583), ('DUSP10', 1.761724309062727), ('INO80D', 0.6378786410082828), ('TNFSF9', 0.8126129186777893), ('WSB1', 0.7629597437574671), ('HEXIM2', 0.6864928017280484), ('TCP1', 0.7243891230219007), ('RCC2', 0.408878625161627), ('FOXJ1', 0.5320037171319211), ('ABHD5', 1.4433482759883436), ('DNAJA1', 0.748224599055798), ('NEU1', 0.4467117516097557), ('RBM38', 0.5170952926342507), ('DUSP1', 2.594558089808803), ('RAP2C', 0.7435738364909804), ('PLP2', 1.154005185207618), ('PRR14', 1.184347098441016), ('UBE2H', 0.6501757043585769), ('TOX3', 1.0147094164673087), ('SGPP1', 0.4969408689826313), ('JUNB', 1.0), ('PHLDA2', 1.351071688841319), ('BTG2', 2.925101682262637), ('NECTIN2', 0.4895464533336831), ('FKBP4', 0.9299379332523164), ('HNRNPC', 0.4370072406510587), ('CDKN1A', 1.6349452669804712), ('NBL1', 0.5561166603951072), ('COL5A1', 0.6665307981882201), ('SIAH2', 0.7717142668300625), ('IRX5', 0.4474790795127739), ('MAP1LC3A', 0.6613433985264625), ('TLL1', 0.7393146348658419), ('HSPA1A', 0.8204546549581315), ('PER1', 0.6841721816141797), ('S100A4', 0.6041526727851761), ('FDX1', 0.7228069001038706), ('UBB', 3.604599828829836), ('APOE', 0.4409715485401274), ('LINC01229', 0.4128517144935273), ('MAEA', 0.6311244715571338), ('CBX4', 0.8393674678702266), ('HUWE1', 1.3218167896633362), ('PCF11', 0.772877547946021), ('SEMA4A', 1.542610644115782), ('TUBB4B', 1.1187971512375603), ('KLF10', 0.9761791137353372), ('ITPR3', 1.273295213244178), ('SRSF7', 1.8773560014782256), ('LPIN1', 0.4187199674444938), ('PRNP', 1.5746726760538596), ('SNHG9', 1.219122876787437), ('SLC2A3', 2.723871188446133), ('EHD4', 1.1671813038249084), ('PKM', 1.7026660084209662), ('LRIF1', 1.1466575179946392), ('RAB7A', 0.5584989372670013), ('PELI1', 1.5674171954917502), ('TRIM47', 0.9210275483586772), ('CADPS', 0.6617731844073337), ('KISS1R', 1.2166097432809009), ('ARL4A', 1.4874952339025589), ('MRC1', 1.8791654209819888), ('LETM2', 0.5964679053689246), ('RELB', 0.4865989599603548), ('CHD2', 0.4850214556865179), ('BRD2', 2.024385879407624), ('MAGEH1', 2.1605660288698245), ('CRISPLD2', 3.547913081382311), ('ARF5', 1.0939603768485275), ('SLC3A2', 1.116743706327508), ('ARIH1', 0.921131050141153), ('DDX3X', 1.330726833433368), ('ULBP2', 0.720728442355722), ('ANKRD42', 0.9083059475946388), ('ZNF703', 0.5936221091167557), ('LST1', 0.9116002114977292), ('CAPN15', 0.8766087311268052)]	4995
JUNB	taipale_cyt_meth__JUNB_NATGACGTCAYN_eDBD_repr	0.08415883165083915	3.5135564804931363	0.0	1.0	gene is directly annotated	frozenset({'activating', 'weight>75.0%', 'hg38__refseq-r80__500bp_up_and_100bp_down_tss.mc9nr.genes_vs_motifs.rankings'})	[('CREM', 0.722299424821127), ('USP36', 0.5510364692238877), ('DUSP1', 2.594558089808803), ('RELB', 0.4865989599603548), ('ARIH1', 0.921131050141153), ('ILF3', 1.2796190673105166), ('MCL1', 0.9236964289672378), ('MAP1LC3A', 0.6613433985264625), ('COQ7', 1.2182559007778058), ('UBB', 3.604599828829836), ('CYCS', 2.9058258750811747), ('INSIG1', 0.4682196945676934), ('DVL1', 1.2517978904890177), ('SPAG9', 0.6001283285828914), ('FOSB', 3.015758950374767), ('SPTY2D1', 0.4867757460722465), ('UBE2H', 0.6501757043585769), ('JMY', 0.5509922254529431), ('HSPA9', 0.7844479150079218), ('DDX3X', 1.330726833433368), ('SRSF7', 1.8773560014782256), ('SPPL3', 0.4746432373970077), ('ARL5B', 1.119682430297056), ('CDKN2C', 0.7172539627803678), ('PPP1CB', 0.5351482912400614), ('ETV3', 0.7680658228267832), ('CHGB', 1.2941305596445565), ('KLF10', 0.9761791137353372), ('JUND', 1.8803077676083544), ('TFRC', 0.5214120260877858), ('DNAJB4', 0.4575381268160978), ('PRMT9', 1.6082375845956778), ('ZFAND5', 0.7340719022057541), ('EGR1', 1.039581738474942), ('NFKBID', 0.63596476486733), ('ZNF331', 3.043807560918919), ('NFKB2', 1.41705604816972), ('EMD', 0.4761087012880445), ('DUSP8', 0.6579369912083624), ('NAF1', 0.7800954510157895), ('REL', 1.4247542753775049), ('AFF4', 1.4810921155671597), ('BIRC2', 0.4999882313495666), ('DHX36', 0.9948731048431184), ('PMVK', 0.9801145107531806), ('BTG1', 1.513165533533798), ('SNHG15', 1.8249292250168352), ('HNRNPA0', 0.559223393705508), ('PMP22', 0.6196787959465655), ('IFNGR1', 1.0715921159094894), ('HOOK2', 0.6334920238656983), ('DDX3Y', 0.519363389443494), ('JUN', 1.5612650116554263), ('TUBB2A', 2.0565932946967838), ('PGAM1', 1.1048660602919549), ('HECA', 1.031826972164289), ('MOSPD3', 1.5596523524204011), ('SRSF3', 0.897658218068781), ('PPM1D', 0.5404015312218732), ('G3BP2', 0.5522770236164809), ('AREG', 0.4762581012516306), ('ARL4A', 1.4874952339025589), ('TRA2B', 2.1824796519336824), ('NDUFV1', 0.5652965970942183), ('PPP1R15A', 3.626331004926481), ('PGK1', 1.0474921569601918), ('RAB11FIP3', 0.439666572231032), ('HSP90AB1', 0.6015315411685094), ('FSCN1', 0.4264173265548837), ('RPL22L1', 0.8843953832768114), ('CLK1', 2.332786439622556), ('RHEB', 0.4868006866532499), ('PMEPA1', 0.7097334142249212), ('KDM6A', 0.5318037905793133), ('TP53INP2', 0.5597738980002103), ('JOSD1', 0.4821033857468711), ('HSPA8', 1.0853494561622177), ('GEM', 1.3670782915208333), ('ZFAND2A', 1.043444025067919), ('MECOM', 0.8564674475524052), ('CADPS', 0.6617731844073337), ('EIF4A3', 0.8689603221150835), ('TSC22D3', 1.594514445479443), ('WSB1', 0.7629597437574671), ('CBX4', 0.8393674678702266), ('FOS', 3.864194009941724), ('MOB4', 1.8242648009790892), ('FKBP2', 0.4488472460672193), ('PTGES3', 0.6002826945042392), ('TGIF1', 0.9382165719122892), ('CCDC107', 1.0212259328609852), ('IRF2BPL', 0.6173849177933558), ('IFRD1', 1.1028346346155178), ('DDIT4', 3.7868893570671913), ('PPP1R15B', 1.982211896055703), ('CACYBP', 0.5330661459388502), ('ATF4', 2.293993210388284), ('CHN1', 0.4335185208421884), ('EIF1', 1.497118944335766), ('TRPS1', 0.458498950243684), ('NR4A2', 1.2180871322250597), ('TRIB1', 1.0902182924147306), ('TPM4', 0.4613161506230533), ('ENSA', 0.5961982146546938), ('PMAIP1', 0.8945791022623857), ('ESYT2', 1.269554052392161), ('NR4A1', 4.562834938851114), ('TOB1', 0.6710351865716203), ('PIM3', 2.272586857477412), ('TUBA4A', 0.7023600694908583)]	1557
JUNB	transfac_pro__M08921	0.08493052165194157	3.5740132946474743	0.0	1.0	gene is directly annotated	frozenset({'activating', 'weight>75.0%', 'hg38__refseq-r80__500bp_up_and_100bp_down_tss.mc9nr.genes_vs_motifs.rankings'})	[('CREM', 0.722299424821127), ('MCL1', 0.9236964289672378), ('TRIB3', 4.738875203459211), ('HSPA2', 1.397616337032555), ('EIF1', 1.497118944335766), ('PER1', 0.6841721816141797), ('GADD45G', 1.3781591888354987), ('JUND', 1.8803077676083544), ('JUN', 1.5612650116554263), ('PRNP', 1.5746726760538596), ('SLC25A5', 0.5217483403183991), ('DYRK1A', 0.5169370004765201), ('MAP1LC3A', 0.6613433985264625), ('CXCR4', 3.04080130391484), ('PMEPA1', 0.7097334142249212), ('TUBB2A', 2.0565932946967838), ('AMD1', 0.7089025193100975), ('DUSP5', 1.2758914812547444), ('XDH', 0.4607789283698594), ('CHD2', 0.4850214556865179), ('SLC3A2', 1.116743706327508), ('ELL', 0.838615278224067), ('BCL6', 1.5120967183269756), ('TUFT1', 0.4242616707904946), ('ACTG1', 0.9595046939434668), ('PLK3', 3.239922940396353), ('ENSA', 0.5961982146546938), ('FOS', 3.864194009941724), ('TUBB4B', 1.1187971512375603), ('CLU', 0.4561356868806003), ('SNHG15', 1.8249292250168352), ('TSC22D3', 1.594514445479443), ('UBE2H', 0.6501757043585769), ('TUBA1C', 0.8845098335258241), ('KDM6A', 0.5318037905793133), ('CYCS', 2.9058258750811747), ('CIRBP', 0.921967254491723), ('DUSP2', 5.236694841043406), ('BTG1', 1.513165533533798), ('RELB', 0.4865989599603548), ('KLF6', 0.9791149616880472), ('ARL4A', 1.4874952339025589), ('FOXJ1', 0.5320037171319211), ('ZFP36L2', 1.284696682355852), ('ZSWIM6', 0.5476196701786482), ('UBB', 3.604599828829836), ('FOSB', 3.015758950374767), ('RHOB', 0.9913514370187974), ('IFNGR1', 1.0715921159094894), ('GADD45A', 0.8888034127278562), ('GJA4', 1.1842703589469528), ('LIMA1', 3.3788795204760924), ('TRPS1', 0.458498950243684), ('ZFAND2A', 1.043444025067919), ('INSIG1', 0.4682196945676934), ('NFKBIZ', 2.3187732739019067), ('TRIB1', 1.0902182924147306), ('ERRFI1', 0.6209772489138247), ('ZBTB10', 1.0845915039909937), ('MOSPD3', 1.5596523524204011), ('SRSF3', 0.897658218068781), ('MYLIP', 0.654271058570778), ('FSCN1', 0.4264173265548837), ('HOOK2', 0.6334920238656983), ('TGIF1', 0.9382165719122892), ('DHX36', 0.9948731048431184), ('OLFM2', 0.5212476119379894), ('PMAIP1', 0.8945791022623857), ('FKBP2', 0.4488472460672193), ('EIF5', 0.6054608411880011), ('SAXO1', 1.1194094319660393), ('CDKN2C', 0.7172539627803678), ('CFL2', 1.546954094926064), ('IL22', 0.5584342536211756), ('HSPH1', 0.6046084083081019), ('PPP1R15B', 1.982211896055703), ('CITED2', 0.7566047543064804), ('PCBP4', 0.5451064186277158), ('REL', 1.4247542753775049), ('GEM', 1.3670782915208333), ('DVL1', 1.2517978904890177), ('ARIH1', 0.921131050141153), ('SLC38A2', 0.4243531284110534), ('PDE4B', 0.8823467183016913), ('CCR6', 1.2624740403739023), ('RAB6B', 0.9265064985255164), ('NAMPT', 0.5504479028481979), ('LYPD3', 1.2758858577044516), ('CDC42EP4', 0.540999761063759), ('NFKB2', 1.41705604816972), ('CRTC2', 0.6802962723799075), ('AREG', 0.4762581012516306), ('SREBF1', 0.6852314282094363), ('PIM3', 2.272586857477412), ('SGK1', 2.060405177077691), ('MUCL1', 1.8088283811858203), ('JAML', 2.1317648916445964), ('IFRD1', 1.1028346346155178), ('G3BP2', 0.5522770236164809), ('RCC2', 0.408878625161627), ('IRF2BPL', 0.6173849177933558)]	1673
JUNB	transfac_pro__M08924	0.08000902929797209	3.1884468778468475	0.0	1.0	gene is directly annotated	frozenset({'activating', 'weight>75.0%', 'hg38__refseq-r80__500bp_up_and_100bp_down_tss.mc9nr.genes_vs_motifs.rankings'})	[('ACTB', 0.7157441368160503), ('PAPOLG', 3.116569250027533), ('ATP1B1', 0.8485722722097243), ('KDM6A', 0.5318037905793133), ('FOS', 3.864194009941724), ('RNF19B', 0.4346586052013632), ('DDIT4', 3.7868893570671913), ('FOSB', 3.015758950374767), ('JUNB', 1.0), ('GEM', 1.3670782915208333), ('DYRK1A', 0.5169370004765201), ('TUBB2A', 2.0565932946967838), ('MECOM', 0.8564674475524052), ('OLFM2', 0.5212476119379894), ('RNF139', 1.764119323332792), ('CXCR4', 3.04080130391484), ('ZSWIM6', 0.5476196701786482), ('LINC00963', 0.4984269070703495), ('TOB1', 0.6710351865716203), ('EIF1', 1.497118944335766), ('BTG1', 1.513165533533798), ('ERRFI1', 0.6209772489138247), ('ERF', 0.6636884472877823), ('CYCS', 2.9058258750811747), ('EGR1', 1.039581738474942), ('ACTG1', 0.9595046939434668), ('IGFBP4', 1.7081017438766477), ('UBE2H', 0.6501757043585769), ('JUND', 1.8803077676083544), ('INSIG1', 0.4682196945676934), ('RAB7A', 0.5584989372670013), ('ELL', 0.838615278224067), ('IRS2', 1.659610726362709), ('ZFP36L2', 1.284696682355852), ('DUSP4', 2.064140980641408), ('DUSP5', 1.2758914812547444), ('SGK1', 2.060405177077691), ('FXYD1', 3.26894223056492), ('CKB', 0.4565869758594212), ('SLC25A5', 0.5217483403183991), ('RASGEF1B', 1.0116559117377986), ('RGS2', 4.914343923255335), ('CRTC2', 0.6802962723799075), ('GADD45G', 1.3781591888354987), ('MYLIP', 0.654271058570778), ('PCBP4', 0.5451064186277158), ('TGIF1', 0.9382165719122892), ('CDKN1A', 1.6349452669804712), ('COL1A1', 0.6153879171242768), ('PLB1', 0.6919958298809611), ('RCC2', 0.408878625161627), ('NBL1', 0.5561166603951072), ('SPOCK2', 0.8011469150198556), ('CFL2', 1.546954094926064), ('ATF4', 2.293993210388284), ('NR4A1', 4.562834938851114), ('EIF5', 0.6054608411880011), ('ZBTB10', 1.0845915039909937), ('DEDD2', 1.266868986064462), ('ID2', 1.196757916678788), ('TUBA1C', 0.8845098335258241), ('SC5D', 0.9081177879786771), ('FSCN1', 0.4264173265548837), ('IRF2BPL', 0.6173849177933558), ('CITED2', 0.7566047543064804), ('RGS16', 0.885302997775691), ('DOK2', 0.4684071107364662), ('AREG', 0.4762581012516306), ('TRIB3', 4.738875203459211), ('ING2', 0.4886053637002204), ('LST1', 0.9116002114977292), ('ANXA2', 0.5234655498963117), ('SLC2A3', 2.723871188446133), ('RAB11FIP3', 0.439666572231032), ('SNHG9', 1.219122876787437), ('PCF11', 0.772877547946021), ('PDE4B', 0.8823467183016913), ('HSPB1', 1.1337173635698543), ('GFPT2', 0.7679928980398902), ('NFKBIA', 2.597099814186201), ('RAB10', 0.408140737133919), ('G3BP2', 0.5522770236164809), ('FADS3', 0.7887485424717814), ('CREM', 0.722299424821127), ('PMAIP1', 0.8945791022623857), ('GAPDH', 0.4760092734725428), ('GGCX', 0.8309275990830272), ('LMO4', 0.5756347890227821), ('RPL22L1', 0.8843953832768114), ('INO80D', 0.6378786410082828), ('CLU', 0.4561356868806003), ('CIRBP', 0.921967254491723), ('PHLDA2', 1.351071688841319), ('PPP1R15A', 3.626331004926481), ('SOCS3', 2.625773712026924), ('MCL1', 0.9236964289672378), ('DUSP2', 5.236694841043406), ('BAG3', 1.2357294390297275), ('TSC22D3', 1.594514445479443), ('TNFSF9', 0.8126129186777893), ('RHEB', 0.4868006866532499), ('CDKN2C', 0.7172539627803678), ('SRSF7', 1.8773560014782256), ('PTBP1', 0.6357664115257672), ('TFRC', 0.5214120260877858), ('HSPA1A', 0.8204546549581315), ('HERPUD1', 0.9695940203309203), ('WBP2', 0.5987997781383256), ('ARRDC3', 3.25133518153324), ('ADA', 0.5986582060735708), ('PMVK', 0.9801145107531806), ('TUBB4B', 1.1187971512375603), ('FDX1', 0.7228069001038706), ('CCR6', 1.2624740403739023), ('CACYBP', 0.5330661459388502), ('LIMA1', 3.3788795204760924), ('S100A4', 0.6041526727851761), ('ZFP36', 3.439927364210541), ('UBB', 3.604599828829836), ('LMNA', 1.1771182514248075), ('DUSP10', 1.761724309062727), ('NFKBIZ', 2.3187732739019067), ('HUWE1', 1.3218167896633362), ('GCKR', 0.5123084884712216), ('GJA4', 1.1842703589469528), ('FURIN', 0.5836645798253248), ('ABHD5', 1.4433482759883436), ('SLC38A2', 0.4243531284110534), ('SRSF3', 0.897658218068781), ('JMY', 0.5509922254529431), ('SAMSN1', 2.060778969873605), ('DVL1', 1.2517978904890177), ('PMEPA1', 0.7097334142249212), ('PKM', 1.7026660084209662)]	2416
JUNB	transfac_pro__M08927	0.08708022951215542	3.7424287055059877	0.0	1.0	gene is directly annotated	frozenset({'activating', 'weight>75.0%', 'hg38__refseq-r80__500bp_up_and_100bp_down_tss.mc9nr.genes_vs_motifs.rankings'})	[('EGR1', 1.039581738474942), ('RHOB', 0.9913514370187974), ('DUSP5', 1.2758914812547444), ('NR4A1', 4.562834938851114), ('FOSB', 3.015758950374767), ('ACTG1', 0.9595046939434668), ('GADD45G', 1.3781591888354987), ('CXCR4', 3.04080130391484), ('BMP2', 0.4097135643153451), ('ZFP36L2', 1.284696682355852), ('SLC25A5', 0.5217483403183991), ('GATA2', 0.5716520561186792), ('EIF1', 1.497118944335766), ('CKB', 0.4565869758594212), ('SQSTM1', 0.6464503988545939), ('TUBB2A', 2.0565932946967838), ('ZSWIM6', 0.5476196701786482), ('ACTB', 0.7157441368160503), ('ERRFI1', 0.6209772489138247), ('TSC22D3', 1.594514445479443), ('ATF4', 2.293993210388284), ('FXYD1', 3.26894223056492), ('RASD1', 0.8371950649576885), ('CCDC71L', 0.7160917245360422), ('SNHG9', 1.219122876787437), ('LINC00963', 0.4984269070703495), ('RPL22L1', 0.8843953832768114), ('FOS', 3.864194009941724), ('PAK6', 0.5196833153932915), ('COL27A1', 0.9853048529630436), ('FSCN1', 0.4264173265548837), ('KLF6', 0.9791149616880472), ('EIF5', 0.6054608411880011), ('ANXA2', 0.5234655498963117), ('GAPDH', 0.4760092734725428), ('AMD1', 0.7089025193100975), ('SRSF3', 0.897658218068781), ('PLXNA3', 0.6086979556668346), ('CDH20', 0.7111861136415474), ('DDIT4', 3.7868893570671913), ('S100A4', 0.6041526727851761), ('LMNA', 1.1771182514248075), ('CD9', 0.8303072662939033), ('GEM', 1.3670782915208333), ('COL1A1', 0.6153879171242768), ('INSIG1', 0.4682196945676934), ('IRF2BPL', 0.6173849177933558), ('OLFM2', 0.5212476119379894), ('SGK1', 2.060405177077691), ('TUBB4B', 1.1187971512375603), ('AREG', 0.4762581012516306), ('TNF', 0.5211208746110311), ('ZFP36', 3.439927364210541), ('BTG1', 1.513165533533798), ('CLU', 0.4561356868806003), ('JUND', 1.8803077676083544), ('ZC3H12A', 3.2690886776275887), ('PMEPA1', 0.7097334142249212), ('GFPT2', 0.7679928980398902), ('IGFBP4', 1.7081017438766477), ('CIRBP', 0.921967254491723), ('GADD45B', 3.983628466233777), ('CDKN1B', 1.3562528983047546), ('ERF', 0.6636884472877823), ('FURIN', 0.5836645798253248), ('RGS2', 4.914343923255335), ('PPIF', 0.4407701769428009), ('TOB1', 0.6710351865716203), ('TUBA1C', 0.8845098335258241), ('DUSP1', 2.594558089808803), ('RHEB', 0.4868006866532499), ('TUBA4A', 0.7023600694908583), ('ITPRIP', 0.4937829516398195), ('NFKBIA', 2.597099814186201), ('DYRK1A', 0.5169370004765201), ('CITED2', 0.7566047543064804), ('RNF10', 0.4604471994969437), ('KPNA2', 0.8668190595614439), ('RNF19B', 0.4346586052013632), ('TPM4', 0.4613161506230533), ('HERPUD1', 0.9695940203309203), ('TNFSF9', 0.8126129186777893), ('FDX1', 0.7228069001038706), ('JUNB', 1.0), ('ATP1B1', 0.8485722722097243), ('PIM3', 2.272586857477412), ('SH3D19', 0.4900372989624481), ('HNRNPL', 0.5535263891207353), ('PHLDA2', 1.351071688841319), ('DUSP4', 2.064140980641408), ('MYLIP', 0.654271058570778), ('HSPA2', 1.397616337032555), ('PAPOLG', 3.116569250027533), ('GJA4', 1.1842703589469528), ('CREM', 0.722299424821127), ('LSMEM1', 0.4114969162750623), ('DNAJA4', 0.4875031852848465), ('MAP1LC3A', 0.6613433985264625), ('RASGEF1B', 1.0116559117377986), ('SPARCL1', 0.6954181287945045), ('NEU1', 0.4467117516097557), ('CDKN1A', 1.6349452669804712), ('SOCS1', 2.0140916521671928), ('RIPK3', 1.0900357323379408), ('S100A8', 0.8570287971088392), ('FADS3', 0.7887485424717814), ('TACR3', 2.845779465293916), ('RGS1', 4.3622515000293145), ('NFKBID', 0.63596476486733), ('MCL1', 0.9236964289672378), ('CCNG2', 0.4555236353286174), ('HSPA1B', 2.341679470560972), ('PPP1R15A', 3.626331004926481), ('TGIF1', 0.9382165719122892), ('APOA1', 1.60318225458933), ('PFKFB3', 0.6026664009601878), ('USF2', 0.5077153282679986), ('HSPA1A', 0.8204546549581315), ('IL10', 0.5275390450914637), ('EPB41L5', 0.443195432290742), ('PRR14', 1.184347098441016), ('IL22', 0.5584342536211756), ('APOE', 0.4409715485401274), ('USP36', 0.5510364692238877), ('TRPS1', 0.458498950243684), ('TLL1', 0.7393146348658419), ('HES4', 0.6145642178955562), ('YPEL5', 2.5410125626692484), ('RGS16', 0.885302997775691), ('ELL', 0.838615278224067), ('ZBTB10', 1.0845915039909937), ('RGCC', 1.4309188151225858), ('P2RX5-TAX1BP3', 0.5671356025800065)]	2330
JUNB	transfac_pro__M08945	0.08385698011979568	3.489908406929364	0.0	1.0	gene is directly annotated	frozenset({'activating', 'weight>75.0%', 'hg38__refseq-r80__500bp_up_and_100bp_down_tss.mc9nr.genes_vs_motifs.rankings'})	[('DUSP1', 2.594558089808803), ('UBE2H', 0.6501757043585769), ('INSIG1', 0.4682196945676934), ('DOK2', 0.4684071107364662), ('MAP1LC3A', 0.6613433985264625), ('RHEB', 0.4868006866532499), ('USP36', 0.5510364692238877), ('JUND', 1.8803077676083544), ('ESYT2', 1.269554052392161), ('DUSP8', 0.6579369912083624), ('PCBP4', 0.5451064186277158), ('SPAG9', 0.6001283285828914), ('HECA', 1.031826972164289), ('CACYBP', 0.5330661459388502), ('XAB2', 0.9280578943438318), ('ZFAND5', 0.7340719022057541), ('ZFAND2A', 1.043444025067919), ('ENSA', 0.5961982146546938), ('IRF2BPL', 0.6173849177933558), ('PMVK', 0.9801145107531806), ('FSCN1', 0.4264173265548837), ('LINC00963', 0.4984269070703495), ('ARIH1', 0.921131050141153), ('EMD', 0.4761087012880445), ('YPEL5', 2.5410125626692484), ('SRSF7', 1.8773560014782256), ('BIRC2', 0.4999882313495666), ('DHX36', 0.9948731048431184), ('SNHG15', 1.8249292250168352), ('REL', 1.4247542753775049), ('AREG', 0.4762581012516306), ('COQ7', 1.2182559007778058), ('RNF139', 1.764119323332792), ('RAB6B', 0.9265064985255164), ('NFKB2', 1.41705604816972), ('WSB1', 0.7629597437574671), ('BTG1', 1.513165533533798), ('TUBB2A', 2.0565932946967838), ('JUN', 1.5612650116554263), ('FOSB', 3.015758950374767), ('RELB', 0.4865989599603548), ('DXO', 0.5206126322032689), ('FKBP2', 0.4488472460672193), ('HSP90AB1', 0.6015315411685094), ('DVL1', 1.2517978904890177), ('TACR3', 2.845779465293916), ('ARL4D', 1.8921266624754864), ('GABARAPL1', 0.5101894697638087), ('RNH1', 0.5395516713873754), ('LETM2', 0.5964679053689246), ('PMAIP1', 0.8945791022623857), ('CLK1', 2.332786439622556), ('RBM3', 1.247007225639145), ('TP53INP2', 0.5597738980002103), ('TRA2B', 2.1824796519336824), ('BCL6', 1.5120967183269756), ('NR4A2', 1.2180871322250597), ('ARF5', 1.0939603768485275), ('ERF', 0.6636884472877823), ('AFF4', 1.4810921155671597), ('LYPD3', 1.2758858577044516), ('G3BP2', 0.5522770236164809), ('IFRD1', 1.1028346346155178), ('EGR1', 1.039581738474942), ('CYCS', 2.9058258750811747), ('NAF1', 0.7800954510157895), ('PDE8A', 0.4445679529996242), ('ARL4A', 1.4874952339025589), ('BTG2', 2.925101682262637), ('TGM1', 0.9763452124673812), ('CDC37', 0.5364797423788711), ('LPIN1', 0.4187199674444938), ('GADD45G', 1.3781591888354987), ('BAZ1A', 0.925674207874008), ('BAG3', 1.2357294390297275), ('MFN2', 0.7906204834159856), ('CHGB', 1.2941305596445565), ('GEM', 1.3670782915208333), ('HSPA8', 1.0853494561622177), ('FOS', 3.864194009941724), ('FXYD1', 3.26894223056492), ('DUSP10', 1.761724309062727), ('EHD4', 1.1671813038249084), ('TNFAIP3', 2.356655582403097), ('RGS1', 4.3622515000293145), ('PRR14', 1.184347098441016), ('OLFM2', 0.5212476119379894), ('CREM', 0.722299424821127), ('PPM1D', 0.5404015312218732), ('DNAJA4', 0.4875031852848465), ('PPP1R15A', 3.626331004926481), ('TRIB1', 1.0902182924147306), ('KLF6', 0.9791149616880472), ('HERPUD1', 0.9695940203309203), ('RAB11FIP3', 0.439666572231032), ('PDE4B', 0.8823467183016913), ('PRMT9', 1.6082375845956778), ('HOOK2', 0.6334920238656983), ('IL22', 0.5584342536211756), ('DNAJB4', 0.4575381268160978), ('PPP1R15B', 1.982211896055703), ('JAML', 2.1317648916445964), ('ING2', 0.4886053637002204), ('NEU1', 0.4467117516097557), ('SLC35B2', 1.9849235355755117), ('GATA2', 0.5716520561186792), ('EIF5', 0.6054608411880011), ('DEDD2', 1.266868986064462), ('SRGN', 0.6996422178532925), ('PAK6', 0.5196833153932915), ('MAEA', 0.6311244715571338), ('CKS2', 2.154237437281749), ('JMY', 0.5509922254529431), ('RHOC', 1.145651532786758), ('TGIF1', 0.9382165719122892), ('DUSP4', 2.064140980641408), ('HNRNPA0', 0.559223393705508), ('RAB10', 0.408140737133919), ('CFL2', 1.546954094926064), ('LIMA1', 3.3788795204760924), ('CASP9', 0.4577475480646008), ('SRSF3', 0.897658218068781), ('NDUFV1', 0.5652965970942183), ('TSC22D3', 1.594514445479443), ('OTUD7B', 0.4972220547661646), ('CYP7B1', 0.4294203057735689), ('GGA1', 0.4114170258578465), ('CXCL8', 0.7806946679686968), ('PAPOLG', 3.116569250027533), ('KDM6A', 0.5318037905793133), ('WBP2', 0.5987997781383256), ('ITGB8', 1.762770177781308), ('CHN1', 0.4335185208421884), ('ZNF157', 0.5659763562844579), ('TPM4', 0.4613161506230533), ('CCDC107', 1.0212259328609852), ('ZSWIM6', 0.5476196701786482), ('ARF6', 0.491207582883891), ('CDC42EP4', 0.540999761063759), ('DNAJA1', 0.748224599055798), ('IL10', 0.5275390450914637), ('NAV3', 2.4725606831751774), ('TOB1', 0.6710351865716203)]	2770
JUND	scertf__badis.CST6	0.0854119922742413	4.348022639536927	3.68877e-07	0.291066	gene is orthologous to FBgn0001291 in D. melanogaster (identity = 29%) which is annotated for similar motif nitta__Jra_TACATT20NTAC_KD_NATGACGTCATN_m2_c4 ('Jra (fly)'; q-value = 3.69e-07)	frozenset({'activating', 'weight>75.0%', 'hg38__refseq-r80__500bp_up_and_100bp_down_tss.mc9nr.genes_vs_motifs.rankings'})	[('CREM', 3.889346938939717), ('NR1D2', 1.2035774314852836), ('ZHX2', 0.5705800327015587), ('TMUB2', 0.602624475123872), ('RXRA', 2.1727626040590904), ('MCL1', 3.325665877505936), ('ING1', 0.4699662330374513), ('UBB', 2.1067404638936), ('ATP1B1', 2.220420454656204), ('ZSWIM6', 0.7708172073620633), ('FUS', 1.6202020815792786), ('PDE4D', 0.5741944514725656), ('HSPA9', 0.5210537930961553), ('IRS2', 1.3088772446157562), ('HNRNPH1', 3.4536865884463817), ('TRIM39', 0.7967373264932611), ('EDEM1', 0.4798234683860179), ('CSNK1G2', 0.4837154457206991), ('SPSB3', 1.5524570544532394), ('PRKCE', 0.6402964422100653), ('CYCS', 2.839558601696361), ('PPP1CB', 1.7483075009448523), ('USP36', 0.4897726234202397), ('SBDS', 3.855650323000791), ('MARCKSL1', 2.9730203836547404), ('HSPA2', 1.1300894352565831), ('SLC38A2', 3.37026611267716), ('DYNLL2', 1.793329783655938), ('UAP1', 0.4115438166636833), ('ATF3', 1.1334196551322548), ('SYNC', 0.8717449610043807), ('JUND', 1.0), ('AZIN1', 1.221571988833375), ('INSIG1', 1.4976150448228451), ('TGIF1', 1.938845965893717), ('PTGES3', 1.717919715389577), ('PABPC1', 0.4564987455644698), ('ANKRD9', 1.127717165061542), ('CHD2', 0.441295707187718), ('SPTY2D1', 1.3856946175115965), ('AGO2', 0.6357609792596107), ('CDKN1C', 0.9598116328682296), ('SRSF7', 4.710825043911262), ('WEE1', 2.1571725101667), ('FOSB', 4.653449106406113), ('NDRG1', 2.779446373709225), ('LIMS2', 0.7254288658354755), ('PER1', 2.0875880369529707), ('ZFP36L2', 4.6644677677644), ('BRINP1', 1.0378496367049572), ('CRELD1', 0.4281216822849968), ('CADPS', 2.43446989825701), ('KLF4', 0.51645852388108), ('TRAPPC5', 0.4412662508117501), ('SLC16A1', 1.0754248075466977), ('MAPKAPK2', 1.2704076299681462), ('OSER1', 3.3314838072976194), ('BTG1', 4.188087817285044), ('FOXJ1', 0.8354535258469411), ('PCBP4', 0.6400327902794097), ('FOSL2', 1.2807832719526429), ('ACTG1', 1.2440347424487035), ('MEPCE', 1.4960782659655816), ('DUSP2', 2.640586862774634), ('RELT', 0.7190328906047937), ('REL', 4.771934460499214), ('MAPRE1', 0.9704608694274992), ('PABPC4', 0.4418028420938635), ('SLC20A1', 0.4830833659469098), ('JUN', 0.7069452024662974), ('ATP6V0C', 0.5746911170871348), ('GNAS', 1.1703330746358642), ('CRTC2', 1.009671128687474), ('NFIL3', 0.4763117723253771), ('ELL', 0.7924242444659207), ('AHR', 2.859652927123616), ('CHGB', 0.512884574789364), ('JMY', 1.1095248477143382), ('HSPA4', 1.1660137793738543), ('MAFF', 1.4000214341442363), ('SREBF2', 1.2024939467899545), ('EIF5', 2.562180130345822), ('FAM131A', 0.6263300154104943), ('HHEX', 2.6286076828354408), ('SPRED2', 0.4618470280318106), ('OTUD1', 2.326377044012919), ('LYPD3', 2.125199224728705), ('SRSF3', 3.379471529992373), ('IRF2BPL', 1.3922117706919583), ('LOXL1', 0.7256915902670441), ('NFKBIZ', 0.9603314883208188), ('SPAG9', 0.7659884227600682), ('HSPA8', 2.4294509735589878), ('GSN', 0.7877271759292533), ('UBE2A', 1.6921096979203738), ('MAP2K1', 0.4626107492266923), ('ZFP36', 2.9637877324884534), ('GPBP1', 1.3296935740919515), ('EMD', 2.2048908799118663), ('DTL', 1.9781537379035297), ('PHF20', 1.3155947426712116), ('PRKAR2A', 0.6362627344846415), ('ETV3', 0.6612402889127492), ('KDM6A', 1.4764267243469158), ('EIF1', 5.322739773112913), ('FOS', 3.8827912683314127), ('ATP1A1', 1.1707833854466827), ('IVNS1ABP', 0.4242608156477972), ('MAP1LC3A', 1.6340750400357773), ('SENP3-EIF4A1', 1.261138881809684), ('PITHD1', 2.5824634504238064), ('SLC25A5', 1.734655365227406), ('CAMK2G', 0.5053214555427095), ('PLXNA3', 2.3199680767973083), ('KRT80', 0.5152020208804952), ('ARL4C', 1.5343880941884211), ('FMNL1', 2.609486493028184), ('OAZ1', 1.0096755172860477), ('RBM38', 2.319840895020685), ('RCOR1', 0.5475791753415875), ('BAIAP2', 1.197011519474731), ('MOB4', 0.5734293969692934), ('ARL4A', 3.396303284447429), ('CNNM4', 0.5645166300667339), ('ARIH1', 1.0279692978694277), ('TUBB2A', 3.712265314442473), ('GADD45G', 1.1540902673318496), ('ID2', 1.0310683016865525), ('SPTAN1', 1.5554891723053936), ('TLE2', 3.1129543668662585), ('SLC3A2', 7.931746122422166), ('DDX3X', 1.7245761162259554), ('IFRD1', 2.0793644222355945), ('NUDT4', 0.5528596147260518), ('SUMO1', 0.6044325416409353), ('GTF2B', 0.4993163796248357), ('PGAM1', 0.5981493064357706), ('MAP3K8', 0.5224444561487525), ('RYBP', 0.4840543125856267), ('ERF', 1.63698273362104), ('RUNX3', 1.36190970579488), ('YWHAG', 0.8861686748253687), ('RASGEF1B', 1.8837465803998596), ('NFKBID', 1.067906257972601), ('KLF6', 6.5816239267423375), ('SLC25A25', 0.5471839586599935), ('HNRNPUL1', 1.221379180056376), ('WWTR1', 0.587819800234399), ('CHP1', 0.4185998087710292), ('MORF4L2', 0.5256555185479556), ('ZYX', 2.3214345982182127), ('AHNAK', 0.4878022272570189), ('MMP2', 4.775987302212185), ('FAM107B', 0.8503411959837859), ('RPL22L1', 4.33000954394481), ('BCL3', 1.462336972016404), ('EIF4A3', 2.6926879767082474), ('CCDC107', 0.9577096605054598), ('DUSP5', 3.21509399012053), ('BSG', 0.4626912243632828), ('CBX4', 1.1611684122969614), ('KLF10', 0.9207645348390324), ('BCL2L2-PABPN1', 0.8287738711336179), ('AMD1', 2.586936907777222), ('MECOM', 1.026283217940063), ('PIM3', 3.241644716593522), ('VPS37B', 0.477460958573706), ('EZR', 2.2261812346296685), ('ZNF232', 0.4951470030331892), ('EYA1', 1.1411950968733124), ('RELB', 0.4104240132244171), ('KLF5', 0.669985886538309), ('TFRC', 1.8122561958780223), ('CTLA4', 0.6934450470314915), ('TMSB10', 0.5956729751468491), ('FBLN1', 7.2031656394779375), ('SRSF6', 0.5065081909343107), ('DSP', 0.7466045990371268), ('RSRP1', 0.6170026597046709), ('SNHG15', 0.5792477043970486), ('EXOSC6', 0.8381772451152646), ('DNAJB2', 1.9089749190039025), ('PHF1', 1.187490780679881), ('PTPRD', 0.5032344821636389), ('TRABD', 0.968930146258768), ('LMO4', 0.8645652689649314), ('WBP2', 1.0969718611755868), ('WNK1', 0.571593794567265), ('CACYBP', 2.457533892368479), ('HSP90AA1', 2.856447677257113), ('SPATA2L', 0.5729642398946873), ('RAB9A', 0.6733765409254171), ('CDKN2D', 0.5845875835958477), ('ZFAND5', 1.1682979531573874), ('C16orf70', 0.8700643546785356), ('DNTTIP2', 1.1105365139589276), ('EIF1B', 0.9930599435907904), ('COTL1', 1.3138928830674623), ('SNRNP70', 1.0966587373554963), ('DDIT4', 1.6186858941105189), ('EMP1', 0.564780917866357), ('CLCN5', 1.4271983179236805), ('LTBR', 0.4189462157762477), ('RNF32', 0.5056500105559941), ('SGK1', 1.0680286441127598), ('EZH2', 0.9899639680919056), ('KIAA1217', 1.1507655121443872), ('CD9', 1.04403979835463), ('CDK17', 0.6344416293917131), ('DUSP4', 2.351572525154652), ('PDE4A', 0.6689724305814443), ('NFAT5', 0.5098102283291748), ('IRX2', 0.4711676691414745), ('RPS29', 0.5766720459706854), ('JUNB', 4.887980680478884), ('RHEB', 1.4582990512127976), ('UBR4', 0.5776726619781124), ('ECE1', 0.5219698851214782), ('MYADM', 4.08271891380211), ('MAFG', 0.8276231770908952), ('SERTAD3', 2.911379701384743), ('BRAF', 0.4117191684317375), ('TLE4', 0.6683048467254425), ('RARA', 3.068069358666248), ('TRA2A', 0.8519321713453947), ('ZNRF1', 1.0282409661443035), ('JOSD1', 2.792381363267662), ('NFKB2', 2.6924357927639475), ('CAMTA1', 0.550727287522649), ('LDHA', 3.572956452686072), ('NR4A1', 2.947872142563898), ('SLC30A1', 0.744059513741354), ('CHN1', 0.5239138880226111), ('TSPYL2', 2.4702265314146405), ('LAPTM4A', 2.50960436520048), ('RAB11FIP5', 0.7219557845642879), ('TRIM28', 2.392150648924054), ('SAP18', 1.4290938845807482), ('ARL5B', 0.6366996396779453), ('TUBA4A', 1.1166204251554086), ('ARHGDIA', 1.2135941593544026), ('FLVCR2', 0.8347926509746719), ('ENO1', 0.4721851179127626), ('NTMT1', 1.572327407447285), ('CCNE2', 0.6403806912050074), ('CSF1', 0.5831532718122394), ('RAN', 0.6374810554215474), ('DSG1', 0.5670700002877662), ('SLC35E1', 0.8822230227519557), ('DUSP1', 0.9363822563104374), ('HSPA5', 0.7313539371916946), ('SLC2A4RG', 1.916028937437964), ('PODNL1', 0.921522392888625), ('MAPK6', 0.8071771528549957), ('SIK1', 1.623188133507696), ('PDE4B', 1.4770592482949356), ('SGCZ', 1.5092124493749104), ('RAB11FIP1', 1.9196132230307013), ('FXYD1', 4.613834431301862), ('CPD', 1.9745372295486296), ('RANGAP1', 0.4772622646586089), ('DNAJA2', 0.4272343130107675), ('LPXN', 0.7310815144834262), ('PPAN', 2.679170793662273), ('TUBGCP6', 0.6286205211574383), ('CCNI', 0.4557436806440491), ('NXF1', 1.0539538144698388), ('GRHL2', 1.0468496101542684), ('IER5', 1.196930565649167), ('STAU1', 0.425817508515853), ('CXCR4', 2.308975349612969), ('USF2', 1.6629881303500278), ('RNH1', 0.6166721177482817), ('SLC7A5', 0.970812768540458), ('NFKBIA', 0.9325614476473684), ('CWC25', 0.4601049392168234), ('RNF19A', 1.5129412918585523), ('SRSF2', 2.8466710562992543), ('FAM118A', 0.6409382821233316), ('CDH7', 1.171523898506084), ('MRPL18', 1.3492973023767478), ('BRD2', 2.8073317885946425), ('RNF166', 1.016327373179596), ('PRPF4', 1.822144677798048), ('METTL9', 0.546286000517744), ('GNB1', 1.3037539876139548), ('SQSTM1', 3.3417338624844177), ('CIRBP', 0.6753945804240737), ('PSTPIP1', 1.798746532020771), ('PLEKHO1', 1.9823613921754364), ('GOLGA8B', 0.8636992520715919), ('G3BP2', 1.6899876832522087), ('ATF4', 2.051889657511611), ('MRPS6', 0.4603710766787428), ('SURF4', 3.403018729047366), ('CNOT6L', 0.7715301120401586), ('GNB2', 0.9610173812037108), ('C11orf96', 0.5209086912407085), ('TSC22D3', 3.6629380394133153), ('UBALD2', 0.8596776883309359), ('ANKRD28', 1.7428295741954765), ('NABP1', 2.4694931507335878), ('SAT1', 2.5320897585440707), ('TP53INP2', 4.123900696545567), ('MRPL1', 0.9780719346054348), ('FSCN1', 2.0423811800067435), ('SLIT3', 4.3874585348564965), ('LGALS3', 1.0797041966463008), ('RGS2', 0.4994521765249795), ('RUVBL2', 0.698881159939036), ('CCDC184', 1.8567310365770249), ('RFTN2', 0.4717233233538415), ('RAB21', 1.2934043459249187), ('SLC25A3', 1.3887087853947284), ('RHEBL1', 0.7308220934023473), ('RTN3', 1.2336154347313035), ('PLEC', 1.259628486247116), ('PRNP', 4.006174339834169), ('PTP4A1', 4.515666990071729), ('IRAK1', 1.9160135731816748), ('B4GALT1', 0.7705008344368226), ('TAF13', 2.271247485172237), ('IER5L', 1.9970024400376651), ('ZNF331', 2.470214932337176), ('NFKBIB', 0.8305341443267605), ('RAD21-AS1', 0.7663716320840306), ('TAGLN2', 0.8693596445508929), ('FKBP4', 0.8512744800628511), ('DNAJB4', 1.4059101450005804), ('SLC25A33', 1.3519795124547025), ('ATP1B3', 1.823949543839732), ('SPRY2', 0.8677189487339588), ('ACTN4', 0.6402910945213397), ('ASXL1', 1.238590422768953), ('TESC', 0.6386515894748257), ('SOD1', 1.3236613623234492), ('HNRNPDL', 1.2802516778647572), ('RBM39', 1.3665564834690334), ('WIPF2', 0.6389801142184205), ('RBFOX1', 1.485625204677012), ('ARMCX3', 1.6626482195503234), ('ARF5', 0.7743462137927176), ('TPM4', 2.051627139916594), ('SNRPB', 0.6821883485751902), ('RBMX', 0.4669921332170428), ('DEDD2', 2.0106675911171608), ('WHRN', 1.4486565964883085), ('VCP', 1.687806473671584), ('PLCB4', 1.0706504128122971), ('SPOCK2', 1.3283838061760704), ('ARF4', 2.3279983520936827), ('PGK1', 2.2780315355126084), ('TMEM259', 3.982629906770781), ('MAP1LC3B', 3.165661138132661), ('TOM1', 1.561616981642064), ('SYAP1', 2.437302670473607), ('VAPA', 0.5311878804748978), ('FBRS', 1.0400615427249758), ('CSRNP1', 3.573986419586666), ('RBM8A', 4.341762987926334), ('ARF6', 2.384757411573972), ('DDIT3', 3.745849837360893), ('DES', 0.7109532891127319), ('PMEPA1', 1.717050879169165), ('MCMBP', 0.7274674943321717), ('MT3', 0.5765028117622204), ('AGAP3', 0.7370257358037925), ('BCL2L12', 0.736193898589422), ('RANBP9', 0.7466857937453502), ('GNL2', 0.4307222679878341), ('TIPARP', 2.2508229041697936), ('ZFAND2A', 0.4437230983045829), ('PRR14', 0.5454921152350669), ('PRELID3B', 1.1740060619554973), ('ERCC1', 0.6380422119368176), ('NR4A2', 5.288665090740947), ('BAZ1A', 1.0818163867338668), ('PPP1R10', 3.404275761326969), ('INTS6', 2.089294369580074), ('MPZL3', 2.3450013322244883), ('SIK3', 0.8219986881162229)]	4846
JUND	transfac_pro__M07684	0.07123701771835678	3.0497333162188447	0.0	0.291066	gene is orthologous to FBgn0001291 in D. melanogaster (identity = 29%) which is directly annotated for motif	frozenset({'activating', 'weight>75.0%', 'hg38__refseq-r80__500bp_up_and_100bp_down_tss.mc9nr.genes_vs_motifs.rankings'})	[('LCAT', 0.5116013139113872), ('MARCKSL1', 2.9730203836547404), ('LIMS2', 0.7254288658354755), ('SPTAN1', 1.5554891723053936), ('TOB1', 1.7110122936723222), ('DUSP5', 3.21509399012053), ('CDK17', 0.6344416293917131), ('CXCR4', 2.308975349612969), ('RNF139', 0.8209859675920292), ('ILF2', 1.6946167193297057), ('MAF', 0.5844309423313452), ('EZH2', 0.9899639680919056), ('IRS2', 1.3088772446157562), ('SYNC', 0.8717449610043807), ('EIF4A2', 0.9579280417831332), ('DDIT4', 1.6186858941105189), ('AZIN1', 1.221571988833375), ('HNRNPL', 0.6689425359707153), ('NDRG1', 2.779446373709225), ('DCP2', 0.4450225207353481), ('CHST8', 0.8403432295045966), ('BAIAP2', 1.197011519474731), ('TCHH', 2.1709073300016763), ('CADPS', 2.43446989825701), ('FSCN1', 2.0423811800067435), ('MAPRE1', 0.9704608694274992), ('FOXJ1', 0.8354535258469411), ('DUSP4', 2.351572525154652), ('CDKN2AIP', 0.5479001704351858), ('PLXNA3', 2.3199680767973083), ('FOS', 3.8827912683314127), ('GNAS', 1.1703330746358642), ('NPY', 1.54485654261915), ('MAFF', 1.4000214341442363), ('WEE1', 2.1571725101667), ('CAMTA1', 0.550727287522649), ('LMO4', 0.8645652689649314), ('HERPUD1', 6.764684433318336), ('ZFP36L2', 4.6644677677644), ('TIMP2', 1.265176779510756), ('GTF2B', 0.4993163796248357), ('TUBB4B', 6.879761717761719), ('TUBA4B', 1.0237422831933445), ('NR4A1', 2.947872142563898), ('BCL6', 1.828163749426721), ('SLC25A4', 1.4755552982012623), ('WWTR1', 0.587819800234399), ('RHEB', 1.4582990512127976), ('PRR14', 0.5454921152350669), ('CKB', 0.9557650780650362), ('TIPARP', 2.2508229041697936), ('EIF4H', 0.5233843881587323), ('DNAJA4', 0.853349702231101), ('ING1', 0.4699662330374513), ('PKM', 1.1330968972489266), ('MCL1', 3.325665877505936), ('SLC25A5', 1.734655365227406), ('SQSTM1', 3.3417338624844177), ('NR4A2', 5.288665090740947), ('PDE4D', 0.5741944514725656), ('ATF4', 2.051889657511611), ('C11orf96', 0.5209086912407085), ('PABPC4', 0.4418028420938635), ('CCNE2', 0.6403806912050074), ('GEM', 1.7927347317216855), ('CFD', 6.417096198187287), ('CREM', 3.889346938939717), ('ZSWIM6', 0.7708172073620633), ('NFKBIA', 0.9325614476473684), ('PTBP1', 1.1413715392625985), ('GADD45G', 1.1540902673318496), ('SPRED2', 0.4618470280318106), ('FBRS', 1.0400615427249758), ('TUBB2A', 3.712265314442473), ('TNFSF9', 0.5648873972808096), ('HNRNPH1', 3.4536865884463817), ('CITED2', 0.5596935713865404), ('ERF', 1.63698273362104), ('CLCN5', 1.4271983179236805), ('ELL', 0.7924242444659207), ('CD9', 1.04403979835463), ('ARL4D', 0.7600956869239825), ('NFKB2', 2.6924357927639475), ('KDM6A', 1.4764267243469158), ('DUSP10', 2.9057479002402684), ('RBFOX1', 1.485625204677012)]	686
JUND	taipale_cyt_meth__JUND_NRTGACGCATN_eDBD_repr	0.08868719929681718	4.647999637188851	0.0	1.0	gene is directly annotated	frozenset({'activating', 'weight>75.0%', 'hg38__refseq-r80__500bp_up_and_100bp_down_tss.mc9nr.genes_vs_motifs.rankings'})	[('TRIM39', 0.7967373264932611), ('CREM', 3.889346938939717), ('NR1D2', 1.2035774314852836), ('CSNK1G2', 0.4837154457206991), ('USP36', 0.4897726234202397), ('DUSP1', 0.9363822563104374), ('RELB', 0.4104240132244171), ('TMUB2', 0.602624475123872), ('VPS37B', 0.477460958573706), ('ARIH1', 1.0279692978694277), ('GPBP1', 1.3296935740919515), ('AHR', 2.859652927123616), ('PDE4A', 0.6689724305814443), ('MCL1', 3.325665877505936), ('SLC25A3', 1.3887087853947284), ('MAP1LC3A', 1.6340750400357773), ('UBB', 2.1067404638936), ('SPSB3', 1.5524570544532394), ('SIK1', 1.623188133507696), ('CYCS', 2.839558601696361), ('HSPA4', 1.1660137793738543), ('INSIG1', 1.4976150448228451), ('SPAG9', 0.7659884227600682), ('BRAF', 0.4117191684317375), ('TRA2A', 0.8519321713453947), ('ZHX2', 0.5705800327015587), ('FAM131A', 0.6263300154104943), ('FOSB', 4.653449106406113), ('SPTY2D1', 1.3856946175115965), ('UBE2H', 0.7172471231931656), ('RAB21', 1.2934043459249187), ('JMY', 1.1095248477143382), ('HSPA9', 0.5210537930961553), ('SBDS', 3.855650323000791), ('RNF166', 1.016327373179596), ('LAPTM4A', 2.50960436520048), ('DDX3X', 1.7245761162259554), ('MAFF', 1.4000214341442363), ('SRSF7', 4.710825043911262), ('MAP2K1', 0.4626107492266923), ('SENP3-EIF4A1', 1.261138881809684), ('OSER1', 3.3314838072976194), ('SPPL3', 0.5779174532658078), ('ARL5B', 0.6366996396779453), ('HNRNPH1', 3.4536865884463817), ('ARMCX3', 1.6626482195503234), ('ANKRD9', 1.127717165061542), ('PPP1CB', 1.7483075009448523), ('PHF20', 1.3155947426712116), ('CWC25', 0.4601049392168234), ('ETV3', 0.6612402889127492), ('CHGB', 0.512884574789364), ('KLF10', 0.9207645348390324), ('RNF19A', 1.5129412918585523), ('JUND', 1.0), ('TFRC', 1.8122561958780223), ('SLC16A1', 1.0754248075466977), ('DNAJB4', 1.4059101450005804), ('PRMT9', 0.72629086170534), ('PRPF4', 1.822144677798048), ('YWHAG', 0.8861686748253687), ('ZFAND5', 1.1682979531573874), ('CRELD1', 0.4281216822849968), ('NUP98', 1.1015447167476706), ('NFKBID', 1.067906257972601), ('ATP6V0D1', 0.5915566715740641), ('FOSL2', 1.2807832719526429), ('ZNF331', 2.470214932337176), ('NFKB2', 2.6924357927639475), ('EMD', 2.2048908799118663), ('ENO1', 0.4721851179127626), ('DUSP8', 0.6790871853098353), ('BCL2L2-PABPN1', 0.8287738711336179), ('ATF3', 1.1334196551322548), ('ZYX', 2.3214345982182127), ('REL', 4.771934460499214), ('AFF4', 0.4275085787401215), ('FUS', 1.6202020815792786), ('CCDC184', 1.8567310365770249), ('UAP1', 0.4115438166636833), ('SRSF6', 0.5065081909343107), ('BTG1', 4.188087817285044), ('SNHG15', 0.5792477043970486), ('SUMO1', 0.6044325416409353), ('TUBGCP6', 0.6286205211574383), ('KIAA1217', 1.1507655121443872), ('HNRNPA0', 1.522420974411707), ('UBR4', 0.5776726619781124), ('MEPCE', 1.4960782659655816), ('CNNM4', 0.5645166300667339), ('JUN', 0.7069452024662974), ('TUBB2A', 3.712265314442473), ('ZBTB21', 1.1455185643729455), ('NFIL3', 0.4763117723253771), ('PDE4D', 0.5741944514725656), ('PGAM1', 0.5981493064357706), ('SLC35E1', 0.8822230227519557), ('HECA', 0.8990996302335005), ('SRSF3', 3.379471529992373), ('CNTROB', 0.6970263335480363), ('TOM1', 1.561616981642064), ('G3BP2', 1.6899876832522087), ('IVNS1ABP', 0.4242608156477972), ('ARL4A', 3.396303284447429), ('TRA2B', 3.5623830006924115), ('GNAS', 1.1703330746358642), ('ATP1B3', 1.823949543839732), ('PPP1R15A', 4.567635555553388), ('PGK1', 2.2780315355126084), ('HSP90AB1', 1.012771023114074), ('FSCN1', 2.0423811800067435), ('RPL22L1', 4.33000954394481), ('CLK1', 1.8032256584536637), ('RHEB', 1.4582990512127976), ('PMEPA1', 1.717050879169165), ('KDM6A', 1.4764267243469158), ('TP53INP2', 4.123900696545567), ('JOSD1', 2.792381363267662), ('HSPA8', 2.4294509735589878), ('GEM', 1.7927347317216855), ('CTLA4', 0.6934450470314915), ('ZFAND2A', 0.4437230983045829), ('MECOM', 1.026283217940063), ('CADPS', 2.43446989825701), ('EIF4A3', 2.6926879767082474), ('TSC22D3', 3.6629380394133153), ('DNAJB2', 1.9089749190039025), ('WSB1', 1.9570719745206868), ('RPS29', 0.5766720459706854), ('HNRNPUL1', 1.221379180056376), ('NR1D1', 0.8934155304087403), ('CBX4', 1.1611684122969614), ('FOS', 3.8827912683314127), ('MOB4', 0.5734293969692934), ('PHF1', 1.187490780679881), ('EFHC2', 1.1876820894951894), ('SPRED2', 0.4618470280318106), ('GNL2', 0.4307222679878341), ('PTGES3', 1.717919715389577), ('AKIRIN1', 1.1992131583597698), ('TGIF1', 1.938845965893717), ('CCDC107', 0.9577096605054598), ('SNU13', 1.9544710699353824), ('SREBF2', 1.2024939467899545), ('IRF2BPL', 1.3922117706919583), ('RLF', 0.919713453858896), ('SYAP1', 2.437302670473607), ('IFRD1', 2.0793644222355945), ('CCNI', 0.4557436806440491), ('AGO2', 0.6357609792596107), ('ARF4', 2.3279983520936827), ('DDIT4', 1.6186858941105189), ('CACYBP', 2.457533892368479), ('KCNH5', 0.4264180092337079), ('STX5', 0.9719342980861506), ('OTUD1', 2.326377044012919), ('ATF4', 2.051889657511611), ('CHN1', 0.5239138880226111), ('BSG', 0.4626912243632828), ('EIF1', 5.322739773112913), ('CCT2', 1.9265706681059296), ('UBE2B', 2.053691955585195), ('PABPC1', 0.4564987455644698), ('ORAI2', 1.822195363299168), ('CLSTN3', 0.4108317323929966), ('NR4A2', 5.288665090740947), ('RCOR1', 0.5475791753415875), ('PPP1R10', 3.404275761326969), ('TLE2', 3.1129543668662585), ('NTMT1', 1.572327407447285), ('TPM4', 2.051627139916594), ('SLC25A33', 1.3519795124547025), ('LIMS2', 0.7254288658354755), ('ESYT2', 0.939882271588878), ('NR4A1', 2.947872142563898), ('TOB1', 1.7110122936723222), ('PIM3', 3.241644716593522), ('DNTTIP2', 1.1105365139589276), ('TUBA4A', 1.1166204251554086), ('CHMP1B', 2.5060151640966413), ('SARAF', 1.828453730647334), ('CSNK1D', 2.342313747732644), ('SNRPG', 1.940827761762102), ('SERTAD3', 2.911379701384743), ('EIF1AX', 1.806545297315896), ('TRIM28', 2.392150648924054), ('MAF', 0.5844309423313452), ('STRAP', 3.4579214810022125), ('KRT80', 0.5152020208804952), ('MORF4L2', 0.5256555185479556), ('SF3B5', 0.5585111505424131), ('TSPYL2', 2.4702265314146405), ('GTF2B', 0.4993163796248357), ('NAMPT', 1.768908397595613), ('CLTB', 0.4757040323262083), ('MAPRE1', 0.9704608694274992), ('SAP18', 1.4290938845807482), ('SGSM2', 0.5054660098318962), ('ZFP36L2', 4.6644677677644), ('SPATA2L', 0.5729642398946873), ('FTH1', 3.3461800540968283), ('ARL4D', 0.7600956869239825), ('WBP2', 1.0969718611755868), ('RELT', 0.7190328906047937), ('IRS2', 1.3088772446157562), ('PPP1R12C', 1.0971730750170094), ('CHD2', 0.441295707187718), ('MPZL3', 2.3450013322244883), ('EZH2', 0.9899639680919056), ('RSRP1', 0.6170026597046709), ('BRINP1', 1.0378496367049572), ('PRKAR2A', 0.6362627344846415), ('SLC25A25', 0.5471839586599935), ('RXRA', 2.1727626040590904), ('KLF6', 6.5816239267423375), ('RGPD5', 0.4459630786480473), ('EYA1', 1.1411950968733124), ('NDRG1', 2.779446373709225), ('CRTC2', 1.009671128687474), ('TRMT61A', 0.4503214862551715), ('SNRNP70', 1.0966587373554963), ('HERPUD2', 0.4483399950764699), ('CDC37', 0.5168990206555473), ('KLF5', 0.669985886538309), ('RANBP9', 0.7466857937453502), ('ETF1', 2.047928959939292), ('DOK2', 1.4904480594409968), ('FBXO34', 0.6622170211965628), ('MAFG', 0.8276231770908952), ('BUD31', 0.7724755973070369), ('ID3', 0.5380514853341505), ('PITHD1', 2.5824634504238064), ('TAGLN2', 0.8693596445508929), ('HERPUD1', 6.764684433318336), ('ALKBH5', 0.5829897588587525), ('FAM177A1', 1.9476389681265096), ('YPEL5', 6.0889079602585365), ('NABP1', 2.4694931507335878), ('KAT2B', 0.4843554236782986), ('RNH1', 0.6166721177482817), ('RNF11', 0.5102514456152294), ('EIF5', 2.562180130345822), ('DTL', 1.9781537379035297), ('FAM118A', 0.6409382821233316), ('MRPL18', 1.3492973023767478), ('HSPA5', 0.7313539371916946), ('UBE2S', 3.633376298127944), ('CCDC71L', 1.6544809757013144), ('LTBR', 0.4189462157762477), ('KLHL24', 0.5519070310428529), ('KLF15', 2.003802104098101), ('ING1', 0.4699662330374513), ('PTP4A1', 4.515666990071729), ('CAMTA1', 0.550727287522649), ('ARL4C', 1.5343880941884211), ('EDEM1', 0.4798234683860179), ('TNFAIP3', 2.810426568465115), ('EZR', 2.2261812346296685), ('VAPA', 0.5311878804748978), ('PRKCE', 0.6402964422100653), ('VCP', 1.687806473671584), ('SLC20A1', 0.4830833659469098), ('IER5', 1.196930565649167), ('DNAJB6', 5.997618737852548), ('PTMA', 1.0478208916509195), ('PPAN', 2.679170793662273), ('HSPH1', 2.09310553448572), ('KPNA2', 1.705510953959794), ('MLF1', 2.6637149240564875), ('NFAT5', 0.5098102283291748), ('SNRPB', 0.6821883485751902), ('PKM', 1.1330968972489266), ('ELL', 0.7924242444659207), ('RBM38', 2.319840895020685), ('PLEC', 1.259628486247116), ('BCL6', 1.828163749426721), ('ANKRD37', 2.6289448967886964), ('RAN', 0.6374810554215474), ('DDX21', 1.3459117425655596), ('SGK1', 1.0680286441127598), ('PNMA1', 1.5657211716600763), ('AMD1', 2.586936907777222), ('FYCO1', 0.5410577133067022), ('ARF5', 0.7743462137927176), ('OAZ1', 1.0096755172860477), ('SLC3A2', 7.931746122422166), ('SIK3', 0.8219986881162229), ('RBM3', 0.656793840693409), ('COX8A', 0.715746369726488), ('MAPK6', 0.8071771528549957), ('CXCR4', 2.308975349612969), ('KLF16', 2.358267961229598), ('CLP1', 0.5839603246660642), ('FAM117A', 0.5870886110584437), ('PTPRD', 0.5032344821636389), ('ARHGDIA', 1.2135941593544026), ('FXYD1', 4.613834431301862), ('CHP1', 0.4185998087710292), ('RAB9A', 0.6733765409254171), ('SOD1', 1.3236613623234492), ('DSG1', 0.5670700002877662), ('GABARAPL1', 2.9003089474563915), ('BTBD6', 2.350367427745894), ('RGS2', 0.4994521765249795), ('ATP1A1', 1.1707833854466827), ('KLF4', 0.51645852388108), ('PFKFB3', 1.3515366079158972), ('HES1', 0.6339169381271437), ('RASL10A', 0.7525793934872107), ('MIDN', 3.465140291271424), ('MYADM', 4.08271891380211), ('CKS2', 2.1031510338365726), ('NFKBIA', 0.9325614476473684), ('AZIN1', 1.221571988833375), ('C11orf96', 0.5209086912407085), ('ELF1', 0.45854596618091), ('ZBTB10', 0.5850598929666997), ('LUZP1', 0.9134395486185886), ('DUSP16', 1.2152570749483558), ('PLEKHO1', 1.9823613921754364), ('CUTA', 0.8126832690418512), ('BHLHE40', 0.4280877740481826), ('FRMD8', 0.6673187141778641), ('PRNP', 4.006174339834169), ('DNAJA2', 0.4272343130107675), ('PPP1R2', 0.9813253119845312), ('BAZ1A', 1.0818163867338668), ('GADD45G', 1.1540902673318496), ('ACTR1B', 0.4565002430750208), ('RBFOX1', 1.485625204677012), ('C16orf70', 0.8700643546785356), ('SRSF2', 2.8466710562992543), ('WIPF2', 0.6389801142184205), ('WWTR1', 0.587819800234399), ('ILF2', 1.6946167193297057), ('MAP2K3', 1.323676391147815), ('SNRPA', 0.5395169773697244), ('HSPD1', 3.889326723867741), ('CDC34', 1.1234679358552926), ('LPXN', 0.7310815144834262), ('RBM8A', 4.341762987926334), ('MMP2', 4.775987302212185), ('CYTH3', 1.6026897470809436), ('HCFC1R1', 0.4138041177438724), ('BEX5', 2.1900184482676783), ('ATXN2L', 0.6762971460842817), ('HSPA14', 1.7987796093618458), ('RASSF2', 1.4421428169833173), ('P4HB', 0.4529723278633534), ('TMEM259', 3.982629906770781), ('RNF139', 0.8209859675920292), ('RAB11FIP1', 1.9196132230307013), ('ARF6', 2.384757411573972), ('C15orf48', 0.8686610084623583), ('TCP1', 2.805897364219847), ('DDIT3', 3.745849837360893), ('PCBP4', 0.6400327902794097), ('GRK2', 2.676980327334304), ('AHSA1', 3.699924419926445), ('BIRC3', 0.959296044435884), ('ZC3H12D', 1.0542885437903426), ('NRBP1', 0.7658432389046009), ('SKIL', 2.004857035971868), ('MAPKAPK2', 1.2704076299681462), ('MIR22HG', 1.149547911499789), ('IST1', 0.6090851190293851), ('UBALD2', 0.8596776883309359), ('SNX27', 0.7629121345674971), ('TAGAP', 0.6136471115721766), ('MDFI', 0.7220614795098103), ('ATP1B1', 2.220420454656204), ('MT3', 0.5765028117622204), ('CSRNP1', 3.573986419586666), ('RAB11FIP5', 0.7219557845642879), ('EMP1', 0.564780917866357), ('EML4', 0.744323760385882), ('OSBPL10', 0.8024208503043574)]	4459
JUND	transfac_pro__M08930	0.08245989660436713	4.077639488265582	0.0	1.0	gene is directly annotated	frozenset({'activating', 'weight>75.0%', 'hg38__refseq-r80__500bp_up_and_100bp_down_tss.mc9nr.genes_vs_motifs.rankings'})	[('MARCKSL1', 2.9730203836547404), ('C11orf96', 0.5209086912407085), ('SLC25A4', 1.4755552982012623), ('RHOB', 0.4648726272723706), ('AZIN1', 1.221571988833375), ('SPTAN1', 1.5554891723053936), ('DUSP5', 3.21509399012053), ('PABPC4', 0.4418028420938635), ('PLEC', 1.259628486247116), ('CDKN2AIP', 0.5479001704351858), ('NR4A1', 2.947872142563898), ('FBRS', 1.0400615427249758), ('BAIAP2', 1.197011519474731), ('FOSB', 4.653449106406113), ('ACTG1', 1.2440347424487035), ('GADD45G', 1.1540902673318496), ('EZH2', 0.9899639680919056), ('CXCR4', 2.308975349612969), ('MB21D2', 0.4390710067485899), ('LIMS2', 0.7254288658354755), ('ZFP36L2', 4.6644677677644), ('SLC25A5', 1.734655365227406), ('KRTDAP', 1.5089052870853688), ('EIF1', 5.322739773112913), ('CKB', 0.9557650780650362), ('MAPRE1', 0.9704608694274992), ('SQSTM1', 3.3417338624844177), ('TUBB2A', 3.712265314442473), ('ZSWIM6', 0.7708172073620633), ('UAP1', 0.4115438166636833), ('OAZ1', 1.0096755172860477), ('SLC20A1', 0.4830833659469098), ('TSC22D3', 3.6629380394133153), ('LCAT', 0.5116013139113872), ('ATF4', 2.051889657511611), ('TUBA4B', 1.0237422831933445), ('FXYD1', 4.613834431301862), ('NASP', 1.350401324967217), ('KLF4', 0.51645852388108), ('WEE1', 2.1571725101667), ('TESC', 0.6386515894748257), ('PRDX1', 3.527278119742257), ('CCDC71L', 1.6544809757013144), ('MT2A', 0.5848418957922525), ('SNHG9', 1.731432290962041), ('PRKCE', 0.6402964422100653), ('ARID5B', 0.7835860608651632), ('RPL22L1', 4.33000954394481), ('SYNC', 0.8717449610043807), ('HES1', 0.6339169381271437), ('FOS', 3.8827912683314127), ('SRSF2', 2.8466710562992543), ('CCNE2', 0.6403806912050074), ('TMSB10', 0.5956729751468491), ('FSCN1', 2.0423811800067435), ('KLF6', 6.5816239267423375), ('EIF5', 2.562180130345822), ('PEG10', 0.729501716370665), ('ANXA2', 1.3846070777193586), ('AMD1', 2.586936907777222), ('SRSF3', 3.379471529992373), ('EIF4A2', 0.9579280417831332), ('GTF2B', 0.4993163796248357), ('PLXNA3', 2.3199680767973083), ('DDIT4', 1.6186858941105189), ('S100A4', 1.5189450999707832), ('KRT1', 1.1780982088708316), ('LMNA', 6.126332684356012), ('C15orf48', 0.8686610084623583), ('CD9', 1.04403979835463), ('GEM', 1.7927347317216855), ('CDK17', 0.6344416293917131), ('MEPCE', 1.4960782659655816), ('MKNK2', 3.1442682307316416), ('COL1A1', 2.0542745297529006), ('INSIG1', 1.4976150448228451), ('DES', 0.7109532891127319), ('IRF2BPL', 1.3922117706919583), ('RPS27', 1.2860233073262957), ('SGK1', 1.0680286441127598), ('TUBB4B', 6.879761717761719), ('MYADM', 4.08271891380211), ('PABPC1', 0.4564987455644698), ('GATA3', 1.4252593610612336), ('TNF', 0.481382458014275), ('ZFP36', 2.9637877324884534), ('TCHH', 2.1709073300016763), ('BTG1', 4.188087817285044), ('CLU', 2.6944424598896557), ('JUND', 1.0), ('ZC3H12A', 1.657163985955987), ('PMEPA1', 1.717050879169165), ('EDEM1', 0.4798234683860179), ('CIRBP', 0.6753945804240737), ('GNAS', 1.1703330746358642), ('GADD45B', 2.2313269860306337), ('ERF', 1.63698273362104), ('HNRNPAB', 1.5020328438800703), ('IER5L', 1.9970024400376651), ('TLE4', 0.6683048467254425), ('RGS2', 0.4994521765249795), ('TOB1', 1.7110122936723222), ('UCP1', 0.7202061001112231), ('FTH1', 3.3461800540968283), ('GNA15', 1.2047325279330965), ('TMUB2', 0.602624475123872), ('ELMSAN1', 0.8422438352002806), ('HHEX', 2.6286076828354408), ('DUSP1', 0.9363822563104374), ('RHEB', 1.4582990512127976), ('TUBA4A', 1.1166204251554086), ('ITPRIP', 1.5679115015575755), ('NFKBIA', 0.9325614476473684), ('CITED2', 0.5596935713865404), ('KPNA2', 1.705510953959794), ('MAF', 0.5844309423313452), ('SYNJ2', 0.4414524806006332), ('TPM4', 2.051627139916594), ('MAFG', 0.8276231770908952), ('HERPUD1', 6.764684433318336)]	1075
JUND	transfac_pro__M08935	0.07328989521650629	3.2377568592185053	0.0	1.0	gene is directly annotated	frozenset({'activating', 'weight>75.0%', 'hg38__refseq-r80__500bp_up_and_100bp_down_tss.mc9nr.genes_vs_motifs.rankings'})	[('TPM4', 2.051627139916594), ('GPBP1', 1.3296935740919515), ('RAB21', 1.2934043459249187), ('DUSP1', 0.9363822563104374), ('TRIM39', 0.7967373264932611), ('AFF4', 0.4275085787401215), ('RELB', 0.4104240132244171), ('ARL4A', 3.396303284447429), ('ARMCX3', 1.6626482195503234), ('JMY', 1.1095248477143382), ('MORF4L2', 0.5256555185479556), ('FOSL2', 1.2807832719526429), ('KDM6A', 1.4764267243469158), ('NANS', 2.8192356639451788), ('CREM', 3.889346938939717), ('TLE3', 1.3939548817621417), ('FAM131A', 0.6263300154104943), ('ORAI2', 1.822195363299168), ('BCL6', 1.828163749426721), ('CLSTN3', 0.4108317323929966), ('ARF1', 0.8800195140293884), ('VPS37B', 0.477460958573706), ('STX5', 0.9719342980861506), ('MAP1LC3A', 1.6340750400357773), ('UBE2H', 0.7172471231931656), ('ESYT2', 0.939882271588878), ('SLC25A33', 1.3519795124547025), ('GNAI2', 0.4840932195766159), ('IRF2BPL', 1.3922117706919583), ('TP53INP2', 4.123900696545567), ('RHEBL1', 0.7308220934023473), ('BRAF', 0.4117191684317375), ('PPP1R15A', 4.567635555553388), ('DDX3X', 1.7245761162259554), ('NR4A2', 5.288665090740947), ('GOLGA8B', 0.8636992520715919), ('CSNK1G2', 0.4837154457206991), ('KIAA1217', 1.1507655121443872), ('MAFG', 0.8276231770908952), ('CACYBP', 2.457533892368479), ('MAF', 0.5844309423313452), ('ERF', 1.63698273362104), ('PPP1R12C', 1.0971730750170094), ('JUND', 1.0), ('DEDD2', 2.0106675911171608), ('PDE4A', 0.6689724305814443), ('RELT', 0.7190328906047937), ('GEM', 1.7927347317216855), ('RPS29', 0.5766720459706854), ('ARL5B', 0.6366996396779453), ('ZFAND5', 1.1682979531573874), ('INSIG1', 1.4976150448228451), ('LARP1B', 1.0466886721562825), ('CNNM4', 0.5645166300667339), ('SLC16A1', 1.0754248075466977), ('SKIL', 2.004857035971868), ('IVNS1ABP', 0.4242608156477972), ('ELMSAN1', 0.8422438352002806), ('ATF4', 2.051889657511611), ('SC5D', 1.0474823101143824), ('LSAMP', 0.8308634330083479), ('MAFF', 1.4000214341442363), ('PHF1', 1.187490780679881), ('ARF5', 0.7743462137927176), ('SPPL3', 0.5779174532658078), ('DUSP8', 0.6790871853098353), ('TXLNG', 0.7828319002542103), ('PCBP4', 0.6400327902794097), ('UAP1', 0.4115438166636833), ('PHF20', 1.3155947426712116), ('TCHH', 2.1709073300016763), ('LMO4', 0.8645652689649314), ('FSCN1', 2.0423811800067435), ('DNAJB2', 1.9089749190039025), ('G3BP2', 1.6899876832522087), ('PMEPA1', 1.717050879169165), ('NR1D2', 1.2035774314852836), ('EIF1B', 0.9930599435907904), ('NUP98', 1.1015447167476706), ('ATP6V0D1', 0.5915566715740641), ('CSNK1D', 2.342313747732644), ('NAB2', 0.4838048827942329), ('UBE2B', 2.053691955585195), ('TNFAIP3', 2.810426568465115), ('DNAJA2', 0.4272343130107675), ('RGS1', 0.4869531312926747), ('TUBB2A', 3.712265314442473), ('NTMT1', 1.572327407447285), ('GABARAPL1', 2.9003089474563915), ('ARL4D', 0.7600956869239825), ('TRMT61A', 0.4503214862551715), ('CHGB', 0.512884574789364), ('SNHG15', 0.5792477043970486), ('HSPA1A', 4.193726806514323), ('CUTA', 0.8126832690418512), ('AHR', 2.859652927123616), ('RAB3IL1', 0.9777418973973808), ('SEC61B', 1.1894081219112398), ('RNF166', 1.016327373179596), ('TRA2A', 0.8519321713453947), ('OTUD1', 2.326377044012919), ('AZIN1', 1.221571988833375), ('CXCL9', 1.128678849305824), ('ZBTB21', 1.1455185643729455), ('CLTB', 0.4757040323262083), ('CNTROB', 0.6970263335480363), ('AKIRIN1', 1.1992131583597698), ('JOSD1', 2.792381363267662), ('SLC25A25', 0.5471839586599935), ('HECA', 0.8990996302335005), ('FAM117A', 0.5870886110584437), ('SPAG9', 0.7659884227600682), ('STK4', 0.4778111647270361), ('TRA2B', 3.5623830006924115), ('SIK1', 1.623188133507696), ('RNF19A', 1.5129412918585523), ('WSB1', 1.9570719745206868), ('LUZP1', 0.9134395486185886), ('DOK2', 1.4904480594409968), ('ZFAND2A', 0.4437230983045829), ('EML4', 0.744323760385882), ('DUSP4', 2.351572525154652), ('PRNP', 4.006174339834169), ('GNB2', 0.9610173812037108), ('MAPK6', 0.8071771528549957), ('ELL', 0.7924242444659207), ('REL', 4.771934460499214), ('RAB11FIP5', 0.7219557845642879), ('BAZ2A', 0.6624999965373966), ('NABP1', 2.4694931507335878), ('CHP1', 0.4185998087710292), ('BHLHE40', 0.4280877740481826), ('PHF13', 0.4667479873047678), ('C11orf96', 0.5209086912407085), ('ZHX2', 0.5705800327015587), ('OAZ1', 1.0096755172860477), ('FXYD1', 4.613834431301862), ('SRGN', 3.249142927305812), ('PCNA', 0.4362318037433254), ('CTLA4', 0.6934450470314915), ('DUSP2', 2.640586862774634), ('RUNX3', 1.36190970579488), ('JUN', 0.7069452024662974), ('JAML', 1.491855920164188), ('EHD4', 1.7123376976322844), ('PRMT9', 0.72629086170534), ('IST1', 0.6090851190293851), ('MAT2A', 0.9674973764704172), ('CBX4', 1.1611684122969614), ('WBP2', 1.0969718611755868), ('IFRD1', 2.0793644222355945), ('CAMTA1', 0.550727287522649), ('LAPTM4A', 2.50960436520048), ('SGK1', 1.0680286441127598), ('PLEKHO1', 1.9823613921754364), ('CHMP1B', 2.5060151640966413), ('CYCS', 2.839558601696361), ('ATF3', 1.1334196551322548), ('UBB', 2.1067404638936), ('ARF4', 2.3279983520936827), ('CCNI', 0.4557436806440491), ('PTBP1', 1.1413715392625985), ('SYAP1', 2.437302670473607), ('RHEB', 1.4582990512127976), ('RASSF2', 1.4421428169833173), ('VAPA', 0.5311878804748978), ('DYNLL1', 7.487180800437107), ('ATP1B3', 1.823949543839732), ('ODC1', 3.022714082413954), ('NFKBID', 1.067906257972601), ('HSP90AB1', 1.012771023114074), ('TMEM8A', 0.5122802253307631), ('SPRED2', 0.4618470280318106), ('FAM53C', 0.743483986873465), ('GFPT1', 0.9279752383774886), ('SLC35E1', 0.8822230227519557), ('TGIF1', 1.938845965893717), ('TOM1', 1.561616981642064), ('BEX5', 2.1900184482676783), ('SNRPA', 0.5395169773697244), ('HERPUD1', 6.764684433318336), ('ZSWIM6', 0.7708172073620633), ('MEPCE', 1.4960782659655816), ('SRSF6', 0.5065081909343107), ('HIPK1', 0.796509195291137), ('ETF1', 2.047928959939292), ('SDF4', 0.5590183268161), ('TSPYL2', 2.4702265314146405), ('FBXO34', 0.6622170211965628), ('C15orf48', 0.8686610084623583), ('TLE4', 0.6683048467254425), ('WEE1', 2.1571725101667), ('KLF15', 2.003802104098101), ('PPP1R2', 0.9813253119845312), ('ANKRD9', 1.127717165061542), ('RGS2', 0.4994521765249795), ('GNL2', 0.4307222679878341), ('FXYD2', 2.8926819961163144), ('STK17B', 2.670777383260412), ('EDEM1', 0.4798234683860179), ('GNA13', 1.3303407344868006), ('CCNT1', 0.9780603672447692), ('CKS2', 2.1031510338365726), ('LMNA', 6.126332684356012), ('AGAP3', 0.7370257358037925), ('CLCN5', 1.4271983179236805), ('KLF6', 6.5816239267423375), ('CYTH3', 1.6026897470809436), ('LASP1', 0.4227078672354704), ('MYADM', 4.08271891380211)]	2277
MAF	transfac_pro__M00648	0.06475324400670705	3.1905970996794792	0.0	1.0	gene is directly annotated	frozenset({'activating', 'weight>75.0%', 'hg38__refseq-r80__500bp_up_and_100bp_down_tss.mc9nr.genes_vs_motifs.rankings'})	[('TRIB2', 0.9350295594090728), ('ARID3A', 0.4687439440116883), ('LINC00963', 0.6855483512678124), ('SYNC', 0.4260782293958984), ('VDR', 1.5983922759534497), ('LMNB1', 0.4642393064547518), ('TLE1', 1.2028322722158975), ('YWHAH', 1.0321959860244574), ('DHX40', 0.4183133094040402), ('PRDM16', 0.5328837298868538), ('GADD45B', 0.7179998194250062), ('KCNH7', 1.0258157812053847), ('VEGFA', 0.8130556312075851), ('TOX2', 3.188744637900283), ('HNRNPLL', 0.7920488603872405), ('EVA1B', 0.5603458789508672), ('SMAD1', 0.7016603641394454), ('CCNG2', 0.6792910254247001), ('TBC1D4', 0.5727667888153387), ('PDE4D', 0.4897968718656717), ('CD5', 0.4815062217847025), ('MAF', 1.0)]	787
MAFK	transfac_pro__M07691	0.12318917204187374	3.9873010296487563	0.0	0.391026	gene is orthologous to FBgn0000964 in D. melanogaster (identity = 39%) which is directly annotated for motif	frozenset({'activating', 'weight>75.0%', 'hg38__refseq-r80__500bp_up_and_100bp_down_tss.mc9nr.genes_vs_motifs.rankings'})	[('PTGDR2', 0.4721316242380217), ('RAI2', 1.7784670537799414), ('NEK6', 0.4238141686762447), ('ELMSAN1', 0.9103059788812364), ('ERCC4', 0.6313524740749692), ('COLQ', 1.5764876764802933), ('JMJD8', 0.4572951596217502)]	1853
MSC	stark__ACATGTK	0.09689635584321692	3.3945015101356772	0.0	0.194175	gene is orthologous to FBgn0003900 in D. melanogaster (identity = 19%) which is directly annotated for motif	frozenset({'activating', 'weight>75.0%', 'hg38__refseq-r80__500bp_up_and_100bp_down_tss.mc9nr.genes_vs_motifs.rankings'})	[('IFRD1', 0.5342222697427882), ('REEP2', 1.4676052683169227), ('CCNYL1', 0.6899329163339402), ('DLGAP1', 0.4206032734122861), ('THAP9-AS1', 0.8592360756280143), ('FARSA', 0.6509578836860614), ('FAM53C', 1.8857956678473924), ('PLVAP', 4.895966745496179)]	1445
PBX1	tfdimers__MD00096	0.10488302716281991	3.43431458583356	8.66998e-09	1.0	gene is annotated for similar motif tfdimers__MD00533 ('M01017_reverse_9_M00342_forward dimer: Pbx-1 / Oct-1'; q-value = 8.67e-09)	frozenset({'activating', 'weight>75.0%', 'hg38__refseq-r80__500bp_up_and_100bp_down_tss.mc9nr.genes_vs_motifs.rankings'})	[('BAMBI', 2.543249548433057), ('ZNF710', 0.4768151952400021), ('RSPH3', 1.032260296679232), ('BACE2', 1.2835372661459583), ('BLOC1S6', 0.4550419168719204), ('TMOD1', 3.33535920737436), ('PBX1', 1.0), ('MTBP', 1.8711359192552328)]	1751
RARB	taipale__Rarb_DBD_RGGTCANNNARRGGTCA	0.1259672969517529	3.9937871206627693	0.0	0.984375	gene is orthologous to ENSMUSG00000017491 in M. musculus (identity = 98%) which is directly annotated for motif	frozenset({'activating', 'weight>75.0%', 'hg38__refseq-r80__500bp_up_and_100bp_down_tss.mc9nr.genes_vs_motifs.rankings'})	[('ZNF248', 1.1499919436793982), ('HIGD1A', 0.6896677809166741), ('PTAFR', 0.4251013125171391), ('APBA1', 0.7039241493461081)]	869
RARB	transfac_pro__M02111	0.13595989502725253	4.38294617446448	0.0	1.0	gene is directly annotated	frozenset({'activating', 'weight>75.0%', 'hg38__refseq-r80__500bp_up_and_100bp_down_tss.mc9nr.genes_vs_motifs.rankings'})	[('BCL7A', 0.5190283771488984), ('KCNH3', 1.1577476798127455), ('PRCC', 0.5981471525316121), ('MEF2B', 0.5749657064076278), ('ALDH18A1', 0.5381820073151646)]	1412
RARB	transfac_pro__M07280	0.11250925240562547	3.4696671828826875	0.0	1.0	gene is directly annotated	frozenset({'activating', 'weight>75.0%', 'hg38__refseq-r80__500bp_up_and_100bp_down_tss.mc9nr.genes_vs_motifs.rankings'})	[('ZNF226', 0.7233406638228893), ('UBXN6', 0.4519348817045914), ('DISC1FP1', 0.5543673228050215)]	625
