## Supplementary material for "T Cell Dysfunction in Cutaneous Leishmaniasis at Single-Cell Resolution": Table S3 (part 3 of 3)

### Sheet: t_cells_regulons_v10 (continued)
TF	MotifID	AUC	NES	MotifSimilarityQvalue	OrthologousIdentity	Annotation	Context	TargetGenes	RankAtMax
RELB	transfac_pro__M07883	0.08946574171300042	4.473726281964075	0.0	0.259067	gene is orthologous to FBgn0011274 in D. melanogaster (identity = 25%) which is directly annotated for motif	frozenset({'activating', 'weight>75.0%', 'hg38__refseq-r80__500bp_up_and_100bp_down_tss.mc9nr.genes_vs_motifs.rankings'})	[('PAK6', 1.562558323926566), ('RAB35', 0.4521392285358045), ('PPP2R5B', 0.611425194470689), ('ZBTB16', 0.6014342558633323), ('EPB41L2', 0.424452323909212), ('EOMES', 0.4202184893895702), ('SELE', 0.5504474593140726), ('NFKB1', 0.4923616078406957)]	290
RELB	transfac_pro__M07884	0.08456555293523603	4.102006760602864	0.0	0.259067	gene is orthologous to FBgn0011274 in D. melanogaster (identity = 25%) which is directly annotated for motif	frozenset({'activating', 'weight>75.0%', 'hg38__refseq-r80__500bp_up_and_100bp_down_tss.mc9nr.genes_vs_motifs.rankings'})	[('LMCD1', 0.4075769507948675), ('ENPP1', 0.8453133875453804), ('SOX8', 2.0502901720285465), ('MTURN', 0.4968748646632059), ('TPM2', 1.4522729871458158), ('TTC7A', 1.3827956415075175), ('FZR1', 0.4494120625344621), ('ATG2A', 0.5270737692613935), ('TLE1', 1.7734703390485558), ('MAP2K7', 0.6586683103589859), ('APOBEC2', 0.9907157331647408), ('ID2', 0.6858626095587521), ('FAM43A', 0.9782582460427964), ('FHOD1', 0.7468118898857887), ('PRR14', 0.7146566071458956), ('FAM78A', 0.4554189818162154), ('NR2C2AP', 0.5615819133619526), ('EPB41L2', 0.424452323909212), ('KRT8', 0.8961892446274627), ('ZBTB16', 0.6014342558633323), ('PPP2R5B', 0.611425194470689), ('NFE2L3', 0.5020233636915908), ('HTRA4', 0.5402998470703025), ('EOMES', 0.4202184893895702), ('PAK6', 1.562558323926566), ('MFGE8', 0.8913332526960086), ('CCNG1', 0.4264621658585469), ('ICAM1', 0.5312241349238519), ('MTF2', 1.1615581692371122), ('SCRN1', 0.753585224113565), ('CTIF', 0.5524482919993114), ('ADAM17', 0.7674988731494675), ('ROR1', 1.6398661658664624), ('UBFD1', 0.7410563652094856)]	3190
RELB	transfac_pro__M07885	0.0889493283757653	4.434552093530224	0.0	0.259067	gene is orthologous to FBgn0011274 in D. melanogaster (identity = 25%) which is directly annotated for motif	frozenset({'activating', 'weight>75.0%', 'hg38__refseq-r80__500bp_up_and_100bp_down_tss.mc9nr.genes_vs_motifs.rankings'})	[('RELB', 1.0), ('CASZ1', 0.8926353443032716), ('CCNG1', 0.4264621658585469), ('SCRN1', 0.753585224113565), ('ICAM1', 0.5312241349238519), ('TPM2', 1.4522729871458158), ('ENPP1', 0.8453133875453804), ('FAM43A', 0.9782582460427964), ('SLC6A6', 0.7803637298054018), ('MTURN', 0.4968748646632059), ('FHOD1', 0.7468118898857887), ('PAK6', 1.562558323926566), ('YAF2', 0.4626458493785455), ('MFGE8', 0.8913332526960086), ('AEN', 0.9998856900611552)]	937
RELB	idmmpmm__dl	0.08853045978000793	4.402777474022766	0.0	0.284974	gene is orthologous to FBgn0260632 in D. melanogaster (identity = 28%) which is directly annotated for motif	frozenset({'activating', 'weight>75.0%', 'hg38__refseq-r80__500bp_up_and_100bp_down_tss.mc9nr.genes_vs_motifs.rankings'})	[('CTIF', 0.5524482919993114), ('LMCD1', 0.4075769507948675), ('KRTAP5-2', 0.7503431379875094), ('ITPR3', 1.5039480786735222), ('GTF2IRD1', 0.4732563082793748), ('FAM43A', 0.9782582460427964), ('PAK6', 1.562558323926566), ('IRAK2', 1.1674483876539905), ('ALDH3A1', 1.0545286674532612), ('ZBTB16', 0.6014342558633323), ('CCNG1', 0.4264621658585469), ('NFKB1', 0.4923616078406957), ('PRR14', 0.7146566071458956), ('GSS', 0.6574367270909317), ('AMPD2', 0.9970690377956792), ('SEMA7A', 0.5182081078764192), ('PGAP1', 0.8300050643723877)]	1193
RELB	jaspar__MA0022.1	0.07721526976858945	3.544427478561046	0.0	0.284974	gene is orthologous to FBgn0260632 in D. melanogaster (identity = 28%) which is directly annotated for motif	frozenset({'activating', 'weight>75.0%', 'hg38__refseq-r80__500bp_up_and_100bp_down_tss.mc9nr.genes_vs_motifs.rankings'})	[('NFKB1', 0.4923616078406957), ('RELB', 1.0), ('BIRC3', 0.8841393323325791), ('EPB41L2', 0.424452323909212), ('SELE', 0.5504474593140726), ('PAK6', 1.562558323926566), ('DPP4', 0.6982425363499539), ('AMPD2', 0.9970690377956792), ('PRR14', 0.7146566071458956), ('FAM43A', 0.9782582460427964), ('SEMA7A', 0.5182081078764192), ('NAB1', 0.4987848558825559), ('TPM2', 1.4522729871458158), ('FHOD1', 0.7468118898857887), ('IL18RAP', 3.4916844899700834)]	867
STAT1	taipale_tf_pairs__IRF2_NAANCGAAASYR_HT	0.09565164973196061	7.578126013050237	6.25111e-06	1.0	gene is annotated for similar motif hocomoco__STAT1_HUMAN.H11MO.1.A ('STAT1_HUMAN'; q-value = 6.25e-06)	frozenset({'activating', 'weight>75.0%', 'hg38__refseq-r80__500bp_up_and_100bp_down_tss.mc9nr.genes_vs_motifs.rankings'})	[('RFX5', 0.7503485761562144), ('IRF2', 0.9523178770138836), ('ISG15', 0.4424730250243986), ('OAS2', 1.0616128108780218), ('IFI44L', 0.5565228479678548), ('RTP4', 3.013640317603197), ('TRIM21', 1.6268303114720728), ('DDX58', 0.4088937010532964), ('IFIT5', 0.8241344166394148), ('DTX3L', 1.8165429154873367), ('PARP9', 6.424826976400553), ('MX2', 0.8904787636268836), ('IFIH1', 2.752407701653893), ('DDX60', 1.9225353138415435), ('EIF2AK2', 0.9470377906712124), ('RSAD2', 1.3059105289370951), ('IFIT3', 0.4956012356495349), ('HERC5', 1.2954825198694344), ('PNPT1', 1.107737503343809), ('MX1', 2.0874844077003205), ('PARD3B', 1.2324296476149887), ('IFI44', 1.1089835921080695), ('TNFRSF17', 2.1408920807361147), ('EPSTI1', 5.528333637628301), ('IRF9', 4.594418657368736), ('BISPR', 2.386447818482602), ('ADAR', 1.7068337965091942), ('PTPN6', 0.4614227049725764), ('ORC4', 0.5980365551569938), ('PARP10', 1.1837626064225009), ('SP110', 2.3600631312121294), ('CD274', 0.6835729335022295), ('NUGGC', 1.1526356969060962), ('SAMD9', 1.1278182770129022), ('MIR155HG', 0.7060251343467406), ('DISC1', 0.4909056544569862), ('EVL', 0.7254027881648963), ('UBE2V1', 0.8386550565206143), ('CASP4', 1.911372697927041), ('PSMB8', 2.3880504022479268), ('USP18', 0.6803844536925462), ('GSDMD', 0.4721060268387145), ('TNFSF10', 3.4605039088049576), ('ELAVL4', 0.5301427534761519), ('PARP14', 2.784433402371612), ('LINC-PINT', 0.9598316954240624), ('CASP1', 0.6259269999246639), ('NMI', 1.6187306823749985), ('HLA-F', 0.907352753602516), ('APOL6', 5.171531943372845), ('PSMA4', 0.8243401448740753), ('GRIPAP1', 1.7522691139475508), ('PRKAB2', 0.526930164451131), ('TANK', 1.716007005499192), ('HOXB3', 0.9833507500103756), ('GOLGA1', 0.5620819000968358), ('TNF', 0.6627193459445632), ('ETV7', 3.4251882605260344), ('SP100', 1.963465710141505), ('APOL1', 1.344330572735426), ('TIMD4', 1.0595839611614688), ('NAPA', 1.3309289102141546), ('STAT1', 1.0), ('MIR181A1HG', 1.642815588301452), ('OAS3', 2.0307433815321323), ('TRIM5', 0.7339181548070245), ('VAMP5', 1.2926632908499012), ('ALAS2', 0.884995842323051), ('IFI35', 2.9464571409813995), ('GBP4', 9.413836329256236), ('LINC01578', 0.8947805294121443), ('WARS', 0.4758954970048993), ('STARD13', 0.9293335167378404), ('IKZF2', 1.0960528700685204), ('SAMD9L', 2.1713881365988934), ('SBNO2', 1.0669929407847465), ('PSME2', 2.132798369543771), ('APOL2', 2.4690055981848777), ('ABRA', 0.7543527892463473), ('FOXB1', 1.3174375681525103), ('CD74', 0.8731642376217263), ('GAD1', 0.4281850370950622), ('TMEM140', 2.947022706623935), ('GEN1', 0.853862084189912), ('KLF8', 0.6378033751450806), ('TMBIM6', 0.4245714943121028), ('NBR1', 0.506252496037174), ('TAP2', 2.0944283746862054), ('DIRAS2', 0.8836006725481189), ('CPNE4', 1.005013359777167), ('APOBEC3D', 0.5049996154390237), ('PHC1', 0.9535855549979738), ('BTN3A3', 0.548675009603325), ('P2RX7', 0.5243913423103705), ('CPB2-AS1', 0.4441501939450705), ('H1FX', 0.4989858380012175), ('FAR2', 0.5021681439943808), ('NEAT1', 0.6604661560968528), ('RAD21', 0.6219993865224288), ('HELZ2', 0.5951812464529274), ('GBP3', 3.08778397602954), ('TAF11', 0.5496571024579255), ('POLD4', 0.490913818213037), ('TVP23C', 0.7106414547197313), ('TLE3', 0.5595229538400108), ('USP15', 0.4283855458090744), ('PSMD7', 0.4539223798579322), ('BTN3A1', 0.6000555374287372), ('CD38', 1.458153604293713), ('CCDC102A', 0.416249880382587), ('PSME1', 1.981253169500892), ('CCNB2', 0.9353126409965772), ('C12orf40', 0.5772407967029792), ('IL11RA', 0.5043617931052756), ('CD2', 1.353444115095653), ('DYNLT1', 1.5157992417234791), ('PSMB10', 2.526108176554151), ('GBP1', 8.364996182272295), ('MRC1', 0.6367604386629775), ('SMARCD3', 0.8596330391276629), ('PPP2R1A', 0.4211892111973427), ('FAS', 0.5113016194617708), ('HLA-E', 1.3817982704456868), ('HCP5', 0.6715617679982085), ('RGS12', 1.7423443146294324), ('ANKRD62P1-PARP4P3', 0.7560192143717336), ('COPS8', 0.5959892656014387), ('KCNK1', 0.6016619766784138), ('OGFR', 0.4204334949185939), ('MFAP1', 0.4288538412629847), ('FAM192A', 0.577350077316955), ('ADAMTSL4-AS1', 1.4385303460982022), ('NFE2L3', 1.0659985981808446), ('LINC00963', 0.4345971650155434), ('HAPLN3', 2.997604261706898), ('IL12RB1', 0.41284498767669), ('ZNF267', 0.5077999582929008), ('RNF181', 0.563833571565588), ('GPR155', 0.5054232930232844), ('RHNO1', 1.0730766879568023), ('YWHAB', 0.5937844905820464), ('STAT2', 3.3916840380786795), ('LRP10', 0.4976073404680635), ('HDAC6', 0.5842332440371498), ('XRN1', 1.0853352414178388), ('FRAT1', 0.4519739491296216), ('LAP3', 2.3966083659473103), ('WDR45', 0.8212369824062373), ('ARAP1', 0.5191459994954052), ('OTUD5', 0.4290783706899299), ('GPR171', 2.7366920101590866), ('CTSK', 1.0571322180076026), ('KCNA2', 0.6083718756664801), ('VPS4B', 1.0063899452511658), ('XAF1', 3.0078804598539968), ('NBR2', 0.6149548618552992), ('PLSCR1', 2.297568181142705), ('MNT', 0.4077423114860142), ('METTL2A', 0.565362507273639), ('HLA-DRA', 1.1957106316570982), ('NOXRED1', 0.5173107586369442), ('CLIP1', 1.5469497114810034), ('ELK4', 0.5385904525353473), ('UBE3A', 0.4168663723941588), ('CLDN12', 0.5021546604836628), ('ADD2', 0.5472878666188737), ('CORIN', 1.1935523373744996), ('RPL26L1', 0.8289121525673012), ('FER', 0.9681457996205488), ('HLA-DRB5', 0.7369942580048054), ('AP1S3', 0.906263199034136), ('PSMG1', 0.6818070828261651), ('KLHL5', 0.4669968484285337), ('TRANK1', 1.0043833540553342), ('ESR2', 0.5418662662624213), ('MPG', 0.4671061973595116), ('JAK2', 1.486555465413328), ('ISG20', 2.7323910530080644), ('LINC00426', 0.596770459593726), ('GNG5', 0.6231224231224161), ('MRPL13', 0.5225562382266419)]	4912
STAT1	transfac_pro__M07323	0.06983323239799924	4.819045093498092	4.6112e-06	1.0	gene is annotated for similar motif hocomoco__STAT1_HUMAN.H11MO.1.A ('STAT1_HUMAN'; q-value = 4.61e-06)	frozenset({'activating', 'weight>75.0%', 'hg38__refseq-r80__500bp_up_and_100bp_down_tss.mc9nr.genes_vs_motifs.rankings'})	[('ISG15', 0.4424730250243986), ('IRF2', 0.9523178770138836), ('MIR155HG', 0.7060251343467406), ('TRIM21', 1.6268303114720728), ('ORC4', 0.5980365551569938), ('LINC01578', 0.8947805294121443), ('PARP9', 6.424826976400553), ('DTX3L', 1.8165429154873367), ('DDX60', 1.9225353138415435), ('RFX5', 0.7503485761562144), ('OAS2', 1.0616128108780218), ('PTPN6', 0.4614227049725764), ('GRIPAP1', 1.7522691139475508), ('MX1', 2.0874844077003205), ('ELAVL4', 0.5301427534761519), ('IKZF2', 1.0960528700685204), ('IFIT3', 0.4956012356495349), ('APOL6', 5.171531943372845), ('RSAD2', 1.3059105289370951), ('PARP10', 1.1837626064225009), ('ETV7', 3.4251882605260344), ('STARD13', 0.9293335167378404), ('IFIH1', 2.752407701653893), ('DDX58', 0.4088937010532964), ('PHC1', 0.9535855549979738), ('USP18', 0.6803844536925462), ('SP110', 2.3600631312121294), ('HOXB3', 0.9833507500103756), ('TIMD4', 1.0595839611614688), ('RTP4', 3.013640317603197), ('ALAS2', 0.884995842323051), ('IRF9', 4.594418657368736), ('TMEM140', 2.947022706623935), ('NBR1', 0.506252496037174), ('ADAR', 1.7068337965091942), ('CD274', 0.6835729335022295), ('TLE3', 0.5595229538400108), ('BTN3A1', 0.6000555374287372), ('TNFSF10', 3.4605039088049576), ('GAD1', 0.4281850370950622), ('ERP27', 0.9183893978771748), ('CTSK', 1.0571322180076026), ('WDR45', 0.8212369824062373), ('PRKAB2', 0.526930164451131), ('UBE2V1', 0.8386550565206143), ('IFI44L', 0.5565228479678548), ('IL11RA', 0.5043617931052756), ('APOL2', 2.4690055981848777), ('ADAMTSL4-AS1', 1.4385303460982022), ('APOL1', 1.344330572735426), ('AIMP1', 0.8643532286012627), ('CLIC5', 0.8836019016251979), ('POLD4', 0.490913818213037), ('HAAO', 1.2905343763293713), ('EVL', 0.7254027881648963), ('PSME1', 1.981253169500892), ('JAK2', 1.486555465413328), ('APOBEC3D', 0.5049996154390237), ('XRN1', 1.0853352414178388), ('EIF2AK2', 0.9470377906712124), ('WARS', 0.4758954970048993), ('OTUD5', 0.4290783706899299), ('TANK', 1.716007005499192), ('FAM192A', 0.577350077316955), ('DYNC1I2', 0.7560977242607734), ('BTN3A3', 0.548675009603325), ('IFI44', 1.1089835921080695), ('SP100', 1.963465710141505), ('FOXB1', 1.3174375681525103), ('HMGN3-AS1', 0.4082080795317853), ('DIRAS2', 0.8836006725481189), ('C12orf40', 0.5772407967029792), ('IFIT5', 0.8241344166394148), ('PPP1R15B', 0.5352855007921103), ('BISPR', 2.386447818482602), ('XAF1', 3.0078804598539968), ('PIN4', 0.4462894035035904), ('CLEC12A', 0.5578587847003602), ('TIAM2', 0.5392827783685199), ('ADD2', 0.5472878666188737), ('HLA-DRA', 1.1957106316570982), ('NUGGC', 1.1526356969060962), ('TNF', 0.6627193459445632), ('HLA-F', 0.907352753602516), ('MYNN', 1.1636447527972569), ('SAMD9L', 2.1713881365988934), ('KCNA2', 0.6083718756664801), ('MIR181A1HG', 1.642815588301452), ('HIST1H3I', 1.2332099550789224), ('TCERG1', 0.4310738952854042), ('PSMB8', 2.3880504022479268), ('FAR2', 0.5021681439943808), ('PARP14', 2.784433402371612), ('CPNE4', 1.005013359777167), ('TAP2', 2.0944283746862054), ('CASP4', 1.911372697927041), ('KLF8', 0.6378033751450806), ('GEN1', 0.853862084189912), ('HERC5', 1.2954825198694344), ('RAD21', 0.6219993865224288), ('ISG20', 2.7323910530080644), ('ZBTB41', 0.6646608278980841), ('ZNF821', 1.1170013760568114), ('CD74', 0.8731642376217263), ('EPSTI1', 5.528333637628301), ('ESR2', 0.5418662662624213), ('PSMB10', 2.526108176554151), ('PSMA4', 0.8243401448740753), ('RGS12', 1.7423443146294324), ('LMOD3', 1.197687650343202), ('DISC1', 0.4909056544569862), ('ABRA', 0.7543527892463473), ('CEP164', 0.4274375772408492), ('TSPAN13', 0.7650664735655076), ('SARNP', 0.431510662807491), ('DNAJC27', 0.4382495036801331), ('NOXRED1', 0.5173107586369442), ('OGFR', 0.4204334949185939), ('GOLGA1', 0.5620819000968358), ('P2RX7', 0.5243913423103705), ('ANKRD62P1-PARP4P3', 0.7560192143717336), ('SMARCD3', 0.8596330391276629), ('RHNO1', 1.0730766879568023), ('ARAP1', 0.5191459994954052), ('H1FX', 0.4989858380012175), ('ITGA2', 0.9590757973927648), ('HAPLN3', 2.997604261706898)]	3653
STAT1	tfdimers__MD00208	0.0648285220824081	4.284217549229147	3.44639e-06	1.0	gene is annotated for similar motif hocomoco__STAT1_HUMAN.H11MO.1.A ('STAT1_HUMAN'; q-value = 3.45e-06)	frozenset({'activating', 'weight>75.0%', 'hg38__refseq-r80__500bp_up_and_100bp_down_tss.mc9nr.genes_vs_motifs.rankings'})	[('IRF2', 0.9523178770138836), ('IRF1', 5.316647828617445), ('IRF9', 4.594418657368736), ('PARP9', 6.424826976400553), ('PARP14', 2.784433402371612), ('DTX3L', 1.8165429154873367), ('ETV7', 3.4251882605260344), ('TCERG1', 0.4310738952854042), ('IFI35', 2.9464571409813995), ('TRIM21', 1.6268303114720728), ('ADAR', 1.7068337965091942), ('SBNO2', 1.0669929407847465), ('ERP27', 0.9183893978771748), ('PNPT1', 1.107737503343809), ('FOXB1', 1.3174375681525103), ('DDX58', 0.4088937010532964), ('MIR155HG', 0.7060251343467406), ('ISG15', 0.4424730250243986), ('GEN1', 0.853862084189912), ('JAK3', 1.8698832187408436), ('CHMP2B', 0.4083126008672988), ('MX2', 0.8904787636268836), ('ELAVL4', 0.5301427534761519), ('MRPS18A', 0.6442833737358804), ('BISPR', 2.386447818482602), ('PRKAB2', 0.526930164451131), ('DEK', 0.983396521968424), ('MX1', 2.0874844077003205), ('IFIT5', 0.8241344166394148), ('ADD2', 0.5472878666188737), ('TPR', 0.5357709685196214), ('FRAT1', 0.4519739491296216), ('PSMB8', 2.3880504022479268), ('ST8SIA1', 1.0332260557615274), ('TNFSF10', 3.4605039088049576), ('STARD13', 0.9293335167378404), ('RTP4', 3.013640317603197), ('SAMD9', 1.1278182770129022), ('STAT2', 3.3916840380786795), ('IFI44L', 0.5565228479678548), ('GRIPAP1', 1.7522691139475508), ('IFI44', 1.1089835921080695), ('HLA-F', 0.907352753602516), ('HCP5', 0.6715617679982085), ('WDR45', 0.8212369824062373), ('CHMP5', 0.9284741134092112), ('IL12RB1', 0.41284498767669), ('ORC4', 0.5980365551569938), ('PTPN6', 0.4614227049725764), ('UBE2V1', 0.8386550565206143), ('GPR155', 0.5054232930232844), ('TMBIM6', 0.4245714943121028), ('DIRAS2', 0.8836006725481189), ('CASP4', 1.911372697927041), ('CASP1', 0.6259269999246639), ('ACP5', 0.644120646271418), ('NUB1', 1.815513984138388), ('DISC1', 0.4909056544569862), ('RFX5', 0.7503485761562144), ('EPSTI1', 5.528333637628301), ('IKZF2', 1.0960528700685204), ('DDX60', 1.9225353138415435), ('SMCHD1', 0.4121984951743972), ('RSAD2', 1.3059105289370951), ('CCNB2', 0.9353126409965772), ('ZNF829', 1.1890479491303534), ('TNFRSF17', 2.1408920807361147), ('TMEM129', 0.5263166209082926), ('ARAP1', 0.5191459994954052), ('H1FX', 0.4989858380012175), ('EIF2AK2', 0.9470377906712124), ('ANKRD62P1-PARP4P3', 0.7560192143717336), ('HAPLN3', 2.997604261706898), ('NOXRED1', 0.5173107586369442), ('CXCR3', 1.0777672826168714), ('USP18', 0.6803844536925462), ('TBXAS1', 0.4566988680485853), ('CD38', 1.458153604293713), ('MAPK1IP1L', 0.4442720897326949), ('KLF8', 0.6378033751450806), ('SP110', 2.3600631312121294), ('CLDN12', 0.5021546604836628), ('HELB', 0.4771659486388162), ('MPG', 0.4671061973595116), ('CPSF7', 0.52715056261142), ('PPP1R3B', 0.504036335210472), ('CD274', 0.6835729335022295), ('GSDMD', 0.4721060268387145), ('LINC-PINT', 0.9598316954240624)]	2328
STAT1	tfdimers__MD00357	0.05783033891842182	3.536357857074925	2.5865e-06	1.0	gene is annotated for similar motif tfdimers__MD00336 ('M01665_forward_7_M01823_reverse dimer: IRF-8 / STAT1'; q-value = 2.59e-06)	frozenset({'activating', 'weight>75.0%', 'hg38__refseq-r80__500bp_up_and_100bp_down_tss.mc9nr.genes_vs_motifs.rankings'})	[('ISG15', 0.4424730250243986), ('TRIM21', 1.6268303114720728), ('PARP9', 6.424826976400553), ('DTX3L', 1.8165429154873367), ('IRF2', 0.9523178770138836), ('OAS2', 1.0616128108780218), ('ZNF821', 1.1170013760568114), ('DDX58', 0.4088937010532964), ('EPSTI1', 5.528333637628301), ('RSAD2', 1.3059105289370951), ('ADAR', 1.7068337965091942), ('IFIT5', 0.8241344166394148), ('NDC80', 0.6673036188164652), ('DDX60', 1.9225353138415435), ('BISPR', 2.386447818482602), ('USP18', 0.6803844536925462), ('EIF2AK2', 0.9470377906712124), ('PARD3B', 1.2324296476149887), ('TNFSF10', 3.4605039088049576), ('RTP4', 3.013640317603197), ('IFIH1', 2.752407701653893), ('PARP10', 1.1837626064225009), ('SP110', 2.3600631312121294), ('PSME1', 1.981253169500892), ('IFI44L', 0.5565228479678548), ('ELAVL4', 0.5301427534761519), ('PARP14', 2.784433402371612), ('ETV7', 3.4251882605260344), ('RFX5', 0.7503485761562144), ('TAP2', 2.0944283746862054), ('IFI44', 1.1089835921080695), ('HOXB3', 0.9833507500103756), ('NBR1', 0.506252496037174), ('TMBIM6', 0.4245714943121028), ('IFIT3', 0.4956012356495349), ('APOL2', 2.4690055981848777), ('APOL1', 1.344330572735426), ('ZNF829', 1.1890479491303534), ('PNPT1', 1.107737503343809), ('BORA', 1.6012559775503148), ('IRF9', 4.594418657368736), ('UBE2V1', 0.8386550565206143), ('PRKAB2', 0.526930164451131), ('LINC-PINT', 0.9598316954240624), ('OGFR', 0.4204334949185939), ('LINC01578', 0.8947805294121443), ('STAT1', 1.0), ('WDR45', 0.8212369824062373), ('NAT1', 1.0129192767245934), ('STARD13', 0.9293335167378404), ('APOL6', 5.171531943372845), ('EVL', 0.7254027881648963), ('MX1', 2.0874844077003205), ('IFI35', 2.9464571409813995), ('HERC5', 1.2954825198694344), ('VAMP5', 1.2926632908499012), ('SVBP', 0.4497698019697301), ('IRF1', 5.316647828617445), ('ARAP1', 0.5191459994954052), ('NMI', 1.6187306823749985), ('USP15', 0.4283855458090744), ('KLF8', 0.6378033751450806), ('P2RX7', 0.5243913423103705), ('GSDMD', 0.4721060268387145), ('TSPAN13', 0.7650664735655076), ('ZCCHC9', 0.485029344836788), ('RDH10-AS1', 2.3217075514591534), ('HAAO', 1.2905343763293713), ('ADSS', 0.7003198338030626), ('TRIM5', 0.7339181548070245), ('CD274', 0.6835729335022295), ('TCAF2', 0.940732925550295), ('TIMD4', 1.0595839611614688), ('NAPA', 1.3309289102141546), ('NUGGC', 1.1526356969060962), ('TMEM140', 2.947022706623935), ('CPB2-AS1', 0.4441501939450705), ('TNF', 0.6627193459445632), ('XRN1', 1.0853352414178388), ('PHC1', 0.9535855549979738), ('CCNB2', 0.9353126409965772), ('SAMD9L', 2.1713881365988934), ('RAD21', 0.6219993865224288), ('DYNC1I2', 0.7560977242607734), ('STAT2', 3.3916840380786795), ('AAAS', 0.4992953672489572), ('ORC4', 0.5980365551569938), ('PSMB8', 2.3880504022479268), ('HLA-F', 0.907352753602516), ('SARS', 0.7496254480961185), ('DISC1', 0.4909056544569862), ('CD5', 0.69915946630239), ('FAM192A', 0.577350077316955), ('CWF19L1', 0.4197565715675837), ('SRI', 0.4157021611759083), ('FRAT1', 0.4519739491296216), ('GPRIN3', 0.6720379508108414), ('CUL5', 0.4203135572942958), ('L3MBTL2', 1.521214792227436), ('NEAT1', 0.6604661560968528), ('RPL26L1', 0.8289121525673012), ('MYNN', 1.1636447527972569), ('DYNLT1', 1.5157992417234791), ('GAD1', 0.4281850370950622), ('CTSK', 1.0571322180076026), ('TAF11', 0.5496571024579255), ('CASP1', 0.6259269999246639), ('PSMB10', 2.526108176554151), ('CASP4', 1.911372697927041), ('PPP1R3B', 0.504036335210472), ('SLFN5', 2.4590809771037363), ('ESR2', 0.5418662662624213), ('CPNE7', 0.7120584156459864), ('HIST1H3I', 1.2332099550789224), ('ATP7A', 0.5586199073911743), ('LRP10', 0.4976073404680635), ('PSMA4', 0.8243401448740753), ('FER', 0.9681457996205488)]	3162
STAT1	tfdimers__MD00031	0.0674822802413476	4.567810978165033	2.49688e-06	1.0	gene is annotated for similar motif tfdimers__MD00336 ('M01665_forward_7_M01823_reverse dimer: IRF-8 / STAT1'; q-value = 2.5e-06)	frozenset({'activating', 'weight>75.0%', 'hg38__refseq-r80__500bp_up_and_100bp_down_tss.mc9nr.genes_vs_motifs.rankings'})	[('PARP9', 6.424826976400553), ('DTX3L', 1.8165429154873367), ('IFIH1', 2.752407701653893), ('CASP1', 0.6259269999246639), ('ISG15', 0.4424730250243986), ('TNFRSF17', 2.1408920807361147), ('RTP4', 3.013640317603197), ('DDX60', 1.9225353138415435), ('PARD3B', 1.2324296476149887), ('EPSTI1', 5.528333637628301), ('TRIM21', 1.6268303114720728), ('SAMD9L', 2.1713881365988934), ('MX1', 2.0874844077003205), ('IFIT5', 0.8241344166394148), ('DDX58', 0.4088937010532964), ('STAT2', 3.3916840380786795), ('GBP3', 3.08778397602954), ('BISPR', 2.386447818482602), ('IRF2', 0.9523178770138836), ('SAMD9', 1.1278182770129022), ('RFX5', 0.7503485761562144), ('OAS2', 1.0616128108780218), ('RSAD2', 1.3059105289370951), ('XRN1', 1.0853352414178388), ('GBP1', 8.364996182272295), ('IFI44', 1.1089835921080695), ('GSDMD', 0.4721060268387145), ('PNPT1', 1.107737503343809), ('MIR181A1HG', 1.642815588301452), ('USP18', 0.6803844536925462), ('PSMB10', 2.526108176554151), ('ETV7', 3.4251882605260344), ('CD274', 0.6835729335022295), ('PSMB8', 2.3880504022479268), ('OAS3', 2.0307433815321323), ('USP15', 0.4283855458090744), ('PSME2', 2.132798369543771), ('EIF2AK2', 0.9470377906712124), ('ADAR', 1.7068337965091942), ('PARP10', 1.1837626064225009), ('STAT1', 1.0), ('IFI44L', 0.5565228479678548), ('LINC-PINT', 0.9598316954240624), ('TAP2', 2.0944283746862054), ('NMI', 1.6187306823749985), ('PRKAB2', 0.526930164451131), ('OGFR', 0.4204334949185939), ('HELZ2', 0.5951812464529274), ('VPS4B', 1.0063899452511658), ('PLSCR2', 0.8286774524214252), ('TNF', 0.6627193459445632), ('PARP14', 2.784433402371612), ('LRP10', 0.4976073404680635), ('KCNA2', 0.6083718756664801), ('TNFSF10', 3.4605039088049576), ('IFIT3', 0.4956012356495349), ('ISG20', 2.7323910530080644), ('HELB', 0.4771659486388162), ('HLA-E', 1.3817982704456868), ('GBP2', 6.60703132424761), ('ATAD1', 0.9141468706144096), ('LINC00298', 0.8470567957883389), ('ATP7A', 0.5586199073911743), ('NOXRED1', 0.5173107586369442), ('PHC1', 0.9535855549979738), ('ALAS2', 0.884995842323051), ('DYNLT1', 1.5157992417234791), ('GBP4', 9.413836329256236), ('NUGGC', 1.1526356969060962), ('RRAGC', 0.6623773664345269), ('MRPL13', 0.5225562382266419), ('C9orf153', 0.7117981768598027), ('SLC22A5', 0.717009518087663), ('TMBIM6', 0.4245714943121028), ('HERC5', 1.2954825198694344), ('VAMP5', 1.2926632908499012), ('CD5', 0.69915946630239), ('UBE2V1', 0.8386550565206143), ('CASP4', 1.911372697927041), ('NOA1', 0.6860255584643307), ('AZI2', 0.9173391871449312), ('APOL2', 2.4690055981848777), ('TMEM140', 2.947022706623935), ('ADSS', 0.7003198338030626), ('FAR2', 0.5021681439943808), ('ANKRD62P1-PARP4P3', 0.7560192143717336), ('RPL26L1', 0.8289121525673012), ('ELAVL4', 0.5301427534761519), ('APOL1', 1.344330572735426), ('KCNK1', 0.6016619766784138), ('WDR45', 0.8212369824062373), ('APOL6', 5.171531943372845), ('KLHL5', 0.4669968484285337), ('ZC3H15', 0.4203241948108903), ('ZSCAN12', 0.534547796293629), ('ZNF821', 1.1170013760568114), ('LEKR1', 0.4767310750863018), ('MYNN', 1.1636447527972569), ('ALKBH8', 0.7504299526271236), ('HCP5', 0.6715617679982085), ('PTPN6', 0.4614227049725764), ('SCLY', 0.4396785017145981), ('STXBP3', 0.5106012506396443), ('HLA-F', 0.907352753602516), ('HLA-DRA', 1.1957106316570982), ('LRRC28', 0.6445156773380178), ('AP1S3', 0.906263199034136), ('TMEM129', 0.5263166209082926), ('ATG5', 0.765333782896113), ('PHF11', 1.567794305298017), ('FOXB1', 1.3174375681525103), ('GOLGA1', 0.5620819000968358), ('ERP27', 0.9183893978771748), ('CCDC61', 1.3307492124209417), ('KLF8', 0.6378033751450806), ('RNF181', 0.563833571565588), ('SP110', 2.3600631312121294), ('ELAC1', 0.8939848770808082), ('NAT1', 1.0129192767245934), ('COPS5', 0.4394795823038419), ('DHRS7B', 0.8164802879151399), ('TRIM5', 0.7339181548070245), ('PSMA4', 0.8243401448740753), ('GRIPAP1', 1.7522691139475508), ('ATP6V0C', 0.5299164861171318), ('C5orf56', 1.2101005434606191), ('TRIM69', 2.203791937399492), ('ESR2', 0.5418662662624213), ('SNRNP35', 0.5979438616479487), ('FER', 0.9681457996205488), ('BBS4', 1.242913132769465), ('TRIM22', 1.924835579489096), ('TCAF2', 0.940732925550295), ('OLFML2B', 0.7955873990258652), ('CENPA', 0.5669039377075663), ('C8orf89', 0.8286319291324514), ('ETFB', 0.4731905886371724), ('TRAFD1', 2.850303349578172), ('XAF1', 3.0078804598539968), ('UBE2L6', 6.000479033809689), ('LINC00891', 1.8376952104952595), ('LAP3', 2.3966083659473103), ('CCDC14', 0.4454171258020163), ('GNG5', 0.6231224231224161), ('TLE3', 0.5595229538400108), ('NRG4', 0.4183057629405163), ('NIPAL2', 0.5996712593563437), ('TNFSF13', 0.8795931424230866), ('HIF1AN', 1.226516265641557), ('MKRN3', 1.0895206296492632), ('COPS8', 0.5959892656014387), ('CLDN12', 0.5021546604836628), ('RNASEH1', 0.4902048717412293), ('HMGN3-AS1', 0.4082080795317853), ('SRI', 0.4157021611759083), ('JAK2', 1.486555465413328), ('COX5B', 0.4486591580203963), ('GARNL3', 0.513371886927615), ('CPNE4', 1.005013359777167), ('RGS12', 1.7423443146294324), ('PSMG1', 0.6818070828261651), ('EVL', 0.7254027881648963), ('GPR155', 0.5054232930232844), ('GAD1', 0.4281850370950622), ('ELK4', 0.5385904525353473), ('MNT', 0.4077423114860142), ('ST7L', 0.7157596926284525), ('TMEM35B', 0.5994645539458584), ('DIRAS2', 0.8836006725481189), ('HIST1H2BN', 0.6447725983875755), ('HOXB3', 0.9833507500103756), ('BEX1', 1.2463478076062375)]	4509
STAT1	taipale_tf_pairs__ETV7_NNYTTCCGGGAARNR_HT	0.05530415180674248	3.2663972871106006	1.69619e-06	1.0	gene is annotated for similar motif cisbp__M11348 ('STAT1[gene ID: ENSG00000115415 species: Homo sapiens TF status: direct TF family: STAT DBDs: STAT_bind]'; q-value = 1.7e-06)	frozenset({'activating', 'weight>75.0%', 'hg38__refseq-r80__500bp_up_and_100bp_down_tss.mc9nr.genes_vs_motifs.rankings'})	[('DDX58', 0.4088937010532964), ('EPSTI1', 5.528333637628301), ('ISG15', 0.4424730250243986), ('RFX5', 0.7503485761562144), ('PARP9', 6.424826976400553), ('DTX3L', 1.8165429154873367), ('XRN1', 1.0853352414178388), ('PNPT1', 1.107737503343809), ('PARD3B', 1.2324296476149887), ('EIF2AK2', 0.9470377906712124), ('VAMP5', 1.2926632908499012), ('RSAD2', 1.3059105289370951), ('DDX60', 1.9225353138415435), ('IFIT5', 0.8241344166394148), ('RTP4', 3.013640317603197), ('OAS2', 1.0616128108780218), ('MX2', 0.8904787636268836), ('IFIH1', 2.752407701653893), ('FOXB1', 1.3174375681525103), ('MX1', 2.0874844077003205), ('IRF9', 4.594418657368736), ('STAT2', 3.3916840380786795), ('HELZ2', 0.5951812464529274), ('PHC1', 0.9535855549979738), ('SAMD9', 1.1278182770129022), ('USP18', 0.6803844536925462), ('OAS3', 2.0307433815321323), ('TNFRSF17', 2.1408920807361147), ('MKRN3', 1.0895206296492632), ('NUGGC', 1.1526356969060962), ('PRKAB2', 0.526930164451131), ('JAK3', 1.8698832187408436), ('BISPR', 2.386447818482602), ('GSDMD', 0.4721060268387145), ('IRF2', 0.9523178770138836), ('TRIM21', 1.6268303114720728), ('TNF', 0.6627193459445632), ('EVL', 0.7254027881648963), ('WARS', 0.4758954970048993), ('HOXB3', 0.9833507500103756), ('DYNLT1', 1.5157992417234791), ('NBR1', 0.506252496037174), ('ADAR', 1.7068337965091942), ('IFI44', 1.1089835921080695), ('CASP1', 0.6259269999246639), ('NMI', 1.6187306823749985), ('USP15', 0.4283855458090744), ('ELAVL4', 0.5301427534761519), ('TCAF2', 0.940732925550295), ('IFI44L', 0.5565228479678548), ('PLSCR2', 0.8286774524214252), ('TIMD4', 1.0595839611614688), ('SAMD9L', 2.1713881365988934), ('IKZF2', 1.0960528700685204), ('CPNE7', 0.7120584156459864), ('PARP14', 2.784433402371612), ('CD274', 0.6835729335022295), ('ANKRD62P1-PARP4P3', 0.7560192143717336), ('GRIPAP1', 1.7522691139475508), ('STAT1', 1.0), ('ATP7A', 0.5586199073911743), ('CTSK', 1.0571322180076026), ('PARP10', 1.1837626064225009), ('GBP3', 3.08778397602954), ('MIR181A1HG', 1.642815588301452), ('DLEU2', 1.0503300243826803), ('KCNA2', 0.6083718756664801), ('APOL6', 5.171531943372845), ('HLA-E', 1.3817982704456868), ('ETV7', 3.4251882605260344), ('MIR155HG', 0.7060251343467406), ('ATP6V0A2', 0.4366893325640038), ('CD5', 0.69915946630239), ('ADSS', 0.7003198338030626), ('NOXRED1', 0.5173107586369442), ('GRB10', 0.541075674344055), ('HLA-F', 0.907352753602516), ('HERC5', 1.2954825198694344), ('IFIT3', 0.4956012356495349), ('GBP1', 8.364996182272295), ('OGFR', 0.4204334949185939), ('PHF11', 1.567794305298017), ('RPL26L1', 0.8289121525673012), ('HELB', 0.4771659486388162), ('OTUD5', 0.4290783706899299), ('CD2AP', 0.6547625584421518), ('DIRAS2', 0.8836006725481189), ('LEKR1', 0.4767310750863018), ('SELPLG', 0.606423985330265), ('TAF11', 0.5496571024579255), ('CLIC5', 0.8836019016251979), ('XRN2', 1.349983629658073), ('H1FX', 0.4989858380012175), ('IL2RG', 0.5347045143563769), ('CLDN12', 0.5021546604836628), ('HIF1AN', 1.226516265641557), ('TNFSF10', 3.4605039088049576), ('CIR1', 0.8118443323205481), ('GPR155', 0.5054232930232844), ('AIMP1', 0.8643532286012627), ('EVI2B', 0.4349168391385703), ('AIM2', 2.6357560082722533), ('TRIM5', 0.7339181548070245), ('FBXO25', 0.6270826044796215), ('RAB5B', 0.4741696717674938), ('KRTCAP2', 0.5053391022118948), ('AAAS', 0.4992953672489572), ('LRP10', 0.4976073404680635), ('TMBIM6', 0.4245714943121028), ('ALKBH3', 1.7215039185113203), ('CD80', 0.9956904060811512), ('MYNN', 1.1636447527972569), ('TBXAS1', 0.4566988680485853), ('NFE2L3', 1.0659985981808446), ('SMARCD3', 0.8596330391276629), ('CD164', 0.4625993456830788), ('STXBP3', 0.5106012506396443), ('CCDC61', 1.3307492124209417), ('LINC01481', 0.8010190263437199), ('HCP5', 0.6715617679982085), ('ESR2', 0.5418662662624213), ('RBM12', 0.7993672102791483), ('TRIM59', 1.5303924622113396), ('CENPA', 0.5669039377075663), ('CORIN', 1.1935523373744996), ('FAM207A', 0.7516840832170765), ('RNF6', 1.5820166426718278), ('SEMA5A', 0.6126467364699729), ('IRF1', 5.316647828617445), ('HIST1H2BN', 0.6447725983875755), ('DNAJC10', 0.4554145564804724), ('LOXL2', 0.9032625676700128), ('DISC1', 0.4909056544569862), ('MED25', 0.6519292766035195), ('NOA1', 0.6860255584643307), ('STARD13', 0.9293335167378404), ('UBE2V1', 0.8386550565206143), ('ORC4', 0.5980365551569938), ('JAK2', 1.486555465413328), ('KLHL5', 0.4669968484285337), ('BTN3A1', 0.6000555374287372)]	4037
STAT1	tfdimers__MD00138	0.07633795392862751	5.51417108941067	1.28089e-06	1.0	gene is annotated for similar motif hocomoco__STAT1_HUMAN.H11MO.1.A ('STAT1_HUMAN'; q-value = 1.28e-06)	frozenset({'activating', 'weight>75.0%', 'hg38__refseq-r80__500bp_up_and_100bp_down_tss.mc9nr.genes_vs_motifs.rankings'})	[('IRF2', 0.9523178770138836), ('ISG15', 0.4424730250243986), ('HOXB3', 0.9833507500103756), ('TRIM21', 1.6268303114720728), ('DTX3L', 1.8165429154873367), ('PARP9', 6.424826976400553), ('IFIT3', 0.4956012356495349), ('RFX5', 0.7503485761562144), ('TLE3', 0.5595229538400108), ('IFIH1', 2.752407701653893), ('BISPR', 2.386447818482602), ('PARP10', 1.1837626064225009), ('CPNE4', 1.005013359777167), ('APOL6', 5.171531943372845), ('CASP4', 1.911372697927041), ('MIR155HG', 0.7060251343467406), ('IFI44', 1.1089835921080695), ('UBE2V1', 0.8386550565206143), ('IKZF2', 1.0960528700685204), ('IDH2', 0.4629659445406188), ('FOXB1', 1.3174375681525103), ('SAMD9', 1.1278182770129022), ('ELAVL4', 0.5301427534761519), ('MX1', 2.0874844077003205), ('ADAR', 1.7068337965091942), ('SP110', 2.3600631312121294), ('GAD1', 0.4281850370950622), ('ORC4', 0.5980365551569938), ('STARD13', 0.9293335167378404), ('IFI35', 2.9464571409813995), ('PSMA4', 0.8243401448740753), ('TNFSF10', 3.4605039088049576), ('TANK', 1.716007005499192), ('APOL1', 1.344330572735426), ('CD274', 0.6835729335022295), ('IFI44L', 0.5565228479678548), ('DDX60', 1.9225353138415435), ('CD2', 1.353444115095653), ('GSDMD', 0.4721060268387145), ('HMGN3-AS1', 0.4082080795317853), ('OTUD5', 0.4290783706899299), ('HERC5', 1.2954825198694344), ('C12orf40', 0.5772407967029792), ('KRTCAP2', 0.5053391022118948), ('IFIT5', 0.8241344166394148), ('APOL2', 2.4690055981848777), ('OAS1', 3.0199551208209354), ('NUGGC', 1.1526356969060962), ('GOLGA1', 0.5620819000968358), ('RGS12', 1.7423443146294324), ('RTP4', 3.013640317603197), ('TSPAN13', 0.7650664735655076), ('SP100', 1.963465710141505), ('OAS2', 1.0616128108780218), ('LINC-PINT', 0.9598316954240624), ('VHL', 0.4668391090384888), ('MNT', 0.4077423114860142), ('PRKAB2', 0.526930164451131), ('C5orf56', 1.2101005434606191), ('MIR181A1HG', 1.642815588301452), ('MFAP1', 0.4288538412629847), ('APOBEC3D', 0.5049996154390237), ('ANKRD62P1-PARP4P3', 0.7560192143717336), ('GEN1', 0.853862084189912), ('DDX58', 0.4088937010532964), ('SLFN5', 2.4590809771037363), ('ARAP1', 0.5191459994954052), ('EPSTI1', 5.528333637628301), ('RSAD2', 1.3059105289370951), ('PNPT1', 1.107737503343809), ('BTN3A3', 0.548675009603325), ('GBP4', 9.413836329256236), ('SMARCD3', 0.8596330391276629), ('ETV7', 3.4251882605260344), ('USF3', 2.0473637867823373), ('ALAS2', 0.884995842323051), ('KCNK1', 0.6016619766784138), ('MRC1', 0.6367604386629775), ('ALKBH8', 0.7504299526271236), ('RPL26L1', 0.8289121525673012), ('IL12RB1', 0.41284498767669), ('WARS', 0.4758954970048993), ('ATG5', 0.765333782896113), ('DLEU2', 1.0503300243826803), ('TAF11', 0.5496571024579255), ('ERP27', 0.9183893978771748), ('ZNF217', 0.4432278751798252), ('GRIPAP1', 1.7522691139475508), ('BTN3A1', 0.6000555374287372), ('RPP21', 0.5254325589618837), ('SAMD9L', 2.1713881365988934), ('KLF8', 0.6378033751450806), ('TIMD4', 1.0595839611614688), ('CCNB2', 0.9353126409965772), ('CLIC5', 0.8836019016251979), ('TBC1D10B', 0.5956227074687404), ('CLDN12', 0.5021546604836628), ('TRIM5', 0.7339181548070245), ('PTPN6', 0.4614227049725764), ('EMC2', 0.7188892973374335), ('RBM19', 0.613723739832253), ('NOXRED1', 0.5173107586369442), ('TRIM69', 2.203791937399492), ('SRI', 0.4157021611759083), ('DLGAP1-AS5', 0.5459867180294559), ('CTSK', 1.0571322180076026), ('TNFRSF17', 2.1408920807361147), ('GPR171', 2.7366920101590866), ('FAR2', 0.5021681439943808), ('GBP1', 8.364996182272295), ('CD74', 0.8731642376217263), ('MYNN', 1.1636447527972569), ('DISC1', 0.4909056544569862), ('NBR1', 0.506252496037174), ('USP18', 0.6803844536925462), ('TBC1D1', 0.7219649958860419), ('GARNL3', 0.513371886927615)]	3264
STAT1	tfdimers__MD00469	0.05596303523764664	3.3368087565241593	1.20201e-06	1.0	gene is annotated for similar motif tfdimers__MD00383 ('M01705_forward_5_M00492_forward dimer: TCF-4 / STAT1'; q-value = 1.2e-06)	frozenset({'activating', 'weight>75.0%', 'hg38__refseq-r80__500bp_up_and_100bp_down_tss.mc9nr.genes_vs_motifs.rankings'})	[('ISG15', 0.4424730250243986), ('IRF2', 0.9523178770138836), ('TRIM21', 1.6268303114720728), ('DTX3L', 1.8165429154873367), ('PARP9', 6.424826976400553), ('IFIH1', 2.752407701653893), ('SP110', 2.3600631312121294), ('PARP10', 1.1837626064225009), ('DDX60', 1.9225353138415435), ('PSMB10', 2.526108176554151), ('RTP4', 3.013640317603197), ('IFIT3', 0.4956012356495349), ('IFI44L', 0.5565228479678548), ('PSMA4', 0.8243401448740753), ('NUGGC', 1.1526356969060962), ('ADAR', 1.7068337965091942), ('IFI35', 2.9464571409813995), ('DDX58', 0.4088937010532964), ('IFI44', 1.1089835921080695), ('PSME1', 1.981253169500892), ('OAS2', 1.0616128108780218), ('PSMB8', 2.3880504022479268), ('GSDMD', 0.4721060268387145), ('MX1', 2.0874844077003205), ('MIR181A1HG', 1.642815588301452), ('CD274', 0.6835729335022295), ('TAP2', 2.0944283746862054), ('USP18', 0.6803844536925462), ('PARP14', 2.784433402371612), ('CASP1', 0.6259269999246639), ('BISPR', 2.386447818482602), ('TNFSF10', 3.4605039088049576), ('ETV7', 3.4251882605260344), ('RSAD2', 1.3059105289370951), ('APOL1', 1.344330572735426), ('SAMD9L', 2.1713881365988934), ('HOXB3', 0.9833507500103756), ('EIF2AK2', 0.9470377906712124), ('APOL2', 2.4690055981848777), ('PRKAB2', 0.526930164451131), ('SP100', 1.963465710141505), ('IFIT5', 0.8241344166394148), ('PSME2', 2.132798369543771), ('TNFRSF17', 2.1408920807361147), ('APOL6', 5.171531943372845), ('IL12RB1', 0.41284498767669), ('GRIPAP1', 1.7522691139475508), ('EPSTI1', 5.528333637628301), ('SAMD9', 1.1278182770129022), ('GBP1', 8.364996182272295), ('GBP3', 3.08778397602954), ('PTPN6', 0.4614227049725764), ('IRF9', 4.594418657368736), ('ORC4', 0.5980365551569938), ('TMEM140', 2.947022706623935), ('ALAS2', 0.884995842323051), ('IKZF2', 1.0960528700685204), ('APOBEC3D', 0.5049996154390237), ('MX2', 0.8904787636268836), ('RFX5', 0.7503485761562144), ('HLA-F', 0.907352753602516), ('TIMD4', 1.0595839611614688), ('BTN3A3', 0.548675009603325), ('CASP4', 1.911372697927041), ('FOXB1', 1.3174375681525103), ('TANK', 1.716007005499192), ('OGFR', 0.4204334949185939), ('MIR155HG', 0.7060251343467406), ('CD74', 0.8731642376217263), ('OAS3', 2.0307433815321323), ('TMBIM6', 0.4245714943121028), ('BTN3A1', 0.6000555374287372), ('HERC5', 1.2954825198694344), ('DISC1', 0.4909056544569862), ('NEAT1', 0.6604661560968528), ('NMI', 1.6187306823749985), ('PARD3B', 1.2324296476149887), ('ELAVL4', 0.5301427534761519), ('VAMP5', 1.2926632908499012), ('EVL', 0.7254027881648963), ('TRIM5', 0.7339181548070245), ('JAK2', 1.486555465413328), ('GOLGA1', 0.5620819000968358), ('UBE2V1', 0.8386550565206143), ('KLF8', 0.6378033751450806), ('P2RX7', 0.5243913423103705), ('TNF', 0.6627193459445632), ('PNPT1', 1.107737503343809), ('STARD13', 0.9293335167378404), ('WDR45', 0.8212369824062373), ('HIST1H3I', 1.2332099550789224), ('ANKRD62P1-PARP4P3', 0.7560192143717336), ('DLGAP1-AS5', 0.5459867180294559), ('FAM111A', 0.763640357462291), ('STAT1', 1.0), ('XRN1', 1.0853352414178388), ('RNF181', 0.563833571565588), ('CPNE4', 1.005013359777167), ('GBP4', 9.413836329256236), ('GEN1', 0.853862084189912), ('NFE2L3', 1.0659985981808446), ('GAD1', 0.4281850370950622), ('WARS', 0.4758954970048993), ('C12orf40', 0.5772407967029792), ('CD38', 1.458153604293713), ('P2RX5', 0.6744431178927219), ('STAT2', 3.3916840380786795), ('LINC-PINT', 0.9598316954240624), ('OTUD5', 0.4290783706899299), ('RHNO1', 1.0730766879568023), ('CD84', 1.3164761580176114), ('NBR1', 0.506252496037174), ('CD2', 1.353444115095653), ('CCDC102A', 0.416249880382587), ('ATG5', 0.765333782896113), ('MRC1', 0.6367604386629775), ('TIAM2', 0.5392827783685199), ('DYNLT1', 1.5157992417234791), ('ARAP1', 0.5191459994954052), ('UBE2L6', 6.000479033809689), ('GBP2', 6.60703132424761), ('HELZ2', 0.5951812464529274), ('KCNA2', 0.6083718756664801), ('DIRAS2', 0.8836006725481189), ('CLDN12', 0.5021546604836628), ('COPS8', 0.5959892656014387), ('POLD4', 0.490913818213037), ('ELAC1', 0.8939848770808082), ('VPS4B', 1.0063899452511658), ('TCAF2', 0.940732925550295), ('AIM2', 2.6357560082722533), ('ZSCAN12', 0.534547796293629), ('HLA-E', 1.3817982704456868), ('PHC1', 0.9535855549979738), ('ATAD1', 0.9141468706144096), ('ADD2', 0.5472878666188737), ('NAT1', 1.0129192767245934), ('SLC41A3', 0.4733815554292956), ('PSMG1', 0.6818070828261651), ('MFAP1', 0.4288538412629847), ('PPP2R1A', 0.4211892111973427), ('C5orf56', 1.2101005434606191), ('NOXRED1', 0.5173107586369442), ('NAPA', 1.3309289102141546), ('HCP5', 0.6715617679982085), ('ZNF217', 0.4432278751798252), ('RAB5B', 0.4741696717674938)]	2913
STAT1	tfdimers__MD00026	0.07951180943408923	5.853344635692152	5.91451e-07	1.0	motif similar to transfac_public__M00258 ('V$ISRE_01: ISGF-3'; q-value = 5.91e-07) which is directly annotated	frozenset({'activating', 'weight>75.0%', 'hg38__refseq-r80__500bp_up_and_100bp_down_tss.mc9nr.genes_vs_motifs.rankings'})	[('PSME1', 1.981253169500892), ('PSME2', 2.132798369543771), ('PSMB8', 2.3880504022479268), ('TAP2', 2.0944283746862054), ('TRIM21', 1.6268303114720728), ('SP110', 2.3600631312121294), ('ADAR', 1.7068337965091942), ('APOL1', 1.344330572735426), ('VAMP5', 1.2926632908499012), ('TMEM140', 2.947022706623935), ('PSMA4', 0.8243401448740753), ('RFX5', 0.7503485761562144), ('NBR1', 0.506252496037174), ('ELAVL4', 0.5301427534761519), ('PSMB10', 2.526108176554151), ('GRIPAP1', 1.7522691139475508), ('IRF2', 0.9523178770138836), ('APOL2', 2.4690055981848777), ('MIR181A1HG', 1.642815588301452), ('CASP1', 0.6259269999246639), ('ORC4', 0.5980365551569938), ('IFI35', 2.9464571409813995), ('PARD3B', 1.2324296476149887), ('GSDMD', 0.4721060268387145), ('NMI', 1.6187306823749985), ('SENP3', 0.4388284695055776), ('TMBIM6', 0.4245714943121028), ('RSAD2', 1.3059105289370951), ('WDR45', 0.8212369824062373), ('APOBEC3D', 0.5049996154390237), ('ISG15', 0.4424730250243986), ('PARP14', 2.784433402371612), ('IFIH1', 2.752407701653893), ('STARD13', 0.9293335167378404), ('USP18', 0.6803844536925462), ('PARP10', 1.1837626064225009), ('EPSTI1', 5.528333637628301), ('NEAT1', 0.6604661560968528), ('COPS8', 0.5959892656014387), ('IL12RB1', 0.41284498767669), ('HOXB3', 0.9833507500103756), ('P2RX7', 0.5243913423103705), ('MIR155HG', 0.7060251343467406), ('APOL6', 5.171531943372845), ('OAS2', 1.0616128108780218), ('ZC3H15', 0.4203241948108903), ('DTX3L', 1.8165429154873367), ('GBP3', 3.08778397602954), ('DDX58', 0.4088937010532964), ('PARP9', 6.424826976400553), ('CD74', 0.8731642376217263), ('CD274', 0.6835729335022295), ('WARS', 0.4758954970048993), ('IFIT3', 0.4956012356495349), ('SP100', 1.963465710141505), ('DYNC1I2', 0.7560977242607734), ('RPL26L1', 0.8289121525673012), ('PPP1R3B', 0.504036335210472), ('GBP1', 8.364996182272295), ('TIAM2', 0.5392827783685199), ('ZSCAN12', 0.534547796293629), ('DISC1', 0.4909056544569862), ('IFI44L', 0.5565228479678548), ('BTN3A3', 0.548675009603325), ('STAT1', 1.0), ('PRKAB2', 0.526930164451131), ('CTSK', 1.0571322180076026), ('GEN1', 0.853862084189912), ('BORA', 1.6012559775503148), ('TIMD4', 1.0595839611614688), ('HDAC6', 0.5842332440371498), ('C9orf153', 0.7117981768598027), ('ARAP1', 0.5191459994954052), ('RAB5B', 0.4741696717674938), ('LINC00426', 0.596770459593726), ('PIN4', 0.4462894035035904), ('ZNF267', 0.5077999582929008), ('IGFLR1', 0.8418335199946576), ('BISPR', 2.386447818482602), ('TNFSF13', 0.8795931424230866), ('OGFR', 0.4204334949185939), ('ELAC1', 0.8939848770808082), ('NAT1', 1.0129192767245934), ('KCNA2', 0.6083718756664801), ('FOXB1', 1.3174375681525103), ('SMARCD3', 0.8596330391276629), ('PARP12', 0.7503676330905665), ('SLFN5', 2.4590809771037363), ('TRIM5', 0.7339181548070245), ('HAPLN3', 2.997604261706898), ('PTPN6', 0.4614227049725764), ('ZNF821', 1.1170013760568114), ('RNF6', 1.5820166426718278), ('TBC1D2B', 0.5732043357430466), ('TRIM69', 2.203791937399492), ('OAS3', 2.0307433815321323), ('SCLY', 0.4396785017145981), ('MRC1', 0.6367604386629775), ('CDH23', 0.7647498769088241), ('TNFSF10', 3.4605039088049576), ('RNF181', 0.563833571565588), ('HIST1H3I', 1.2332099550789224), ('YARS', 0.8445388977406358), ('SLC41A3', 0.4733815554292956), ('DNM3', 1.037016873165521), ('HMGN3-AS1', 0.4082080795317853), ('TVP23C', 0.7106414547197313), ('MX1', 2.0874844077003205), ('L3MBTL2', 1.521214792227436), ('GAD1', 0.4281850370950622), ('ADAMTSL4-AS1', 1.4385303460982022), ('LINC00298', 0.8470567957883389), ('HLA-DRA', 1.1957106316570982), ('PSMD7', 0.4539223798579322), ('ELK4', 0.5385904525353473), ('GOLGA1', 0.5620819000968358), ('KLHL5', 0.4669968484285337), ('JAK2', 1.486555465413328), ('TTLL4', 0.5268645471690835), ('MAPK1IP1L', 0.4442720897326949), ('NOXRED1', 0.5173107586369442), ('UBE2L6', 6.000479033809689), ('SMG9', 2.7994234434453382), ('CCDC102A', 0.416249880382587), ('SLC25A13', 0.7766263661951868), ('MYNN', 1.1636447527972569), ('IKZF2', 1.0960528700685204), ('FER', 0.9681457996205488), ('NOA1', 0.6860255584643307), ('YWHAB', 0.5937844905820464), ('POLD4', 0.490913818213037), ('USP15', 0.4283855458090744), ('VPS4B', 1.0063899452511658), ('KLF8', 0.6378033751450806), ('DCAF13', 0.7311834180151707), ('LINC00885', 0.7638080873456056), ('EIF4E3', 0.4130520717551915), ('AIM2', 2.6357560082722533), ('GBP4', 9.413836329256236), ('LINC01578', 0.8947805294121443), ('EMC2', 0.7188892973374335), ('CD5', 0.69915946630239), ('TOP3A', 0.7425796130262455), ('HAAO', 1.2905343763293713), ('CYP3A7', 0.8354182734070601), ('CD84', 1.3164761580176114), ('PLSCR1', 2.297568181142705), ('GSTO1', 0.6953407232869799), ('HLA-E', 1.3817982704456868), ('GIMAP4', 0.5780394969540931), ('XAF1', 3.0078804598539968), ('GARNL3', 0.513371886927615), ('DLGAP1-AS5', 0.5459867180294559), ('GBP2', 6.60703132424761), ('JAK3', 1.8698832187408436), ('CLIC5', 0.8836019016251979), ('IDH2', 0.4629659445406188), ('SAMD9', 1.1278182770129022), ('CASP4', 1.911372697927041), ('IFIT5', 0.8241344166394148), ('FAM111A', 0.763640357462291)]	4946
STAT1	tfdimers__MD00342	0.07027903012358971	4.8666851940800315	4.70047e-07	1.0	gene is annotated for similar motif tfdimers__MD00263 ('M00492_forward_5_M01594_forward dimer: STAT1 / TCF-3'; q-value = 4.7e-07)	frozenset({'activating', 'weight>75.0%', 'hg38__refseq-r80__500bp_up_and_100bp_down_tss.mc9nr.genes_vs_motifs.rankings'})	[('ISG15', 0.4424730250243986), ('DTX3L', 1.8165429154873367), ('PARP9', 6.424826976400553), ('IFI44L', 0.5565228479678548), ('RSAD2', 1.3059105289370951), ('TRIM21', 1.6268303114720728), ('OAS2', 1.0616128108780218), ('RFX5', 0.7503485761562144), ('RTP4', 3.013640317603197), ('DDX58', 0.4088937010532964), ('DDX60', 1.9225353138415435), ('IFIT5', 0.8241344166394148), ('EIF2AK2', 0.9470377906712124), ('MX2', 0.8904787636268836), ('EPSTI1', 5.528333637628301), ('IFIT3', 0.4956012356495349), ('PNPT1', 1.107737503343809), ('IFIH1', 2.752407701653893), ('IRF2', 0.9523178770138836), ('BISPR', 2.386447818482602), ('IFI44', 1.1089835921080695), ('ADAR', 1.7068337965091942), ('IRF9', 4.594418657368736), ('MX1', 2.0874844077003205), ('PARP10', 1.1837626064225009), ('HERC5', 1.2954825198694344), ('CD274', 0.6835729335022295), ('NUGGC', 1.1526356969060962), ('GSDMD', 0.4721060268387145), ('HOXB3', 0.9833507500103756), ('TNFRSF17', 2.1408920807361147), ('PARP14', 2.784433402371612), ('EVL', 0.7254027881648963), ('SP110', 2.3600631312121294), ('USP18', 0.6803844536925462), ('PSMB8', 2.3880504022479268), ('PARD3B', 1.2324296476149887), ('GRIPAP1', 1.7522691139475508), ('SAMD9', 1.1278182770129022), ('IFI35', 2.9464571409813995), ('CASP1', 0.6259269999246639), ('PRKAB2', 0.526930164451131), ('TIMD4', 1.0595839611614688), ('ETV7', 3.4251882605260344), ('TRIM5', 0.7339181548070245), ('TAP2', 2.0944283746862054), ('OAS3', 2.0307433815321323), ('LINC-PINT', 0.9598316954240624), ('HLA-F', 0.907352753602516), ('TNFSF10', 3.4605039088049576), ('XRN1', 1.0853352414178388), ('TMEM140', 2.947022706623935), ('APOL1', 1.344330572735426), ('TNF', 0.6627193459445632), ('OGFR', 0.4204334949185939), ('PSMA4', 0.8243401448740753), ('NMI', 1.6187306823749985), ('PSME1', 1.981253169500892), ('MIR181A1HG', 1.642815588301452), ('APOL6', 5.171531943372845), ('CD74', 0.8731642376217263), ('APOL2', 2.4690055981848777), ('CASP4', 1.911372697927041), ('SAMD9L', 2.1713881365988934), ('GBP3', 3.08778397602954), ('VAMP5', 1.2926632908499012), ('GBP1', 8.364996182272295), ('PSMB10', 2.526108176554151), ('UBE2V1', 0.8386550565206143), ('HELZ2', 0.5951812464529274), ('DISC1', 0.4909056544569862), ('MIR155HG', 0.7060251343467406), ('NAPA', 1.3309289102141546), ('ELAVL4', 0.5301427534761519), ('STAT2', 3.3916840380786795), ('WARS', 0.4758954970048993), ('TANK', 1.716007005499192), ('KCNA2', 0.6083718756664801), ('DYNLT1', 1.5157992417234791), ('TMBIM6', 0.4245714943121028), ('PSME2', 2.132798369543771), ('IL12RB1', 0.41284498767669), ('PTPN6', 0.4614227049725764), ('APOBEC3D', 0.5049996154390237), ('CCDC102A', 0.416249880382587), ('STAT1', 1.0), ('NEAT1', 0.6604661560968528), ('NBR1', 0.506252496037174), ('ALAS2', 0.884995842323051), ('HLA-E', 1.3817982704456868), ('SP100', 1.963465710141505), ('STARD13', 0.9293335167378404), ('HDAC6', 0.5842332440371498), ('ORC4', 0.5980365551569938), ('DIRAS2', 0.8836006725481189), ('BTN3A3', 0.548675009603325), ('ZBTB41', 0.6646608278980841), ('MRC1', 0.6367604386629775), ('LINC00963', 0.4345971650155434), ('C12orf40', 0.5772407967029792), ('GEN1', 0.853862084189912), ('HAPLN3', 2.997604261706898), ('FOXB1', 1.3174375681525103), ('GPR155', 0.5054232930232844), ('CD80', 0.9956904060811512), ('P2RX7', 0.5243913423103705), ('BTN3A1', 0.6000555374287372), ('GOLGA1', 0.5620819000968358), ('OTUD5', 0.4290783706899299), ('RHNO1', 1.0730766879568023), ('GBP4', 9.413836329256236), ('IKZF2', 1.0960528700685204), ('NFE2L3', 1.0659985981808446), ('USP15', 0.4283855458090744), ('JAK2', 1.486555465413328), ('PPP2R1A', 0.4211892111973427), ('C8orf89', 0.8286319291324514), ('ANKRD62P1-PARP4P3', 0.7560192143717336), ('KLF8', 0.6378033751450806), ('AP1S3', 0.906263199034136), ('SBNO2', 1.0669929407847465), ('WDR45', 0.8212369824062373), ('SCLY', 0.4396785017145981), ('LAP3', 2.3966083659473103), ('EMC2', 0.7188892973374335), ('TRANK1', 1.0043833540553342), ('ISG20', 2.7323910530080644), ('CD5', 0.69915946630239), ('MFAP1', 0.4288538412629847), ('CPNE4', 1.005013359777167), ('VPS4B', 1.0063899452511658), ('ZNF821', 1.1170013760568114), ('IL11RA', 0.5043617931052756), ('FAS', 0.5113016194617708), ('RPL26L1', 0.8289121525673012), ('METTL2A', 0.565362507273639), ('CD2', 1.353444115095653), ('HCP5', 0.6715617679982085), ('CPB2-AS1', 0.4441501939450705), ('ATP7A', 0.5586199073911743), ('RGS12', 1.7423443146294324), ('FAR2', 0.5021681439943808), ('HIST1H3I', 1.2332099550789224), ('TRIM38', 1.2980224334692607), ('CD38', 1.458153604293713), ('ADAMTSL4-AS1', 1.4385303460982022), ('LINC01481', 0.8010190263437199), ('LINC01578', 0.8947805294121443), ('NAA25', 0.5254904213960357), ('AIM2', 2.6357560082722533), ('TVP23C', 0.7106414547197313), ('ATP6V0A2', 0.4366893325640038), ('RAB5B', 0.4741696717674938), ('LRP10', 0.4976073404680635), ('PSMD7', 0.4539223798579322), ('HIST1H2BN', 0.6447725983875755), ('ZC3H15', 0.4203241948108903), ('NBR2', 0.6149548618552992), ('TCAF2', 0.940732925550295), ('RNF181', 0.563833571565588), ('GARNL3', 0.513371886927615), ('LOXL2', 0.9032625676700128), ('ELAC1', 0.8939848770808082), ('COPS8', 0.5959892656014387), ('PLSCR2', 0.8286774524214252), ('SLFN5', 2.4590809771037363), ('GNG5', 0.6231224231224161), ('MYNN', 1.1636447527972569), ('TMEM129', 0.5263166209082926), ('CCNB2', 0.9353126409965772), ('FMO5', 0.6439182731231965), ('CHPF2', 0.4163553795866447), ('SENP3', 0.4388284695055776), ('AIMP1', 0.8643532286012627), ('ATAD1', 0.9141468706144096), ('EIF4ENIF1', 1.0983243635649818), ('ATG5', 0.765333782896113), ('TAF11', 0.5496571024579255), ('HLA-DRA', 1.1957106316570982), ('MKRN3', 1.0895206296492632), ('FAM111A', 0.763640357462291), ('AZI2', 0.9173391871449312), ('CTSK', 1.0571322180076026), ('ZSCAN12', 0.534547796293629), ('UBE2L6', 6.000479033809689), ('SHISA5', 1.096660387500925), ('CCDC61', 1.3307492124209417)]	4994
STAT1	tfdimers__MD00466	0.06650797389139358	4.4636918904151965	1.7645e-07	1.0	motif similar to tfdimers__MD00336 ('M01665_forward_7_M01823_reverse dimer: IRF-8 / STAT1'; q-value = 1.76e-07) which is directly annotated	frozenset({'activating', 'weight>75.0%', 'hg38__refseq-r80__500bp_up_and_100bp_down_tss.mc9nr.genes_vs_motifs.rankings'})	[('ISG15', 0.4424730250243986), ('TRIM21', 1.6268303114720728), ('IFIH1', 2.752407701653893), ('FOXB1', 1.3174375681525103), ('DTX3L', 1.8165429154873367), ('PARP9', 6.424826976400553), ('SAMD9', 1.1278182770129022), ('DDX60', 1.9225353138415435), ('IFIT3', 0.4956012356495349), ('BISPR', 2.386447818482602), ('IRF2', 0.9523178770138836), ('CD274', 0.6835729335022295), ('IFI44', 1.1089835921080695), ('PARP10', 1.1837626064225009), ('MX1', 2.0874844077003205), ('IL12RB1', 0.41284498767669), ('TNF', 0.6627193459445632), ('OTUD5', 0.4290783706899299), ('ELAVL4', 0.5301427534761519), ('PRKAB2', 0.526930164451131), ('ADAR', 1.7068337965091942), ('PARP14', 2.784433402371612), ('TNFRSF17', 2.1408920807361147), ('TMEM140', 2.947022706623935), ('GSDMD', 0.4721060268387145), ('PSMB8', 2.3880504022479268), ('TNFSF10', 3.4605039088049576), ('IFI44L', 0.5565228479678548), ('IKZF2', 1.0960528700685204), ('EPSTI1', 5.528333637628301), ('PNPT1', 1.107737503343809), ('SP100', 1.963465710141505), ('MIR155HG', 0.7060251343467406), ('ZNF217', 0.4432278751798252), ('NFE2L3', 1.0659985981808446), ('RTP4', 3.013640317603197), ('EVL', 0.7254027881648963), ('APOL1', 1.344330572735426), ('ETV7', 3.4251882605260344), ('IFI35', 2.9464571409813995), ('TIAM2', 0.5392827783685199), ('RFX5', 0.7503485761562144), ('C5orf56', 1.2101005434606191), ('CPNE4', 1.005013359777167), ('BTN3A3', 0.548675009603325), ('HERC5', 1.2954825198694344), ('CLDN12', 0.5021546604836628), ('TCAF2', 0.940732925550295), ('DISC1', 0.4909056544569862), ('VHL', 0.4668391090384888), ('LINC-PINT', 0.9598316954240624), ('ADD2', 0.5472878666188737), ('HIST1H3I', 1.2332099550789224), ('APOL6', 5.171531943372845), ('HLA-F', 0.907352753602516), ('CD38', 1.458153604293713), ('NUGGC', 1.1526356969060962), ('ZSCAN12', 0.534547796293629), ('OGFR', 0.4204334949185939), ('CASP4', 1.911372697927041), ('IDH2', 0.4629659445406188), ('UBE2V1', 0.8386550565206143), ('USP18', 0.6803844536925462), ('LOXL2', 0.9032625676700128), ('TLE3', 0.5595229538400108), ('MYNN', 1.1636447527972569), ('LRRC2', 1.371182080333853), ('HOXB3', 0.9833507500103756), ('HCP5', 0.6715617679982085), ('GRIPAP1', 1.7522691139475508), ('CLIC5', 0.8836019016251979), ('STAT2', 3.3916840380786795), ('RSAD2', 1.3059105289370951), ('C8orf89', 0.8286319291324514), ('TRIM5', 0.7339181548070245), ('SAMD9L', 2.1713881365988934), ('OAS3', 2.0307433815321323), ('WARS', 0.4758954970048993), ('NRG4', 0.4183057629405163), ('TBC1D1', 0.7219649958860419), ('STARD13', 0.9293335167378404), ('ELAC1', 0.8939848770808082), ('APOL2', 2.4690055981848777), ('ARAP1', 0.5191459994954052), ('CD5', 0.69915946630239), ('PSMG1', 0.6818070828261651), ('OAS2', 1.0616128108780218), ('ADAMTSL4-AS1', 1.4385303460982022), ('GBP4', 9.413836329256236), ('ETFB', 0.4731905886371724), ('NMI', 1.6187306823749985), ('TANK', 1.716007005499192), ('P2RX7', 0.5243913423103705), ('ERP27', 0.9183893978771748), ('GOLGA1', 0.5620819000968358), ('PSMA4', 0.8243401448740753), ('GBP3', 3.08778397602954), ('HIF1AN', 1.226516265641557), ('GEN1', 0.853862084189912), ('SP110', 2.3600631312121294), ('ORC4', 0.5980365551569938), ('OAS1', 3.0199551208209354), ('EIF4E3', 0.4130520717551915), ('NOXRED1', 0.5173107586369442), ('DIRAS2', 0.8836006725481189), ('GAD1', 0.4281850370950622), ('CD80', 0.9956904060811512), ('MKRN3', 1.0895206296492632), ('PHC1', 0.9535855549979738), ('BTN3A1', 0.6000555374287372), ('DYNC2LI1', 0.4272154085566488), ('SNRNP35', 0.5979438616479487), ('PSMB10', 2.526108176554151), ('HAPLN3', 2.997604261706898), ('ATP6V0A2', 0.4366893325640038), ('LMOD3', 1.197687650343202), ('CCNB2', 0.9353126409965772), ('RPL26L1', 0.8289121525673012), ('AIMP1', 0.8643532286012627), ('NOA1', 0.6860255584643307), ('MPG', 0.4671061973595116), ('CTSK', 1.0571322180076026), ('CASP1', 0.6259269999246639), ('GRB10', 0.541075674344055), ('GNG5', 0.6231224231224161), ('DLGAP1-AS5', 0.5459867180294559), ('DDX58', 0.4088937010532964), ('SRXN1', 0.472122654581627), ('XAF1', 3.0078804598539968), ('FAR2', 0.5021681439943808), ('ANKRD62P1-PARP4P3', 0.7560192143717336), ('H2AFV', 0.4305492321437656), ('RAB5B', 0.4741696717674938), ('WDR45', 0.8212369824062373), ('USF3', 2.0473637867823373), ('CCDC168', 0.5399131149669752), ('CD74', 0.8731642376217263), ('RGS12', 1.7423443146294324), ('ESR2', 0.5418662662624213), ('GPR155', 0.5054232930232844), ('AIM2', 2.6357560082722533), ('APOBEC3D', 0.5049996154390237), ('DYNLT1', 1.5157992417234791), ('PPID', 0.6204806253089352), ('MAN2B2', 2.2242678857482003), ('GARNL3', 0.513371886927615), ('C12orf40', 0.5772407967029792), ('PTPN2', 1.061795476306905), ('PSME1', 1.981253169500892), ('HLA-E', 1.3817982704456868), ('IFIT5', 0.8241344166394148)]	4196
STAT1	tfdimers__MD00527	0.0770122580355741	5.58623048683178	1.46562e-07	1.0	gene is annotated for similar motif hocomoco__STAT1_HUMAN.H11MO.1.A ('STAT1_HUMAN'; q-value = 1.47e-07)	frozenset({'activating', 'weight>75.0%', 'hg38__refseq-r80__500bp_up_and_100bp_down_tss.mc9nr.genes_vs_motifs.rankings'})	[('TRIM21', 1.6268303114720728), ('MIR155HG', 0.7060251343467406), ('IRF2', 0.9523178770138836), ('SP110', 2.3600631312121294), ('GSDMD', 0.4721060268387145), ('ADAR', 1.7068337965091942), ('RFX5', 0.7503485761562144), ('PARP10', 1.1837626064225009), ('PPP1R3B', 0.504036335210472), ('PSMA4', 0.8243401448740753), ('PSMB8', 2.3880504022479268), ('NUGGC', 1.1526356969060962), ('PSMB10', 2.526108176554151), ('SP100', 1.963465710141505), ('PARD3B', 1.2324296476149887), ('APOL1', 1.344330572735426), ('P2RX7', 0.5243913423103705), ('APOL2', 2.4690055981848777), ('PSME1', 1.981253169500892), ('TAP2', 2.0944283746862054), ('DTX3L', 1.8165429154873367), ('IFI35', 2.9464571409813995), ('PARP9', 6.424826976400553), ('ORC4', 0.5980365551569938), ('SENP3', 0.4388284695055776), ('GRIPAP1', 1.7522691139475508), ('PSME2', 2.132798369543771), ('ISG15', 0.4424730250243986), ('IFIT3', 0.4956012356495349), ('PARP14', 2.784433402371612), ('GOLGA1', 0.5620819000968358), ('RPL26L1', 0.8289121525673012), ('RSAD2', 1.3059105289370951), ('APOL6', 5.171531943372845), ('DLGAP1-AS5', 0.5459867180294559), ('HAPLN3', 2.997604261706898), ('TMBIM6', 0.4245714943121028), ('SCLY', 0.4396785017145981), ('NEAT1', 0.6604661560968528), ('MIR181A1HG', 1.642815588301452), ('USP18', 0.6803844536925462), ('IKZF2', 1.0960528700685204), ('TRIM5', 0.7339181548070245), ('CTSK', 1.0571322180076026), ('HLA-F', 0.907352753602516), ('DISC1', 0.4909056544569862), ('FOXB1', 1.3174375681525103), ('CD74', 0.8731642376217263), ('IFI44L', 0.5565228479678548), ('C9orf153', 0.7117981768598027), ('IL12RB1', 0.41284498767669), ('NMI', 1.6187306823749985), ('HEXA-AS1', 0.6130842289331832), ('TMEM140', 2.947022706623935), ('IL11RA', 0.5043617931052756), ('APOBEC3D', 0.5049996154390237), ('KLF8', 0.6378033751450806), ('PSMD7', 0.4539223798579322), ('TNFSF10', 3.4605039088049576), ('MRC1', 0.6367604386629775), ('CASP1', 0.6259269999246639), ('IMPAD1', 0.4681287931708363), ('STARD13', 0.9293335167378404), ('CDH23', 0.7647498769088241), ('SMARCD3', 0.8596330391276629), ('IFIH1', 2.752407701653893), ('ADAMTSL4-AS1', 1.4385303460982022), ('ETV7', 3.4251882605260344), ('EIF2AK2', 0.9470377906712124), ('ZNF267', 0.5077999582929008), ('BTN3A3', 0.548675009603325), ('CD274', 0.6835729335022295), ('TCAF2', 0.940732925550295), ('P2RX5', 0.6744431178927219), ('PTPN6', 0.4614227049725764), ('NAT1', 1.0129192767245934), ('CASP4', 1.911372697927041), ('STAT1', 1.0), ('CLIP1', 1.5469497114810034), ('PRKAB2', 0.526930164451131), ('COPS8', 0.5959892656014387), ('FAM111A', 0.763640357462291), ('GAD1', 0.4281850370950622), ('EPSTI1', 5.528333637628301), ('RAB5B', 0.4741696717674938), ('ARAP1', 0.5191459994954052), ('ITGA2', 0.9590757973927648), ('TIMD4', 1.0595839611614688), ('ELAVL4', 0.5301427534761519), ('JAK2', 1.486555465413328), ('TVP23C', 0.7106414547197313), ('IRF1', 5.316647828617445), ('CD84', 1.3164761580176114), ('CD38', 1.458153604293713), ('NBR1', 0.506252496037174), ('ZSCAN12', 0.534547796293629), ('AP1S3', 0.906263199034136), ('UBE2L6', 6.000479033809689), ('MX2', 0.8904787636268836), ('LINC00426', 0.596770459593726), ('RPP21', 0.5254325589618837), ('DDX58', 0.4088937010532964), ('DRAP1', 1.191336180216929), ('OAS2', 1.0616128108780218), ('TRIM38', 1.2980224334692607), ('XAF1', 3.0078804598539968), ('GBP1', 8.364996182272295), ('OGFR', 0.4204334949185939), ('CCDC102A', 0.416249880382587), ('GBP3', 3.08778397602954), ('IRF9', 4.594418657368736), ('GPR171', 2.7366920101590866), ('MYNN', 1.1636447527972569), ('GEN1', 0.853862084189912), ('PHC1', 0.9535855549979738), ('PSMA6', 1.6725060619204408), ('DDX60', 1.9225353138415435), ('RTP4', 3.013640317603197), ('UBE2V1', 0.8386550565206143), ('POLD4', 0.490913818213037), ('ZC3H15', 0.4203241948108903), ('LINC01578', 0.8947805294121443), ('WDR45', 0.8212369824062373), ('DDX1', 0.4273543024250691), ('ATAD1', 0.9141468706144096), ('HERC5', 1.2954825198694344), ('IDH2', 0.4629659445406188), ('MPG', 0.4671061973595116), ('DCAF13', 0.7311834180151707), ('BISPR', 2.386447818482602), ('ALAS2', 0.884995842323051), ('HIST1H3I', 1.2332099550789224), ('SMG9', 2.7994234434453382), ('RNF6', 1.5820166426718278), ('CCDC61', 1.3307492124209417), ('VAMP5', 1.2926632908499012), ('HLA-DRA', 1.1957106316570982), ('MKRN3', 1.0895206296492632), ('NBR2', 0.6149548618552992), ('GBP4', 9.413836329256236), ('LRPAP1', 0.812181047756463), ('CWF19L1', 0.4197565715675837), ('LINC00885', 0.7638080873456056), ('SARS', 0.7496254480961185), ('TIAM2', 0.5392827783685199), ('HOXB3', 0.9833507500103756), ('SBNO2', 1.0669929407847465), ('HMGN3-AS1', 0.4082080795317853), ('METTL2A', 0.565362507273639), ('CD5', 0.69915946630239)]	3801
STAT1	tfdimers__MD00056	0.05762987012987013	3.514934792976757	7.89842e-08	1.0	gene is annotated for similar motif tfdimers__MD00336 ('M01665_forward_7_M01823_reverse dimer: IRF-8 / STAT1'; q-value = 7.9e-08)	frozenset({'activating', 'weight>75.0%', 'hg38__refseq-r80__500bp_up_and_100bp_down_tss.mc9nr.genes_vs_motifs.rankings'})	[('ISG15', 0.4424730250243986), ('TRIM21', 1.6268303114720728), ('DTX3L', 1.8165429154873367), ('PARP9', 6.424826976400553), ('IRF2', 0.9523178770138836), ('RSAD2', 1.3059105289370951), ('OAS2', 1.0616128108780218), ('ZNF821', 1.1170013760568114), ('DDX58', 0.4088937010532964), ('EPSTI1', 5.528333637628301), ('IFIT5', 0.8241344166394148), ('ADAR', 1.7068337965091942), ('NDC80', 0.6673036188164652), ('DDX60', 1.9225353138415435), ('ELAVL4', 0.5301427534761519), ('USP18', 0.6803844536925462), ('PARD3B', 1.2324296476149887), ('BISPR', 2.386447818482602), ('TNFSF10', 3.4605039088049576), ('IFI44L', 0.5565228479678548), ('RTP4', 3.013640317603197), ('EIF2AK2', 0.9470377906712124), ('IFIH1', 2.752407701653893), ('PARP10', 1.1837626064225009), ('PARP14', 2.784433402371612), ('RFX5', 0.7503485761562144), ('SP110', 2.3600631312121294), ('ETV7', 3.4251882605260344), ('IFI44', 1.1089835921080695), ('PSME1', 1.981253169500892), ('TAP2', 2.0944283746862054), ('BORA', 1.6012559775503148), ('LINC-PINT', 0.9598316954240624), ('NBR1', 0.506252496037174), ('TMBIM6', 0.4245714943121028), ('ZNF829', 1.1890479491303534), ('HOXB3', 0.9833507500103756), ('VAMP5', 1.2926632908499012), ('PRKAB2', 0.526930164451131), ('IFIT3', 0.4956012356495349), ('MX1', 2.0874844077003205), ('LINC01578', 0.8947805294121443), ('PNPT1', 1.107737503343809), ('APOL2', 2.4690055981848777), ('APOL1', 1.344330572735426), ('UBE2V1', 0.8386550565206143), ('STARD13', 0.9293335167378404), ('IRF9', 4.594418657368736), ('TSPAN13', 0.7650664735655076), ('NEAT1', 0.6604661560968528), ('WDR45', 0.8212369824062373), ('OGFR', 0.4204334949185939), ('ORC4', 0.5980365551569938), ('STAT1', 1.0), ('HERC5', 1.2954825198694344), ('CASP1', 0.6259269999246639), ('APOL6', 5.171531943372845), ('NAT1', 1.0129192767245934), ('IRF1', 5.316647828617445), ('ADSS', 0.7003198338030626), ('CD274', 0.6835729335022295), ('SVBP', 0.4497698019697301), ('USP15', 0.4283855458090744), ('GSDMD', 0.4721060268387145), ('PSMB8', 2.3880504022479268), ('ARAP1', 0.5191459994954052), ('TNF', 0.6627193459445632), ('IFI35', 2.9464571409813995), ('EVL', 0.7254027881648963), ('DEK', 0.983396521968424), ('PHC1', 0.9535855549979738), ('NMI', 1.6187306823749985), ('P2RX7', 0.5243913423103705), ('KLF8', 0.6378033751450806), ('HAAO', 1.2905343763293713), ('RDH10-AS1', 2.3217075514591534), ('CD5', 0.69915946630239), ('LINC00963', 0.4345971650155434), ('PSMB10', 2.526108176554151), ('DISC1', 0.4909056544569862), ('ZCCHC9', 0.485029344836788), ('TCAF2', 0.940732925550295), ('NAPA', 1.3309289102141546), ('CPB2-AS1', 0.4441501939450705), ('TMEM140', 2.947022706623935), ('TRIM5', 0.7339181548070245), ('RAD21', 0.6219993865224288), ('CCNB2', 0.9353126409965772), ('SRI', 0.4157021611759083), ('GRIPAP1', 1.7522691139475508), ('NUGGC', 1.1526356969060962), ('WARS', 0.4758954970048993), ('CPNE7', 0.7120584156459864), ('MIR155HG', 0.7060251343467406), ('STAT2', 3.3916840380786795), ('XRN1', 1.0853352414178388), ('ESR2', 0.5418662662624213), ('ALAS2', 0.884995842323051), ('DYNC1I2', 0.7560977242607734), ('AAAS', 0.4992953672489572), ('TIMD4', 1.0595839611614688), ('CTSK', 1.0571322180076026), ('RPL26L1', 0.8289121525673012), ('DYNLT1', 1.5157992417234791), ('PSME2', 2.132798369543771), ('TPR', 0.5357709685196214), ('GAD1', 0.4281850370950622), ('HIST1H2BN', 0.6447725983875755), ('HLA-F', 0.907352753602516), ('SARS', 0.7496254480961185), ('CUL5', 0.4203135572942958), ('SAMD9', 1.1278182770129022), ('TAF11', 0.5496571024579255), ('FER', 0.9681457996205488), ('CWF19L1', 0.4197565715675837), ('CLIC5', 0.8836019016251979), ('FRAT1', 0.4519739491296216), ('DIRAS2', 0.8836006725481189), ('SAMD9L', 2.1713881365988934), ('LRP10', 0.4976073404680635), ('L3MBTL2', 1.521214792227436), ('FAM192A', 0.577350077316955), ('MYNN', 1.1636447527972569), ('MRC1', 0.6367604386629775), ('CASP4', 1.911372697927041), ('PSMA4', 0.8243401448740753), ('ADAMTSL4-AS1', 1.4385303460982022), ('VPS4B', 1.0063899452511658), ('HIST2H2AC', 1.3461521247646158), ('PPP1R3B', 0.504036335210472), ('RBM19', 0.613723739832253), ('ANKRD62P1-PARP4P3', 0.7560192143717336), ('SLFN5', 2.4590809771037363), ('GPRIN3', 0.6720379508108414), ('CCDC61', 1.3307492124209417), ('GRB10', 0.541075674344055), ('HELZ2', 0.5951812464529274), ('NUB1', 1.815513984138388), ('GBP1', 8.364996182272295), ('H1FX', 0.4989858380012175), ('CORIN', 1.1935523373744996), ('LRRC2', 1.371182080333853), ('CD80', 0.9956904060811512), ('APOBEC3D', 0.5049996154390237), ('AIMP1', 0.8643532286012627), ('OAS3', 2.0307433815321323), ('TNFRSF17', 2.1408920807361147), ('HIST1H3I', 1.2332099550789224), ('TCERG1', 0.4310738952854042), ('TVP23C', 0.7106414547197313), ('FOXB1', 1.3174375681525103)]	4545
STAT1	tfdimers__MD00414	0.06086821209878205	3.8609996745625454	5.16851e-08	1.0	gene is annotated for similar motif hocomoco__STAT1_HUMAN.H11MO.1.A ('STAT1_HUMAN'; q-value = 5.17e-08)	frozenset({'activating', 'weight>75.0%', 'hg38__refseq-r80__500bp_up_and_100bp_down_tss.mc9nr.genes_vs_motifs.rankings'})	[('PARD3B', 1.2324296476149887), ('PARP9', 6.424826976400553), ('DTX3L', 1.8165429154873367), ('ISG15', 0.4424730250243986), ('DDX58', 0.4088937010532964), ('EPSTI1', 5.528333637628301), ('RSAD2', 1.3059105289370951), ('PNPT1', 1.107737503343809), ('RTP4', 3.013640317603197), ('USP18', 0.6803844536925462), ('RFX5', 0.7503485761562144), ('DDX60', 1.9225353138415435), ('VAMP5', 1.2926632908499012), ('EIF2AK2', 0.9470377906712124), ('STAT2', 3.3916840380786795), ('IFIT5', 0.8241344166394148), ('IFIH1', 2.752407701653893), ('LINC01481', 0.8010190263437199), ('FOXB1', 1.3174375681525103), ('IRF9', 4.594418657368736), ('IRF2', 0.9523178770138836), ('HLA-F', 0.907352753602516), ('MX1', 2.0874844077003205), ('HELZ2', 0.5951812464529274), ('OAS2', 1.0616128108780218), ('KLHL5', 0.4669968484285337), ('XRN1', 1.0853352414178388), ('TRIM21', 1.6268303114720728), ('PRKAB2', 0.526930164451131), ('BAMBI', 1.5412260000077969), ('DEK', 0.983396521968424), ('MX2', 0.8904787636268836), ('TNFRSF17', 2.1408920807361147), ('OTUD5', 0.4290783706899299), ('HOXB3', 0.9833507500103756), ('WARS', 0.4758954970048993), ('HERC5', 1.2954825198694344), ('JAK3', 1.8698832187408436), ('SMARCD3', 0.8596330391276629), ('TP53INP1', 1.3211420876017148), ('DYNLT1', 1.5157992417234791), ('PHC1', 0.9535855549979738), ('ARAP1', 0.5191459994954052), ('NUGGC', 1.1526356969060962), ('CD274', 0.6835729335022295), ('AP1S3', 0.906263199034136), ('GSDMD', 0.4721060268387145), ('NBR1', 0.506252496037174), ('DISC1', 0.4909056544569862), ('HCP5', 0.6715617679982085), ('NMI', 1.6187306823749985), ('ANKRD62P1-PARP4P3', 0.7560192143717336), ('FAM207A', 0.7516840832170765), ('MKRN3', 1.0895206296492632), ('MIR181A1HG', 1.642815588301452), ('OAS3', 2.0307433815321323), ('LINC00963', 0.4345971650155434), ('SAMD9', 1.1278182770129022), ('SEMA5A', 0.6126467364699729), ('ETV7', 3.4251882605260344), ('ZNF821', 1.1170013760568114), ('LOXL2', 0.9032625676700128), ('PARP14', 2.784433402371612), ('ALKBH3', 1.7215039185113203), ('MIR155HG', 0.7060251343467406), ('ORC4', 0.5980365551569938), ('TRANK1', 1.0043833540553342), ('IFI44L', 0.5565228479678548), ('CTSK', 1.0571322180076026), ('TNF', 0.6627193459445632), ('DLEU2', 1.0503300243826803), ('CLDN12', 0.5021546604836628), ('TLE3', 0.5595229538400108), ('ELAVL4', 0.5301427534761519), ('KCNA2', 0.6083718756664801), ('CORIN', 1.1935523373744996), ('EMC2', 0.7188892973374335), ('ADAR', 1.7068337965091942), ('HLA-E', 1.3817982704456868), ('CLIC5', 0.8836019016251979), ('C5orf56', 1.2101005434606191), ('TBXAS1', 0.4566988680485853), ('RPL26L1', 0.8289121525673012), ('RNF6', 1.5820166426718278), ('RRAGC', 0.6623773664345269), ('IFI44', 1.1089835921080695), ('PSME1', 1.981253169500892), ('ATP6V0A2', 0.4366893325640038), ('BISPR', 2.386447818482602), ('ERP27', 0.9183893978771748), ('GNG5', 0.6231224231224161), ('CASP1', 0.6259269999246639), ('CTSS', 0.9242037726448704), ('CCDC61', 1.3307492124209417), ('KLF8', 0.6378033751450806), ('ESR2', 0.5418662662624213), ('TRIM59', 1.5303924622113396), ('GPR155', 0.5054232930232844), ('NOXRED1', 0.5173107586369442), ('PARP10', 1.1837626064225009), ('IRF1', 5.316647828617445), ('UBE3A', 0.4168663723941588), ('SAMD9L', 2.1713881365988934), ('NAA25', 0.5254904213960357), ('ANAPC7', 1.0681756670504907), ('COTL1', 1.616754901948949), ('TCAF2', 0.940732925550295), ('MRPS18A', 0.6442833737358804), ('CPNE4', 1.005013359777167), ('COPS5', 0.4394795823038419), ('EVL', 0.7254027881648963), ('GRB10', 0.541075674344055), ('USP15', 0.4283855458090744), ('STAT1', 1.0), ('LRRC28', 0.6445156773380178), ('CDH23', 0.7647498769088241), ('OGFR', 0.4204334949185939), ('ZBTB41', 0.6646608278980841), ('HIST1H2BN', 0.6447725983875755), ('STARD13', 0.9293335167378404), ('IL2RG', 0.5347045143563769), ('GOLGA1', 0.5620819000968358), ('ACTR5', 0.4418820458558191), ('GRIPAP1', 1.7522691139475508), ('HAPLN3', 2.997604261706898), ('CPNE7', 0.7120584156459864), ('XAF1', 3.0078804598539968), ('LRP10', 0.4976073404680635), ('TMEM129', 0.5263166209082926), ('MFAP1', 0.4288538412629847), ('LINC01578', 0.8947805294121443)]	4074
STAT1	tfdimers__MD00007	0.0951581880986026	7.525392316808593	4.17679e-08	1.0	motif similar to tfdimers__MD00383 ('M01705_forward_5_M00492_forward dimer: TCF-4 / STAT1'; q-value = 4.18e-08) which is directly annotated	frozenset({'activating', 'weight>75.0%', 'hg38__refseq-r80__500bp_up_and_100bp_down_tss.mc9nr.genes_vs_motifs.rankings'})	[('PARP9', 6.424826976400553), ('DTX3L', 1.8165429154873367), ('PARD3B', 1.2324296476149887), ('ISG15', 0.4424730250243986), ('RTP4', 3.013640317603197), ('IRF2', 0.9523178770138836), ('IFIH1', 2.752407701653893), ('DDX60', 1.9225353138415435), ('TNFRSF17', 2.1408920807361147), ('EPSTI1', 5.528333637628301), ('RFX5', 0.7503485761562144), ('CASP1', 0.6259269999246639), ('USP18', 0.6803844536925462), ('TRIM21', 1.6268303114720728), ('MX1', 2.0874844077003205), ('USP15', 0.4283855458090744), ('PNPT1', 1.107737503343809), ('OAS2', 1.0616128108780218), ('STAT2', 3.3916840380786795), ('IFIT5', 0.8241344166394148), ('DDX58', 0.4088937010532964), ('SAMD9L', 2.1713881365988934), ('RSAD2', 1.3059105289370951), ('GSDMD', 0.4721060268387145), ('PSMB8', 2.3880504022479268), ('ETV7', 3.4251882605260344), ('PSME2', 2.132798369543771), ('TNF', 0.6627193459445632), ('EIF2AK2', 0.9470377906712124), ('CD274', 0.6835729335022295), ('TAP2', 2.0944283746862054), ('SAMD9', 1.1278182770129022), ('XRN1', 1.0853352414178388), ('ADAR', 1.7068337965091942), ('BISPR', 2.386447818482602), ('PHC1', 0.9535855549979738), ('PSMB10', 2.526108176554151), ('PARP10', 1.1837626064225009), ('VAMP5', 1.2926632908499012), ('GBP3', 3.08778397602954), ('GRIPAP1', 1.7522691139475508), ('ATP6V0A2', 0.4366893325640038), ('IFIT3', 0.4956012356495349), ('IFI44', 1.1089835921080695), ('PARP14', 2.784433402371612), ('OAS3', 2.0307433815321323), ('NUGGC', 1.1526356969060962), ('OTUD5', 0.4290783706899299), ('KLHL5', 0.4669968484285337), ('NEAT1', 0.6604661560968528), ('OGFR', 0.4204334949185939), ('MIR181A1HG', 1.642815588301452), ('SMARCD3', 0.8596330391276629), ('TMBIM6', 0.4245714943121028), ('ARAP1', 0.5191459994954052), ('MKRN3', 1.0895206296492632), ('VPS4B', 1.0063899452511658), ('IKZF2', 1.0960528700685204), ('GBP1', 8.364996182272295), ('IFI44L', 0.5565228479678548), ('STAT1', 1.0), ('TNFSF10', 3.4605039088049576), ('ESR2', 0.5418662662624213), ('PRKAB2', 0.526930164451131), ('HELZ2', 0.5951812464529274), ('DYNLT1', 1.5157992417234791), ('HIST1H2BN', 0.6447725983875755), ('PLSCR2', 0.8286774524214252), ('KCNK1', 0.6016619766784138), ('LINC00298', 0.8470567957883389), ('HLA-F', 0.907352753602516), ('NBR1', 0.506252496037174), ('ADSS', 0.7003198338030626), ('TMEM129', 0.5263166209082926), ('LINC-PINT', 0.9598316954240624), ('IL12RB1', 0.41284498767669), ('HLA-E', 1.3817982704456868), ('LRRC28', 0.6445156773380178), ('STXBP3', 0.5106012506396443), ('ATAD1', 0.9141468706144096), ('KCNA2', 0.6083718756664801), ('PSME1', 1.981253169500892), ('UBE2L6', 6.000479033809689), ('STARD13', 0.9293335167378404), ('HIF1AN', 1.226516265641557), ('HOXB3', 0.9833507500103756), ('TCAF2', 0.940732925550295), ('FOXB1', 1.3174375681525103), ('CD5', 0.69915946630239), ('ORC4', 0.5980365551569938), ('TLE3', 0.5595229538400108), ('NMI', 1.6187306823749985), ('MFAP1', 0.4288538412629847), ('ELAVL4', 0.5301427534761519), ('ANKRD62P1-PARP4P3', 0.7560192143717336), ('ATP7A', 0.5586199073911743), ('TRANK1', 1.0043833540553342), ('GOLGA1', 0.5620819000968358), ('DYNC1I2', 0.7560977242607734), ('NFE2L3', 1.0659985981808446), ('ERP27', 0.9183893978771748), ('NOXRED1', 0.5173107586369442), ('TMEM140', 2.947022706623935), ('WDR45', 0.8212369824062373), ('APOL1', 1.344330572735426), ('AZI2', 0.9173391871449312), ('ATG5', 0.765333782896113), ('SMCHD1', 0.4121984951743972), ('GPR155', 0.5054232930232844), ('RNF6', 1.5820166426718278), ('HELB', 0.4771659486388162), ('ISG20', 2.7323910530080644), ('WARS', 0.4758954970048993), ('RNF181', 0.563833571565588), ('RRAGC', 0.6623773664345269), ('PES1', 0.540610460747249), ('LRP10', 0.4976073404680635), ('ELAC1', 0.8939848770808082), ('TP53INP1', 1.3211420876017148), ('LRRC2', 1.371182080333853), ('JAK3', 1.8698832187408436), ('LEKR1', 0.4767310750863018), ('PSMA4', 0.8243401448740753), ('HIST2H2AC', 1.3461521247646158), ('HERC5', 1.2954825198694344), ('TANK', 1.716007005499192), ('ALAS2', 0.884995842323051), ('AP1S3', 0.906263199034136), ('NOA1', 0.6860255584643307), ('APOL2', 2.4690055981848777), ('GNG5', 0.6231224231224161), ('DISC1', 0.4909056544569862), ('APOL6', 5.171531943372845), ('CPNE4', 1.005013359777167), ('CPSF7', 0.52715056261142), ('MRPL13', 0.5225562382266419), ('SLC22A5', 0.717009518087663), ('C5orf56', 1.2101005434606191), ('EVL', 0.7254027881648963), ('HCP5', 0.6715617679982085), ('TRIM5', 0.7339181548070245), ('RAB5B', 0.4741696717674938), ('MYNN', 1.1636447527972569), ('RPL26L1', 0.8289121525673012), ('C8orf89', 0.8286319291324514), ('TVP23C', 0.7106414547197313), ('SMIM10L1', 0.5281611740350528), ('FAM207A', 0.7516840832170765), ('LINC01578', 0.8947805294121443), ('LDAH', 0.6008979938142074), ('KLF8', 0.6378033751450806), ('COTL1', 1.616754901948949), ('FER', 0.9681457996205488), ('ZC3H15', 0.4203241948108903), ('SVBP', 0.4497698019697301), ('SEC61A1', 0.8969733042073514), ('ZNF821', 1.1170013760568114), ('GBP2', 6.60703132424761), ('LAMTOR5', 0.4493265616826037), ('CD80', 0.9956904060811512), ('CIR1', 0.8118443323205481), ('COMMD9', 0.548813524385271), ('GBP4', 9.413836329256236), ('IRF1', 5.316647828617445), ('TIFA', 2.229992393836325), ('COPS5', 0.4394795823038419), ('KRTCAP2', 0.5053391022118948), ('PSMA6', 1.6725060619204408), ('DNAJC10', 0.4554145564804724), ('SCLY', 0.4396785017145981), ('ETFB', 0.4731905886371724), ('METTL2A', 0.565362507273639), ('DIRAS2', 0.8836006725481189), ('GPRIN3', 0.6720379508108414)]	4938
STAT1	tfdimers__MD00302	0.05658967543682569	3.4037745582855643	2.37692e-08	1.0	gene is annotated for similar motif tfdimers__MD00336 ('M01665_forward_7_M01823_reverse dimer: IRF-8 / STAT1'; q-value = 2.38e-08)	frozenset({'activating', 'weight>75.0%', 'hg38__refseq-r80__500bp_up_and_100bp_down_tss.mc9nr.genes_vs_motifs.rankings'})	[('ISG15', 0.4424730250243986), ('TRIM21', 1.6268303114720728), ('DTX3L', 1.8165429154873367), ('PARP9', 6.424826976400553), ('IFIT3', 0.4956012356495349), ('IRF2', 0.9523178770138836), ('RSAD2', 1.3059105289370951), ('PARP10', 1.1837626064225009), ('PSME1', 1.981253169500892), ('IFI44L', 0.5565228479678548), ('SP110', 2.3600631312121294), ('GSDMD', 0.4721060268387145), ('ADAR', 1.7068337965091942), ('PSMB10', 2.526108176554151), ('USP18', 0.6803844536925462), ('BISPR', 2.386447818482602), ('OAS2', 1.0616128108780218), ('DDX58', 0.4088937010532964), ('TAP2', 2.0944283746862054), ('EIF2AK2', 0.9470377906712124), ('PSMB8', 2.3880504022479268), ('PSMA4', 0.8243401448740753), ('RTP4', 3.013640317603197), ('PARP14', 2.784433402371612), ('DDX60', 1.9225353138415435), ('RFX5', 0.7503485761562144), ('IFI35', 2.9464571409813995), ('IFI44', 1.1089835921080695), ('NUGGC', 1.1526356969060962), ('GRIPAP1', 1.7522691139475508), ('IFIH1', 2.752407701653893), ('APOL2', 2.4690055981848777), ('TRIM5', 0.7339181548070245), ('APOL1', 1.344330572735426), ('MIR181A1HG', 1.642815588301452), ('DISC1', 0.4909056544569862), ('APOL6', 5.171531943372845), ('PPP1R3B', 0.504036335210472), ('CASP1', 0.6259269999246639), ('NMI', 1.6187306823749985), ('CD274', 0.6835729335022295), ('EPSTI1', 5.528333637628301), ('MX1', 2.0874844077003205), ('SP100', 1.963465710141505), ('PNPT1', 1.107737503343809), ('HERC5', 1.2954825198694344), ('TNFSF10', 3.4605039088049576), ('TMBIM6', 0.4245714943121028), ('SAMD9', 1.1278182770129022), ('WARS', 0.4758954970048993), ('WDR45', 0.8212369824062373), ('MX2', 0.8904787636268836), ('APOBEC3D', 0.5049996154390237), ('ETV7', 3.4251882605260344), ('OGFR', 0.4204334949185939), ('PSME2', 2.132798369543771), ('MIR155HG', 0.7060251343467406), ('RAB5B', 0.4741696717674938), ('TBC1D2B', 0.5732043357430466), ('UBE2L6', 6.000479033809689), ('CASP4', 1.911372697927041), ('TMEM140', 2.947022706623935), ('STAT1', 1.0), ('HOXB3', 0.9833507500103756), ('IFIT5', 0.8241344166394148), ('SAMD9L', 2.1713881365988934), ('XRN1', 1.0853352414178388), ('IL12RB1', 0.41284498767669), ('ZSCAN12', 0.534547796293629), ('P2RX7', 0.5243913423103705), ('HLA-F', 0.907352753602516), ('GAD1', 0.4281850370950622), ('VAMP5', 1.2926632908499012), ('ORC4', 0.5980365551569938), ('JAK2', 1.486555465413328), ('CD74', 0.8731642376217263), ('EMC2', 0.7188892973374335), ('GBP3', 3.08778397602954), ('OAS3', 2.0307433815321323), ('GBP1', 8.364996182272295), ('HLA-DRA', 1.1957106316570982), ('NAPA', 1.3309289102141546), ('NBR1', 0.506252496037174), ('CD5', 0.69915946630239), ('HIST1H3I', 1.2332099550789224), ('TVP23C', 0.7106414547197313), ('PARD3B', 1.2324296476149887), ('LINC01578', 0.8947805294121443), ('PHC1', 0.9535855549979738), ('LINC00298', 0.8470567957883389), ('PTPN6', 0.4614227049725764), ('CTSK', 1.0571322180076026), ('BTN3A3', 0.548675009603325), ('DIRAS2', 0.8836006725481189), ('TANK', 1.716007005499192), ('ATP7A', 0.5586199073911743), ('FOXB1', 1.3174375681525103), ('H1FX', 0.4989858380012175), ('METTL2A', 0.565362507273639), ('HMGN3-AS1', 0.4082080795317853), ('RNF181', 0.563833571565588), ('LRRC2', 1.371182080333853), ('SLC41A3', 0.4733815554292956), ('ADSS', 0.7003198338030626), ('GPR171', 2.7366920101590866), ('PRKAB2', 0.526930164451131), ('HELB', 0.4771659486388162), ('ELAVL4', 0.5301427534761519), ('TIMD4', 1.0595839611614688), ('TBC1D1', 0.7219649958860419), ('NEAT1', 0.6604661560968528), ('AIMP1', 0.8643532286012627), ('STARD13', 0.9293335167378404), ('UBE2V1', 0.8386550565206143), ('TCAF2', 0.940732925550295), ('CD84', 1.3164761580176114), ('RPL26L1', 0.8289121525673012), ('ANKRD62P1-PARP4P3', 0.7560192143717336), ('ARAP1', 0.5191459994954052), ('C8orf89', 0.8286319291324514), ('STAT2', 3.3916840380786795), ('LINC-PINT', 0.9598316954240624), ('COPS8', 0.5959892656014387)]	2477
STAT1	tfdimers__MD00176	0.08100621313056547	6.013043840787585	2.15837e-08	1.0	motif similar to tfdimers__MD00336 ('M01665_forward_7_M01823_reverse dimer: IRF-8 / STAT1'; q-value = 2.16e-08) which is directly annotated	frozenset({'activating', 'weight>75.0%', 'hg38__refseq-r80__500bp_up_and_100bp_down_tss.mc9nr.genes_vs_motifs.rankings'})	[('IRF2', 0.9523178770138836), ('TRIM21', 1.6268303114720728), ('SP110', 2.3600631312121294), ('RSAD2', 1.3059105289370951), ('PSME1', 1.981253169500892), ('RFX5', 0.7503485761562144), ('PSMB10', 2.526108176554151), ('USP18', 0.6803844536925462), ('PSMA4', 0.8243401448740753), ('PSMB8', 2.3880504022479268), ('TAP2', 2.0944283746862054), ('PSME2', 2.132798369543771), ('CASP1', 0.6259269999246639), ('GSDMD', 0.4721060268387145), ('PARP9', 6.424826976400553), ('DTX3L', 1.8165429154873367), ('HOXB3', 0.9833507500103756), ('ADAR', 1.7068337965091942), ('ISG15', 0.4424730250243986), ('GRIPAP1', 1.7522691139475508), ('MIR181A1HG', 1.642815588301452), ('PARD3B', 1.2324296476149887), ('PARP10', 1.1837626064225009), ('APOL1', 1.344330572735426), ('IFI35', 2.9464571409813995), ('NEAT1', 0.6604661560968528), ('APOL2', 2.4690055981848777), ('TMBIM6', 0.4245714943121028), ('IFI44L', 0.5565228479678548), ('MIR155HG', 0.7060251343467406), ('PARP14', 2.784433402371612), ('NMI', 1.6187306823749985), ('ELAVL4', 0.5301427534761519), ('PPP1R3B', 0.504036335210472), ('STARD13', 0.9293335167378404), ('P2RX7', 0.5243913423103705), ('IFIT3', 0.4956012356495349), ('DISC1', 0.4909056544569862), ('ORC4', 0.5980365551569938), ('APOL6', 5.171531943372845), ('SP100', 1.963465710141505), ('ARAP1', 0.5191459994954052), ('SENP3', 0.4388284695055776), ('ETV7', 3.4251882605260344), ('GBP1', 8.364996182272295), ('RTP4', 3.013640317603197), ('GBP3', 3.08778397602954), ('HLA-F', 0.907352753602516), ('CD274', 0.6835729335022295), ('STAT1', 1.0), ('IFIH1', 2.752407701653893), ('DDX58', 0.4088937010532964), ('LINC01578', 0.8947805294121443), ('TMEM140', 2.947022706623935), ('CASP4', 1.911372697927041), ('MRC1', 0.6367604386629775), ('RPL26L1', 0.8289121525673012), ('WDR45', 0.8212369824062373), ('APOBEC3D', 0.5049996154390237), ('SCLY', 0.4396785017145981), ('JAK3', 1.8698832187408436), ('TNFSF10', 3.4605039088049576), ('TRIM5', 0.7339181548070245), ('CD74', 0.8731642376217263), ('EIF2AK2', 0.9470377906712124), ('BISPR', 2.386447818482602), ('EPSTI1', 5.528333637628301), ('NUGGC', 1.1526356969060962), ('SARS', 0.7496254480961185), ('BTN3A3', 0.548675009603325), ('C9orf153', 0.7117981768598027), ('GOLGA1', 0.5620819000968358), ('OAS2', 1.0616128108780218), ('CTSK', 1.0571322180076026), ('RNF181', 0.563833571565588), ('VAMP5', 1.2926632908499012), ('ZSCAN12', 0.534547796293629), ('H1FX', 0.4989858380012175), ('DLGAP1-AS5', 0.5459867180294559), ('GEN1', 0.853862084189912), ('DCAF13', 0.7311834180151707), ('PHC1', 0.9535855549979738), ('ZC3H15', 0.4203241948108903), ('IMPAD1', 0.4681287931708363), ('DRAP1', 1.191336180216929), ('COPS8', 0.5959892656014387), ('OGFR', 0.4204334949185939)]	1644
STAT1	tfdimers__MD00105	0.05719949308032209	3.468942620402369	3.98421e-10	1.0	motif similar to tfdimers__MD00336 ('M01665_forward_7_M01823_reverse dimer: IRF-8 / STAT1'; q-value = 3.98e-10) which is directly annotated	frozenset({'activating', 'weight>75.0%', 'hg38__refseq-r80__500bp_up_and_100bp_down_tss.mc9nr.genes_vs_motifs.rankings'})	[('CXCR3', 1.0777672826168714), ('NUGGC', 1.1526356969060962), ('SP100', 1.963465710141505), ('KLF8', 0.6378033751450806), ('PSMB8', 2.3880504022479268), ('PARP9', 6.424826976400553), ('IRF9', 4.594418657368736), ('IRF2', 0.9523178770138836), ('DTX3L', 1.8165429154873367), ('IKZF2', 1.0960528700685204), ('TANK', 1.716007005499192), ('POLD4', 0.490913818213037), ('TVP23C', 0.7106414547197313), ('GIMAP4', 0.5780394969540931), ('PTPN6', 0.4614227049725764), ('PLSCR1', 2.297568181142705), ('CD2', 1.353444115095653), ('NFE2L3', 1.0659985981808446), ('CD84', 1.3164761580176114), ('MIR155HG', 0.7060251343467406), ('TNFSF10', 3.4605039088049576), ('ACP5', 0.644120646271418), ('TIMD4', 1.0595839611614688), ('SELPLG', 0.606423985330265), ('IFIH1', 2.752407701653893), ('TRIM21', 1.6268303114720728), ('CD38', 1.458153604293713), ('APOL1', 1.344330572735426), ('CD74', 0.8731642376217263), ('FAM149B1', 0.9090842760999186), ('DLGAP1-AS5', 0.5459867180294559), ('TLE3', 0.5595229538400108), ('ATG5', 0.765333782896113), ('ADD2', 0.5472878666188737), ('PARP10', 1.1837626064225009), ('ISG15', 0.4424730250243986), ('APOL2', 2.4690055981848777), ('TIFA', 2.229992393836325), ('SP110', 2.3600631312121294), ('APOL3', 1.9107553944546325), ('P2RX7', 0.5243913423103705), ('P2RX5', 0.6744431178927219), ('EPSTI1', 5.528333637628301), ('IFIT3', 0.4956012356495349), ('SMARCD3', 0.8596330391276629), ('LY75', 0.721262270041587), ('YWHAB', 0.5937844905820464), ('PSMA4', 0.8243401448740753), ('JAK2', 1.486555465413328), ('HOXB3', 0.9833507500103756), ('NUB1', 1.815513984138388), ('WARS', 0.4758954970048993), ('NAT1', 1.0129192767245934), ('DDX60', 1.9225353138415435), ('TIAM2', 0.5392827783685199), ('XRN2', 1.349983629658073), ('LOXL2', 0.9032625676700128), ('GAD1', 0.4281850370950622), ('SLFNL1', 0.7854832550123391), ('WIPF1', 0.6925358744998581), ('IL12RB1', 0.41284498767669), ('EVI2B', 0.4349168391385703), ('EDC3', 0.4887243499491111), ('MIR181A1HG', 1.642815588301452), ('NBR1', 0.506252496037174), ('TBC1D1', 0.7219649958860419), ('HLA-F', 0.907352753602516), ('IL11RA', 0.5043617931052756), ('CD80', 0.9956904060811512), ('C17orf49', 0.681866284954335), ('MRC1', 0.6367604386629775), ('FAR2', 0.5021681439943808), ('RPL26L1', 0.8289121525673012), ('FOXB1', 1.3174375681525103), ('TAF11', 0.5496571024579255), ('PES1', 0.540610460747249), ('XAF1', 3.0078804598539968), ('IFI44', 1.1089835921080695), ('SBNO2', 1.0669929407847465), ('MRPS18A', 0.6442833737358804), ('ADAMTSL4-AS1', 1.4385303460982022), ('DISC1', 0.4909056544569862), ('MARK1', 0.6973582983254834), ('SAMD9L', 2.1713881365988934), ('EIF2AK2', 0.9470377906712124), ('ARAP1', 0.5191459994954052), ('CWF19L1', 0.4197565715675837), ('AAAS', 0.4992953672489572), ('HLA-E', 1.3817982704456868), ('ELAVL4', 0.5301427534761519), ('MX2', 0.8904787636268836)]	2756
STAT1	tfdimers__MD00015	0.0644528183388287	4.244068030499713	5.52924e-13	1.0	motif similar to tfdimers__MD00336 ('M01665_forward_7_M01823_reverse dimer: IRF-8 / STAT1'; q-value = 5.53e-13) which is directly annotated	frozenset({'activating', 'weight>75.0%', 'hg38__refseq-r80__500bp_up_and_100bp_down_tss.mc9nr.genes_vs_motifs.rankings'})	[('ISG15', 0.4424730250243986), ('IRF2', 0.9523178770138836), ('TRIM21', 1.6268303114720728), ('DTX3L', 1.8165429154873367), ('PARP9', 6.424826976400553), ('IFIH1', 2.752407701653893), ('SP110', 2.3600631312121294), ('DDX60', 1.9225353138415435), ('PARP10', 1.1837626064225009), ('PSMA4', 0.8243401448740753), ('PSMB10', 2.526108176554151), ('IFIT3', 0.4956012356495349), ('IFI44L', 0.5565228479678548), ('IFI35', 2.9464571409813995), ('RTP4', 3.013640317603197), ('IFI44', 1.1089835921080695), ('ADAR', 1.7068337965091942), ('PSME1', 1.981253169500892), ('MX1', 2.0874844077003205), ('NUGGC', 1.1526356969060962), ('GSDMD', 0.4721060268387145), ('PSMB8', 2.3880504022479268), ('RSAD2', 1.3059105289370951), ('PARP14', 2.784433402371612), ('CD274', 0.6835729335022295), ('HOXB3', 0.9833507500103756), ('BISPR', 2.386447818482602), ('CASP1', 0.6259269999246639), ('DDX58', 0.4088937010532964), ('EIF2AK2', 0.9470377906712124), ('MIR181A1HG', 1.642815588301452), ('TNFSF10', 3.4605039088049576), ('TAP2', 2.0944283746862054), ('IL12RB1', 0.41284498767669), ('SAMD9L', 2.1713881365988934), ('GRIPAP1', 1.7522691139475508), ('APOL6', 5.171531943372845), ('USP18', 0.6803844536925462), ('SP100', 1.963465710141505), ('APOL1', 1.344330572735426), ('OAS2', 1.0616128108780218), ('APOBEC3D', 0.5049996154390237), ('APOL2', 2.4690055981848777), ('MIR155HG', 0.7060251343467406), ('TNFRSF17', 2.1408920807361147), ('SAMD9', 1.1278182770129022), ('GBP3', 3.08778397602954), ('ETV7', 3.4251882605260344), ('GBP1', 8.364996182272295), ('PRKAB2', 0.526930164451131), ('IKZF2', 1.0960528700685204), ('TMEM140', 2.947022706623935), ('PSME2', 2.132798369543771), ('ORC4', 0.5980365551569938), ('RFX5', 0.7503485761562144), ('EPSTI1', 5.528333637628301), ('FOXB1', 1.3174375681525103), ('BTN3A3', 0.548675009603325), ('DISC1', 0.4909056544569862), ('TANK', 1.716007005499192), ('ALAS2', 0.884995842323051), ('OGFR', 0.4204334949185939), ('IFIT5', 0.8241344166394148), ('TIMD4', 1.0595839611614688), ('TNF', 0.6627193459445632), ('CASP4', 1.911372697927041), ('PTPN6', 0.4614227049725764), ('JAK2', 1.486555465413328), ('HLA-F', 0.907352753602516), ('BTN3A1', 0.6000555374287372), ('CD74', 0.8731642376217263), ('UBE2V1', 0.8386550565206143), ('NMI', 1.6187306823749985), ('NEAT1', 0.6604661560968528), ('STARD13', 0.9293335167378404), ('OAS3', 2.0307433815321323), ('HERC5', 1.2954825198694344), ('P2RX7', 0.5243913423103705), ('TRIM5', 0.7339181548070245), ('IRF9', 4.594418657368736), ('GOLGA1', 0.5620819000968358), ('TMBIM6', 0.4245714943121028), ('CPNE4', 1.005013359777167), ('HIST1H3I', 1.2332099550789224), ('EVL', 0.7254027881648963), ('ARAP1', 0.5191459994954052), ('MX2', 0.8904787636268836), ('GAD1', 0.4281850370950622), ('VAMP5', 1.2926632908499012), ('ANKRD62P1-PARP4P3', 0.7560192143717336), ('WDR45', 0.8212369824062373), ('GBP4', 9.413836329256236), ('GEN1', 0.853862084189912), ('DLGAP1-AS5', 0.5459867180294559), ('FAM111A', 0.763640357462291), ('ELAC1', 0.8939848770808082), ('XRN1', 1.0853352414178388), ('NFE2L3', 1.0659985981808446), ('ELAVL4', 0.5301427534761519), ('RNF181', 0.563833571565588), ('KLF8', 0.6378033751450806), ('ZNF217', 0.4432278751798252), ('MFAP1', 0.4288538412629847), ('WARS', 0.4758954970048993), ('HELZ2', 0.5951812464529274), ('ZSCAN12', 0.534547796293629), ('C12orf40', 0.5772407967029792), ('TLE3', 0.5595229538400108), ('OTUD5', 0.4290783706899299), ('PNPT1', 1.107737503343809), ('GBP2', 6.60703132424761), ('P2RX5', 0.6744431178927219), ('COPS8', 0.5959892656014387), ('CD2', 1.353444115095653), ('UBE2L6', 6.000479033809689), ('CD38', 1.458153604293713), ('PHC1', 0.9535855549979738), ('ATG5', 0.765333782896113), ('CLDN12', 0.5021546604836628), ('C5orf56', 1.2101005434606191), ('LINC-PINT', 0.9598316954240624), ('TVP23C', 0.7106414547197313), ('CTSK', 1.0571322180076026), ('TIAM2', 0.5392827783685199), ('ADD2', 0.5472878666188737), ('HLA-E', 1.3817982704456868), ('RGS12', 1.7423443146294324), ('CCDC102A', 0.416249880382587), ('LINC01578', 0.8947805294121443), ('NOXRED1', 0.5173107586369442), ('RHNO1', 1.0730766879568023), ('PARD3B', 1.2324296476149887), ('GRB10', 0.541075674344055), ('IDH2', 0.4629659445406188), ('DIRAS2', 0.8836006725481189), ('MKRN3', 1.0895206296492632), ('AIM2', 2.6357560082722533), ('RAB5B', 0.4741696717674938), ('DLEU2', 1.0503300243826803), ('CCNB2', 0.9353126409965772), ('C8orf89', 0.8286319291324514), ('NBR1', 0.506252496037174), ('EMC2', 0.7188892973374335), ('STAT1', 1.0), ('PSMD7', 0.4539223798579322), ('STAT2', 3.3916840380786795), ('DYNC2LI1', 0.4272154085566488), ('ADSS', 0.7003198338030626), ('RPL26L1', 0.8289121525673012), ('ESR2', 0.5418662662624213), ('HLA-DRA', 1.1957106316570982), ('HAPLN3', 2.997604261706898), ('TCAF2', 0.940732925550295), ('SLC41A3', 0.4733815554292956)]	3425
STAT1	tfdimers__MD00336	0.05845557723796066	3.603173847199281	0.0	1.0	gene is directly annotated	frozenset({'activating', 'weight>75.0%', 'hg38__refseq-r80__500bp_up_and_100bp_down_tss.mc9nr.genes_vs_motifs.rankings'})	[('ISG15', 0.4424730250243986), ('IFI44L', 0.5565228479678548), ('OAS2', 1.0616128108780218), ('RFX5', 0.7503485761562144), ('IRF2', 0.9523178770138836), ('TRIM21', 1.6268303114720728), ('IKZF2', 1.0960528700685204), ('PARP9', 6.424826976400553), ('IFIH1', 2.752407701653893), ('DTX3L', 1.8165429154873367), ('MIR155HG', 0.7060251343467406), ('IFIT3', 0.4956012356495349), ('TLE3', 0.5595229538400108), ('RTP4', 3.013640317603197), ('RSAD2', 1.3059105289370951), ('DDX60', 1.9225353138415435), ('EIF2AK2', 0.9470377906712124), ('ADAR', 1.7068337965091942), ('IFIT5', 0.8241344166394148), ('IFI44', 1.1089835921080695), ('BISPR', 2.386447818482602), ('SP110', 2.3600631312121294), ('EVL', 0.7254027881648963), ('MX1', 2.0874844077003205), ('HOXB3', 0.9833507500103756), ('PARP10', 1.1837626064225009), ('CASP4', 1.911372697927041), ('DDX58', 0.4088937010532964), ('MX2', 0.8904787636268836), ('TNFSF10', 3.4605039088049576), ('ALAS2', 0.884995842323051), ('TNF', 0.6627193459445632), ('ORC4', 0.5980365551569938), ('PHC1', 0.9535855549979738), ('EPSTI1', 5.528333637628301), ('IRF9', 4.594418657368736), ('PARP14', 2.784433402371612), ('STARD13', 0.9293335167378404), ('SAMD9', 1.1278182770129022), ('LINC01578', 0.8947805294121443), ('APOL6', 5.171531943372845), ('LINC-PINT', 0.9598316954240624), ('PSMB8', 2.3880504022479268), ('IFI35', 2.9464571409813995), ('SP100', 1.963465710141505), ('UBE2V1', 0.8386550565206143), ('OTUD5', 0.4290783706899299), ('ETV7', 3.4251882605260344), ('MFAP1', 0.4288538412629847), ('GBP4', 9.413836329256236), ('CD274', 0.6835729335022295), ('TRIM5', 0.7339181548070245), ('USP18', 0.6803844536925462), ('TIMD4', 1.0595839611614688), ('ADAMTSL4-AS1', 1.4385303460982022), ('KCNK1', 0.6016619766784138), ('IDH2', 0.4629659445406188), ('APOL1', 1.344330572735426), ('HERC5', 1.2954825198694344), ('PTPN6', 0.4614227049725764), ('GAD1', 0.4281850370950622), ('PNPT1', 1.107737503343809), ('NBR1', 0.506252496037174), ('APOBEC3D', 0.5049996154390237), ('CPNE4', 1.005013359777167), ('HLA-F', 0.907352753602516), ('GOLGA1', 0.5620819000968358), ('ARAP1', 0.5191459994954052), ('P2RX7', 0.5243913423103705), ('WARS', 0.4758954970048993), ('GRIPAP1', 1.7522691139475508), ('NFE2L3', 1.0659985981808446), ('NUGGC', 1.1526356969060962), ('OAS3', 2.0307433815321323), ('VHL', 0.4668391090384888), ('KLF8', 0.6378033751450806), ('TANK', 1.716007005499192), ('TSPAN13', 0.7650664735655076), ('FAR2', 0.5021681439943808), ('GRB10', 0.541075674344055), ('ELAVL4', 0.5301427534761519), ('USF3', 2.0473637867823373), ('PSMA4', 0.8243401448740753), ('APOL2', 2.4690055981848777), ('PRKAB2', 0.526930164451131), ('CLIC5', 0.8836019016251979), ('KLHL5', 0.4669968484285337), ('CD2', 1.353444115095653), ('DYNC2LI1', 0.4272154085566488), ('CCNB2', 0.9353126409965772), ('OAS1', 3.0199551208209354), ('SRI', 0.4157021611759083), ('MRC1', 0.6367604386629775), ('SELPLG', 0.606423985330265), ('IL12RB1', 0.41284498767669), ('ATP7A', 0.5586199073911743), ('BTN3A3', 0.548675009603325), ('WDR45', 0.8212369824062373), ('TMEM140', 2.947022706623935), ('DYNLT1', 1.5157992417234791), ('GSDMD', 0.4721060268387145), ('FOXB1', 1.3174375681525103), ('TAP2', 2.0944283746862054), ('BTN3A1', 0.6000555374287372), ('PSMB10', 2.526108176554151)]	2635
STAT1	transfac_public__M00224	0.057572393064621044	3.508792515857702	0.0	1.0	gene is directly annotated	frozenset({'activating', 'weight>75.0%', 'hg38__refseq-r80__500bp_up_and_100bp_down_tss.mc9nr.genes_vs_motifs.rankings'})	[('IKZF2', 1.0960528700685204), ('ISG15', 0.4424730250243986), ('TLE3', 0.5595229538400108), ('HOXB3', 0.9833507500103756), ('IRF2', 0.9523178770138836), ('MIR155HG', 0.7060251343467406), ('IFI44L', 0.5565228479678548), ('TRIM21', 1.6268303114720728), ('RTP4', 3.013640317603197), ('RFX5', 0.7503485761562144), ('PHC1', 0.9535855549979738), ('GAD1', 0.4281850370950622), ('DTX3L', 1.8165429154873367), ('PARP9', 6.424826976400553), ('ORC4', 0.5980365551569938), ('CASP4', 1.911372697927041), ('ELAVL4', 0.5301427534761519), ('IFIT3', 0.4956012356495349), ('IFIH1', 2.752407701653893), ('STARD13', 0.9293335167378404), ('KLF8', 0.6378033751450806), ('IDH2', 0.4629659445406188), ('CPNE4', 1.005013359777167), ('SP100', 1.963465710141505), ('DDX60', 1.9225353138415435), ('PARP10', 1.1837626064225009), ('UBE2V1', 0.8386550565206143), ('SP110', 2.3600631312121294), ('NUGGC', 1.1526356969060962), ('CD2', 1.353444115095653), ('MX1', 2.0874844077003205), ('ADAR', 1.7068337965091942), ('TNFSF10', 3.4605039088049576), ('USP18', 0.6803844536925462), ('IFI44', 1.1089835921080695), ('DISC1', 0.4909056544569862), ('EIF2AK2', 0.9470377906712124), ('PSMA4', 0.8243401448740753), ('TIMD4', 1.0595839611614688), ('PTPN6', 0.4614227049725764), ('GEN1', 0.853862084189912), ('APOL6', 5.171531943372845), ('ARAP1', 0.5191459994954052), ('APOL1', 1.344330572735426), ('C8orf89', 0.8286319291324514), ('BISPR', 2.386447818482602), ('TNF', 0.6627193459445632), ('LINC01578', 0.8947805294121443), ('ESR2', 0.5418662662624213), ('MFAP1', 0.4288538412629847), ('GRB10', 0.541075674344055), ('SELPLG', 0.606423985330265), ('LINC-PINT', 0.9598316954240624), ('TBC1D1', 0.7219649958860419), ('P2RX7', 0.5243913423103705), ('PSMB8', 2.3880504022479268), ('ALAS2', 0.884995842323051), ('APOBEC3D', 0.5049996154390237), ('CXCR3', 1.0777672826168714), ('POLD4', 0.490913818213037), ('GRIPAP1', 1.7522691139475508), ('EVL', 0.7254027881648963), ('APOL2', 2.4690055981848777), ('CCNB2', 0.9353126409965772), ('PSMB10', 2.526108176554151), ('CD274', 0.6835729335022295), ('MX2', 0.8904787636268836), ('L3MBTL2', 1.521214792227436), ('GPR171', 2.7366920101590866), ('ST8SIA1', 1.0332260557615274), ('ETV7', 3.4251882605260344), ('OAS1', 3.0199551208209354), ('CLIC5', 0.8836019016251979), ('SAMD9', 1.1278182770129022), ('SAMD9L', 2.1713881365988934), ('NFE2L3', 1.0659985981808446), ('KCNK1', 0.6016619766784138), ('CLEC12A', 0.5578587847003602), ('MIR181A1HG', 1.642815588301452), ('DLEU2', 1.0503300243826803), ('EPSTI1', 5.528333637628301), ('TIAM2', 0.5392827783685199), ('DDX58', 0.4088937010532964), ('NMI', 1.6187306823749985), ('PARP14', 2.784433402371612), ('CLDN12', 0.5021546604836628), ('SMARCD3', 0.8596330391276629), ('CD74', 0.8731642376217263), ('PLSCR1', 2.297568181142705), ('HERC5', 1.2954825198694344), ('SP140', 2.137682219629105), ('VHL', 0.4668391090384888), ('RGS12', 1.7423443146294324), ('TBC1D10B', 0.5956227074687404), ('GSDMD', 0.4721060268387145), ('CASP1', 0.6259269999246639), ('GIMAP4', 0.5780394969540931), ('MNT', 0.4077423114860142), ('YWHAB', 0.5937844905820464), ('GOLGA1', 0.5620819000968358), ('TANK', 1.716007005499192), ('C12orf40', 0.5772407967029792), ('IL12RB1', 0.41284498767669), ('NBR1', 0.506252496037174), ('PRKAB2', 0.526930164451131), ('TMBIM6', 0.4245714943121028), ('PSME1', 1.981253169500892), ('TAF11', 0.5496571024579255), ('ADAMTSL4-AS1', 1.4385303460982022), ('IFI35', 2.9464571409813995), ('JAK2', 1.486555465413328), ('MPG', 0.4671061973595116), ('UBE2L6', 6.000479033809689), ('ADD2', 0.5472878666188737), ('RAD21', 0.6219993865224288), ('RPL26L1', 0.8289121525673012), ('HLA-DRA', 1.1957106316570982), ('TBXAS1', 0.4566988680485853), ('IL11RA', 0.5043617931052756), ('OTUD5', 0.4290783706899299), ('RSAD2', 1.3059105289370951), ('PES1', 0.540610460747249), ('IRF9', 4.594418657368736), ('KLHL5', 0.4669968484285337), ('WDR45', 0.8212369824062373), ('ZNF217', 0.4432278751798252), ('TVP23C', 0.7106414547197313), ('FOXB1', 1.3174375681525103), ('TAP2', 2.0944283746862054), ('P2RX5', 0.6744431178927219), ('USF3', 2.0473637867823373), ('OAS2', 1.0616128108780218), ('SRI', 0.4157021611759083), ('FAR2', 0.5021681439943808)]	3039
TBX21	taipale_tf_pairs__PITX1_TBX21_AGGTGNGAARGGATTA_CAP_repr	0.060295528689311075	3.286666116253915	0.0	1.0	gene is directly annotated	frozenset({'activating', 'weight>75.0%', 'hg38__refseq-r80__500bp_up_and_100bp_down_tss.mc9nr.genes_vs_motifs.rankings'})	[('PTPN22', 0.4656807394760578), ('PRR5L', 0.7281991139259035), ('DHRS7', 1.1904861955881194), ('HELZ2', 0.6415977745065965), ('FAM53B', 1.0223940788393635), ('SYNE1', 1.6657955977154593), ('TRIM55', 1.723829923537909), ('PRSS57', 1.4866418974321387), ('LSP1', 1.4540721182123897), ('LGR6', 0.7393571546769786), ('ITGB2', 1.9516869225734257), ('KLRK1', 1.7283508396050022), ('GSE1', 0.9203391371422014), ('TBX21', 1.0), ('FGR', 2.060980687483977), ('FGFBP2', 2.329689269258421), ('RAB27A', 0.5565480313454974), ('PALLD', 0.7020605142059093), ('PLCB2', 0.6447555266093082), ('NKG7', 2.079852746872668), ('PTPRE', 1.1580737692268568), ('SLC1A7', 0.8902806033070063), ('GNLY', 0.8392180933241913), ('GZMH', 1.2947334315218846), ('PRSS23', 1.3961681817201943), ('ZBTB38', 0.6215429698883956), ('SLA2', 0.7377124588575705), ('GZMB', 0.6507630864069984), ('PIK3R3', 0.4729242941868457), ('PLEKHG3', 1.1892106500092476), ('PLEK', 1.8163375507703532), ('CTBP2', 0.4829692910412282), ('TGFBR3', 1.6345258061142136), ('KLRD1', 2.19761504732402), ('LILRB1', 0.9308283417111524), ('AOAH', 0.8460208159051352)]	1462
THRA	tfdimers__MD00162	0.13783670710906576	3.0219207048747996	3.63691e-06	1.0	gene is annotated for similar motif tfdimers__MD00368 ('M00963_forward_3_M00378_forward dimer: T3R / Pax-4'; q-value = 3.64e-06)	frozenset({'activating', 'weight>75.0%', 'hg38__refseq-r80__500bp_up_and_100bp_down_tss.mc9nr.genes_vs_motifs.rankings'})	[('RHEB', 0.5113428561338074), ('CNGB3', 0.7383879396845459), ('C11orf96', 0.577444831305441), ('THRA', 1.0), ('COL14A1', 0.525068499752227)]	906
ZNF304	transfac_pro__M05717	0.10995970063327576	3.029747426177192	0.0	0.150228	gene is orthologous to ENSMUSG00000000103 in M. musculus (identity = 15%) which is directly annotated for motif	frozenset({'activating', 'weight>75.0%', 'hg38__refseq-r80__500bp_up_and_100bp_down_tss.mc9nr.genes_vs_motifs.rankings'})	[('FBRSL1', 0.4511453257760821), ('PGLYRP2', 0.4487785352597995), ('PGM1', 0.6751492235998542)]	432
ZNF442	transfac_pro__M06672	0.09729702136348554	3.510875194069739	0.0	1.0	gene is directly annotated	frozenset({'activating', 'weight>75.0%', 'hg38__refseq-r80__500bp_up_and_100bp_down_tss.mc9nr.genes_vs_motifs.rankings'})	[('CAPN3', 1.7424895546377106), ('MIS18A', 0.4337897217712648), ('POMZP3', 1.332365777503825), ('ROBO1', 0.4497956151979085)]	728
ZNF706	hdpi__ZNF706	0.07946619062132625	3.4893366885006984	0.0	1.0	gene is directly annotated	frozenset({'activating', 'weight>75.0%', 'hg38__refseq-r80__500bp_up_and_100bp_down_tss.mc9nr.genes_vs_motifs.rankings'})	[('CKS2', 0.7715521813744622), ('CDKN3', 0.5270582227334297), ('C16orf95', 0.6810457557246924), ('TROAP', 0.4714644490314674), ('CCNB2', 0.8043929751331028), ('AURKA', 1.2614654927064617), ('TOP2A', 1.1271178910338928), ('KIF18B', 0.6150674677621789), ('UBE2C', 2.1871422901464848), ('MSMO1', 1.1259803905823922), ('ARHGAP11A', 0.5966556064389847), ('CDK1', 0.5864902200856056), ('ELOVL5', 0.5195463220688905), ('KIF14', 1.7204462717958515), ('CKAP2L', 0.621768583115312), ('TYK2', 0.9382512982977418), ('KHDRBS2', 0.4720075765970259), ('SPDYA', 1.0038517756580454), ('CHP1', 0.5027864509004226), ('MKI67', 1.2292583764855762), ('SPC25', 1.2268211103688975), ('CENPI', 0.6251528000632823), ('CDC25C', 1.2198994308516953), ('KMT5A', 0.4643773731214167), ('CCNA2', 1.761230226242854), ('SPC24', 0.6702265373945077), ('SHARPIN', 0.5336942818952454), ('PPM1D', 0.4330834740550321), ('CDCA3', 0.5454368169450371), ('DLGAP5', 0.9256209999516962), ('SFPQ', 0.4447716679128438), ('HMMR', 2.0549556929390937), ('APOLD1', 0.5947225781307525), ('PTTG1', 0.6766939875700899), ('HOXA10', 1.0932855038079383), ('CCNB1', 0.5962087675489781), ('UBE2T', 1.4767931881970495), ('ANKMY2', 1.1445399753205845), ('CXCL10', 0.8330923747686844), ('HIST1H2AJ', 1.0710205381244062), ('PPFIBP1', 0.4668875503085193), ('CHST7', 0.9833813485353048), ('KIF11', 1.6755942679408553), ('TUBB', 0.5444275876346483), ('SGO1', 0.5350669554782852), ('RHEBL1', 0.884562736470048), ('C21orf58', 1.3851197826228567), ('UBE2S', 1.1841170109690091), ('INTS6L', 0.8078659989402026), ('RACGAP1', 0.5750171087709931), ('NFKBIB', 0.6153244226584713), ('KIF23', 1.4447446517478244), ('HJURP', 0.6854111502199755), ('PARPBP', 0.7682768998335018), ('DAZL', 0.5498636123222664), ('NUSAP1', 2.0181665067192696), ('WDR59', 0.6653768794890802), ('PRC1', 0.7261289360218248), ('CPD', 0.5448652735455518), ('KIF5B', 0.7225650531675163), ('GNAS-AS1', 0.6008981630969942), ('SHCBP1', 0.7886302497903362), ('KIF20B', 0.8013724997517059), ('GNAZ', 0.5958511129027128), ('TUBA1C', 0.4874307558101722), ('ZNF706', 1.0), ('CDCA8', 0.7835912142185816), ('SNTB2', 0.8173972624700931)]	3171
ARID3A	tfdimers__MD00103	0.09268106677433102	3.0206486911072385	7.35585e-07	1.0	gene is annotated for similar motif tfdimers__MD00084 ('M01654_reverse_1_M01350_forward dimer: DRI1 / Nkx2-4'; q-value = 7.36e-07)	frozenset({'activating', 'weight>90.0%', 'hg38__refseq-r80__500bp_up_and_100bp_down_tss.mc9nr.genes_vs_motifs.rankings'})	[('NAV2', 1.2520407986755162), ('ADAMTS1', 1.0018548670794405), ('GTF2IRD1', 0.9606204690721748), ('CHST8', 3.173070049298114), ('FSIP1', 1.9325256065674523), ('ZNF521', 1.6326628096011166)]	823
CEBPD	tfdimers__MD00143	0.0925240562546262	3.879361859092242	2.26146e-06	1.0	gene is annotated for similar motif tfdimers__MD00159 ('M00087_forward_7_M00912_forward dimer: Ik-2 / C/EBP'; q-value = 2.26e-06)	frozenset({'activating', 'weight>90.0%', 'hg38__refseq-r80__500bp_up_and_100bp_down_tss.mc9nr.genes_vs_motifs.rankings'})	[('NFKB1', 1.3588874425008637), ('ESM1', 1.1038338255465234), ('CD74', 1.6427898755148609), ('MYB', 3.1228232588923546), ('CYB5A', 0.940167764455434)]	522
CEBPD	tfdimers__MD00192	0.08748149518874908	3.5865641051509134	2.16027e-06	1.0	motif similar to tfdimers__MD00159 ('M00087_forward_7_M00912_forward dimer: Ik-2 / C/EBP'; q-value = 2.16e-06) which is directly annotated	frozenset({'activating', 'weight>90.0%', 'hg38__refseq-r80__500bp_up_and_100bp_down_tss.mc9nr.genes_vs_motifs.rankings'})	[('NFKB1', 1.3588874425008637), ('CD74', 1.6427898755148609), ('MYB', 3.1228232588923546), ('CYB5A', 0.940167764455434)]	218
CEBPG	taipale_tf_pairs__FLI1_CEBPD_RNCGGANNTTGCGCAAN_CAP	0.0768580050593374	3.812594842416078	1.93432e-06	1.0	gene is annotated for similar motif taipale__CEBPG_full_NTTRCGCAAY ('CEBPG dimeric bZIP full'; q-value = 1.93e-06)	frozenset({'activating', 'weight>90.0%', 'hg38__refseq-r80__500bp_up_and_100bp_down_tss.mc9nr.genes_vs_motifs.rankings'})	[('ACSL3', 1.8346279451339704), ('CATSPERG', 0.8702621110748942), ('DHX40', 3.768183685001772), ('VEGFA', 3.802170065363591), ('ADM', 1.1389517272311074), ('GPR160', 0.8110379608389597), ('PFAS', 1.1844569780132213), ('APOOL', 1.1756947050133226), ('GFRA2', 1.721691606806149), ('TBC1D2', 1.2965331630096657), ('FGD4', 1.5662664751482498), ('ADGRG3', 1.2514965357403038), ('ACSS2', 0.948485338563835)]	1122
CREM	transfac_pro__M01861	0.10033918708974224	4.850351033874445	4.68974e-06	1.0	gene is annotated for similar motif transfac_pro__M00981 ('V$CREBATF_Q6: CREB, ATF'; q-value = 4.69e-06)	frozenset({'activating', 'weight>90.0%', 'hg38__refseq-r80__500bp_up_and_100bp_down_tss.mc9nr.genes_vs_motifs.rankings'})	[('WEE1', 1.1919980261461065), ('NR1D2', 0.9515364318508416), ('PER1', 1.3343845532335743), ('LMNB1', 2.327943802351255), ('PRNP', 1.0130628900814322), ('MCL1', 0.9642922081054124), ('BTG1', 2.444982680006461), ('NUP98', 1.5611071093276154), ('SREBF2', 1.0291968161482827), ('PMEPA1', 2.551498170160481), ('NFIL3', 0.8349547562357444), ('MAP1LC3A', 1.5210354292048769), ('RELB', 2.696739070820073), ('AKIRIN1', 1.5485212157116826), ('VPS37B', 2.312537316282705), ('CSNK1D', 1.024299085583091), ('GABARAPL1', 2.308173456193414), ('FAM53C', 2.476726160110818), ('CTNNA1', 2.2467720840341454), ('FBXO34', 1.900622262075138), ('CYCS', 0.985143740811656), ('MAF', 2.0144783096453045), ('ZNF184', 0.9767716320188926), ('USP36', 2.0540994399917256), ('POLB', 1.0169908533250394), ('UBE2B', 5.471113492673636), ('CHD2', 0.8882601954910327), ('NR4A2', 2.035630127982512), ('DUSP10', 0.9924077683520168), ('NR3C1', 3.5607935282925185), ('TUBB2A', 1.0523222846287403), ('IRGQ', 1.7440485539765955), ('SF3A2', 1.6692099342827666), ('NDRG1', 1.1302466647836635), ('HERPUD1', 2.248000894190311), ('HSPA9', 1.7923941741669975), ('JARID2', 0.978891354825886), ('WSB1', 1.4370848033583534), ('ELL2', 1.7625029685677616), ('ETF1', 3.8895834643411664), ('RFX1', 1.259082589823511), ('OSER1', 1.6384546451085658), ('PDE4B', 3.018455817468551), ('IL21R', 0.947282640748746), ('RUNX3', 2.576628893750576), ('RBM39', 0.8648052821630278), ('G3BP2', 3.077158968365993), ('FAM177A1', 5.047474974077032), ('UBE2A', 3.282806336538145), ('MORF4L2', 2.0033964015332875), ('MLF1', 1.0302506171723578), ('SRSF3', 0.7980632716471918)]	941
CREM	taipale_tf_pairs__JUN_ATGACGTCAT_HT	0.07868977802360481	3.141452534489161	5.95462e-09	0.297659	gene is orthologous to FBgn0265784 in D. melanogaster (identity = 29%) which is annotated for similar motif nitta__CrebB-17A_TGACAG20NACA_KG_RTGACGTCAY_m1_c2 ('CrebB-17A (fly)'; q-value = 5.95e-09)	frozenset({'activating', 'weight>90.0%', 'hg38__refseq-r80__500bp_up_and_100bp_down_tss.mc9nr.genes_vs_motifs.rankings'})	[('CREM', 1.0), ('NR1D2', 0.9515364318508416), ('TLE1', 4.739343816673731), ('MCL1', 0.9642922081054124), ('ATP1B1', 1.1732696298025298), ('PDE4D', 1.4047024321989563), ('HSPA9', 1.7923941741669975), ('SAR1A', 0.8521919786201958), ('IRS2', 3.12508741356713), ('CYCS', 0.985143740811656), ('PPP1CB', 2.339299398906546), ('LMNB1', 2.327943802351255), ('USP36', 2.0540994399917256), ('MARCKSL1', 1.7022495257452157), ('SLC38A2', 1.4453323089031098), ('JUND', 2.693017386806249), ('PHF12', 1.1673887353717078), ('INSIG1', 1.8498353390140445), ('TGIF1', 3.151581855971955), ('PABPC1', 0.8723858689947448), ('CHD2', 0.8882601954910327), ('AGO2', 1.0420259829188407), ('SRSF7', 1.9269653245568583), ('WEE1', 1.1919980261461065), ('NDRG1', 1.1302466647836635), ('PER1', 1.3343845532335743), ('ZFP36L2', 1.7608252667489133), ('OSER1', 1.6384546451085658), ('BTG1', 2.444982680006461), ('FOSL2', 5.066652221616793), ('DUSP2', 1.5778185161218965), ('REL', 1.2991940228462502), ('CRTC2', 1.7330921112770945), ('NFIL3', 0.8349547562357444), ('CRADD', 2.1631380192729868), ('AHR', 1.161478905580522), ('SREBF2', 1.0291968161482827), ('EIF5', 0.7948137740638026), ('IRGQ', 1.7440485539765955), ('SRSF3', 0.7980632716471918), ('UBE2A', 3.282806336538145), ('ATG2A', 1.070231360033456), ('ZFP36', 1.560787134168934), ('EMD', 3.1496023856663915), ('PNPLA8', 2.630246728478592), ('ETV3', 1.343594669597595), ('EIF1', 1.502826930758007), ('CACNA2D3', 0.8119742788340445), ('MAP1LC3A', 1.5210354292048769), ('SENP3-EIF4A1', 0.868337569522626), ('PITHD1', 1.0515126799455263), ('SLC25A5', 1.7560595917117858), ('ARL4C', 1.0561425223598964), ('FMNL1', 1.0138301159845358), ('OAZ1', 1.6180389076392507), ('RBM38', 2.853293273888562), ('RCOR1', 0.8501118498112257), ('ZBED4', 0.7962474619476542), ('ARIH1', 1.7798561224826164), ('TUBB2A', 1.0523222846287403), ('SPTAN1', 1.2294865272292683), ('DDX3X', 1.6932805782539695), ('MAP3K8', 1.803325069202539), ('ERF', 1.5859096419880183), ('RUNX3', 2.576628893750576), ('ATP8A2', 1.659714970380165), ('HNRNPUL1', 3.232203141081009), ('MORF4L2', 2.0033964015332875), ('GPAT4', 1.033169723092771), ('RPL22L1', 1.1131701098725522), ('BCL3', 2.068502657247353), ('DUSP5', 0.8684738973072419), ('AMD1', 2.146618495054837), ('SOCS3', 0.8821549166942346), ('PIM3', 2.4165116147977788), ('VPS37B', 2.312537316282705), ('EZR', 4.626272303868152), ('ZNF232', 2.195993074805751), ('RELB', 2.696739070820073), ('RFX1', 1.259082589823511), ('PITPNA', 1.4717079361605112), ('HTR7', 0.8302148207894156), ('SRSF6', 1.2590649423180147), ('RSRP1', 1.2041773520220236), ('CTNNA1', 2.2467720840341454), ('EVA1B', 1.1795170932002856), ('MYB', 2.303184182506672), ('PHF1', 3.119370850658737), ('LMO4', 1.6514713355950392), ('RAB9A', 1.671768919799858), ('ZFAND5', 1.1019353469842683), ('EIF1B', 1.6457184634120232), ('DDIT4', 1.4190081348590968), ('DUSP4', 3.692665561586364), ('PDE4A', 2.7527349599547506), ('EIF3J', 2.087837218308633), ('MADD', 0.923671398530538), ('MAFG', 1.0845177745078598), ('TLE4', 1.220739302285511), ('JOSD1', 5.618022295490646), ('NFKB2', 2.7191568959300745), ('GUCD1', 1.213406716198513), ('LDHA', 2.013372154774756), ('SLC30A1', 1.918158935168256), ('GPAT3', 1.433293619469603), ('TSPYL2', 3.125372397370956), ('RANBP2', 0.8999385491103159), ('ZNF615', 2.0423375700701487), ('LAPTM4A', 2.6510937282323743), ('NAB1', 0.8133410863031608), ('HSPA5', 1.578734981400232), ('TP53BP2', 0.9685467647461132), ('SIK1', 1.0480089739996594), ('PDE4B', 3.018455817468551), ('RAB11FIP1', 1.0131748874235802), ('JARID2', 0.978891354825886), ('RANGAP1', 1.2389821004313188), ('LPXN', 1.6575450021743476), ('GRHL2', 1.049162474166725), ('STAU1', 1.6219834436759013), ('CXCR4', 1.4731835241117612), ('CDKL5', 1.5594629718319717), ('SLC7A5', 1.306901347844414), ('RNF19A', 3.2599385690355853), ('SRSF2', 5.635554223191432), ('FAM118A', 0.9461860850670808), ('RNF149', 1.2779667238227252), ('BRD2', 3.534514265025812), ('SQSTM1', 1.3492533498394277), ('G3BP2', 3.077158968365993), ('ATF4', 2.982096866922415), ('SURF4', 1.2003949969878114), ('CNOT6L', 1.6526085167399065), ('RAB35', 0.9307561170342724), ('CXCL2', 2.09636706548146), ('TSC22D3', 1.961583022855676), ('UBALD2', 1.1754770378849209), ('SAT1', 0.9091980519815006), ('MRPL1', 1.6163162193950693), ('PRKAR1A', 1.3626870553021349), ('POFUT2', 1.1860696699250677), ('LGALS3', 1.7654245851471644), ('RAB21', 1.6731049644459022), ('RTN3', 1.115352961269675), ('PRNP', 1.0130628900814322), ('CEBPZ', 0.9049994245967402), ('PTP4A1', 1.866523330891102), ('IRAK1', 1.1018810111722994), ('B4GALT1', 3.4582412153426625), ('PPP4R3A', 0.8562060585953672), ('ZNF331', 3.864759800396382), ('ATP1B3', 3.4767022876265656), ('CYTH1', 2.8664549998458986), ('RBM39', 0.8648052821630278), ('TPM4', 2.815239800518665), ('IGFBP6', 1.0116526728494204), ('RBMX', 2.0146963549572137), ('SF3A2', 1.6692099342827666), ('SPOCK2', 1.3018733364267678), ('ARF4', 2.9137176047032605), ('MAP1LC3B', 0.8661411655782932), ('TOM1', 0.9616415855430454), ('SYAP1', 2.17414160614032), ('VAPA', 0.8954037833915821), ('PSMD13', 1.619455306450564), ('CSRNP1', 1.9482434469016183), ('RBM8A', 3.0299626001063324), ('ARF6', 3.622595212541064), ('DLC1', 2.100646127642165), ('LRRFIP2', 1.7298817442006162), ('PMEPA1', 2.551498170160481), ('TIPARP', 3.4364545314404213), ('NR4A2', 2.035630127982512), ('BAZ1A', 1.219925623408435), ('MPZL3', 2.2986943227997854), ('SIK3', 1.3485029980975565)]	4846
CREM	transfac_pro__M07670	0.08298452103041296	3.4804585487946276	0.0	0.16388	gene is orthologous to FBgn0033010 in D. melanogaster (identity = 16%) which is directly annotated for motif	frozenset({'activating', 'weight>90.0%', 'hg38__refseq-r80__500bp_up_and_100bp_down_tss.mc9nr.genes_vs_motifs.rankings'})	[('CREM', 1.0), ('NR1D2', 0.9515364318508416), ('USP36', 2.0540994399917256), ('RELB', 2.696739070820073), ('VPS37B', 2.312537316282705), ('ARIH1', 1.7798561224826164), ('AHR', 1.161478905580522), ('PDE4A', 2.7527349599547506), ('MCL1', 0.9642922081054124), ('SAR1A', 0.8521919786201958), ('MAP1LC3A', 1.5210354292048769), ('SIK1', 1.0480089739996594), ('CYCS', 0.985143740811656), ('INSIG1', 1.8498353390140445), ('ELL2', 1.7625029685677616), ('RAB21', 1.6731049644459022), ('HSPA9', 1.7923941741669975), ('PITPNA', 1.4717079361605112), ('RALGAPA1', 0.8662750578177373), ('LAPTM4A', 2.6510937282323743), ('DDX3X', 1.6932805782539695), ('SRSF7', 1.9269653245568583), ('SENP3-EIF4A1', 0.868337569522626), ('OSER1', 1.6384546451085658), ('CRADD', 2.1631380192729868), ('PPP1CB', 2.339299398906546), ('ETV3', 1.343594669597595), ('RNF19A', 3.2599385690355853), ('JUND', 2.693017386806249), ('PRMT9', 4.112010759107555), ('ZFAND5', 1.1019353469842683), ('GPAT4', 1.033169723092771), ('NUP98', 1.5611071093276154), ('FOSL2', 5.066652221616793), ('ZNF331', 3.864759800396382), ('NFKB2', 2.7191568959300745), ('EMD', 3.1496023856663915), ('RANBP2', 0.8999385491103159), ('LMNB1', 2.327943802351255), ('CTNNA1', 2.2467720840341454), ('REL', 1.2991940228462502), ('SRSF6', 1.2590649423180147), ('BTG1', 2.444982680006461), ('TUBB2A', 1.0523222846287403), ('ZBTB21', 1.24963909419543), ('NFIL3', 0.8349547562357444), ('PDE4D', 1.4047024321989563), ('IRGQ', 1.7440485539765955), ('SRSF3', 0.7980632716471918), ('JARID2', 0.978891354825886), ('TOM1', 0.9616415855430454), ('G3BP2', 3.077158968365993), ('ATP1B3', 3.4767022876265656), ('POLB', 1.0169908533250394), ('RPL22L1', 1.1131701098725522), ('PMEPA1', 2.551498170160481), ('JOSD1', 5.618022295490646), ('TSC22D3', 1.961583022855676), ('PHF12', 1.1673887353717078), ('WSB1', 1.4370848033583534), ('HNRNPUL1', 3.232203141081009), ('PRKAR1A', 1.3626870553021349), ('MAP3K13', 0.8302472651791616), ('PHF1', 3.119370850658737), ('AKIRIN1', 1.5485212157116826), ('TGIF1', 3.151581855971955), ('SNU13', 3.5073917356053834), ('SREBF2', 1.0291968161482827), ('SYAP1', 2.17414160614032), ('PNPLA8', 2.630246728478592), ('AGO2', 1.0420259829188407), ('ARF4', 2.9137176047032605), ('DDIT4', 1.4190081348590968), ('RFX1', 1.259082589823511), ('UBE2O', 1.1852585526611124), ('STX5', 1.4750718214358516), ('NAB1', 0.8133410863031608), ('ATF4', 2.982096866922415), ('EIF1', 1.502826930758007), ('UBE2B', 5.471113492673636), ('PABPC1', 0.8723858689947448), ('ORAI2', 1.589275044418981), ('NR4A2', 2.035630127982512), ('RCOR1', 0.8501118498112257), ('TPM4', 2.815239800518665), ('TOB1', 0.7788218874516388), ('PIM3', 2.4165116147977788), ('CHMP1B', 0.8317662660062295), ('SARAF', 2.1787452821365907), ('CSNK1D', 1.024299085583091), ('EIF1AX', 1.4709010363672643), ('MAF', 2.0144783096453045), ('STRAP', 1.3125888045197938), ('MORF4L2', 2.0033964015332875), ('TSPYL2', 3.125372397370956), ('NAMPT', 2.502131927362879), ('ZFP36L2', 1.7608252667489133), ('FTH1', 2.7964172815908186), ('IRS2', 3.12508741356713), ('CHD2', 0.8882601954910327), ('MPZL3', 2.2986943227997854), ('RSRP1', 1.2041773520220236), ('LRRFIP2', 1.7298817442006162), ('MADD', 0.923671398530538), ('NDRG1', 1.1302466647836635), ('CRTC2', 1.7330921112770945), ('CDC37', 0.8282774652916824), ('ETF1', 3.8895834643411664), ('FBXO34', 1.900622262075138), ('MAFG', 1.0845177745078598), ('PITHD1', 1.0515126799455263), ('TLE1', 4.739343816673731), ('HERPUD1', 2.248000894190311), ('CXCL2', 2.09636706548146), ('FAM177A1', 5.047474974077032), ('YPEL5', 2.320189812259074), ('GPAT3', 1.433293619469603), ('EIF5', 0.7948137740638026), ('FAM118A', 0.9461860850670808), ('STAT3', 2.1520296137077484), ('HSPA5', 1.578734981400232), ('KLF15', 1.1843132332479882), ('ZNF184', 0.9767716320188926), ('SLC10A3', 0.8446991652850246), ('PTP4A1', 1.866523330891102), ('CEBPZ', 0.9049994245967402), ('ARL4C', 1.0561425223598964), ('SYTL3', 1.2718379644714028), ('EZR', 4.626272303868152), ('VAPA', 0.8954037833915821), ('DNAJB6', 3.0248896957260456), ('PTMA', 1.330724340567476), ('KPNA2', 2.340199292586633), ('MLF1', 1.0302506171723578), ('COPA', 0.922604932113554), ('RBM38', 2.853293273888562), ('DDX21', 2.680909227434213), ('AMD1', 2.146618495054837), ('OAZ1', 1.6180389076392507), ('SIK3', 1.3485029980975565), ('CXCR4', 1.4731835241117612), ('EVA1B', 1.1795170932002856), ('ATP8A2', 1.659714970380165), ('GUCD1', 1.213406716198513), ('ZSCAN21', 1.226056832312238), ('RAB9A', 1.671768919799858), ('ZNF615', 2.0423375700701487), ('GABARAPL1', 2.308173456193414), ('NR3C1', 3.5607935282925185), ('PFKFB3', 1.888384767677324), ('MYB', 2.303184182506672), ('ELF1', 0.8610050637909277), ('LATS2', 0.7892033446465959), ('DUSP16', 2.570973372171224), ('FAM102B', 1.8564959989747971), ('MAPKBP1', 2.1045101501354817), ('POFUT2', 1.1860696699250677), ('BHLHE40', 0.8893378605478532), ('PRNP', 1.0130628900814322), ('BAZ1A', 1.219925623408435), ('SRSF2', 5.635554223191432), ('ILF2', 0.8585612570243737), ('ATG2A', 1.070231360033456), ('PPP4R3A', 0.8562060585953672), ('RNF168', 1.705371632182715), ('LPXN', 1.6575450021743476), ('RBM8A', 3.0299626001063324), ('CYTH3', 0.8426981418974012), ('RASSF2', 2.377470086583168), ('RNF139', 0.9386509101346808), ('RAB11FIP1', 1.0131748874235802), ('ARF6', 3.622595212541064), ('AHSA1', 0.95845397798927), ('BIRC3', 1.1869228307971231), ('ZC3H12D', 1.5648454498753677), ('NRBP1', 0.9904556105663428), ('SKIL', 1.2758913382483048), ('IST1', 1.950468687147652), ('UBALD2', 1.1754770378849209), ('ATP1B1', 1.1732696298025298), ('PSMD13', 1.619455306450564), ('CSRNP1', 1.9482434469016183), ('EML4', 2.1341847619907472), ('PFDN2', 1.185464040852411), ('CDKL5', 1.5594629718319717), ('RBMX', 2.0146963549572137), ('PDE4B', 3.018455817468551), ('MRPL1', 1.6163162193950693), ('RTN3', 1.115352961269675), ('GATA3', 1.073206297241853), ('EIF3J', 2.087837218308633), ('SLC38A2', 1.4453323089031098), ('SQSTM1', 1.3492533498394277), ('STK4', 2.4764952044539053), ('SH2D2A', 1.0702367292460964), ('GLA', 1.2563990704324937), ('PTBP1', 0.8306442292778885), ('CYTH1', 2.8664549998458986)]	4822
CREM	transfac_pro__M07680	0.08091198217030933	3.316862464618429	0.0	0.177258	gene is orthologous to FBgn0004396 in D. melanogaster (identity = 17%) which is directly annotated for motif	frozenset({'activating', 'weight>90.0%', 'hg38__refseq-r80__500bp_up_and_100bp_down_tss.mc9nr.genes_vs_motifs.rankings'})	[('TPM4', 2.815239800518665), ('RAB21', 1.6731049644459022), ('CTNNA1', 2.2467720840341454), ('RELB', 2.696739070820073), ('MORF4L2', 2.0033964015332875), ('FOSL2', 5.066652221616793), ('NANS', 2.1864085770804587), ('CREM', 1.0), ('GOLGB1', 1.413514064219648), ('TLE3', 1.7188034520024276), ('ORAI2', 1.589275044418981), ('VPS37B', 2.312537316282705), ('STX5', 1.4750718214358516), ('MAP1LC3A', 1.5210354292048769), ('PRKAR1A', 1.3626870553021349), ('DDX3X', 1.6932805782539695), ('NR4A2', 2.035630127982512), ('MAFG', 1.0845177745078598), ('RALGAPA1', 0.8662750578177373), ('MAF', 2.0144783096453045), ('ERF', 1.5859096419880183), ('UBE2O', 1.1852585526611124), ('JUND', 2.693017386806249), ('POLB', 1.0169908533250394), ('PDE4A', 2.7527349599547506), ('ZFAND5', 1.1019353469842683), ('ELL2', 1.7625029685677616), ('INSIG1', 1.8498353390140445), ('SKIL', 1.2758913382483048), ('ATF4', 2.982096866922415), ('SC5D', 3.023290937873288), ('PHF1', 3.119370850658737), ('LMO4', 1.6514713355950392), ('G3BP2', 3.077158968365993), ('PMEPA1', 2.551498170160481), ('NR1D2', 0.9515364318508416), ('EIF1B', 1.6457184634120232), ('NUP98', 1.5611071093276154), ('CSNK1D', 1.024299085583091), ('UBE2B', 5.471113492673636), ('RGS1', 0.863054917009946), ('TUBB2A', 1.0523222846287403), ('JARID2', 0.978891354825886), ('GABARAPL1', 2.308173456193414), ('COPA', 0.922604932113554), ('AHR', 1.161478905580522), ('IRGQ', 1.7440485539765955), ('ZBTB21', 1.24963909419543), ('AKIRIN1', 1.5485212157116826), ('JOSD1', 5.618022295490646), ('STK4', 2.4764952044539053), ('SIK1', 1.0480089739996594), ('LATS2', 0.7892033446465959), ('RNF19A', 3.2599385690355853), ('WSB1', 1.4370848033583534), ('EML4', 2.1341847619907472), ('DUSP4', 3.692665561586364), ('PRNP', 1.0130628900814322), ('ZNF184', 0.9767716320188926), ('REL', 1.2991940228462502), ('STAT3', 2.1520296137077484), ('BHLHE40', 0.8893378605478532), ('OAZ1', 1.6180389076392507), ('SRGN', 2.9152514845251), ('DUSP2', 1.5778185161218965), ('RUNX3', 2.576628893750576), ('LMNB1', 2.327943802351255), ('JAML', 1.1338906067858217), ('SH2D2A', 1.0702367292460964), ('PRMT9', 4.112010759107555), ('IST1', 1.950468687147652), ('LAPTM4A', 2.6510937282323743), ('DPYS', 1.000917223049724), ('CHMP1B', 0.8317662660062295), ('CYCS', 0.985143740811656), ('ARF4', 2.9137176047032605), ('PTBP1', 0.8306442292778885), ('SYAP1', 2.17414160614032), ('RASSF2', 2.377470086583168), ('VAPA', 0.8954037833915821), ('DYNLL1', 1.1839499625402383), ('ATP1B3', 3.4767022876265656), ('ODC1', 1.3860598724590178), ('FAM53C', 2.476726160110818), ('GFPT1', 1.4124205811868122), ('TGIF1', 3.151581855971955), ('TOM1', 0.9616415855430454), ('HERPUD1', 2.248000894190311), ('SRSF6', 1.2590649423180147), ('ETF1', 3.8895834643411664), ('SDF4', 0.8080739078741341), ('TSPYL2', 3.125372397370956), ('FBXO34', 1.900622262075138), ('TLE4', 1.220739302285511), ('WEE1', 1.1919980261461065), ('KLF15', 1.1843132332479882), ('PITPNA', 1.4717079361605112), ('STK17B', 0.9033770855334176), ('GNA13', 1.8471551218821165), ('LMNA', 1.0815566309826865), ('CYTH3', 0.8426981418974012), ('SRSF3', 0.7980632716471918), ('GPAT4', 1.033169723092771), ('IRAK1', 1.1018810111722994), ('ISCA1', 5.128573734129746), ('DUSP5', 0.8684738973072419), ('TBPL1', 0.7967300192938869), ('DNAJB9', 3.1488226321743378), ('RNF139', 0.9386509101346808), ('MLF1', 1.0302506171723578), ('USP36', 2.0540994399917256), ('SARAF', 2.1787452821365907), ('AMPD2', 0.9060409528387228), ('TOB1', 0.7788218874516388), ('NCAPH', 0.8908949541781407), ('RHOG', 2.0794629270744567), ('DUSP10', 0.9924077683520168), ('ZCCHC2', 1.3950188615202566), ('CDH18', 0.7793168124774371), ('CAPZA1', 2.4146012505301737), ('ZFP36L2', 1.7608252667489133), ('MPZL3', 2.2986943227997854), ('PPP1CB', 2.339299398906546), ('SYTL3', 1.2718379644714028), ('EMD', 3.1496023856663915), ('NPAS1', 3.407194282641928), ('KDELR2', 0.9636454186283244), ('RAB11FIP1', 1.0131748874235802), ('PFKFB3', 1.888384767677324), ('EIF5', 0.7948137740638026), ('RNF168', 1.705371632182715), ('HSPA5', 1.578734981400232), ('HMCES', 2.0648005095017306), ('RSRP1', 1.2041773520220236)]	3163
CREM	transfac_pro__M07682	0.0825875826616019	3.4491261747451833	0.0	0.297659	gene is orthologous to FBgn0265784 in D. melanogaster (identity = 29%) which is directly annotated for motif	frozenset({'activating', 'weight>90.0%', 'hg38__refseq-r80__500bp_up_and_100bp_down_tss.mc9nr.genes_vs_motifs.rankings'})	[('CTNNA1', 2.2467720840341454), ('VPS37B', 2.312537316282705), ('ZBTB21', 1.24963909419543), ('INSIG1', 1.8498353390140445), ('MAP1LC3A', 1.5210354292048769), ('USP36', 2.0540994399917256), ('AHR', 1.161478905580522), ('JUND', 2.693017386806249), ('IRGQ', 1.7440485539765955), ('STX5', 1.4750718214358516), ('ELL2', 1.7625029685677616), ('ZFAND5', 1.1019353469842683), ('SREBF2', 1.0291968161482827), ('PPP4R3A', 0.8562060585953672), ('ARIH1', 1.7798561224826164), ('PDE4D', 1.4047024321989563), ('EMD', 3.1496023856663915), ('YPEL5', 2.320189812259074), ('SRSF7', 1.9269653245568583), ('SH2D2A', 1.0702367292460964), ('SIK1', 1.0480089739996594), ('REL', 1.2991940228462502), ('NUP98', 1.5611071093276154), ('RNF139', 0.9386509101346808), ('NFKB2', 2.7191568959300745), ('POLB', 1.0169908533250394), ('UBE2B', 5.471113492673636), ('WSB1', 1.4370848033583534), ('SYAP1', 2.17414160614032), ('PHF1', 3.119370850658737), ('BTG1', 2.444982680006461), ('TUBB2A', 1.0523222846287403), ('PDE4A', 2.7527349599547506), ('SKIL', 1.2758913382483048), ('RELB', 2.696739070820073), ('PRKAR1A', 1.3626870553021349), ('MORF4L2', 2.0033964015332875), ('AKIRIN1', 1.5485212157116826), ('RAB8B', 1.4868870302868378), ('RALGAPA1', 0.8662750578177373), ('GABARAPL1', 2.308173456193414), ('GATA3', 1.073206297241853), ('NR1D2', 0.9515364318508416), ('SIK3', 1.3485029980975565), ('ZNF184', 0.9767716320188926), ('NR4A2', 2.035630127982512), ('ERF', 1.5859096419880183), ('SARAF', 2.1787452821365907), ('CSNK1D', 1.024299085583091), ('G3BP2', 3.077158968365993), ('MLF1', 1.0302506171723578), ('TLE3', 1.7188034520024276), ('FBXO34', 1.900622262075138), ('FOSL2', 5.066652221616793), ('CYCS', 0.985143740811656), ('STRAP', 1.3125888045197938), ('FAM177A1', 5.047474974077032), ('CDC37', 0.8282774652916824), ('CXCL2', 2.09636706548146), ('JARID2', 0.978891354825886), ('HSPA5', 1.578734981400232), ('OSER1', 1.6384546451085658), ('RNF19A', 3.2599385690355853), ('MAF', 2.0144783096453045), ('BAZ1A', 1.219925623408435), ('SNU13', 3.5073917356053834), ('NANS', 2.1864085770804587), ('DUSP10', 0.9924077683520168), ('SLC10A3', 0.8446991652850246), ('GLA', 1.2563990704324937), ('RGS1', 0.863054917009946), ('CREM', 1.0), ('FAM53C', 2.476726160110818), ('STK16', 0.8654853113253662), ('STAT5A', 2.1778435847863165), ('HERPUD1', 2.248000894190311), ('RANBP2', 0.8999385491103159), ('IL21R', 0.947282640748746), ('ARF4', 2.9137176047032605), ('PSPH', 3.2669379759623376), ('RFX1', 1.259082589823511), ('PDE4B', 3.018455817468551), ('PRMT9', 4.112010759107555), ('RAB21', 1.6731049644459022), ('HIP1R', 0.8482853766652574), ('NCAPH', 0.8908949541781407), ('LAPTM4A', 2.6510937282323743), ('UBE2A', 3.282806336538145), ('MAFG', 1.0845177745078598), ('JAML', 1.1338906067858217), ('MPZL3', 2.2986943227997854)]	1907
CREM	transfac_pro__M00801	0.09441927428603965	4.383062061882932	0.0	1.0	gene is directly annotated	frozenset({'activating', 'weight>90.0%', 'hg38__refseq-r80__500bp_up_and_100bp_down_tss.mc9nr.genes_vs_motifs.rankings'})	[('VPS37B', 2.312537316282705), ('MAP1LC3A', 1.5210354292048769), ('CTNNA1', 2.2467720840341454), ('RALGAPA1', 0.8662750578177373), ('RELB', 2.696739070820073), ('TPM4', 2.815239800518665), ('ZBTB21', 1.24963909419543), ('NUP98', 1.5611071093276154), ('CYCS', 0.985143740811656), ('AKIRIN1', 1.5485212157116826), ('MAF', 2.0144783096453045), ('ELL2', 1.7625029685677616), ('NR4A2', 2.035630127982512), ('JUND', 2.693017386806249), ('POLB', 1.0169908533250394), ('PDE4A', 2.7527349599547506), ('CSNK1D', 1.024299085583091), ('BTG1', 2.444982680006461), ('TUBB2A', 1.0523222846287403), ('SIK1', 1.0480089739996594), ('ZNF184', 0.9767716320188926), ('FBXO34', 1.900622262075138), ('GABARAPL1', 2.308173456193414), ('CREM', 1.0), ('G3BP2', 3.077158968365993), ('FAM53C', 2.476726160110818), ('INSIG1', 1.8498353390140445), ('IRGQ', 1.7440485539765955), ('WSB1', 1.4370848033583534), ('RAB21', 1.6731049644459022), ('NR1D2', 0.9515364318508416), ('JARID2', 0.978891354825886), ('STAT3', 2.1520296137077484), ('SREBF2', 1.0291968161482827), ('PMEPA1', 2.551498170160481), ('TSC22D3', 1.961583022855676), ('FAM177A1', 5.047474974077032), ('TLE3', 1.7188034520024276), ('MLF1', 1.0302506171723578), ('DUSP10', 0.9924077683520168), ('IL21R', 0.947282640748746), ('UBE2B', 5.471113492673636), ('SKIL', 1.2758913382483048), ('USP36', 2.0540994399917256), ('ZFAND5', 1.1019353469842683), ('ERF', 1.5859096419880183), ('STK16', 0.8654853113253662), ('DUSP16', 2.570973372171224), ('WEE1', 1.1919980261461065), ('PRKAR1A', 1.3626870553021349), ('SRSF3', 0.7980632716471918), ('RUNX3', 2.576628893750576), ('AHR', 1.161478905580522), ('OSER1', 1.6384546451085658), ('PITPNA', 1.4717079361605112), ('ETF1', 3.8895834643411664), ('MCL1', 0.9642922081054124), ('TOM1', 0.9616415855430454), ('CDC37', 0.8282774652916824), ('RFX1', 1.259082589823511), ('MPZL3', 2.2986943227997854), ('SIK3', 1.3485029980975565), ('LAPTM4A', 2.6510937282323743), ('PDE4D', 1.4047024321989563), ('JOSD1', 5.618022295490646), ('ATF4', 2.982096866922415), ('DDX3X', 1.6932805782539695), ('CHMP1B', 0.8317662660062295), ('EIF1', 1.502826930758007), ('MAP3K13', 0.8302472651791616), ('SRSF6', 1.2590649423180147), ('LMNB1', 2.327943802351255), ('SNU13', 3.5073917356053834), ('FOSL2', 5.066652221616793), ('SYAP1', 2.17414160614032), ('REL', 1.2991940228462502), ('UBE2A', 3.282806336538145), ('STRAP', 1.3125888045197938), ('ISCA1', 5.128573734129746), ('PRPF38B', 0.9644569301696512), ('UBE2O', 1.1852585526611124), ('PRNP', 1.0130628900814322), ('MAFG', 1.0845177745078598), ('ATP1B3', 3.4767022876265656), ('RNF19A', 3.2599385690355853), ('TGIF1', 3.151581855971955), ('LMO4', 1.6514713355950392), ('NCAPH', 0.8908949541781407), ('GLA', 1.2563990704324937), ('WBP11', 0.993304469411767), ('DUSP4', 3.692665561586364), ('PDE4B', 3.018455817468551), ('TLE1', 4.739343816673731), ('PABPC1', 0.8723858689947448), ('HSPA9', 1.7923941741669975), ('DDX27', 2.6644503893675595), ('ETV3', 1.343594669597595), ('RHOG', 2.0794629270744567), ('STAU1', 1.6219834436759013), ('ARIH1', 1.7798561224826164), ('SH2D2A', 1.0702367292460964), ('EMD', 3.1496023856663915), ('CRADD', 2.1631380192729868), ('UBALD2', 1.1754770378849209), ('HERPUD1', 2.248000894190311), ('STX5', 1.4750718214358516)]	2106
CREM	transfac_pro__M08803	0.09608186040458432	4.514298481057246	0.0	1.0	gene is directly annotated	frozenset({'activating', 'weight>90.0%', 'hg38__refseq-r80__500bp_up_and_100bp_down_tss.mc9nr.genes_vs_motifs.rankings'})	[('CTNNA1', 2.2467720840341454), ('MAP1LC3A', 1.5210354292048769), ('STX5', 1.4750718214358516), ('RAB21', 1.6731049644459022), ('RELB', 2.696739070820073), ('USP36', 2.0540994399917256), ('VPS37B', 2.312537316282705), ('MAFG', 1.0845177745078598), ('CREM', 1.0), ('CYCS', 0.985143740811656), ('EMD', 3.1496023856663915), ('NUP98', 1.5611071093276154), ('UBE2B', 5.471113492673636), ('NR1D2', 0.9515364318508416), ('AKIRIN1', 1.5485212157116826), ('AHR', 1.161478905580522), ('ELL2', 1.7625029685677616), ('ETV3', 1.343594669597595), ('SRSF3', 0.7980632716471918), ('RFX1', 1.259082589823511), ('INSIG1', 1.8498353390140445), ('CSNK1D', 1.024299085583091), ('POLB', 1.0169908533250394), ('DDX3X', 1.6932805782539695), ('ORAI2', 1.589275044418981), ('MORF4L2', 2.0033964015332875), ('ZNF184', 0.9767716320188926), ('PDE4A', 2.7527349599547506), ('NFKB2', 2.7191568959300745), ('MCL1', 0.9642922081054124), ('NR4A2', 2.035630127982512), ('SKIL', 1.2758913382483048), ('TUBB2A', 1.0523222846287403), ('PHF1', 3.119370850658737), ('ARIH1', 1.7798561224826164), ('SRGN', 2.9152514845251), ('REL', 1.2991940228462502), ('TSC22D3', 1.961583022855676), ('UBE2A', 3.282806336538145), ('MAF', 2.0144783096453045), ('FBXO34', 1.900622262075138), ('SIK1', 1.0480089739996594), ('FOSL2', 5.066652221616793), ('BTG1', 2.444982680006461), ('ZFAND5', 1.1019353469842683), ('TLE3', 1.7188034520024276), ('DDX21', 2.680909227434213), ('SAR1A', 0.8521919786201958), ('ATF4', 2.982096866922415), ('BHLHE40', 0.8893378605478532), ('WEE1', 1.1919980261461065), ('OSER1', 1.6384546451085658), ('RANBP2', 0.8999385491103159), ('ETF1', 3.8895834643411664), ('GABARAPL1', 2.308173456193414), ('RALGAPA1', 0.8662750578177373), ('JARID2', 0.978891354825886), ('SLC10A3', 0.8446991652850246), ('EIF5', 0.7948137740638026), ('SYAP1', 2.17414160614032), ('IRGQ', 1.7440485539765955), ('SREBF2', 1.0291968161482827), ('WBP11', 0.993304469411767), ('STRAP', 1.3125888045197938), ('TOM1', 0.9616415855430454), ('RAB8B', 1.4868870302868378), ('ERF', 1.5859096419880183), ('G3BP2', 3.077158968365993), ('CDC37', 0.8282774652916824), ('WSB1', 1.4370848033583534), ('ARID5B', 1.4633084908368807), ('PDE4D', 1.4047024321989563), ('JOSD1', 5.618022295490646), ('ARF4', 2.9137176047032605), ('SH2D2A', 1.0702367292460964), ('CHD2', 0.8882601954910327), ('PRKAR1A', 1.3626870553021349), ('LAPTM4A', 2.6510937282323743), ('MPZL3', 2.2986943227997854), ('UBE2O', 1.1852585526611124), ('NCAPH', 0.8908949541781407), ('LATS2', 0.7892033446465959), ('MLF1', 1.0302506171723578), ('MAP3K13', 0.8302472651791616), ('HERPUD1', 2.248000894190311), ('RAP2C', 1.331470368554036), ('TLE1', 4.739343816673731), ('JUND', 2.693017386806249), ('RPL22L1', 1.1131701098725522), ('SIK3', 1.3485029980975565), ('RGS1', 0.863054917009946), ('LMNB1', 2.327943802351255), ('DUSP10', 0.9924077683520168), ('COPA', 0.922604932113554), ('GLA', 1.2563990704324937), ('ZBTB21', 1.24963909419543)]	1652
E2F1	transfac_pro__M00425	0.12860843819393042	3.79318220649477	3.82983e-06	1.0	gene is annotated for similar motif transfac_public__M00516 ('V$E2F_03: E2F-1'; q-value = 3.83e-06)	frozenset({'activating', 'weight>90.0%', 'hg38__refseq-r80__500bp_up_and_100bp_down_tss.mc9nr.genes_vs_motifs.rankings'})	[('QTRT1', 0.8657109570277601), ('ASPSCR1', 1.6093942470353124), ('BATF3', 3.233643297964806)]	332
E2F1	tfdimers__MD00400	0.11310140636565508	3.2457530129112864	1.58114e-06	1.0	gene is annotated for similar motif tfdimers__MD00452 ('M00623_forward_9_M01250_forward dimer: Crx / E2F1'; q-value = 1.58e-06)	frozenset({'activating', 'weight>90.0%', 'hg38__refseq-r80__500bp_up_and_100bp_down_tss.mc9nr.genes_vs_motifs.rankings'})	[('BATF3', 3.233643297964806), ('QTRT1', 0.8657109570277601), ('CHID1', 1.0275964819678336), ('E2F1', 1.0), ('EXO1', 2.709255512296845), ('ATAD3A', 2.33939222259249)]	2017
E2F1	transfac_public__M00024	0.10854922279792746	3.0850518415252037	0.0	1.0	gene is directly annotated	frozenset({'activating', 'weight>90.0%', 'hg38__refseq-r80__500bp_up_and_100bp_down_tss.mc9nr.genes_vs_motifs.rankings'})	[('QTRT1', 0.8657109570277601), ('BATF3', 3.233643297964806), ('ASPSCR1', 1.6093942470353124), ('EXO1', 2.709255512296845), ('C11orf96', 1.0043933072857918), ('E2F1', 1.0), ('CHID1', 1.0275964819678336)]	3247
EP300	tfdimers__MD00351	0.07267192840925157	3.4698062521838424	2.21151e-07	1.0	motif similar to tfdimers__MD00056 ('M00033_forward_7_M00415_reverse dimer: p300 / AREB6'; q-value = 2.21e-07) which is directly annotated	frozenset({'activating', 'weight>90.0%', 'hg38__refseq-r80__500bp_up_and_100bp_down_tss.mc9nr.genes_vs_motifs.rankings'})	[('BBC3', 0.7848753169407114), ('STX16-NPEPL1', 0.8359877160390408), ('MEGF9', 1.0018024121845397), ('B3GALNT1', 0.8505342228102727), ('EPHA5', 1.5015595467805416), ('MBNL2', 2.503025021666504), ('TDRKH', 0.9947610958203092), ('SPATS2L', 2.4788113420582225), ('DDHD2', 2.8188399853843342), ('NTN4', 0.7866592613842032)]	741
ETS1	flyfactorsurvey__Ets65A_SANGER_10_FBgn0005658	0.07001615443712048	4.090385170981467	8.09363e-06	1.0	gene is annotated for similar motif taipale__ETS1_full_ACCGGAARYN ('ETS1 monomeric ETS full'; q-value = 8.09e-06)	frozenset({'activating', 'weight>90.0%', 'hg38__refseq-r80__500bp_up_and_100bp_down_tss.mc9nr.genes_vs_motifs.rankings'})	[('APPL2', 1.020535657425525), ('RPL37', 0.990939611175466), ('ISY1', 1.506366313460866), ('INSIG2', 0.9542459764980736), ('SENP7', 1.2231580727911304), ('TSG101', 4.016126042737368), ('RPF1', 2.8006990629932527), ('MIATNB', 1.529815462435914), ('CUL4B', 1.1203869956117138), ('SLC39A9', 0.9429187695037956), ('PTRH2', 1.650177998894092), ('PIK3C3', 1.114427863616763), ('NUDT5', 1.5239468934411895), ('NOC3L', 0.9041677755755184), ('NIPBL', 2.004508692899959), ('PYM1', 0.9271104039597112), ('LUC7L2', 0.9384284552023184), ('SFSWAP', 2.2865921675660927), ('CCDC18-AS1', 1.5178024658167686), ('TIGD1', 0.8623154985697211), ('FUBP3', 0.9450224701922336), ('SCO1', 0.9149916047321228), ('ZNF641', 0.9270315880000016), ('RAB11A', 2.2101611243103987), ('EXOC1', 1.4169647095292532), ('UMAD1', 1.3101402806833589), ('THUMPD3', 1.0479866359662406), ('RPL6', 3.0573417851065434), ('CSTF2T', 2.3845940483503667), ('ZBTB11', 1.295141859762187), ('COA5', 1.0663073321014722), ('SDAD1', 0.9320601896301344), ('RAPGEF6', 1.0537979436790934), ('HNRNPD', 1.1042655622500293), ('YIPF4', 1.0222200486094906), ('EIF2A', 1.0827675859278485), ('TTF1', 2.058862855801122), ('EXOSC3', 1.1513895341290872), ('MAGED1', 1.3836098420023593), ('ARHGEF1', 2.104123157440449), ('AAK1', 1.4549975083984257), ('SS18', 0.8842189187880692), ('TPRG1L', 0.8916143636261186), ('NAA35', 0.8517624307850573), ('ZC3H13', 0.984578303659702), ('ZKSCAN1', 2.278960111025902), ('SRPRA', 1.5324682994736816), ('DBNL', 0.881076281431267), ('GOSR2', 1.893465404033276), ('KDM5A', 1.31440441000608), ('PSMA6', 0.8718317313489456), ('METTL14', 1.8122864749232697), ('VMA21', 1.1819051137380163), ('ARCN1', 1.7254237792668925), ('TFG', 2.441130533719461), ('MFSD4B', 1.6187130978227935), ('SDHB', 1.0293455456578906), ('ZNF24', 1.2695047310273115), ('MTIF2', 1.9887558616712653), ('NUDCD3', 1.1500300240291856), ('DDX18', 1.2342878649331115), ('MRPL3', 2.001825317174395), ('CCP110', 1.049043588354585), ('TFB1M', 1.4803303610054055), ('ABCB7', 1.237551163766087), ('XKR6', 1.2370841752017825), ('PRKACB', 1.145112704647244), ('EIF3M', 1.1482497414815815), ('TASP1', 0.9313435511953716), ('TAF1C', 1.753588716401294), ('BBIP1', 1.2965806753446951), ('TTC14', 1.6988257123414203), ('SEC22B', 1.248926973127471), ('ANKHD1', 1.7682114306922527), ('TRAPPC6B', 1.408288175266414), ('LZIC', 0.9325277582752592), ('PCED1B-AS1', 1.7499106441921182), ('HMGXB3', 2.013512687040435), ('PRPF6', 2.506150463535861), ('METTL2B', 1.2359531264685963), ('EXOC3-AS1', 1.6566172929692358), ('METTL2A', 1.0125087564610529), ('GSPT1', 0.9462000784915636), ('LEMD3', 1.2790183989689785), ('TIMM10B', 0.8156449730365611), ('RARS', 0.9232851643096442), ('SRSF5', 2.9816513593716887), ('RMDN1', 0.9077907947736734), ('MBTPS2', 1.0185218948645638), ('DZIP3', 2.435928199323311), ('FBXO22', 2.508475901739342), ('NAA20', 1.0542332636525322), ('JAK1', 1.8128677042805768), ('GOLGA3', 0.9323218637343856), ('PAIP2', 0.8605286934200048), ('CGGBP1', 2.892461947828436), ('TRMT6', 0.895290843054268), ('GPATCH2', 2.086877936742862), ('MED17', 1.775746465255292), ('MRPL13', 1.0708904112352426), ('TOPBP1', 0.920574811499709), ('PIK3CD', 1.316446665133431), ('SEC13', 1.9974346052984917), ('ZNF585A', 1.284212507345229), ('CREBRF', 2.0756940459350823), ('FAM207A', 1.1524821141261463), ('C1orf52', 1.231137894359006), ('RALA', 1.4717886632897497), ('DDX19B', 0.9519165700292128), ('TNRC6A', 1.25496184267488), ('RPS18', 0.9490623400716224), ('EXOC5', 1.1225375175340704), ('ZNF75D', 1.6360980417210174), ('MORC3', 1.2876789549348395), ('XIAP', 0.8812440708062393), ('RBM34', 1.0983467326546192), ('ZNF394', 0.9028698770849932), ('OARD1', 0.9096419792498736), ('AQR', 1.7602301685122208), ('SF3B1', 2.899259287894038), ('TM9SF3', 2.87800100864854), ('PNISR', 1.2700871918758654), ('CARS', 3.1876040778224564), ('FAF2', 0.8184606428581648), ('PACS1', 1.2204500742082196), ('DCAF7', 1.608759660469445), ('EDEM3', 1.0728305207114015), ('NARS', 1.4282174752792325), ('PPP1R11', 0.946804284427953), ('CSNK1A1', 1.2710127712103565), ('CDK6', 3.227036552761356), ('SLC35C2', 1.198128064433927), ('CCZ1', 0.9599009700453432), ('ARHGEF3', 2.366917891998673), ('DDX50', 3.3642849688664813), ('SLIRP', 1.540924154101962), ('MAPKAP1', 0.8406187462054149), ('NORAD', 2.851695616240161), ('U2SURP', 2.106726968874587), ('NEK11', 1.1493125739064811), ('ANAPC4', 1.6989744733376977), ('RPL7L1', 1.263004042416469), ('SYF2', 0.9829213853097613), ('EIF3D', 1.576206304449122), ('LAS1L', 0.8249910665365847), ('FRA10AC1', 1.1444424198527805), ('ZFC3H1', 1.6335086884239676), ('XRN2', 2.2635622834386275), ('RAB3GAP2', 0.9331006934583156), ('DOCK10', 1.6340605178817365), ('TAF11', 3.409531818790441), ('UBN1', 1.290562440342634), ('CSTF3', 0.8476860585273697), ('FAM192A', 1.5020185700057187), ('RNASEH1', 1.2056922076914605), ('NOL12', 0.9018467824422144), ('SNRNP200', 0.9552051993529972), ('WAS', 1.2349094780877448), ('HDHD2', 1.460896472140404), ('RICTOR', 1.1561860325169553), ('VPS51', 2.12732280130723), ('TSNAX', 2.084825320477792), ('LARS', 0.9119637133509416), ('IKZF1', 0.9053280244860826), ('KLHL20', 1.2801313441733448), ('AK3', 1.6959132597927415), ('RNF214', 0.8835194800155333), ('TMEM243', 1.0985634511814124), ('INO80', 0.9453076449476752), ('PIK3CA', 0.7853563105911116), ('TTI1', 1.3204202855310738), ('KLHDC2', 1.3801831759247811), ('ZRANB2', 2.525402005880552), ('SLU7', 1.2852903801186677), ('NIFK-AS1', 0.8859467831252315), ('CKMT2-AS1', 0.9368132839839608), ('ALKBH1', 1.559975909613284), ('CDC37L1', 1.1320570635666), ('RARS2', 2.54453377969336), ('TTTY14', 1.126835920683349), ('GPR155', 1.657837114855692), ('ZER1', 1.0105515665004017), ('EVI2B', 1.976387199139612), ('ZNF143', 0.7968586898564972), ('FLOT2', 1.7264464552010466), ('SMAP2', 3.02611552811731), ('BOD1L1', 2.791864157635491), ('SRFBP1', 3.019498544791149), ('NUMA1', 1.914479369449908), ('MSH2', 1.3463874051238336), ('HM13', 1.0903571584823144), ('BCLAF1', 1.2132117255177293), ('NUP214', 0.9427127738814908), ('POLR2J3', 1.5468168926552146), ('PIGC', 0.8146244675685802), ('THUMPD3-AS1', 1.2755188181475263), ('REST', 2.5724829053060736), ('RB1CC1', 1.464615361679575), ('PDCD6IP', 0.8789061376827229), ('POU2F2', 1.3417598759183702), ('SECISBP2', 1.0263256468701545), ('GOLT1B', 0.9489787931640928), ('SMARCA2', 0.9621319485833336), ('FNTA', 1.7349812464122096), ('TRAT1', 4.463325558270541), ('BLZF1', 0.8299388255264453), ('WDR73', 1.138624633473988), ('EIF2AK1', 0.8081723928637791), ('SMARCAD1', 1.043449465070906), ('LIN7C', 1.776895680154778), ('CDC16', 0.8330167473758355), ('RPS13', 0.8263408961280166), ('SP2', 2.460288876370574), ('VPS41', 0.924736094823525), ('CHD7', 1.856070141248105), ('RNF20', 1.2376101101715136), ('C18orf32', 2.6689763014989536), ('CWC15', 1.1764211389603048), ('TIPRL', 1.337017564831201), ('TRAPPC11', 0.8994210647501175), ('DCAF10', 1.40838027096059), ('SMIM7', 1.4230101693128687), ('SF3A1', 0.8023125544197192), ('KRIT1', 2.407328191983236), ('DISC1', 1.04708005706319), ('CD4', 1.4909909528006715), ('ARPC1A', 1.383142235495885), ('RSBN1', 1.8007431507850464), ('GTF3C2', 2.1524147395370483), ('PRPF4B', 3.927599408341254), ('MCTS1', 0.9120947090597622), ('GPATCH4', 1.5362700019253746), ('TAF7', 0.8680845886302184), ('LDAH', 0.955386531982232), ('PIK3R1', 0.8148859375113707), ('LIN37', 1.6806085793329368), ('PPHLN1', 1.066803434727538), ('ADPRM', 1.0185264796360387), ('TTC12', 1.8582671073378128), ('PSMF1', 2.57178775072839), ('TMEM30A', 1.011827704541464), ('PARL', 1.0522264735549332), ('DDX19A', 0.868444637789119), ('RPL10A', 1.2091274344882288), ('EEF1B2', 1.0413238547457675), ('TMEM209', 1.1406245325807056), ('COIL', 0.9029928208961764), ('SERINC1', 1.0871188054542151), ('MRPS31', 2.311173186357492), ('NACA', 1.203032349954937), ('TRMT10B', 2.1315690828072364), ('ERCC5', 0.8140915478773415), ('SLC9A9', 1.1930930575685736), ('ZCCHC7', 3.633335834793292), ('ZFP62', 1.4640141328211165), ('HERC4', 1.2635896381026288), ('MIR762HG', 0.959203057176957), ('DCAF16', 0.9930670111926168), ('ZNF75A', 1.979830277473772), ('PMPCB', 2.571520079653304), ('THAP1', 0.7804680657516068), ('VPS33B', 0.8818768484006531), ('SNX20', 2.9886233174431025), ('CCM2', 1.9178862858234549), ('VPS4B', 1.4351171328459988), ('GTF2H2C', 1.4073909036836991), ('CLTA', 0.8696729386828679), ('RASGRP2', 1.928011535500066), ('TEX10', 2.4064241150501404), ('CYP4V2', 0.9082175627316074), ('PHF20L1', 1.7440107631303052), ('TRAPPC12', 1.7452158385810153), ('SARS', 1.8183763251506448), ('M6PR', 0.9350807825318834), ('ATMIN', 0.8149382988986373), ('KARS', 1.4198055578838085), ('FAM98B', 1.6390755614761832), ('RABGEF1', 0.9048591184110628), ('ZNF780B', 0.9382578272539196), ('CASP8', 1.4230407119933537), ('RFK', 3.255267025201248), ('POLD4', 1.3622366453105264), ('LIMS1', 1.615018071167624), ('ABHD13', 0.8679353401600806), ('AGGF1', 3.757208204554937), ('LINC01184', 1.804386532877832), ('TRAF3IP3', 1.270888033683074), ('SYNJ2BP', 1.070342401481068), ('IL16', 1.317592957815766), ('SZRD1', 1.1097899378851346), ('SRRM1', 0.9486533061055128), ('ORC2', 1.353011694962525), ('KIAA0319L', 1.081986791844456), ('USF3', 0.8056655461860378), ('PRPF38A', 1.9824392344173), ('SPICE1', 1.1768218180316734), ('SBF2', 0.8148021339050553), ('FAM120B', 1.105179101555026), ('TECPR1', 0.7975920946006592), ('ORC3', 1.903857264206244), ('RIC8B', 1.0765004851981002), ('JAK3', 1.0040882051597848), ('ITFG2', 2.562153743602518), ('SRSF1', 0.809910707737961), ('ZDHHC23', 4.411209176278991), ('RASA1', 2.157790111485818), ('GTF3A', 1.7857660089330374), ('NCBP1', 0.9310617210700276), ('JAK2', 2.609036794151025), ('NFX1', 1.641685275512509), ('GIT2', 1.271350808349011), ('RFFL', 0.838713768011195), ('CSNK1G3', 1.2991765698129252), ('SMAP1', 0.8508184672974678), ('OXNAD1', 1.317490631200654), ('RPGR', 2.608484537696398), ('CWC22', 1.5332456126409633), ('FBRSL1', 0.7807868524488615), ('SUPT20H', 1.164103930633441), ('ZDHHC5', 0.8853511499891957), ('MED6', 1.3871661741160115), ('DYNC1I2', 2.7804956854703877), ('TMEM161B-AS1', 1.267489596543013), ('VPS45', 0.9582290184456058), ('SDHC', 1.4182472090067315), ('METAP2', 1.846080980627116), ('ARHGEF6', 0.9985926973000891), ('MYCBP', 0.8518990964067328), ('GTF2A1', 0.9232064469777312), ('DDX42', 2.2736530785785645), ('ZNF518A', 1.195262351253542), ('ASB3', 0.9702364239465312), ('TTC1', 0.8406756964062175), ('NOP2', 1.213321083248912), ('RPS17', 0.8950575065615242), ('CEP135', 1.0048817485016044), ('UBE2G2', 2.4066171406069894), ('TNFAIP8', 1.3724758505898274), ('GTF2F1', 2.0590794716313527), ('SH3BGRL', 1.0015187161699657), ('RPS3A', 2.681699904400782), ('POM121', 0.9974628061862728), ('SERBP1', 0.9976139816654996), ('LRP10', 1.6970451230189614), ('MAT2B', 1.0029871449371843), ('ZBTB20', 2.065427275518497), ('MRPS36', 1.1103630408371614), ('NAGK', 1.344089482649303), ('PCBP1-AS1', 3.6270366492551127), ('CLINT1', 3.623819322703527), ('ATP6V0E1', 0.8613359940133438), ('HCFC1', 1.00097739622526), ('SCYL3', 2.2901760724952798), ('PUM3', 1.4746216094719555), ('SCFD2', 1.3241680093821304), ('NCL', 2.0525551431892937), ('ZGPAT', 0.8324427864280332), ('PIBF1', 1.807670833043652), ('DIDO1', 0.8403395461501336), ('GPALPP1', 1.6685839338671404), ('ZNF587B', 1.0624389014326), ('SNAP23', 1.001029200114444), ('SNW1', 1.5473734394860703), ('PHAX', 1.4030794255555317), ('DGUOK', 1.781282949370849), ('SREK1', 1.056791570678279), ('HECTD1', 1.0652321938731526), ('COA1', 1.1334437307076617), ('TPR', 2.7586749893732567), ('ZNF133', 1.0889270450086326), ('ELP2', 1.1980420108111771), ('GCC2', 2.4611548625786352), ('CNST', 1.993321549979555), ('RPSA', 0.9573451932141238), ('ARHGAP25', 1.632781110075327), ('CHM', 1.6225035297813768), ('THOC2', 0.8627409443006613), ('ARHGAP15', 3.8757403400948265), ('SRP68', 2.426544250327402), ('CCNH', 0.9994516183453857), ('PRKRIP1', 1.0064833899322942), ('NUP35', 0.8758340173174449), ('SERINC3', 0.7967025373737214), ('BCL2L13', 1.3728491623751675), ('ARL6IP5', 1.7156284728957156), ('LTN1', 2.167158385048949), ('FLT3LG', 1.1165872480490753), ('ZNF512', 1.2951193409144175), ('G2E3', 1.2132048670488509), ('CFDP1', 1.230080996907169), ('SETD6', 1.6479232632831031), ('HELB', 1.075746263719733), ('OSGIN2', 1.230017483810523), ('EIF1B-AS1', 0.9217968747495632), ('WWP2', 0.8378063468910233), ('NUP37', 1.001716253583131), ('CWF19L2', 1.4852642935571936), ('ETV4', 1.9339455355804656), ('GFOD2', 0.8867889435233988), ('CDKL3', 1.1076349209768843), ('USP3', 1.863510889395043), ('CEP63', 1.5044204715714553), ('TMEM185A', 2.0475763035432206), ('COX10', 1.3751952928706304), ('CNOT2', 1.6533537746776896), ('MAP3K3', 1.1147566321106153), ('RUVBL1', 1.9735877407891864), ('APC', 0.9596178374544132), ('INO80D', 0.7850280381143462), ('ACYP1', 1.4389086178991268), ('EEA1', 0.8788468919473014), ('ACVR1', 3.0403526448091824), ('DCAF17', 2.041778209314621), ('ADSL', 1.3538562357036503), ('PNN', 2.2031419071433818), ('SOCS2', 1.419338762567797), ('TMEM156', 1.7715528492178396), ('CCDC137', 2.1662671408770264), ('YTHDF2', 0.8311069018726027), ('SNHG3', 0.8499430535270209), ('ZADH2', 1.2051643330438262), ('CEP57L1', 0.820296401756197), ('ZNF544', 1.2003713530259703), ('GPATCH8', 1.6744651241286506), ('ZC3H4', 2.107445695618366), ('MSL3', 1.0457648321227064), ('CWC27', 1.2873718692630622), ('TRAPPC3', 1.1340700961523058), ('CBX3', 3.3208958136195648), ('AFF3', 0.8246429697414703), ('MBTD1', 0.8894078068202169), ('FKBP5', 0.8457942163390463), ('DTNB', 1.2319485361117817), ('RFX3', 1.953133043185176), ('BLOC1S6', 2.118029678640974), ('SREK1IP1', 1.5804515414247493), ('SKAP1', 1.0966178611253563), ('SMIM14', 0.9149515055833995), ('ATG4C', 1.4922475321677056), ('RWDD2B', 0.7831244744328549), ('ZNF565', 0.9202637066481058), ('LCP2', 1.136740686334846), ('CPNE1', 1.8319198283189213), ('C18orf25', 1.504848167733137), ('ZMAT2', 1.2020410971184767), ('ATG5', 0.8429441313033486), ('PRMT3', 0.9326241984024214), ('COX16', 1.7338747325645678), ('DOCK8', 1.643847436321629), ('EXOC7', 1.8713515552118332), ('N4BP1', 1.487063197015953), ('DDX46', 0.7958156669216794), ('BCL2', 2.083809805009816), ('WASF2', 2.0751393542463266), ('PRKAG1', 1.2714854261242916), ('TRIM4', 2.385976816575803), ('CXorf38', 0.8663613467679494), ('ZNF207', 1.5333389729944271), ('CNTN1', 0.995966188513217), ('TAGAP', 1.997552934356768), ('DNAJC10', 1.4014109514823252), ('CEP295', 0.9969755279379104), ('SUPT3H', 1.5411077132445763), ('ACIN1', 1.2137919975448976), ('RPL3', 1.1773388479120692), ('RBL2', 2.576433283557745), ('CCND3', 0.8501920439293864), ('RPA2', 1.110018673591647), ('TTC9C', 0.8000812181590616), ('IVNS1ABP', 1.1936429338951295), ('SLC1A4', 0.974195938186564), ('MFSD5', 1.439602520066002), ('PCBP2', 1.1616932107186997), ('LARP7', 1.8671542405315773), ('CEACAM21', 1.4286682909382542), ('EGLN1', 1.340812255893702), ('ORC5', 1.243798052888999), ('CARF', 1.9937056544493887), ('CASP8AP2', 2.979608770490573), ('IMMP2L', 0.8389170962716143), ('ZNF814', 1.1423962296243002), ('DST', 1.128846632209554), ('BDP1', 0.9867047731433076), ('IRF2', 2.2902915343917583), ('ATM', 1.4153495293832603), ('ANKRD49', 1.7519312316328757), ('RAD21', 1.819479574689), ('SERINC5', 1.2675542893723872), ('NCKAP1L', 0.9505737818912106), ('LXN', 0.8587871137332596), ('HK1', 1.1010066566627892), ('HRH4', 2.379388637473761), ('CIR1', 0.8851846849518551), ('MDN1', 1.1669688313907995), ('ZNF330', 0.7806507783239798), ('PSMA1', 1.4544244720121604), ('MED23', 0.8466238113552285), ('SNX19', 1.0689031815485317), ('MAST4', 0.936339956674204), ('FOXP1', 2.0832312517519287), ('MTR', 1.593903713727459), ('HNRNPUL2', 1.1564165159509407), ('CFAP97', 1.167358189234068), ('CEBPZ', 3.9523181051890495), ('CARD8', 1.794906745980572), ('CCDC91', 0.9912770755027958), ('SETX', 0.9790201295959472), ('MYBBP1A', 1.597863003043187), ('PCED1B', 1.1559980247309545), ('NPAT', 1.2304830798519888), ('TCTE3', 1.858100095673194), ('EIF2S2', 1.0457158661398167), ('GPATCH11', 0.8408933649052769), ('ST7L', 1.5688431487766763), ('CLK4', 1.3332698977121655), ('ZEB1', 1.0439520231650667), ('OCIAD1', 1.4128338446188502), ('KRCC1', 1.3856757188577256), ('OPA1', 0.958500340385674), ('FAM104A', 0.9251993211688035), ('ZFP90', 0.9717905430330336), ('MCC', 1.1718820372794283), ('GOPC', 0.8993622102744964), ('XRCC5', 1.0053961102413784), ('MGA', 0.7813552981089418), ('POLR3D', 1.748129083921278), ('CDC40', 1.1951971456704706), ('MARCH6', 3.1211779217590867), ('RPAP2', 1.3730757772956812), ('ATP6V1C1', 1.0198127344430477), ('SLC12A6', 1.5574546513142298), ('FBXO9', 1.4013066175343671), ('TM7SF3', 1.6284845784623403), ('HSD17B4', 1.3913496972516677), ('EIF4B', 0.9130803158684362), ('WDR7', 1.388253402676668), ('CREB1', 0.8309619988303465), ('TRIM27', 1.3539794889574022), ('ATF7IP2', 1.0902629710157958), ('ZKSCAN3', 3.2636825091944304), ('UBXN4', 1.6982545284460786), ('CCT5', 0.8255578529719618), ('RNF111', 1.092703924516364), ('MAPK9', 1.238857573164231), ('SPTBN1', 1.7765347815230264), ('ZNF548', 0.7895471442669896), ('ULK4', 0.924720587739302), ('HCG17', 1.0553275651444871), ('CNOT7', 0.9584201118785598), ('TES', 1.5964089621527602), ('PPP3R1', 1.3271890878876842), ('HIST1H1C', 1.6912561477271646), ('KLF12', 2.010932078684683), ('ARHGEF18', 1.469612775268312), ('ATXN7L3B', 2.0576658286179548), ('ACBD6', 1.3765277413411292), ('ATG2B', 0.777405877776969), ('IPCEF1', 3.60703978283818), ('TMEM204', 0.9683875673293988), ('PARP4', 0.8413939858625503), ('RBBP4', 2.049449350575556)]	4236
ETS1	taipale_tf_pairs__ELK1_HOXA1_RCCGGAAGTAATTA_HT	0.061777128404095966	3.2751697879335535	5.97858e-06	1.0	gene is annotated for similar motif jaspar__MA0098.3 ('ETS1'; q-value = 5.98e-06)	frozenset({'activating', 'weight>90.0%', 'hg38__refseq-r80__500bp_up_and_100bp_down_tss.mc9nr.genes_vs_motifs.rankings'})	[('APPL2', 1.020535657425525), ('RPL37', 0.990939611175466), ('ISY1', 1.506366313460866), ('SLC39A9', 0.9429187695037956), ('FAF2', 0.8184606428581648), ('RPF1', 2.8006990629932527), ('TTF1', 2.058862855801122), ('CUL4B', 1.1203869956117138), ('TSG101', 4.016126042737368), ('MIATNB', 1.529815462435914), ('LUC7L2', 0.9384284552023184), ('PTRH2', 1.650177998894092), ('EXOC1', 1.4169647095292532), ('SENP7', 1.2231580727911304), ('PYM1', 0.9271104039597112), ('UMAD1', 1.3101402806833589), ('PNISR', 1.2700871918758654), ('NOC3L', 0.9041677755755184), ('SFSWAP', 2.2865921675660927), ('SS18', 0.8842189187880692), ('NIPBL', 2.004508692899959), ('FUBP3', 0.9450224701922336), ('MFSD4B', 1.6187130978227935), ('KLHL20', 1.2801313441733448), ('TIGD1', 0.8623154985697211), ('INSIG2', 0.9542459764980736), ('SCO1', 0.9149916047321228), ('PIK3C3', 1.114427863616763), ('RAPGEF6', 1.0537979436790934), ('AAK1', 1.4549975083984257), ('RPL6', 3.0573417851065434), ('NUDT5', 1.5239468934411895), ('RAB11A', 2.2101611243103987), ('EDEM3', 1.0728305207114015), ('COA5', 1.0663073321014722), ('ARHGEF1', 2.104123157440449), ('CSTF2T', 2.3845940483503667), ('ZBTB11', 1.295141859762187), ('DDX18', 1.2342878649331115), ('YIPF4', 1.0222200486094906), ('HNRNPD', 1.1042655622500293), ('TIMM10B', 0.8156449730365611), ('SNRNP200', 0.9552051993529972), ('GPATCH2', 2.086877936742862), ('MAGED1', 1.3836098420023593), ('CCDC18-AS1', 1.5178024658167686), ('PSMA6', 0.8718317313489456), ('VMA21', 1.1819051137380163), ('TASP1', 0.9313435511953716), ('ZNF641', 0.9270315880000016), ('EIF2A', 1.0827675859278485), ('DZIP3', 2.435928199323311), ('NUDCD3', 1.1500300240291856), ('TPRG1L', 0.8916143636261186), ('CGGBP1', 2.892461947828436), ('SYF2', 0.9829213853097613), ('TRAPPC6B', 1.408288175266414), ('LZIC', 0.9325277582752592), ('CCP110', 1.049043588354585), ('MRPL3', 2.001825317174395), ('EXOC3-AS1', 1.6566172929692358), ('METTL14', 1.8122864749232697), ('PRPF4B', 3.927599408341254), ('PCED1B-AS1', 1.7499106441921182), ('XRN2', 2.2635622834386275), ('SRSF5', 2.9816513593716887), ('ABCB7', 1.237551163766087), ('PAIP2', 0.8605286934200048), ('NARS', 1.4282174752792325), ('TFG', 2.441130533719461), ('CLTA', 0.8696729386828679), ('THUMPD3', 1.0479866359662406), ('GOSR2', 1.893465404033276), ('PRPF6', 2.506150463535861), ('ASB3', 0.9702364239465312), ('ZC3H13', 0.984578303659702), ('SDAD1', 0.9320601896301344), ('METTL2B', 1.2359531264685963), ('EVI2B', 1.976387199139612), ('TFB1M', 1.4803303610054055), ('GOLGA3', 0.9323218637343856), ('METTL2A', 1.0125087564610529), ('FBXO22', 2.508475901739342), ('MORC3', 1.2876789549348395), ('MTIF2', 1.9887558616712653), ('NAA20', 1.0542332636525322), ('NAA35', 0.8517624307850573), ('BBIP1', 1.2965806753446951), ('LEMD3', 1.2790183989689785), ('NORAD', 2.851695616240161), ('KDM5A', 1.31440441000608), ('ANKHD1', 1.7682114306922527), ('ZNF24', 1.2695047310273115), ('SRPRA', 1.5324682994736816), ('EXOSC3', 1.1513895341290872), ('TAF1C', 1.753588716401294), ('PRKAG1', 1.2714854261242916), ('ZNF394', 0.9028698770849932), ('OARD1', 0.9096419792498736), ('RMDN1', 0.9077907947736734), ('FAM207A', 1.1524821141261463), ('TTC14', 1.6988257123414203), ('TBC1D15', 1.2921902413215436), ('RALA', 1.4717886632897497), ('RPS18', 0.9490623400716224), ('LAS1L', 0.8249910665365847), ('SF3B1', 2.899259287894038), ('ZKSCAN1', 2.278960111025902), ('SEC13', 1.9974346052984917), ('WAS', 1.2349094780877448), ('DBNL', 0.881076281431267), ('MBTPS2', 1.0185218948645638), ('ARHGEF3', 2.366917891998673), ('ZNF585A', 1.284212507345229), ('TOPBP1', 0.920574811499709), ('PIK3CA', 0.7853563105911116), ('MRPL13', 1.0708904112352426), ('SLU7', 1.2852903801186677), ('RNASEH1', 1.2056922076914605), ('SLC35C2', 1.198128064433927), ('CDK6', 3.227036552761356), ('TM9SF3', 2.87800100864854), ('NUMA1', 1.914479369449908), ('CREBRF', 2.0756940459350823), ('SMAP2', 3.02611552811731), ('EXOC5', 1.1225375175340704), ('MED6', 1.3871661741160115), ('DCAF7', 1.608759660469445), ('TRMT6', 0.895290843054268), ('AQR', 1.7602301685122208), ('TTI1', 1.3204202855310738), ('JAK1', 1.8128677042805768), ('RBM34', 1.0983467326546192), ('ARCN1', 1.7254237792668925), ('ZNF512', 1.2951193409144175), ('TNRC6A', 1.25496184267488), ('PRKACB', 1.145112704647244), ('CKMT2-AS1', 0.9368132839839608), ('CDC37L1', 1.1320570635666), ('XKR6', 1.2370841752017825), ('JAK3', 1.0040882051597848), ('TSNAX', 2.084825320477792), ('EIF3M', 1.1482497414815815), ('PPP1R11', 0.946804284427953), ('RARS', 0.9232851643096442), ('SDHB', 1.0293455456578906), ('GSPT1', 0.9462000784915636), ('ANAPC4', 1.6989744733376977), ('SERINC1', 1.0871188054542151), ('ALKBH1', 1.559975909613284), ('MAPKAP1', 0.8406187462054149), ('CSNK1A1', 1.2710127712103565), ('TAF11', 3.409531818790441), ('HM13', 1.0903571584823144), ('EIF3D', 1.576206304449122), ('BOD1L1', 2.791864157635491), ('IKZF1', 0.9053280244860826), ('PIK3CD', 1.316446665133431), ('RNF214', 0.8835194800155333), ('RPL7L1', 1.263004042416469), ('TRAT1', 4.463325558270541), ('SLIRP', 1.540924154101962), ('XIAP', 0.8812440708062393), ('DOCK10', 1.6340605178817365), ('SMARCAD1', 1.043449465070906), ('SRFBP1', 3.019498544791149), ('VPS51', 2.12732280130723), ('ZRANB2', 2.525402005880552), ('CWC22', 1.5332456126409633), ('C18orf32', 2.6689763014989536), ('ZFC3H1', 1.6335086884239676), ('CCZ1', 0.9599009700453432), ('INO80', 0.9453076449476752), ('EIF2AK1', 0.8081723928637791), ('CARS', 3.1876040778224564), ('MED17', 1.775746465255292), ('U2SURP', 2.106726968874587), ('SECISBP2', 1.0263256468701545), ('DDX50', 3.3642849688664813), ('RNF20', 1.2376101101715136), ('HMGXB3', 2.013512687040435), ('ELP2', 1.1980420108111771), ('GPR155', 1.657837114855692), ('SEC22B', 1.248926973127471), ('ZNF75D', 1.6360980417210174), ('NOL12', 0.9018467824422144), ('FLOT2', 1.7264464552010466), ('NUP214', 0.9427127738814908), ('CSTF3', 0.8476860585273697), ('ATMIN', 0.8149382988986373), ('NEK11', 1.1493125739064811), ('PSMF1', 2.57178775072839), ('ZADH2', 1.2051643330438262), ('GTF3C2', 2.1524147395370483), ('DDX19B', 0.9519165700292128), ('NACA', 1.203032349954937), ('FNTA', 1.7349812464122096), ('TTTY14', 1.126835920683349), ('SF3A1', 0.8023125544197192), ('SPICE1', 1.1768218180316734), ('GIT2', 1.271350808349011), ('WDR73', 1.138624633473988), ('PDCD6IP', 0.8789061376827229), ('PIGC', 0.8146244675685802), ('KLHDC2', 1.3801831759247811), ('THAP1', 0.7804680657516068), ('FBRSL1', 0.7807868524488615), ('ADPRM', 1.0185264796360387), ('RAB3GAP2', 0.9331006934583156), ('GPATCH4', 1.5362700019253746), ('RB1CC1', 1.464615361679575), ('REST', 2.5724829053060736), ('ZER1', 1.0105515665004017), ('FRA10AC1', 1.1444424198527805), ('ARHGEF6', 0.9985926973000891), ('ZNF780B', 0.9382578272539196), ('LIN37', 1.6806085793329368), ('DGUOK', 1.781282949370849), ('DCAF10', 1.40838027096059), ('PARL', 1.0522264735549332), ('TAF7', 0.8680845886302184), ('PPHLN1', 1.066803434727538), ('FAM192A', 1.5020185700057187), ('PIK3R1', 0.8148859375113707), ('HDHD2', 1.460896472140404), ('ZNF518A', 1.195262351253542), ('VPS4B', 1.4351171328459988), ('RFX3', 1.953133043185176), ('TMEM204', 0.9683875673293988), ('VPS41', 0.924736094823525), ('EEF1B2', 1.0413238547457675), ('POLR2J3', 1.5468168926552146), ('PNN', 2.2031419071433818), ('PRPF38A', 1.9824392344173), ('CBX3', 3.3208958136195648), ('PSMA3-AS1', 3.08763656723413), ('C1orf52', 1.231137894359006), ('OXNAD1', 1.317490631200654), ('CASP8', 1.4230407119933537), ('DCAF16', 0.9930670111926168), ('POU2F2', 1.3417598759183702), ('PPP3R1', 1.3271890878876842), ('TAGAP', 1.997552934356768), ('SLC9A9', 1.1930930575685736), ('TTC1', 0.8406756964062175), ('ERCC5', 0.8140915478773415), ('JAK2', 2.609036794151025), ('ZGPAT', 0.8324427864280332), ('CIR1', 0.8851846849518551), ('PIBF1', 1.807670833043652), ('LINC01184', 1.804386532877832), ('LDAH', 0.955386531982232), ('G2E3', 1.2132048670488509), ('ZCCHC7', 3.633335834793292), ('CHD8', 0.8113928942505021), ('BLZF1', 0.8299388255264453), ('GOLT1B', 0.9489787931640928), ('SERBP1', 0.9976139816654996), ('ZNF75A', 1.979830277473772), ('SDHC', 1.4182472090067315), ('GFOD2', 0.8867889435233988), ('ARHGAP15', 3.8757403400948265), ('ZNF133', 1.0889270450086326), ('RSBN1', 1.8007431507850464), ('AK3', 1.6959132597927415), ('NUP35', 0.8758340173174449), ('RARS2', 2.54453377969336), ('HERC4', 1.2635896381026288), ('MSH2', 1.3463874051238336), ('SMIM14', 0.9149515055833995), ('RUVBL1', 1.9735877407891864), ('NCBP1', 0.9310617210700276), ('LARS', 0.9119637133509416), ('ORC2', 1.353011694962525), ('ZNF143', 0.7968586898564972), ('THUMPD3-AS1', 1.2755188181475263), ('ZNF330', 0.7806507783239798), ('SNX20', 2.9886233174431025), ('SUPT20H', 1.164103930633441), ('CCNH', 0.9994516183453857), ('RPS13', 0.8263408961280166), ('TRAPPC11', 0.8994210647501175), ('PRKRIP1', 1.0064833899322942), ('ABHD13', 0.8679353401600806), ('TMEM209', 1.1406245325807056), ('TMEM243', 1.0985634511814124), ('TRAPPC12', 1.7452158385810153), ('TMEM161B-AS1', 1.267489596543013), ('HCLS1', 1.5985210603214604), ('THOC2', 0.8627409443006613), ('DDX42', 2.2736530785785645), ('MARCH6', 3.1211779217590867), ('RPS3A', 2.681699904400782), ('ARPC1A', 1.383142235495885), ('DDX46', 0.7958156669216794), ('TTC12', 1.8582671073378128), ('NCKAP1L', 0.9505737818912106), ('SMARCA2', 0.9621319485833336), ('SZRD1', 1.1097899378851346), ('TIPRL', 1.337017564831201), ('RABGEF1', 0.9048591184110628), ('ZFP62', 1.4640141328211165), ('TRMT10B', 2.1315690828072364), ('GPATCH8', 1.6744651241286506), ('VPS33B', 0.8818768484006531), ('GTF2H2C', 1.4073909036836991), ('WASF2', 2.0751393542463266), ('VPS45', 0.9582290184456058), ('NIFK-AS1', 0.8859467831252315), ('SCYL3', 2.2901760724952798), ('UBN1', 1.290562440342634), ('ATP6V0E1', 0.8613359940133438), ('USF3', 0.8056655461860378), ('PCBP1-AS1', 3.6270366492551127), ('DDX19A', 0.868444637789119), ('CCDC137', 2.1662671408770264), ('PDCD10', 0.9382290658880872), ('LIMS1', 1.615018071167624), ('KIAA0319L', 1.081986791844456), ('MIR762HG', 0.959203057176957), ('IRF2', 2.2902915343917583), ('TNFAIP8', 1.3724758505898274), ('PACS1', 1.2204500742082196), ('M6PR', 0.9350807825318834), ('PHAX', 1.4030794255555317), ('TECPR1', 0.7975920946006592), ('SP2', 2.460288876370574), ('CNST', 1.993321549979555), ('MCTS1', 0.9120947090597622), ('CCM2', 1.9178862858234549), ('RPL10A', 1.2091274344882288), ('SRRM1', 0.9486533061055128), ('RPS17', 0.8950575065615242), ('CWF19L2', 1.4852642935571936), ('KLF12', 2.010932078684683), ('POLR3B', 1.0530042805762176), ('SRSF1', 0.809910707737961), ('NFX1', 1.641685275512509), ('CEP63', 1.5044204715714553), ('PMPCB', 2.571520079653304), ('TMF1', 3.439196746201129), ('LIN7C', 1.776895680154778), ('SH3BGRL', 1.0015187161699657), ('RFK', 3.255267025201248), ('COX10', 1.3751952928706304), ('BCLAF1', 1.2132117255177293), ('CLINT1', 3.623819322703527), ('CDC16', 0.8330167473758355), ('GPALPP1', 1.6685839338671404), ('SNAP23', 1.001029200114444), ('CFDP1', 1.230080996907169), ('FAM120B', 1.105179101555026), ('MRPS31', 2.311173186357492), ('RPSA', 0.9573451932141238), ('GTF3A', 1.7857660089330374), ('EXOC7', 1.8713515552118332), ('DISC1', 1.04708005706319), ('KIAA0040', 1.7586740126452076), ('SMAD4', 1.9204914682675167), ('RFFL', 0.838713768011195), ('MBTD1', 0.8894078068202169), ('HMGB1', 0.8330842359433289), ('FAM98B', 1.6390755614761832), ('MTR', 1.593903713727459), ('NAGK', 1.344089482649303), ('ETV4', 1.9339455355804656), ('SMIM7', 1.4230101693128687), ('BCL2L13', 1.3728491623751675), ('FOXJ3', 1.146234304777034), ('COIL', 0.9029928208961764), ('UBASH3A', 1.4782443230493103), ('TEX10', 2.4064241150501404), ('CSNK1G3', 1.2991765698129252), ('IL16', 1.317592957815766), ('DYNC1I2', 2.7804956854703877), ('RICTOR', 1.1561860325169553), ('ITFG2', 2.562153743602518), ('POLR3D', 1.748129083921278), ('ZNF587B', 1.0624389014326), ('COA1', 1.1334437307076617), ('ARHGAP25', 1.632781110075327), ('NCL', 2.0525551431892937), ('SETX', 0.9790201295959472), ('TRAF3IP3', 1.270888033683074), ('PHF20L1', 1.7440107631303052), ('SKAP1', 1.0966178611253563), ('TRIM44', 1.9575876128504464), ('CEP295', 0.9969755279379104), ('ARL6IP5', 1.7156284728957156), ('AGGF1', 3.757208204554937), ('DST', 1.128846632209554), ('RPGR', 2.608484537696398), ('KRIT1', 2.407328191983236), ('SBF2', 0.8148021339050553), ('CFAP97', 1.167358189234068), ('CD4', 1.4909909528006715), ('UROS', 0.9151808875713174), ('TTC9C', 0.8000812181590616), ('METAP2', 1.846080980627116), ('SUPT3H', 1.5411077132445763), ('EIF1B-AS1', 0.9217968747495632), ('SREK1', 1.056791570678279), ('TMEM156', 1.7715528492178396), ('MAPK9', 1.238857573164231), ('HRH4', 2.379388637473761), ('RCAN3', 1.0695441802097403), ('ATM', 1.4153495293832603), ('MSL3', 1.0457648321227064), ('KARS', 1.4198055578838085), ('CEBPZ', 3.9523181051890495), ('MAT2B', 1.0029871449371843), ('TES', 1.5964089621527602), ('RIC8B', 1.0765004851981002), ('ZMAT2', 1.2020410971184767), ('PPP1CC', 1.1385470875470782), ('MGA', 0.7813552981089418), ('RAD21', 1.819479574689), ('LCP2', 1.136740686334846), ('LRP10', 1.6970451230189614), ('POM121', 0.9974628061862728), ('C18orf25', 1.504848167733137), ('OCIAD1', 1.4128338446188502), ('CWC15', 1.1764211389603048), ('MAP3K3', 1.1147566321106153), ('UBE2G2', 2.4066171406069894), ('ACVR1', 3.0403526448091824), ('OSBPL11', 2.1012384766177608), ('CTDSPL2', 1.7826353339507055), ('GTPBP8', 1.066217298324753), ('CYP4V2', 0.9082175627316074), ('HTATSF1', 1.664647678137667), ('SEPHS1', 0.837139055165222), ('TPR', 2.7586749893732567), ('WDR3', 0.9610730918193996), ('RASGRP2', 1.928011535500066), ('DIDO1', 0.8403395461501336), ('SETD6', 1.6479232632831031), ('JKAMP', 0.9661954541085616), ('DNAJC10', 1.4014109514823252), ('WWP2', 0.8378063468910233), ('UBXN4', 1.6982545284460786), ('ATG5', 0.8429441313033486), ('GTF2F1', 2.0590794716313527), ('NOP2', 1.213321083248912), ('ZNF544', 1.2003713530259703), ('MARS', 1.552721534816932), ('RASA1', 2.157790111485818), ('GCC2', 2.4611548625786352), ('FBXO9', 1.4013066175343671), ('ATG4C', 1.4922475321677056), ('ZDHHC5', 0.8853511499891957), ('PCED1B', 1.1559980247309545), ('CXorf38', 0.8663613467679494), ('NPAT', 1.2304830798519888), ('SNHG3', 0.8499430535270209), ('CHD7', 1.856070141248105), ('ORC3', 1.903857264206244), ('WDR70', 1.4473678262162155), ('NUP37', 1.001716253583131), ('LTN1', 2.167158385048949), ('EEA1', 0.8788468919473014), ('CNOT7', 0.9584201118785598), ('ZEB1', 1.0439520231650667), ('N4BP1', 1.487063197015953), ('UFM1', 1.415697279247599), ('ACYP1', 1.4389086178991268), ('SRP68', 2.426544250327402), ('LARP7', 1.8671542405315773), ('CYLD', 2.6114425385051345), ('ATG2B', 0.777405877776969), ('EIF2S2', 1.0457158661398167), ('LMBRD2', 1.162673661352863), ('SREK1IP1', 1.5804515414247493), ('DAPP1', 0.8029646121467628), ('ZNF227', 1.8293808741637836), ('HELB', 1.075746263719733), ('RNF111', 1.092703924516364), ('CWC27', 1.2873718692630622), ('CREB1', 0.8309619988303465), ('SCFD2', 1.3241680093821304), ('TMEM185A', 2.0475763035432206), ('HK1', 1.1010066566627892), ('COX16', 1.7338747325645678), ('SARS', 1.8183763251506448), ('ZNF548', 0.7895471442669896), ('ACIN1', 1.2137919975448976), ('CPNE1', 1.8319198283189213), ('SNW1', 1.5473734394860703), ('SNRNP40', 1.5092568377383653), ('CCT5', 0.8255578529719618), ('PARP4', 0.8413939858625503), ('CEP135', 1.0048817485016044), ('ZNF207', 1.5333389729944271), ('ZDHHC23', 4.411209176278991), ('PRMT3', 0.9326241984024214), ('PARP11', 1.3532266239698474), ('FLT3LG', 1.1165872480490753), ('CNTN1', 0.995966188513217), ('CD96', 1.0701694840754297), ('RPA2', 1.110018673591647), ('ZNF549', 0.8588309829624302), ('CPNE4', 0.8862585163529964), ('MYCBP', 0.8518990964067328), ('LXN', 0.8587871137332596), ('CD84', 1.263573303042513), ('HNRNPUL2', 1.1564165159509407), ('ULK4', 0.924720587739302), ('TMEM30A', 1.011827704541464), ('DTNB', 1.2319485361117817), ('AKT3', 1.5302635464385124), ('NSMCE4A', 1.23410686921863), ('YTHDC1', 2.7042780664866), ('DOCK8', 1.643847436321629), ('TUG1', 2.9313065668928084), ('USP3', 1.863510889395043), ('MED23', 0.8466238113552285), ('FOXN2', 1.492516058608756), ('HSPBAP1', 1.2506901946512543), ('ATP8B2', 2.572701594846984), ('ZNF814', 1.1423962296243002), ('MYBBP1A', 1.597863003043187), ('GTF2A1', 0.9232064469777312), ('ANTXR2', 2.4777806751402376), ('CDKL3', 1.1076349209768843), ('CEP85L', 1.1036944589723967), ('SERINC5', 1.2675542893723872), ('MRPS36', 1.1103630408371614), ('BLOC1S6', 2.118029678640974), ('TCTE3', 1.858100095673194), ('MAP2K5', 1.956710820455468), ('UBE2V1', 1.175289787082297), ('OPA1', 0.958500340385674), ('SMAP1', 0.8508184672974678), ('CARF', 1.9937056544493887), ('CAMK2D', 1.913181585865848), ('TRAPPC3', 1.1340700961523058), ('PUM3', 1.4746216094719555), ('RBM27', 0.927172700342613), ('CLK2', 0.9039253983233722), ('FAM107B', 0.8492015688684904), ('ZFP90', 0.9717905430330336), ('ADSL', 1.3538562357036503), ('MIA3', 1.4064354018865723), ('CASD1', 1.3946373381461452), ('IVNS1ABP', 1.1936429338951295), ('CCNC', 1.6350104900772495), ('CNOT2', 1.6533537746776896), ('ADH5', 0.8090469482197438), ('HECTD1', 1.0652321938731526), ('SERINC3', 0.7967025373737214), ('THRAP3', 1.24948385897325), ('SNX19', 1.0689031815485317), ('LEKR1', 0.8204416859158422), ('CASP8AP2', 2.979608770490573), ('IFT140', 1.2753364346414586), ('SOCS2', 1.419338762567797), ('HSD17B11', 0.9458704827570809), ('ZNF565', 0.9202637066481058), ('CHCHD3', 2.5692606507104734), ('EXOC2', 1.504576781488842)]	4221
ETS1	taipale_tf_pairs__ETV5_FOXI1_RSCGGATGTTGN_CAP	0.059660037676146506	3.0656929733422857	3.07019e-06	1.0	gene is annotated for similar motif transfac_pro__M01078 ('V$CETS1P54_03: c-Ets-1 p54'; q-value = 3.07e-06)	frozenset({'activating', 'weight>90.0%', 'hg38__refseq-r80__500bp_up_and_100bp_down_tss.mc9nr.genes_vs_motifs.rankings'})	[('APPL2', 1.020535657425525), ('RPL37', 0.990939611175466), ('ISY1', 1.506366313460866), ('SLC39A9', 0.9429187695037956), ('RPF1', 2.8006990629932527), ('TTF1', 2.058862855801122), ('CUL4B', 1.1203869956117138), ('SFSWAP', 2.2865921675660927), ('EXOC1', 1.4169647095292532), ('PYM1', 0.9271104039597112), ('TSG101', 4.016126042737368), ('MFSD4B', 1.6187130978227935), ('UMAD1', 1.3101402806833589), ('PIK3C3', 1.114427863616763), ('PTRH2', 1.650177998894092), ('FAF2', 0.8184606428581648), ('INSIG2', 0.9542459764980736), ('FUBP3', 0.9450224701922336), ('NIPBL', 2.004508692899959), ('KLHL20', 1.2801313441733448), ('PNISR', 1.2700871918758654), ('MIATNB', 1.529815462435914), ('RAB11A', 2.2101611243103987), ('AAK1', 1.4549975083984257), ('SENP7', 1.2231580727911304), ('RAPGEF6', 1.0537979436790934), ('TIGD1', 0.8623154985697211), ('RPL6', 3.0573417851065434), ('NOC3L', 0.9041677755755184), ('LUC7L2', 0.9384284552023184), ('VMA21', 1.1819051137380163), ('COA5', 1.0663073321014722), ('NACA', 1.203032349954937), ('TASP1', 0.9313435511953716), ('MAGED1', 1.3836098420023593), ('HNRNPD', 1.1042655622500293), ('BBIP1', 1.2965806753446951), ('SMAP2', 3.02611552811731), ('SYF2', 0.9829213853097613), ('TRAPPC6B', 1.408288175266414), ('NUDT5', 1.5239468934411895), ('SCO1', 0.9149916047321228), ('TPRG1L', 0.8916143636261186), ('NUDCD3', 1.1500300240291856), ('ZBTB11', 1.295141859762187), ('LZIC', 0.9325277582752592), ('DDX18', 1.2342878649331115), ('CSTF2T', 2.3845940483503667), ('NARS', 1.4282174752792325), ('EIF2A', 1.0827675859278485), ('EXOC3-AS1', 1.6566172929692358), ('PSMA6', 0.8718317313489456), ('SRSF5', 2.9816513593716887), ('ARHGEF1', 2.104123157440449), ('CCP110', 1.049043588354585), ('FBXO22', 2.508475901739342), ('CGGBP1', 2.892461947828436), ('PAIP2', 0.8605286934200048), ('ZC3H13', 0.984578303659702), ('SNRNP200', 0.9552051993529972), ('GPATCH2', 2.086877936742862), ('XRN2', 2.2635622834386275), ('OARD1', 0.9096419792498736), ('EDEM3', 1.0728305207114015), ('MED6', 1.3871661741160115), ('GOLGA3', 0.9323218637343856), ('DZIP3', 2.435928199323311), ('YIPF4', 1.0222200486094906), ('GOSR2', 1.893465404033276), ('PRPF6', 2.506150463535861), ('CDK6', 3.227036552761356), ('PPP1R11', 0.946804284427953), ('SEC22B', 1.248926973127471), ('ZKSCAN1', 2.278960111025902), ('ABCB7', 1.237551163766087), ('TTC14', 1.6988257123414203), ('SDAD1', 0.9320601896301344), ('SLC35C2', 1.198128064433927), ('TIMM10B', 0.8156449730365611), ('ALKBH1', 1.559975909613284), ('PRPF4B', 3.927599408341254), ('EIF3D', 1.576206304449122), ('MORC3', 1.2876789549348395), ('TFG', 2.441130533719461), ('SLU7', 1.2852903801186677), ('CCDC18-AS1', 1.5178024658167686), ('METTL14', 1.8122864749232697), ('KDM5A', 1.31440441000608), ('GSPT1', 0.9462000784915636), ('MRPL3', 2.001825317174395), ('THUMPD3', 1.0479866359662406), ('NAA20', 1.0542332636525322), ('SEC13', 1.9974346052984917), ('ZNF24', 1.2695047310273115), ('MTIF2', 1.9887558616712653), ('NORAD', 2.851695616240161), ('DBNL', 0.881076281431267), ('FAM207A', 1.1524821141261463), ('JAK1', 1.8128677042805768), ('LEMD3', 1.2790183989689785), ('TSNAX', 2.084825320477792), ('RBM34', 1.0983467326546192), ('METTL2B', 1.2359531264685963), ('ZRANB2', 2.525402005880552), ('XKR6', 1.2370841752017825), ('METTL2A', 1.0125087564610529), ('BOD1L1', 2.791864157635491), ('PRKAG1', 1.2714854261242916), ('LAS1L', 0.8249910665365847), ('NAA35', 0.8517624307850573), ('EXOSC3', 1.1513895341290872), ('SS18', 0.8842189187880692), ('CLTA', 0.8696729386828679), ('ZNF585A', 1.284212507345229), ('SLIRP', 1.540924154101962), ('HMGXB3', 2.013512687040435), ('PCED1B-AS1', 1.7499106441921182), ('EXOC5', 1.1225375175340704), ('SERINC1', 1.0871188054542151), ('SDHB', 1.0293455456578906), ('NUMA1', 1.914479369449908), ('EVI2B', 1.976387199139612), ('TTI1', 1.3204202855310738), ('ARCN1', 1.7254237792668925), ('AQR', 1.7602301685122208), ('CKMT2-AS1', 0.9368132839839608), ('MRPL13', 1.0708904112352426), ('RMDN1', 0.9077907947736734), ('TAF1C', 1.753588716401294), ('ZBTB20', 2.065427275518497), ('RNASEH1', 1.2056922076914605), ('TBC1D15', 1.2921902413215436), ('EIF2AK1', 0.8081723928637791), ('SF3B1', 2.899259287894038), ('TRMT6', 0.895290843054268), ('TAF11', 3.409531818790441), ('IKZF1', 0.9053280244860826), ('ZNF394', 0.9028698770849932), ('RPS18', 0.9490623400716224), ('ANKHD1', 1.7682114306922527), ('MBTPS2', 1.0185218948645638), ('SRFBP1', 3.019498544791149), ('RARS', 0.9232851643096442), ('ANAPC4', 1.6989744733376977), ('EIF3M', 1.1482497414815815), ('CCZ1', 0.9599009700453432), ('PSMF1', 2.57178775072839), ('SRPRA', 1.5324682994736816), ('MAPKAP1', 0.8406187462054149), ('CSNK1A1', 1.2710127712103565), ('ZFC3H1', 1.6335086884239676), ('ELP2', 1.1980420108111771), ('TFB1M', 1.4803303610054055), ('TNRC6A', 1.25496184267488), ('C1orf52', 1.231137894359006), ('ARHGEF3', 2.366917891998673), ('ZNF512', 1.2951193409144175), ('SECISBP2', 1.0263256468701545), ('TOPBP1', 0.920574811499709), ('RNF214', 0.8835194800155333), ('CDC37L1', 1.1320570635666), ('GPR155', 1.657837114855692), ('INO80', 0.9453076449476752), ('RPL7L1', 1.263004042416469), ('WAS', 1.2349094780877448), ('PRKACB', 1.145112704647244), ('HM13', 1.0903571584823144), ('MED17', 1.775746465255292), ('NOL12', 0.9018467824422144), ('ATMIN', 0.8149382988986373), ('C18orf32', 2.6689763014989536), ('PIK3CA', 0.7853563105911116), ('CWC22', 1.5332456126409633), ('RAB3GAP2', 0.9331006934583156), ('FAM192A', 1.5020185700057187), ('POLR2J3', 1.5468168926552146), ('VPS51', 2.12732280130723), ('SMARCAD1', 1.043449465070906), ('ZNF641', 0.9270315880000016), ('WDR73', 1.138624633473988), ('TM9SF3', 2.87800100864854), ('ZNF75D', 1.6360980417210174), ('DCAF7', 1.608759660469445), ('RAD21', 1.819479574689), ('FLOT2', 1.7264464552010466), ('PDCD6IP', 0.8789061376827229), ('DOCK10', 1.6340605178817365), ('NUP214', 0.9427127738814908), ('EEF1B2', 1.0413238547457675), ('KLHDC2', 1.3801831759247811), ('DCAF10', 1.40838027096059), ('SF3A1', 0.8023125544197192), ('PPHLN1', 1.066803434727538), ('AK3', 1.6959132597927415), ('DGUOK', 1.781282949370849), ('ERCC5', 0.8140915478773415), ('ASB3', 0.9702364239465312), ('THAP1', 0.7804680657516068), ('CASP8', 1.4230407119933537), ('RPS3A', 2.681699904400782), ('FRA10AC1', 1.1444424198527805), ('CBX3', 3.3208958136195648), ('MSH2', 1.3463874051238336), ('NUP35', 0.8758340173174449), ('DDX50', 3.3642849688664813), ('CSTF3', 0.8476860585273697), ('POU2F2', 1.3417598759183702), ('NEK11', 1.1493125739064811), ('ZNF780B', 0.9382578272539196), ('ZNF518A', 1.195262351253542), ('DDX19B', 0.9519165700292128), ('FNTA', 1.7349812464122096), ('YTHDC1', 2.7042780664866), ('XIAP', 0.8812440708062393), ('DCAF16', 0.9930670111926168), ('PRPF38A', 1.9824392344173), ('SUPT20H', 1.164103930633441), ('NCKAP1L', 0.9505737818912106), ('PDCD10', 0.9382290658880872), ('TAGAP', 1.997552934356768), ('RNF20', 1.2376101101715136), ('OCIAD1', 1.4128338446188502), ('VPS4B', 1.4351171328459988), ('TTC1', 0.8406756964062175), ('ARHGEF6', 0.9985926973000891), ('TAF7', 0.8680845886302184), ('LARS', 0.9119637133509416), ('OXNAD1', 1.317490631200654), ('SPICE1', 1.1768218180316734), ('RALA', 1.4717886632897497), ('CIR1', 0.8851846849518551), ('JAK3', 1.0040882051597848), ('TTTY14', 1.126835920683349), ('PIGC', 0.8146244675685802), ('IFT140', 1.2753364346414586), ('GTF3C2', 2.1524147395370483), ('PIK3CD', 1.316446665133431), ('DDX42', 2.2736530785785645), ('U2SURP', 2.106726968874587), ('RB1CC1', 1.464615361679575), ('CREBRF', 2.0756940459350823), ('HDHD2', 1.460896472140404), ('NCBP1', 0.9310617210700276), ('TRAT1', 4.463325558270541), ('RABGEF1', 0.9048591184110628), ('LIN37', 1.6806085793329368), ('PARL', 1.0522264735549332), ('KIAA0319L', 1.081986791844456), ('ZGPAT', 0.8324427864280332), ('HERC4', 1.2635896381026288), ('LIMS1', 1.615018071167624), ('ZNF330', 0.7806507783239798), ('PSMA3-AS1', 3.08763656723413), ('GIT2', 1.271350808349011), ('ABHD13', 0.8679353401600806), ('RPS17', 0.8950575065615242), ('ZFP62', 1.4640141328211165), ('PPP3R1', 1.3271890878876842), ('ZNF75A', 1.979830277473772), ('ARPC1A', 1.383142235495885), ('ZER1', 1.0105515665004017), ('ATP6V0E1', 0.8613359940133438), ('PNN', 2.2031419071433818), ('SERBP1', 0.9976139816654996), ('G2E3', 1.2132048670488509), ('SMIM14', 0.9149515055833995), ('SUPT3H', 1.5411077132445763), ('MAT2B', 1.0029871449371843), ('DDX19A', 0.868444637789119), ('FBRSL1', 0.7807868524488615), ('EEA1', 0.8788468919473014), ('WWP2', 0.8378063468910233), ('RUVBL1', 1.9735877407891864), ('FOXJ3', 1.146234304777034), ('ZNF143', 0.7968586898564972), ('SDHC', 1.4182472090067315), ('NOP2', 1.213321083248912), ('TIPRL', 1.337017564831201), ('DDX46', 0.7958156669216794), ('GOLT1B', 0.9489787931640928), ('PIBF1', 1.807670833043652), ('SREK1', 1.056791570678279), ('SCYL3', 2.2901760724952798), ('TMEM204', 0.9683875673293988), ('TRMT10B', 2.1315690828072364), ('M6PR', 0.9350807825318834), ('CEP63', 1.5044204715714553), ('TMEM209', 1.1406245325807056), ('GTF2H2C', 1.4073909036836991), ('REST', 2.5724829053060736), ('GPATCH4', 1.5362700019253746), ('MBTD1', 0.8894078068202169), ('VPS41', 0.924736094823525), ('LDAH', 0.955386531982232), ('LINC01184', 1.804386532877832), ('BLZF1', 0.8299388255264453), ('EXOC7', 1.8713515552118332), ('PIK3R1', 0.8148859375113707), ('ZCCHC7', 3.633335834793292), ('SLC9A9', 1.1930930575685736), ('MARCH6', 3.1211779217590867), ('CFDP1', 1.230080996907169), ('JAK2', 2.609036794151025), ('UBN1', 1.290562440342634), ('ARHGAP15', 3.8757403400948265), ('CEP295', 0.9969755279379104), ('NUP37', 1.001716253583131), ('FBXO9', 1.4013066175343671), ('SH3BGRL', 1.0015187161699657), ('RARS2', 2.54453377969336), ('KRIT1', 2.407328191983236), ('GPATCH8', 1.6744651241286506), ('TRAPPC12', 1.7452158385810153), ('POLR3D', 1.748129083921278), ('RPS13', 0.8263408961280166), ('PPP1CC', 1.1385470875470782), ('IRF2', 2.2902915343917583), ('NAGK', 1.344089482649303), ('PHAX', 1.4030794255555317), ('SKAP1', 1.0966178611253563), ('SMAD4', 1.9204914682675167), ('GTF3A', 1.7857660089330374), ('HMGB1', 0.8330842359433289), ('SZRD1', 1.1097899378851346), ('CCNH', 0.9994516183453857), ('PHF20L1', 1.7440107631303052), ('ZADH2', 1.2051643330438262), ('AGGF1', 3.757208204554937), ('FAM120B', 1.105179101555026), ('CWF19L2', 1.4852642935571936), ('DYNC1I2', 2.7804956854703877), ('GTF2F1', 2.0590794716313527), ('GFOD2', 0.8867889435233988), ('RFX3', 1.953133043185176), ('BCLAF1', 1.2132117255177293), ('N4BP1', 1.487063197015953), ('CARS', 3.1876040778224564), ('RPL10A', 1.2091274344882288), ('POLR3B', 1.0530042805762176), ('CCDC137', 2.1662671408770264), ('CWC15', 1.1764211389603048), ('TTC9C', 0.8000812181590616), ('CNST', 1.993321549979555), ('COX10', 1.3751952928706304), ('SMARCA2', 0.9621319485833336), ('IVNS1ABP', 1.1936429338951295), ('SP2', 2.460288876370574), ('RPGR', 2.608484537696398), ('NIFK-AS1', 0.8859467831252315), ('CHD8', 0.8113928942505021), ('SMIM7', 1.4230101693128687), ('UBE2G2', 2.4066171406069894), ('SNX20', 2.9886233174431025), ('TRAPPC11', 0.8994210647501175), ('RASA1', 2.157790111485818), ('ZDHHC23', 4.411209176278991), ('MRPS31', 2.311173186357492), ('THOC2', 0.8627409443006613), ('CLINT1', 3.623819322703527), ('PCBP1-AS1', 3.6270366492551127), ('ZNF549', 0.8588309829624302), ('TES', 1.5964089621527602), ('FAM98B', 1.6390755614761832), ('ZNF133', 1.0889270450086326), ('CCM2', 1.9178862858234549), ('DISC1', 1.04708005706319), ('UFM1', 1.415697279247599), ('HCLS1', 1.5985210603214604), ('ARHGAP25', 1.632781110075327), ('ATG2B', 0.777405877776969), ('RPSA', 0.9573451932141238), ('PMPCB', 2.571520079653304), ('THUMPD3-AS1', 1.2755188181475263), ('ATG5', 0.8429441313033486), ('ULK4', 0.924720587739302), ('VPS33B', 0.8818768484006531), ('GPALPP1', 1.6685839338671404), ('NFX1', 1.641685275512509), ('TMEM156', 1.7715528492178396), ('SRRM1', 0.9486533061055128), ('USF3', 0.8056655461860378), ('RFK', 3.255267025201248), ('C18orf25', 1.504848167733137), ('GTF2A1', 0.9232064469777312), ('MED23', 0.8466238113552285), ('CWC27', 1.2873718692630622), ('PRKRIP1', 1.0064833899322942), ('MIR762HG', 0.959203057176957), ('PARP4', 0.8413939858625503), ('TMF1', 3.439196746201129), ('CHD7', 1.856070141248105), ('AKT3', 1.5302635464385124), ('KIAA0040', 1.7586740126452076), ('EIF1B-AS1', 0.9217968747495632), ('HTATSF1', 1.664647678137667), ('TPR', 2.7586749893732567), ('LARP7', 1.8671542405315773), ('ETV4', 1.9339455355804656), ('CSNK1G3', 1.2991765698129252), ('SETX', 0.9790201295959472), ('ZFP90', 0.9717905430330336), ('SETD6', 1.6479232632831031), ('TECPR1', 0.7975920946006592), ('BCL2L13', 1.3728491623751675), ('ACVR1', 3.0403526448091824), ('MTR', 1.593903713727459), ('TTC12', 1.8582671073378128), ('SREK1IP1', 1.5804515414247493), ('RPA2', 1.110018673591647), ('ORC2', 1.353011694962525), ('PRMT3', 0.9326241984024214), ('ZNF587B', 1.0624389014326), ('CREB1', 0.8309619988303465), ('CCNC', 1.6350104900772495), ('RIC8B', 1.0765004851981002), ('RNF111', 1.092703924516364), ('COA1', 1.1334437307076617), ('VPS45', 0.9582290184456058), ('HNRNPUL2', 1.1564165159509407), ('MSL3', 1.0457648321227064), ('METAP2', 1.846080980627116), ('MCTS1', 0.9120947090597622), ('EIF2S2', 1.0457158661398167), ('YLPM1', 1.173607310689854), ('ACYP1', 1.4389086178991268), ('ATM', 1.4153495293832603), ('ZNF26', 0.8409477400536483), ('WDR70', 1.4473678262162155), ('LIN7C', 1.776895680154778), ('ZNF548', 0.7895471442669896), ('RASGRP2', 1.928011535500066), ('SARS', 1.8183763251506448), ('LMBRD2', 1.162673661352863), ('CPNE1', 1.8319198283189213), ('CCDC91', 0.9912770755027958), ('UBASH3A', 1.4782443230493103), ('TRAF3IP3', 1.270888033683074), ('DNAJC10', 1.4014109514823252), ('MFSD5', 1.439602520066002), ('ZDHHC5', 0.8853511499891957), ('GCC2', 2.4611548625786352), ('FLT3LG', 1.1165872480490753), ('NPAT', 1.2304830798519888), ('TRIM44', 1.9575876128504464), ('RCAN3', 1.0695441802097403), ('NCL', 2.0525551431892937), ('ST7L', 1.5688431487766763), ('ZNF544', 1.2003713530259703), ('LRP10', 1.6970451230189614), ('ATAD5', 1.101692645667902), ('SNW1', 1.5473734394860703), ('SUGCT', 1.6322811761680451), ('SNX19', 1.0689031815485317), ('CEBPZ', 3.9523181051890495), ('CAMK2D', 1.913181585865848), ('WDR7', 1.388253402676668), ('CLK2', 0.9039253983233722), ('NDUFB9', 0.8454470670449519), ('UROS', 0.9151808875713174), ('TNFAIP8', 1.3724758505898274), ('SNRNP40', 1.5092568377383653), ('ZMAT2', 1.2020410971184767), ('PARP6', 0.9595339009856974), ('SNAP23', 1.001029200114444), ('ZNF565', 0.9202637066481058), ('ITFG2', 2.562153743602518), ('NCOA5', 0.8522995742670835), ('WASF2', 2.0751393542463266), ('POM121', 0.9974628061862728), ('TRAF6', 0.8336245118960167), ('IL16', 1.317592957815766), ('WDR3', 0.9610730918193996), ('HELB', 1.075746263719733), ('BDP1', 0.9867047731433076), ('TMEM243', 1.0985634511814124), ('DIDO1', 0.8403395461501336), ('TMEM185A', 2.0475763035432206), ('PUM3', 1.4746216094719555), ('MGA', 0.7813552981089418), ('CLK4', 1.3332698977121655), ('ATG4C', 1.4922475321677056), ('SRSF1', 0.809910707737961), ('ZNF839', 1.6160125614677965), ('ANTXR2', 2.4777806751402376), ('MAN1A2', 1.2153294654246198), ('PARP11', 1.3532266239698474), ('SF3B3', 2.585740152888817), ('CNOT7', 0.9584201118785598), ('MAP3K3', 1.1147566321106153), ('CLPX', 2.11903381791715), ('HNRNPA2B1', 0.8369663629824484), ('SLX4IP', 0.9701205096421468), ('CTDSPL2', 1.7826353339507055), ('CYP4V2', 0.9082175627316074), ('BLOC1S6', 2.118029678640974), ('MYCBP', 0.8518990964067328), ('NSMCE4A', 1.23410686921863), ('ACIN1', 1.2137919975448976), ('PCNX4', 0.802179721132378), ('TUG1', 2.9313065668928084), ('SERINC3', 0.7967025373737214), ('CNOT2', 1.6533537746776896), ('CDC16', 0.8330167473758355), ('ADH5', 0.8090469482197438), ('CYSLTR1', 0.7931611622974588), ('PHF3', 1.3519482439049295), ('ZNF227', 1.8293808741637836), ('SCFD2', 1.3241680093821304), ('DTNB', 1.2319485361117817), ('HRH4', 2.379388637473761), ('GOPC', 0.8993622102744964), ('SNHG3', 0.8499430535270209), ('CPNE4', 0.8862585163529964), ('TMEM30A', 1.011827704541464), ('RBM48', 1.354712007259098), ('CD4', 1.4909909528006715), ('TM7SF3', 1.6284845784623403), ('EXOC2', 1.504576781488842), ('POLD4', 1.3622366453105264), ('ATP8B2', 2.572701594846984), ('TMEM161B-AS1', 1.267489596543013), ('SBF2', 0.8148021339050553), ('LINC00476', 0.9147737981058036), ('CASP8AP2', 2.979608770490573), ('ASB7', 0.8142544674708284), ('TCTE3', 1.858100095673194), ('ASB8', 1.4157649795745235), ('CXorf38', 0.8663613467679494), ('SMAP1', 0.8508184672974678), ('ZEB1', 1.0439520231650667), ('PRKDC', 1.4813203539484394), ('RBM27', 0.927172700342613), ('MAPK9', 1.238857573164231), ('KARS', 1.4198055578838085), ('MAP2K5', 1.956710820455468), ('TEX10', 2.4064241150501404), ('TPP2', 2.935034201614972), ('TDG', 2.40095221058806), ('DICER1', 1.614465690545874), ('COIL', 0.9029928208961764), ('SLC12A6', 1.5574546513142298), ('USP1', 1.19460154125467), ('N4BP2', 2.951914232802786), ('CEP85L', 1.1036944589723967), ('LTN1', 2.167158385048949), ('PACS1', 1.2204500742082196), ('TRIM56', 1.0020830058368937), ('CCT5', 0.8255578529719618), ('CSDE1', 1.4261928305821283), ('DST', 1.128846632209554), ('DAPP1', 0.8029646121467628), ('NLK', 1.19170869668671), ('UBXN4', 1.6982545284460786), ('GTPBP8', 1.066217298324753), ('STX18-AS1', 2.015605329584564), ('LCP2', 1.136740686334846), ('POLR1B', 0.8576326140626926), ('CARD8', 1.794906745980572), ('OSBPL11', 2.1012384766177608), ('ORC3', 1.903857264206244), ('CARF', 1.9937056544493887), ('VPS33A', 2.169142936178754), ('HCG17', 1.0553275651444871), ('KLF12', 2.010932078684683), ('CDC40', 1.1951971456704706), ('DEK', 1.2339915213788393), ('SRSF10', 0.8631037336989578), ('SNRPA1', 0.8087498159328281), ('PCED1B', 1.1559980247309545), ('LEKR1', 0.8204416859158422), ('AFF3', 0.8246429697414703), ('CD84', 1.263573303042513), ('JKAMP', 0.9661954541085616), ('IPCEF1', 3.60703978283818), ('MIA3', 1.4064354018865723), ('USP3', 1.863510889395043), ('SOCS2', 1.419338762567797), ('MARS', 1.552721534816932), ('HEXA', 0.8399097348891295), ('TRAPPC3', 1.1340700961523058), ('OSGIN2', 1.230017483810523), ('CFAP97', 1.167358189234068), ('MAPKAPK5-AS1', 1.860322313842433), ('OPA1', 0.958500340385674), ('ATF7IP2', 1.0902629710157958), ('TMED7', 1.4943406115299291), ('SRP68', 2.426544250327402), ('SP140L', 2.0383238970075226), ('HK1', 1.1010066566627892), ('PDCD7', 1.2289021186557447), ('PSMA1', 1.4544244720121604), ('PPIL4', 1.9215686130836744), ('RPL39', 1.1015484303570302)]	4484
ETS1	taipale_tf_pairs__ELK1_EOMES_TNRCACCGGAAGN_CAP	0.06360699990528343	3.4562275234947295	8.24511e-07	1.0	gene is annotated for similar motif jaspar__MA0098.3 ('ETS1'; q-value = 8.25e-07)	frozenset({'activating', 'weight>90.0%', 'hg38__refseq-r80__500bp_up_and_100bp_down_tss.mc9nr.genes_vs_motifs.rankings'})	[('HCFC1', 1.00097739622526), ('ADK', 3.318318919644142), ('RAB22A', 0.8521957199551949), ('SZRD1', 1.1097899378851346), ('ZC3H6', 2.15615111871863), ('SLX4IP', 0.9701205096421468), ('PNISR', 1.2700871918758654), ('ZNF143', 0.7968586898564972), ('FGD5-AS1', 2.574907651342219), ('ZNF793', 0.9369813859058526), ('MAP2K5', 1.956710820455468), ('CLK4', 1.3332698977121655), ('CUL4B', 1.1203869956117138), ('EXOSC2', 1.0832560033009335), ('ATP8B2', 2.572701594846984), ('LINC-PINT', 2.8767263953389106), ('NUP35', 0.8758340173174449), ('INO80', 0.9453076449476752), ('SLC39A9', 0.9429187695037956), ('ZNF585A', 1.284212507345229), ('ACIN1', 1.2137919975448976), ('ARFGEF1', 0.8321463736951655), ('WDR7', 1.388253402676668), ('LINC01578', 1.3316319810542911), ('ZFC3H1', 1.6335086884239676), ('WTAP', 1.4826871886790185), ('RABL6', 1.0075689187252128), ('KDM3A', 2.288402452197743), ('TBC1D14', 2.357524397500788), ('PPP3CB', 2.093411369083973), ('XKR6', 1.2370841752017825), ('WDR82', 1.5698347343219383), ('EXOC7', 1.8713515552118332), ('SRRM1', 0.9486533061055128), ('KPTN', 0.8871100553860127), ('MAP3K4', 1.276412363430406), ('GIGYF2', 1.096818459902141), ('ZBTB40', 0.8282049522784609), ('ZNF207', 1.5333389729944271), ('SCYL3', 2.2901760724952798), ('FBXL3', 1.151849187554052), ('PPP1CC', 1.1385470875470782), ('SBF2', 0.8148021339050553), ('TAF3', 1.322464962160559), ('RAD21', 1.819479574689), ('LSM14A', 0.978499103304218), ('JAK1', 1.8128677042805768), ('TNRC6A', 1.25496184267488), ('ANAPC1', 1.1877418109904412), ('CD4', 1.4909909528006715), ('SMAP2', 3.02611552811731), ('BAX', 1.390585429463561), ('ETAA1', 0.8663105156463904), ('MTO1', 1.294302501745455), ('TARDBP', 1.2315738833871022), ('CPNE1', 1.8319198283189213), ('OSBPL11', 2.1012384766177608), ('PRR12', 1.3077426637587275), ('AK9', 0.9290066151452286), ('CCAR1', 1.918957953181866), ('HMGB1', 0.8330842359433289), ('UBE3A', 1.263224214140311), ('ARCN1', 1.7254237792668925), ('SF3A1', 0.8023125544197192), ('THAP1', 0.7804680657516068), ('ARGLU1', 2.439615418061899), ('ZBTB11', 1.295141859762187), ('ARHGEF6', 0.9985926973000891), ('DEK', 1.2339915213788393), ('H3F3A', 0.8019989421882958), ('SMC3', 1.3278741582516809), ('PSMA3-AS1', 3.08763656723413), ('THRA', 0.815101420021451), ('ARNT', 1.0595230058895222), ('CNOT2', 1.6533537746776896), ('ALKBH8', 1.2636527632299182), ('SERBP1', 0.9976139816654996), ('ZNF507', 1.3914268169217356), ('EIF1B-AS1', 0.9217968747495632), ('RPA2', 1.110018673591647), ('HNRNPD', 1.1042655622500293), ('C2CD5', 1.38035551110365), ('CCM2', 1.9178862858234549), ('NDUFC1', 1.3321631339241369), ('CSTF2T', 2.3845940483503667), ('TNKS2', 1.0018526666004417), ('PPP4R2', 0.8944357834259294), ('KIAA0319L', 1.081986791844456), ('ANGEL2', 1.3902276851850617), ('EIF3B', 1.3405903960057242), ('KAT6A', 2.162682247455128), ('HNRNPH3', 1.8293629364437989), ('EPC1', 1.2315713036306946), ('GIT2', 1.271350808349011), ('ZNF565', 0.9202637066481058), ('AKAP9', 2.512316770659488), ('POLR3D', 1.748129083921278), ('ZBTB20', 2.065427275518497), ('NARS', 1.4282174752792325), ('YTHDC1', 2.7042780664866), ('KPNA5', 1.2376257109524649), ('GPR155', 1.657837114855692), ('APC', 0.9596178374544132), ('SREK1', 1.056791570678279), ('SRP9', 0.8597981627650588), ('RALA', 1.4717886632897497), ('TTC1', 0.8406756964062175), ('ASF1A', 0.9037543543525214), ('OIP5-AS1', 1.8715744070501807), ('NACA', 1.203032349954937)]	664
ETS1	taipale_tf_pairs__ETS2_RCCGGAAGTG_HT	0.06375082876998256	3.470458756963233	8.45567e-08	1.0	gene is annotated for similar motif dbtfbs__ETS1_representative_N1 ('ETS1 (human, representative N1)'; q-value = 8.46e-08)	frozenset({'activating', 'weight>90.0%', 'hg38__refseq-r80__500bp_up_and_100bp_down_tss.mc9nr.genes_vs_motifs.rankings'})	[('RPL37', 0.990939611175466), ('APPL2', 1.020535657425525), ('KLHL20', 1.2801313441733448), ('SNRNP200', 0.9552051993529972), ('PIK3C3', 1.114427863616763), ('TSG101', 4.016126042737368), ('ISY1', 1.506366313460866), ('BBIP1', 1.2965806753446951), ('RPF1', 2.8006990629932527), ('SS18', 0.8842189187880692), ('CSTF2T', 2.3845940483503667), ('ARHGEF1', 2.104123157440449), ('DDX18', 1.2342878649331115), ('SLC39A9', 0.9429187695037956), ('NOC3L', 0.9041677755755184), ('MIATNB', 1.529815462435914), ('PIK3CD', 1.316446665133431), ('RAPGEF6', 1.0537979436790934), ('SENP7', 1.2231580727911304), ('PTRH2', 1.650177998894092), ('EDEM3', 1.0728305207114015), ('EXOC1', 1.4169647095292532), ('TTF1', 2.058862855801122), ('YIPF4', 1.0222200486094906), ('RPL6', 3.0573417851065434), ('ORC2', 1.353011694962525), ('LUC7L2', 0.9384284552023184), ('FUBP3', 0.9450224701922336), ('PRPF4B', 3.927599408341254), ('TMEM204', 0.9683875673293988), ('RAB11A', 2.2101611243103987), ('MAGED1', 1.3836098420023593), ('AAK1', 1.4549975083984257), ('GOLGA3', 0.9323218637343856), ('METTL2B', 1.2359531264685963), ('METTL2A', 1.0125087564610529), ('ZNF641', 0.9270315880000016), ('SFSWAP', 2.2865921675660927), ('POLR3D', 1.748129083921278), ('CUL4B', 1.1203869956117138), ('NLK', 1.19170869668671), ('SECISBP2', 1.0263256468701545), ('PIBF1', 1.807670833043652), ('NIFK-AS1', 0.8859467831252315), ('RARS', 0.9232851643096442), ('PNISR', 1.2700871918758654), ('MFSD4B', 1.6187130978227935), ('NUDT5', 1.5239468934411895), ('DISC1', 1.04708005706319), ('CREBRF', 2.0756940459350823), ('JAK3', 1.0040882051597848), ('ZKSCAN1', 2.278960111025902), ('UMAD1', 1.3101402806833589), ('NIPBL', 2.004508692899959), ('INSIG2', 0.9542459764980736), ('SH3BGRL', 1.0015187161699657), ('LAS1L', 0.8249910665365847), ('SCO1', 0.9149916047321228), ('XRN2', 2.2635622834386275), ('METTL14', 1.8122864749232697), ('SRFBP1', 3.019498544791149), ('TPRG1L', 0.8916143636261186), ('GPATCH2', 2.086877936742862), ('TIGD1', 0.8623154985697211), ('EIF3D', 1.576206304449122), ('PRKAG1', 1.2714854261242916), ('TRMT6', 0.895290843054268), ('TFB1M', 1.4803303610054055), ('GSPT1', 0.9462000784915636), ('CCZ1', 0.9599009700453432), ('FBRSL1', 0.7807868524488615), ('NACA', 1.203032349954937), ('TAF1C', 1.753588716401294), ('IKZF1', 0.9053280244860826), ('TTC14', 1.6988257123414203), ('MTIF2', 1.9887558616712653), ('THUMPD3', 1.0479866359662406), ('TBC1D15', 1.2921902413215436), ('FAF2', 0.8184606428581648), ('RMDN1', 0.9077907947736734), ('CCDC18-AS1', 1.5178024658167686), ('SDAD1', 0.9320601896301344), ('TIMM10B', 0.8156449730365611), ('SRSF5', 2.9816513593716887), ('DOCK10', 1.6340605178817365), ('PRPF6', 2.506150463535861), ('LCP2', 1.136740686334846), ('PYM1', 0.9271104039597112), ('MBTPS2', 1.0185218948645638), ('CGGBP1', 2.892461947828436), ('ERCC5', 0.8140915478773415), ('ZFC3H1', 1.6335086884239676), ('MRPL3', 2.001825317174395), ('ZADH2', 1.2051643330438262), ('WAS', 1.2349094780877448), ('AQR', 1.7602301685122208), ('ANAPC4', 1.6989744733376977), ('RNF20', 1.2376101101715136), ('ADSL', 1.3538562357036503), ('TM9SF3', 2.87800100864854), ('DEPDC5', 0.8897187392852769), ('EXOSC3', 1.1513895341290872), ('BOD1L1', 2.791864157635491), ('DBNL', 0.881076281431267), ('DCAF7', 1.608759660469445), ('MCC', 1.1718820372794283), ('TRAPPC6B', 1.408288175266414), ('FAM192A', 1.5020185700057187), ('MORC3', 1.2876789549348395), ('SLC35C2', 1.198128064433927), ('PSMA6', 0.8718317313489456), ('EXOC3-AS1', 1.6566172929692358), ('DZIP3', 2.435928199323311), ('SEC22B', 1.248926973127471), ('PPP1R11', 0.946804284427953), ('TOPBP1', 0.920574811499709), ('TFG', 2.441130533719461), ('SYF2', 0.9829213853097613), ('CTDSPL2', 1.7826353339507055), ('PACS1', 1.2204500742082196), ('SLIRP', 1.540924154101962), ('HNRNPD', 1.1042655622500293), ('G2E3', 1.2132048670488509), ('ZC3H13', 0.984578303659702), ('PRKACB', 1.145112704647244), ('ABCB7', 1.237551163766087), ('U2SURP', 2.106726968874587), ('TMEM243', 1.0985634511814124), ('CLTA', 0.8696729386828679), ('ZNF330', 0.7806507783239798), ('PAIP2', 0.8605286934200048), ('MAP3K3', 1.1147566321106153), ('ZRANB2', 2.525402005880552), ('EVI2B', 1.976387199139612), ('RPS13', 0.8263408961280166), ('RFFL', 0.838713768011195), ('CDK6', 3.227036552761356), ('RBM34', 1.0983467326546192), ('HM13', 1.0903571584823144), ('RNASEH1', 1.2056922076914605), ('POU2F2', 1.3417598759183702), ('GOSR2', 1.893465404033276), ('RPS18', 0.9490623400716224), ('SLU7', 1.2852903801186677), ('ZNF512', 1.2951193409144175), ('FAM207A', 1.1524821141261463), ('ZDHHC5', 0.8853511499891957), ('NEK11', 1.1493125739064811), ('DDX50', 3.3642849688664813), ('NAA35', 0.8517624307850573), ('EIF2A', 1.0827675859278485), ('TIPRL', 1.337017564831201), ('CWC22', 1.5332456126409633), ('RAD21', 1.819479574689), ('ZNF394', 0.9028698770849932), ('LMBRD2', 1.162673661352863), ('PCED1B-AS1', 1.7499106441921182), ('COA5', 1.0663073321014722), ('XKR6', 1.2370841752017825), ('SF3B1', 2.899259287894038), ('NORAD', 2.851695616240161), ('RPSA', 0.9573451932141238), ('JAK1', 1.8128677042805768), ('NAA20', 1.0542332636525322), ('ALKBH1', 1.559975909613284), ('HCLS1', 1.5985210603214604), ('EIF2AK1', 0.8081723928637791), ('IL16', 1.317592957815766), ('LZIC', 0.9325277582752592), ('RASA1', 2.157790111485818), ('SRPRA', 1.5324682994736816), ('ASB3', 0.9702364239465312), ('CARS', 3.1876040778224564), ('LIMS1', 1.615018071167624), ('ELP2', 1.1980420108111771), ('PPP3R1', 1.3271890878876842), ('FBXO22', 2.508475901739342), ('THOC2', 0.8627409443006613), ('NUMA1', 1.914479369449908), ('MCTS1', 0.9120947090597622), ('NUP35', 0.8758340173174449), ('ZNF75D', 1.6360980417210174), ('HDHD2', 1.460896472140404), ('TRAPPC11', 0.8994210647501175), ('TASP1', 0.9313435511953716), ('NARS', 1.4282174752792325), ('PDCD10', 0.9382290658880872), ('WDR73', 1.138624633473988), ('RALA', 1.4717886632897497), ('XIAP', 0.8812440708062393), ('TMF1', 3.439196746201129), ('BCL2', 2.083809805009816), ('CCM2', 1.9178862858234549), ('MED17', 1.775746465255292), ('DGUOK', 1.781282949370849), ('ZNF133', 1.0889270450086326), ('ARHGEF3', 2.366917891998673), ('OARD1', 0.9096419792498736), ('VMA21', 1.1819051137380163), ('SDHB', 1.0293455456578906), ('RPL7L1', 1.263004042416469), ('VPS33B', 0.8818768484006531), ('VPS4B', 1.4351171328459988), ('UBASH3A', 1.4782443230493103), ('DST', 1.128846632209554), ('EXOC5', 1.1225375175340704), ('TAF7', 0.8680845886302184), ('EIF3M', 1.1482497414815815), ('PUM3', 1.4746216094719555), ('CEP63', 1.5044204715714553), ('KCTD10', 1.1030623070425132), ('DYNC1I2', 2.7804956854703877), ('PPP1CC', 1.1385470875470782), ('PRPF38A', 1.9824392344173), ('NCKAP1L', 0.9505737818912106), ('ZNF585A', 1.284212507345229), ('THAP1', 0.7804680657516068), ('ZFP62', 1.4640141328211165), ('JAK2', 2.609036794151025), ('NUP214', 0.9427127738814908), ('SUPT20H', 1.164103930633441), ('TTI1', 1.3204202855310738), ('ATP6V0E1', 0.8613359940133438), ('NOL12', 0.9018467824422144), ('CDC16', 0.8330167473758355), ('TMEM161B-AS1', 1.267489596543013), ('CDC37L1', 1.1320570635666), ('ZBTB11', 1.295141859762187), ('ZNF143', 0.7968586898564972), ('SMAP2', 3.02611552811731), ('CSTF3', 0.8476860585273697), ('AK3', 1.6959132597927415), ('MED6', 1.3871661741160115), ('MED23', 0.8466238113552285), ('RASGRP2', 1.928011535500066), ('RABGEF1', 0.9048591184110628), ('GOLT1B', 0.9489787931640928), ('GPATCH4', 1.5362700019253746), ('TAF11', 3.409531818790441), ('MAPKAP1', 0.8406187462054149), ('ETV4', 1.9339455355804656), ('CYLD', 2.6114425385051345), ('UBXN4', 1.6982545284460786), ('LEMD3', 1.2790183989689785), ('LIN37', 1.6806085793329368), ('MSH2', 1.3463874051238336), ('SNAP23', 1.001029200114444), ('CASP8', 1.4230407119933537), ('ARCN1', 1.7254237792668925), ('POLR2J3', 1.5468168926552146), ('NOP2', 1.213321083248912), ('CYP4V2', 0.9082175627316074), ('C1orf52', 1.231137894359006), ('IRF2', 2.2902915343917583), ('FRA10AC1', 1.1444424198527805), ('MRPL13', 1.0708904112352426), ('KLHDC2', 1.3801831759247811), ('MAST4', 0.936339956674204), ('MRPS31', 2.311173186357492), ('ZNF518A', 1.195262351253542), ('SOCS2', 1.419338762567797), ('ZGPAT', 0.8324427864280332), ('BCLAF1', 1.2132117255177293), ('TRAT1', 4.463325558270541), ('SNX20', 2.9886233174431025), ('FNTA', 1.7349812464122096), ('ARHGAP25', 1.632781110075327), ('ATMIN', 0.8149382988986373), ('KDM5A', 1.31440441000608), ('TRAPPC12', 1.7452158385810153), ('CCNH', 0.9994516183453857), ('VPS51', 2.12732280130723), ('CCDC137', 2.1662671408770264), ('ZNF780B', 0.9382578272539196), ('SERINC1', 1.0871188054542151), ('RIC8B', 1.0765004851981002), ('TNRC6A', 1.25496184267488), ('VPS41', 0.924736094823525), ('PIGC', 0.8146244675685802), ('ATM', 1.4153495293832603), ('RPL10A', 1.2091274344882288), ('SF3A1', 0.8023125544197192), ('CCP110', 1.049043588354585), ('ARPC1A', 1.383142235495885), ('CHD8', 0.8113928942505021), ('BLZF1', 0.8299388255264453), ('ARHGAP15', 3.8757403400948265), ('ZNF24', 1.2695047310273115), ('RNPC3', 1.8430683912711805), ('SEC22C', 2.297370989030088), ('M6PR', 0.9350807825318834), ('FKBP5', 0.8457942163390463), ('SUGCT', 1.6322811761680451), ('RPS17', 0.8950575065615242), ('MSL3', 1.0457648321227064), ('PDCD6IP', 0.8789061376827229), ('LINC01184', 1.804386532877832), ('SREK1IP1', 1.5804515414247493), ('RPGR', 2.608484537696398), ('KRIT1', 2.407328191983236), ('GTF2H2C', 1.4073909036836991), ('POLR3B', 1.0530042805762176), ('SCYL3', 2.2901760724952798), ('WWP2', 0.8378063468910233), ('LIN7C', 1.776895680154778), ('ITFG2', 2.562153743602518), ('NPAT', 1.2304830798519888), ('ANKHD1', 1.7682114306922527), ('IPCEF1', 3.60703978283818), ('SMAD4', 1.9204914682675167), ('ARHGEF6', 0.9985926973000891), ('DAZAP1', 1.0466174152994832), ('GIT2', 1.271350808349011), ('DENR', 2.013208207948141), ('SMIM7', 1.4230101693128687), ('CBX3', 3.3208958136195648), ('MARS', 1.552721534816932), ('CD96', 1.0701694840754297), ('TTTY14', 1.126835920683349), ('SMARCA2', 0.9621319485833336), ('INO80', 0.9453076449476752), ('ZNF75A', 1.979830277473772), ('HK1', 1.1010066566627892), ('DCAF17', 2.041778209314621), ('ZNF26', 0.8409477400536483), ('SEC13', 1.9974346052984917), ('LRP10', 1.6970451230189614), ('VPS45', 0.9582290184456058), ('THUMPD3-AS1', 1.2755188181475263), ('STAMBPL1', 3.527981084746842), ('WDR70', 1.4473678262162155), ('KIAA0040', 1.7586740126452076), ('DIDO1', 0.8403395461501336), ('SERBP1', 0.9976139816654996), ('FGD5-AS1', 2.574907651342219), ('RB1CC1', 1.464615361679575), ('OSBPL11', 2.1012384766177608), ('EEA1', 0.8788468919473014), ('RFX3', 1.953133043185176), ('TAGAP', 1.997552934356768), ('MBTD1', 0.8894078068202169), ('ACIN1', 1.2137919975448976), ('ZFP91', 1.561984676532251), ('ZEB1', 1.0439520231650667), ('SBF2', 0.8148021339050553), ('SZRD1', 1.1097899378851346), ('UBE2G2', 2.4066171406069894), ('SDHC', 1.4182472090067315), ('SPICE1', 1.1768218180316734), ('FAM120B', 1.105179101555026), ('CPNE4', 0.8862585163529964), ('NUDCD3', 1.1500300240291856), ('CEP85L', 1.1036944589723967), ('CARF', 1.9937056544493887), ('CREB1', 0.8309619988303465), ('AGGF1', 3.757208204554937), ('LMF1', 1.168500852082094), ('SMARCAD1', 1.043449465070906), ('UBE3A', 1.263224214140311), ('RUVBL1', 1.9735877407891864), ('NCL', 2.0525551431892937), ('USP3', 1.863510889395043), ('USF3', 0.8056655461860378), ('PIK3CA', 0.7853563105911116), ('RPS3A', 2.681699904400782), ('MDN1', 1.1669688313907995), ('C18orf32', 2.6689763014989536), ('REST', 2.5724829053060736), ('N4BP1', 1.487063197015953), ('TTC1', 0.8406756964062175), ('GTF3A', 1.7857660089330374), ('FOXJ3', 1.146234304777034), ('CARD8', 1.794906745980572), ('ARMCX5-GPRASP2', 1.1505012659823055), ('GOPC', 0.8993622102744964), ('ZNF462', 1.7234901589505818), ('NDUFS4', 1.6339885949969606), ('RNF111', 1.092703924516364), ('RNF214', 0.8835194800155333), ('MGA', 0.7813552981089418), ('TRIM44', 1.9575876128504464), ('EXOC7', 1.8713515552118332), ('TTC9C', 0.8000812181590616), ('SRP68', 2.426544250327402), ('RCAN3', 1.0695441802097403), ('ARMC2', 1.0249125332068467), ('TTC39C', 0.8613370013157091), ('HMGXB3', 2.013512687040435), ('SUPT3H', 1.5411077132445763), ('GFOD2', 0.8867889435233988), ('GTPBP8', 1.066217298324753), ('MYBBP1A', 1.597863003043187), ('MAX', 2.2364342920273512), ('TSNAX', 2.084825320477792), ('HECTD1', 1.0652321938731526), ('GCC2', 2.4611548625786352), ('TRAF3IP3', 1.270888033683074), ('ACVR1', 3.0403526448091824), ('SKAP1', 1.0966178611253563), ('HNRNPU', 2.031307638297334), ('LDAH', 0.955386531982232), ('EIF1B-AS1', 0.9217968747495632), ('TTC12', 1.8582671073378128), ('PRKRIP1', 1.0064833899322942), ('COX16', 1.7338747325645678), ('SMIM14', 0.9149515055833995), ('LRRC8D', 2.469889378348074), ('HTATSF1', 1.664647678137667), ('RPAP2', 1.3730757772956812), ('KIAA0319L', 1.081986791844456), ('CEP295', 0.9969755279379104), ('ZDHHC23', 4.411209176278991), ('FAM107B', 0.8492015688684904), ('UBE2V1', 1.175289787082297), ('ME2', 0.9421506416237968), ('AKT3', 1.5302635464385124), ('UBN1', 1.290562440342634), ('DCAF10', 1.40838027096059), ('DDX42', 2.2736530785785645), ('ARL6IP5', 1.7156284728957156), ('GPALPP1', 1.6685839338671404), ('ATG5', 0.8429441313033486), ('GTF3C2', 2.1524147395370483), ('COA1', 1.1334437307076617), ('TRAM1', 2.41504313147542), ('CEP57L1', 0.820296401756197), ('WDR7', 1.388253402676668), ('TM7SF3', 1.6284845784623403), ('CHD7', 1.856070141248105), ('PMPCB', 2.571520079653304), ('SRP72', 1.778297498958275), ('TRMT10B', 2.1315690828072364), ('LARS', 0.9119637133509416), ('DNAJC10', 1.4014109514823252), ('RARS2', 2.54453377969336), ('SMAP1', 0.8508184672974678), ('CYSLTR1', 0.7931611622974588), ('CDKL3', 1.1076349209768843), ('MIRLET7BHG', 1.3429144512598616), ('GPR155', 1.657837114855692), ('PSMA3-AS1', 3.08763656723413), ('ATP8B2', 2.572701594846984), ('HMGB1', 0.8330842359433289), ('ZNF587B', 1.0624389014326), ('TMED7', 1.4943406115299291), ('MALT1', 1.2128920564671826), ('RFK', 3.255267025201248), ('PRR14L', 1.1171430015552233), ('SRSF10', 0.8631037336989578), ('ULK4', 0.924720587739302), ('TTC21B', 1.383359614396385), ('TMEM156', 1.7715528492178396), ('TADA2B', 1.0598579139409587), ('SERINC5', 1.2675542893723872), ('CKMT2-AS1', 0.9368132839839608), ('CLINT1', 3.623819322703527), ('CWF19L2', 1.4852642935571936), ('ZBTB20', 2.065427275518497), ('TPR', 2.7586749893732567), ('MAT2B', 1.0029871449371843), ('PNN', 2.2031419071433818), ('MBD1', 1.0308633192948955), ('CNST', 1.993321549979555), ('SLX4IP', 0.9701205096421468), ('TATDN2', 1.5197046952900497), ('FAM98B', 1.6390755614761832), ('SRRM1', 0.9486533061055128), ('C18orf25', 1.504848167733137), ('NMI', 0.8951245929224526), ('CWC27', 1.2873718692630622), ('FAM204A', 1.2644657904974643), ('CLK2', 0.9039253983233722), ('LCLAT1', 2.325778890505588), ('FLT3LG', 1.1165872480490753), ('TCTE3', 1.858100095673194), ('SNW1', 1.5473734394860703), ('MARCH6', 3.1211779217590867), ('SYNJ2BP', 1.070342401481068), ('CUL2', 1.3081327468369588), ('NUB1', 1.3333737638809475), ('DDX46', 0.7958156669216794), ('WDR3', 0.9610730918193996), ('CDV3', 1.0787543855892154), ('OCIAD1', 1.4128338446188502), ('NCBP1', 0.9310617210700276), ('ZER1', 1.0105515665004017), ('TEX10', 2.4064241150501404), ('PSMA1', 1.4544244720121604), ('GTF2A1', 0.9232064469777312), ('PHAX', 1.4030794255555317), ('PARL', 1.0522264735549332), ('VPS50', 1.0569932899759815), ('NKAP', 1.842518413990183), ('FLOT2', 1.7264464552010466), ('TRAF6', 0.8336245118960167), ('PPP4R3B', 1.494127041627849), ('TOP2A', 0.8079336478597249), ('SLC1A4', 0.974195938186564), ('DDX19A', 0.868444637789119), ('WWP1', 1.0974647612441268), ('AFF3', 0.8246429697414703), ('SF3B3', 2.585740152888817), ('LTN1', 2.167158385048949), ('SP2', 2.460288876370574), ('IFT140', 1.2753364346414586), ('ETS1', 1.0), ('TCEANC2', 0.9105717779694557), ('HERC4', 1.2635896381026288), ('PDCD7', 1.2289021186557447), ('DDX19B', 0.9519165700292128), ('RAB3GAP2', 0.9331006934583156), ('LARP7', 1.8671542405315773), ('ATP6V1C1', 1.0198127344430477), ('SRSF1', 0.809910707737961), ('GTF2F1', 2.0590794716313527), ('RAB5B', 1.6625962583613494), ('HELB', 1.075746263719733), ('TNFAIP8', 1.3724758505898274), ('DDX58', 0.7965602778765938), ('KLF12', 2.010932078684683), ('PRPF40A', 1.6582170068229471), ('PORCN', 5.511304794054937), ('EEF1B2', 1.0413238547457675), ('DOCK8', 1.643847436321629), ('CNOT7', 0.9584201118785598), ('CD4', 1.4909909528006715), ('FARSB', 1.904411566013664), ('COX10', 1.3751952928706304), ('PHF3', 1.3519482439049295), ('PBXIP1', 2.8577570314266083), ('GSPT2', 1.1844100859985065), ('CD84', 1.263573303042513), ('ITGA4', 0.8903358784658795), ('ZNF565', 0.9202637066481058), ('TRIB2', 0.8677808380622217), ('ADD3', 1.2488996914753736), ('CSNK1A1', 1.2710127712103565), ('DAPP1', 0.8029646121467628), ('TUG1', 2.9313065668928084), ('GOSR1', 3.0898589304173543), ('CLPX', 2.11903381791715), ('CEACAM21', 1.4286682909382542), ('HSPBAP1', 1.2506901946512543), ('RICTOR', 1.1561860325169553), ('CWC15', 1.1764211389603048), ('PSMF1', 2.57178775072839), ('SETX', 0.9790201295959472), ('IMMP2L', 0.8389170962716143), ('IMPDH1', 0.9178314446650502), ('OXNAD1', 1.317490631200654), ('CDC40', 1.1951971456704706), ('PTCHD1-AS', 1.0142914518519293), ('LRBA', 0.8556283575346573), ('TRAPPC3', 1.1340700961523058), ('BCL2L13', 1.3728491623751675), ('MIR762HG', 0.959203057176957), ('ZCCHC7', 3.633335834793292), ('ATG2B', 0.777405877776969), ('HEATR5B', 1.3633196163085746)]	4761
ETS1	taipale_tf_pairs__FOXO1_ELK3_RCCGGAWGTKKW_CAP	0.06374249721989328	3.469634386731826	3.29668e-08	1.0	gene is annotated for similar motif transfac_pro__M01078 ('V$CETS1P54_03: c-Ets-1 p54'; q-value = 3.3e-08)	frozenset({'activating', 'weight>90.0%', 'hg38__refseq-r80__500bp_up_and_100bp_down_tss.mc9nr.genes_vs_motifs.rankings'})	[('APPL2', 1.020535657425525), ('RPL37', 0.990939611175466), ('TSG101', 4.016126042737368), ('SLC39A9', 0.9429187695037956), ('AAK1', 1.4549975083984257), ('PYM1', 0.9271104039597112), ('TIMM10B', 0.8156449730365611), ('TTF1', 2.058862855801122), ('PAIP2', 0.8605286934200048), ('CCZ1', 0.9599009700453432), ('TPRG1L', 0.8916143636261186), ('ISY1', 1.506366313460866), ('ZKSCAN1', 2.278960111025902), ('MORC3', 1.2876789549348395), ('XKR6', 1.2370841752017825), ('MIATNB', 1.529815462435914), ('FUBP3', 0.9450224701922336), ('LZIC', 0.9325277582752592), ('WWP2', 0.8378063468910233), ('PPP1R11', 0.946804284427953), ('KLHL20', 1.2801313441733448), ('NUDT5', 1.5239468934411895), ('DGUOK', 1.781282949370849), ('TIGD1', 0.8623154985697211), ('NOC3L', 0.9041677755755184), ('NIPBL', 2.004508692899959), ('RPF1', 2.8006990629932527), ('VMA21', 1.1819051137380163), ('RBM34', 1.0983467326546192), ('EXOC3-AS1', 1.6566172929692358), ('PTRH2', 1.650177998894092), ('RALA', 1.4717886632897497), ('PRPF6', 2.506150463535861), ('SNRNP200', 0.9552051993529972), ('RAB11A', 2.2101611243103987), ('SEC13', 1.9974346052984917), ('RPL6', 3.0573417851065434), ('ZBTB11', 1.295141859762187), ('SRSF5', 2.9816513593716887), ('ZRANB2', 2.525402005880552), ('CUL4B', 1.1203869956117138), ('CSTF2T', 2.3845940483503667), ('EXOC5', 1.1225375175340704), ('SECISBP2', 1.0263256468701545), ('PIK3C3', 1.114427863616763), ('FBXO22', 2.508475901739342), ('UMAD1', 1.3101402806833589), ('XRN2', 2.2635622834386275), ('ARHGAP15', 3.8757403400948265), ('THUMPD3', 1.0479866359662406), ('WDR73', 1.138624633473988), ('EXOC1', 1.4169647095292532), ('HNRNPD', 1.1042655622500293), ('TTC14', 1.6988257123414203), ('PRKACB', 1.145112704647244), ('MFSD4B', 1.6187130978227935), ('RPS13', 0.8263408961280166), ('COA5', 1.0663073321014722), ('PSMA6', 0.8718317313489456), ('ARHGEF1', 2.104123157440449), ('ANAPC4', 1.6989744733376977), ('FAM192A', 1.5020185700057187), ('ZNF641', 0.9270315880000016), ('ZER1', 1.0105515665004017), ('BOD1L1', 2.791864157635491), ('GOSR2', 1.893465404033276), ('MED6', 1.3871661741160115), ('EIF2A', 1.0827675859278485), ('PNISR', 1.2700871918758654), ('RNF20', 1.2376101101715136), ('FAF2', 0.8184606428581648), ('INSIG2', 0.9542459764980736), ('TM9SF3', 2.87800100864854), ('DDX50', 3.3642849688664813), ('DDX18', 1.2342878649331115), ('CGGBP1', 2.892461947828436), ('ZNF394', 0.9028698770849932), ('SENP7', 1.2231580727911304), ('PRKAG1', 1.2714854261242916), ('TRMT6', 0.895290843054268), ('TAF1C', 1.753588716401294), ('TASP1', 0.9313435511953716), ('DBNL', 0.881076281431267), ('RARS', 0.9232851643096442), ('MRPL3', 2.001825317174395), ('RABGEF1', 0.9048591184110628), ('GOLGA3', 0.9323218637343856), ('NAA20', 1.0542332636525322), ('ZFC3H1', 1.6335086884239676), ('KDM5A', 1.31440441000608), ('CKMT2-AS1', 0.9368132839839608), ('POLR3D', 1.748129083921278), ('TNRC6A', 1.25496184267488), ('KRIT1', 2.407328191983236), ('ZC3H13', 0.984578303659702), ('SFSWAP', 2.2865921675660927), ('HM13', 1.0903571584823144), ('EDEM3', 1.0728305207114015), ('JAK1', 1.8128677042805768), ('ZNF585A', 1.284212507345229), ('HERC4', 1.2635896381026288), ('ATP6V0E1', 0.8613359940133438), ('C1orf52', 1.231137894359006), ('EIF3D', 1.576206304449122), ('METTL14', 1.8122864749232697), ('CCP110', 1.049043588354585), ('DCAF10', 1.40838027096059), ('NOL12', 0.9018467824422144), ('SLC35C2', 1.198128064433927), ('LCP2', 1.136740686334846), ('EIF3M', 1.1482497414815815), ('PIK3CA', 0.7853563105911116), ('TOPBP1', 0.920574811499709), ('ZNF512', 1.2951193409144175), ('TRAPPC6B', 1.408288175266414), ('MRPL13', 1.0708904112352426), ('G2E3', 1.2132048670488509), ('EIF2AK1', 0.8081723928637791), ('PIGC', 0.8146244675685802), ('HMGXB3', 2.013512687040435), ('FRA10AC1', 1.1444424198527805), ('ALKBH1', 1.559975909613284), ('CDC37L1', 1.1320570635666), ('CCDC18-AS1', 1.5178024658167686), ('RMDN1', 0.9077907947736734), ('RPL7L1', 1.263004042416469), ('ELP2', 1.1980420108111771), ('FBRSL1', 0.7807868524488615), ('VPS51', 2.12732280130723), ('TTI1', 1.3204202855310738), ('RNASEH1', 1.2056922076914605), ('SMCHD1', 1.559942477609655), ('EXOSC3', 1.1513895341290872), ('TFG', 2.441130533719461), ('EVI2B', 1.976387199139612), ('SRPRA', 1.5324682994736816), ('LEMD3', 1.2790183989689785), ('PARL', 1.0522264735549332), ('SMAP2', 3.02611552811731), ('UBE2G2', 2.4066171406069894), ('MAT2B', 1.0029871449371843), ('OXNAD1', 1.317490631200654), ('EEF1B2', 1.0413238547457675), ('C18orf25', 1.504848167733137), ('FNTA', 1.7349812464122096), ('RNF214', 0.8835194800155333), ('SLIRP', 1.540924154101962), ('CSTF3', 0.8476860585273697), ('NARS', 1.4282174752792325), ('NORAD', 2.851695616240161), ('SYF2', 0.9829213853097613), ('SCO1', 0.9149916047321228), ('PPHLN1', 1.066803434727538), ('FAM207A', 1.1524821141261463), ('CSNK1A1', 1.2710127712103565), ('SDHB', 1.0293455456578906), ('EXOC7', 1.8713515552118332), ('MAGED1', 1.3836098420023593), ('LAS1L', 0.8249910665365847), ('FLOT2', 1.7264464552010466), ('U2SURP', 2.106726968874587), ('ARHGEF3', 2.366917891998673), ('ZNF24', 1.2695047310273115), ('SRFBP1', 3.019498544791149), ('SLU7', 1.2852903801186677), ('TSNAX', 2.084825320477792), ('IL16', 1.317592957815766), ('POLR2J3', 1.5468168926552146), ('NUP214', 0.9427127738814908), ('AQR', 1.7602301685122208), ('CARS', 3.1876040778224564), ('ATP8B2', 2.572701594846984), ('RPS17', 0.8950575065615242), ('TRMT10B', 2.1315690828072364), ('AK3', 1.6959132597927415), ('IKZF1', 0.9053280244860826), ('NEK11', 1.1493125739064811), ('SH3BGRL', 1.0015187161699657), ('CCDC137', 2.1662671408770264), ('ATG2B', 0.777405877776969), ('PIK3R1', 0.8148859375113707), ('NUDCD3', 1.1500300240291856), ('ZADH2', 1.2051643330438262), ('SS18', 0.8842189187880692), ('DCAF16', 0.9930670111926168), ('NAA35', 0.8517624307850573), ('GSPT1', 0.9462000784915636), ('GTF2F1', 2.0590794716313527), ('GPR155', 1.657837114855692), ('SERINC1', 1.0871188054542151), ('NACA', 1.203032349954937), ('OARD1', 0.9096419792498736), ('SEC22B', 1.248926973127471), ('LMBRD2', 1.162673661352863), ('KLHDC2', 1.3801831759247811), ('C18orf32', 2.6689763014989536), ('ARPC1A', 1.383142235495885), ('SF3A1', 0.8023125544197192), ('SMARCAD1', 1.043449465070906), ('ZNF75A', 1.979830277473772), ('ANKHD1', 1.7682114306922527), ('PDCD6IP', 0.8789061376827229), ('PSMF1', 2.57178775072839), ('TECPR1', 0.7975920946006592), ('PHF20L1', 1.7440107631303052), ('RAPGEF6', 1.0537979436790934), ('DZIP3', 2.435928199323311), ('RUVBL1', 1.9735877407891864), ('CNST', 1.993321549979555), ('SUPT3H', 1.5411077132445763), ('CSNK1G3', 1.2991765698129252), ('JAK2', 2.609036794151025), ('MED17', 1.775746465255292), ('REST', 2.5724829053060736), ('WAS', 1.2349094780877448), ('ARCN1', 1.7254237792668925), ('CASP8', 1.4230407119933537), ('XIAP', 0.8812440708062393), ('CWC22', 1.5332456126409633), ('CWC15', 1.1764211389603048), ('SMARCA2', 0.9621319485833336), ('NUP37', 1.001716253583131), ('SF3B1', 2.899259287894038), ('TAF11', 3.409531818790441), ('TAX1BP1', 0.8943442698741189), ('ATG5', 0.8429441313033486), ('ERCC5', 0.8140915478773415), ('BBIP1', 1.2965806753446951), ('MTIF2', 1.9887558616712653), ('RB1CC1', 1.464615361679575), ('ABHD13', 0.8679353401600806), ('SERBP1', 0.9976139816654996), ('PCBP1-AS1', 3.6270366492551127), ('TFB1M', 1.4803303610054055), ('ZNF518A', 1.195262351253542), ('FAM120B', 1.105179101555026), ('DDX19A', 0.868444637789119), ('PNN', 2.2031419071433818), ('ATM', 1.4153495293832603), ('CLTA', 0.8696729386828679), ('POU2F2', 1.3417598759183702), ('ZNF780B', 0.9382578272539196), ('TTC9C', 0.8000812181590616), ('CDC16', 0.8330167473758355), ('MAP3K3', 1.1147566321106153), ('ZFP62', 1.4640141328211165), ('RPS18', 0.9490623400716224), ('ABCB7', 1.237551163766087), ('RFX3', 1.953133043185176), ('YIPF4', 1.0222200486094906), ('RPS3A', 2.681699904400782), ('CEP295', 0.9969755279379104), ('ZNF133', 1.0889270450086326), ('CLINT1', 3.623819322703527), ('DDX19B', 0.9519165700292128), ('AGGF1', 3.757208204554937), ('ZGPAT', 0.8324427864280332), ('DOCK10', 1.6340605178817365), ('SUPT20H', 1.164103930633441), ('PRPF4B', 3.927599408341254), ('NOP2', 1.213321083248912), ('SETD6', 1.6479232632831031), ('SNAP23', 1.001029200114444), ('ZCCHC7', 3.633335834793292), ('NUMA1', 1.914479369449908), ('SRP72', 1.778297498958275), ('LUC7L2', 0.9384284552023184), ('DCAF7', 1.608759660469445), ('METTL2B', 1.2359531264685963), ('TIPRL', 1.337017564831201), ('LIMS1', 1.615018071167624), ('METTL2A', 1.0125087564610529), ('ADSL', 1.3538562357036503), ('HDHD2', 1.460896472140404), ('CCM2', 1.9178862858234549), ('NPAT', 1.2304830798519888), ('RAB3GAP2', 0.9331006934583156), ('PCED1B-AS1', 1.7499106441921182), ('NCKAP1L', 0.9505737818912106), ('CEP63', 1.5044204715714553), ('FKBP5', 0.8457942163390463), ('MYCBP', 0.8518990964067328), ('KARS', 1.4198055578838085), ('RPGR', 2.608484537696398), ('TRAPPC11', 0.8994210647501175), ('MBTPS2', 1.0185218948645638), ('GTF3A', 1.7857660089330374), ('CREBRF', 2.0756940459350823), ('MARCH6', 3.1211779217590867), ('YTHDC1', 2.7042780664866), ('GCC2', 2.4611548625786352), ('VPS41', 0.924736094823525), ('SERINC5', 1.2675542893723872), ('COX10', 1.3751952928706304), ('PIBF1', 1.807670833043652), ('SREK1', 1.056791570678279), ('MRPS31', 2.311173186357492), ('M6PR', 0.9350807825318834), ('CDK6', 3.227036552761356), ('POLR3B', 1.0530042805762176), ('DISC1', 1.04708005706319), ('VPS4B', 1.4351171328459988), ('ZNF75D', 1.6360980417210174), ('ITFG2', 2.562153743602518), ('SMIM7', 1.4230101693128687), ('ANKRD49', 1.7519312316328757), ('ATMIN', 0.8149382988986373), ('PPP4R3B', 1.494127041627849), ('TAF7', 0.8680845886302184), ('SNX19', 1.0689031815485317), ('OSBPL11', 2.1012384766177608), ('MAPKAP1', 0.8406187462054149), ('TTC1', 0.8406756964062175), ('SCYL3', 2.2901760724952798), ('GPATCH2', 2.086877936742862), ('PPP3R1', 1.3271890878876842), ('RASGRP2', 1.928011535500066), ('CFDP1', 1.230080996907169), ('PARP11', 1.3532266239698474), ('PHAX', 1.4030794255555317), ('MCTS1', 0.9120947090597622), ('ATG4C', 1.4922475321677056), ('UFM1', 1.415697279247599), ('ARHGEF6', 0.9985926973000891), ('PRKRIP1', 1.0064833899322942), ('TRAF6', 0.8336245118960167), ('WDR3', 0.9610730918193996), ('IVNS1ABP', 1.1936429338951295), ('TRAPPC12', 1.7452158385810153), ('MED23', 0.8466238113552285), ('DNAJC10', 1.4014109514823252), ('LIN7C', 1.776895680154778), ('WDR70', 1.4473678262162155), ('DDX42', 2.2736530785785645), ('SPICE1', 1.1768218180316734), ('CHD7', 1.856070141248105), ('INO80', 0.9453076449476752), ('PUM3', 1.4746216094719555), ('SMAP1', 0.8508184672974678), ('UBXN4', 1.6982545284460786), ('ZNF143', 0.7968586898564972), ('SDHC', 1.4182472090067315), ('LTN1', 2.167158385048949), ('TMEM156', 1.7715528492178396), ('IPCEF1', 3.60703978283818), ('PDCD7', 1.2289021186557447), ('PMPCB', 2.571520079653304), ('NAGK', 1.344089482649303), ('SLC9A9', 1.1930930575685736), ('MSL3', 1.0457648321227064), ('LDAH', 0.955386531982232), ('MBTD1', 0.8894078068202169), ('VPS33B', 0.8818768484006531), ('EXOC2', 1.504576781488842), ('GPALPP1', 1.6685839338671404), ('SDAD1', 0.9320601896301344), ('ORC2', 1.353011694962525), ('METAP2', 1.846080980627116), ('SNW1', 1.5473734394860703), ('TAGAP', 1.997552934356768), ('ELK3', 0.8852002180349918), ('C16orf54', 1.523856998631349), ('SETX', 0.9790201295959472), ('ZKSCAN3', 3.2636825091944304), ('GPATCH4', 1.5362700019253746), ('JAK3', 1.0040882051597848), ('PCBP2', 1.1616932107186997), ('ASB3', 0.9702364239465312), ('TRIM4', 2.385976816575803), ('OCIAD1', 1.4128338446188502), ('ZNF766', 0.8066035116824253), ('RFK', 3.255267025201248), ('TMEM243', 1.0985634511814124), ('SKAP1', 1.0966178611253563), ('GTF2A1', 0.9232064469777312), ('TUG1', 2.9313065668928084), ('NIFK-AS1', 0.8859467831252315), ('IFT140', 1.2753364346414586), ('EEA1', 0.8788468919473014), ('DDX24', 1.0602782599113685), ('DAPP1', 0.8029646121467628), ('SYNJ2BP', 1.070342401481068), ('ARHGAP25', 1.632781110075327), ('ZFP90', 0.9717905430330336), ('ULK4', 0.924720587739302), ('RPA2', 1.110018673591647), ('CCNT2', 0.8530522171866118), ('LARS', 0.9119637133509416), ('TMEM161B-AS1', 1.267489596543013), ('HCFC1', 1.00097739622526), ('UBN1', 1.290562440342634), ('COA1', 1.1334437307076617), ('NFX1', 1.641685275512509), ('ORC3', 1.903857264206244), ('RASA1', 2.157790111485818), ('BCL2', 2.083809805009816), ('FIP1L1', 1.6298218017316295), ('DYNC1I2', 2.7804956854703877), ('GTF2H2C', 1.4073909036836991), ('BCLAF1', 1.2132117255177293), ('TTC39C', 0.8613370013157091), ('MAP3K1', 3.54218651016325), ('ACVR1', 3.0403526448091824), ('KHNYN', 1.1047710000075863), ('RIC8B', 1.0765004851981002), ('ASB8', 1.4157649795745235), ('TRAT1', 4.463325558270541), ('MYBBP1A', 1.597863003043187), ('SP2', 2.460288876370574), ('CWF19L2', 1.4852642935571936), ('RFFL', 0.838713768011195), ('AFF3', 0.8246429697414703), ('CD96', 1.0701694840754297), ('CDC40', 1.1951971456704706), ('E2F5', 0.8238387729484593), ('ZNF587B', 1.0624389014326), ('GFOD2', 0.8867889435233988), ('NDUFB9', 0.8454470670449519), ('SMIM14', 0.9149515055833995), ('NSMCE4A', 1.23410686921863), ('PDCD10', 0.9382290658880872), ('ATXN7L3B', 2.0576658286179548), ('TTC12', 1.8582671073378128), ('ZDHHC23', 4.411209176278991), ('SNX29', 0.9481673069036164), ('CNTN1', 0.995966188513217), ('DEPDC5', 0.8897187392852769), ('POM121', 0.9974628061862728), ('GIMAP4', 1.773499841613213), ('SP140L', 2.0383238970075226), ('KIF2A', 3.1611935357308547), ('SARS', 1.8183763251506448), ('PRMT3', 0.9326241984024214), ('HNRNPUL2', 1.1564165159509407), ('RAD21', 1.819479574689), ('ARHGEF18', 1.469612775268312), ('ZMAT2', 1.2020410971184767), ('CIR1', 0.8851846849518551), ('TES', 1.5964089621527602), ('RECQL', 0.7999279736204999), ('POLD4', 1.3622366453105264), ('TMF1', 3.439196746201129), ('DDX46', 0.7958156669216794), ('RBM4', 3.534037847376631), ('TIAL1', 1.4918494328748284), ('SZRD1', 1.1097899378851346), ('FGD5-AS1', 2.574907651342219), ('TM7SF3', 1.6284845784623403), ('MIA3', 1.4064354018865723), ('CEP85L', 1.1036944589723967), ('RPSA', 0.9573451932141238), ('LINC-PINT', 2.8767263953389106), ('PLCL1', 1.7541351808711316), ('WASF2', 2.0751393542463266), ('WDR43', 0.8818882427921648), ('THAP1', 0.7804680657516068), ('TCTE3', 1.858100095673194), ('CEP83', 1.1157117088288744), ('ZNF26', 0.8409477400536483), ('BLZF1', 0.8299388255264453), ('CCND3', 0.8501920439293864), ('CXorf38', 0.8663613467679494), ('CLK2', 0.9039253983233722), ('RBL2', 2.576433283557745), ('ANTXR2', 2.4777806751402376), ('LINC00476', 0.9147737981058036), ('CEBPZ', 3.9523181051890495), ('MAN1A2', 1.2153294654246198), ('IRF2', 2.2902915343917583), ('GPATCH8', 1.6744651241286506), ('NCBP1', 0.9310617210700276), ('DOCK8', 1.643847436321629), ('SRRM1', 0.9486533061055128), ('MFSD5', 1.439602520066002), ('MOSPD2', 0.8766716056865967), ('COX16', 1.7338747325645678), ('TEX10', 2.4064241150501404), ('PRPF38A', 1.9824392344173), ('CDKL3', 1.1076349209768843), ('PRPF40A', 1.6582170068229471), ('GCDH', 1.7775062733918907), ('ZNF330', 0.7806507783239798), ('CREB1', 0.8309619988303465), ('DAZAP1', 1.0466174152994832), ('GTF3C2', 2.1524147395370483), ('MGA', 0.7813552981089418), ('RPL3', 1.1773388479120692), ('GTF2H1', 1.0615633696099016), ('LINC01184', 1.804386532877832), ('NUP210', 1.8291507937512947), ('CARF', 1.9937056544493887), ('SLX4IP', 0.9701205096421468), ('DICER1', 1.614465690545874), ('MIR762HG', 0.959203057176957), ('WTAP', 1.4826871886790185), ('ZNF814', 1.1423962296243002), ('MICU1', 1.944529990325394), ('THUMPD3-AS1', 1.2755188181475263), ('LARP7', 1.8671542405315773), ('SNX20', 2.9886233174431025), ('FLT3LG', 1.1165872480490753), ('TPR', 2.7586749893732567), ('TRAM1', 2.41504313147542), ('TRADD', 2.551087468633057), ('LRP10', 1.6970451230189614), ('ZNF561', 1.4439692217425766), ('TNKS2', 1.0018526666004417), ('XRCC5', 1.0053961102413784), ('MBNL1-AS1', 2.082425659429226), ('BDP1', 0.9867047731433076), ('ZDHHC5', 0.8853511499891957), ('ZNF227', 1.8293808741637836), ('SCFD2', 1.3241680093821304), ('N4BP1', 1.487063197015953), ('SETD4', 0.831740395371664), ('EFCAB14', 1.1968399073294498), ('CD4', 1.4909909528006715), ('PRKDC', 1.4813203539484394), ('ANAPC1', 1.1877418109904412), ('PRR14L', 1.1171430015552233), ('HELB', 1.075746263719733), ('KLF7', 1.1761490646482429), ('TDG', 2.40095221058806), ('PIK3CD', 1.316446665133431), ('TTTY14', 1.126835920683349), ('LRBA', 0.8556283575346573), ('ZNF548', 0.7895471442669896), ('SNHG3', 0.8499430535270209), ('CBX3', 3.3208958136195648), ('GANAB', 0.9665711568383296), ('KDM3A', 2.288402452197743), ('HSD17B11', 0.9458704827570809), ('TRIM52', 2.616176666084745), ('SMAD4', 1.9204914682675167), ('BCKDHA', 0.7843002918231111), ('PSMA1', 1.4544244720121604), ('YTHDF2', 0.8311069018726027), ('TRAPPC3', 1.1340700961523058), ('PACS1', 1.2204500742082196), ('SLC1A4', 0.974195938186564), ('ZNF544', 1.2003713530259703), ('OSGIN2', 1.230017483810523), ('CCSER2', 0.8965269275265867), ('RPL10A', 1.2091274344882288), ('TNFAIP8', 1.3724758505898274), ('ITGA4', 0.8903358784658795), ('TRIP11', 0.9788740076387358), ('HPS5', 0.7832345159438817), ('ICE2', 2.541950189034543), ('TRIM44', 1.9575876128504464), ('DST', 1.128846632209554), ('NT5C3A', 1.1819456109895332), ('SRCAP', 1.0385373376541107), ('AKAP11', 1.1509175330219046), ('ZNF839', 1.6160125614677965), ('SOCS2', 1.419338762567797), ('GOPC', 0.8993622102744964), ('RNPC3', 1.8430683912711805), ('DIDO1', 0.8403395461501336), ('HECTD1', 1.0652321938731526), ('MAPK9', 1.238857573164231), ('KIAA0040', 1.7586740126452076), ('ZEB1', 1.0439520231650667), ('MDN1', 1.1669688313907995), ('RWDD2B', 0.7831244744328549), ('ANP32B', 0.8565936074484534), ('TRIM27', 1.3539794889574022), ('RPS8', 0.8296607602698497), ('NUP35', 0.8758340173174449), ('GIT2', 1.271350808349011), ('PLXND1', 0.9994456192788812), ('JKAMP', 0.9661954541085616), ('KRCC1', 1.3856757188577256), ('TMED7', 1.4943406115299291), ('FAM204A', 1.2644657904974643), ('MRPS36', 1.1103630408371614), ('YLPM1', 1.173607310689854), ('EIF2S2', 1.0457158661398167), ('FBXL4', 1.260806816996745), ('AKTIP', 0.8121127416465309), ('MAST4', 0.936339956674204), ('BCL2L13', 1.3728491623751675), ('RCAN3', 1.0695441802097403), ('TMEM204', 0.9683875673293988), ('RARS2', 2.54453377969336), ('KIAA0319L', 1.081986791844456), ('THUMPD2', 1.12600945276748), ('ARFGEF1', 0.8321463736951655), ('RBBP4', 2.049449350575556), ('FNDC3A', 0.8579197608264285), ('FBXO9', 1.4013066175343671), ('IGIP', 2.369644503857117), ('N4BP2', 2.951914232802786), ('ERICH1', 1.2284193428775856), ('TXNIP', 2.3527799089289974), ('FMO5', 0.8112457302364653), ('ZDHHC17', 1.4995642246661167), ('ATG3', 0.998427062246249), ('RP9', 1.287304142795485), ('FCMR', 1.6635034176034074), ('CEP135', 1.0048817485016044), ('THRAP3', 1.24948385897325), ('CHM', 1.6225035297813768), ('TRAF3IP3', 1.270888033683074), ('CCDC91', 0.9912770755027958), ('MIRLET7BHG', 1.3429144512598616), ('NUP88', 1.0204382615676495), ('USF3', 0.8056655461860378), ('SMIM10L1', 1.9032223485671549), ('SNRPA1', 0.8087498159328281), ('WDR17', 0.7958472099934262), ('MTMR10', 1.564579187197868), ('CUL2', 1.3081327468369588), ('NKAP', 1.842518413990183), ('CEACAM21', 1.4286682909382542), ('UXS1', 1.4034438585625455), ('SUGCT', 1.6322811761680451), ('CPNE1', 1.8319198283189213), ('THOC2', 0.8627409443006613), ('UBTF', 1.905987277403835), ('NCL', 2.0525551431892937)]	4900
ETS1	taipale_tf_pairs__ELK1_TBX21_TNRCACCGGAAGNN_CAP_repr	0.06273525666436307	3.3699723645453847	6.09812e-09	1.0	gene is annotated for similar motif jaspar__MA0098.3 ('ETS1'; q-value = 6.1e-09)	frozenset({'activating', 'weight>90.0%', 'hg38__refseq-r80__500bp_up_and_100bp_down_tss.mc9nr.genes_vs_motifs.rankings'})	[('FUBP3', 0.9450224701922336), ('C1orf52', 1.231137894359006), ('PDCD10', 0.9382290658880872), ('TTI1', 1.3204202855310738), ('SFSWAP', 2.2865921675660927), ('RIC8B', 1.0765004851981002), ('MED6', 1.3871661741160115), ('RPL37', 0.990939611175466), ('SLC39A9', 0.9429187695037956), ('NOC3L', 0.9041677755755184), ('GOSR2', 1.893465404033276), ('SEC22B', 1.248926973127471), ('ZC3H13', 0.984578303659702), ('FAM98B', 1.6390755614761832), ('STX18-AS1', 2.015605329584564), ('FAF2', 0.8184606428581648), ('SUGCT', 1.6322811761680451), ('ARHGEF1', 2.104123157440449), ('CCNC', 1.6350104900772495), ('METTL14', 1.8122864749232697), ('SRRM1', 0.9486533061055128), ('SLC35C2', 1.198128064433927), ('NORAD', 2.851695616240161), ('GSPT1', 0.9462000784915636), ('MAP2K5', 1.956710820455468), ('FBXO22', 2.508475901739342), ('SNRNP200', 0.9552051993529972), ('HMGXB3', 2.013512687040435), ('VMA21', 1.1819051137380163), ('FAM207A', 1.1524821141261463), ('GOLGA3', 0.9323218637343856), ('EXOC3-AS1', 1.6566172929692358), ('HDHD2', 1.460896472140404), ('TPR', 2.7586749893732567), ('COA5', 1.0663073321014722), ('OARD1', 0.9096419792498736), ('THUMPD3', 1.0479866359662406), ('MTIF2', 1.9887558616712653), ('ZKSCAN1', 2.278960111025902), ('KDM5A', 1.31440441000608), ('RASA1', 2.157790111485818), ('PYM1', 0.9271104039597112), ('SMARCA2', 0.9621319485833336), ('PIK3C3', 1.114427863616763), ('PHAX', 1.4030794255555317), ('DBNL', 0.881076281431267), ('FOXN3', 1.1707687114006342), ('GTF2H2C', 1.4073909036836991), ('PHF20L1', 1.7440107631303052), ('AGGF1', 3.757208204554937), ('RSBN1', 1.8007431507850464), ('TSNAX', 2.084825320477792), ('SCO1', 0.9149916047321228), ('TM9SF3', 2.87800100864854), ('PPP1R11', 0.946804284427953), ('REST', 2.5724829053060736), ('NUP214', 0.9427127738814908), ('SEC13', 1.9974346052984917), ('KLHDC2', 1.3801831759247811), ('MAT2B', 1.0029871449371843), ('CDK6', 3.227036552761356), ('RNF214', 0.8835194800155333), ('SETD6', 1.6479232632831031), ('SUPT20H', 1.164103930633441), ('ISY1', 1.506366313460866), ('PRPF6', 2.506150463535861), ('OXNAD1', 1.317490631200654), ('RARS2', 2.54453377969336), ('APPL2', 1.020535657425525), ('NIPBL', 2.004508692899959), ('SYF2', 0.9829213853097613), ('LZIC', 0.9325277582752592), ('PRKACB', 1.145112704647244), ('DDX18', 1.2342878649331115), ('IFT140', 1.2753364346414586), ('RASGRP2', 1.928011535500066), ('SLU7', 1.2852903801186677), ('ORC5', 1.243798052888999), ('SDHC', 1.4182472090067315), ('GTF3C2', 2.1524147395370483), ('RAPGEF6', 1.0537979436790934), ('FAM192A', 1.5020185700057187), ('YLPM1', 1.173607310689854), ('SERBP1', 0.9976139816654996), ('MNAT1', 0.8215882523902232), ('EEF1B2', 1.0413238547457675), ('KIAA0319L', 1.081986791844456), ('SRFBP1', 3.019498544791149), ('ZNF549', 0.8588309829624302), ('KLHL20', 1.2801313441733448), ('SRSF5', 2.9816513593716887), ('CGGBP1', 2.892461947828436), ('RAB11A', 2.2101611243103987), ('NCKAP1L', 0.9505737818912106), ('CKMT2-AS1', 0.9368132839839608), ('GANAB', 0.9665711568383296), ('FRA10AC1', 1.1444424198527805), ('PSMF1', 2.57178775072839), ('BOD1L1', 2.791864157635491), ('MRPS31', 2.311173186357492), ('MBTPS2', 1.0185218948645638), ('SMAP2', 3.02611552811731), ('MBTD1', 0.8894078068202169), ('RPS3A', 2.681699904400782), ('ZEB1', 1.0439520231650667), ('THAP1', 0.7804680657516068), ('EXOC1', 1.4169647095292532), ('SECISBP2', 1.0263256468701545), ('ZNF518A', 1.195262351253542), ('DDX42', 2.2736530785785645), ('HERC4', 1.2635896381026288), ('PPHLN1', 1.066803434727538), ('PTRH2', 1.650177998894092), ('DDX50', 3.3642849688664813), ('ZFC3H1', 1.6335086884239676), ('PRKAG1', 1.2714854261242916), ('ULK4', 0.924720587739302), ('CUL4B', 1.1203869956117138), ('TRAPPC6B', 1.408288175266414), ('EXOC5', 1.1225375175340704), ('ZMAT2', 1.2020410971184767), ('TM7SF3', 1.6284845784623403), ('SREK1', 1.056791570678279), ('DCAF10', 1.40838027096059), ('GTF2A1', 0.9232064469777312), ('SERINC3', 0.7967025373737214), ('ANAPC4', 1.6989744733376977), ('HEATR5A', 1.1176027855378543), ('C18orf32', 2.6689763014989536), ('GFOD2', 0.8867889435233988), ('LAS1L', 0.8249910665365847), ('GPR155', 1.657837114855692), ('MBNL1-AS1', 2.082425659429226), ('MSH2', 1.3463874051238336), ('METTL2B', 1.2359531264685963), ('METTL2A', 1.0125087564610529), ('AQR', 1.7602301685122208), ('PORCN', 5.511304794054937), ('MED17', 1.775746465255292), ('CFDP1', 1.230080996907169), ('RARS', 0.9232851643096442), ('ABHD13', 0.8679353401600806), ('EIF3D', 1.576206304449122), ('ZNF394', 0.9028698770849932), ('ATG3', 0.998427062246249), ('ATP8B2', 2.572701594846984), ('ZFP62', 1.4640141328211165), ('NUDT5', 1.5239468934411895), ('PCNX4', 0.802179721132378), ('RABGEF1', 0.9048591184110628), ('EXOSC3', 1.1513895341290872), ('CSTF3', 0.8476860585273697), ('KIF2A', 3.1611935357308547), ('GPALPP1', 1.6685839338671404), ('SLIRP', 1.540924154101962), ('PARP4', 0.8413939858625503), ('CCP110', 1.049043588354585), ('XRCC5', 1.0053961102413784), ('VPS13C', 1.989555644754732), ('TRMT6', 0.895290843054268), ('NLK', 1.19170869668671), ('RNASEH1', 1.2056922076914605), ('RPL3', 1.1773388479120692), ('EEA1', 0.8788468919473014), ('NFX1', 1.641685275512509), ('TASP1', 0.9313435511953716), ('METAP2', 1.846080980627116), ('PRMT3', 0.9326241984024214), ('PIBF1', 1.807670833043652), ('TTF1', 2.058862855801122), ('FLOT2', 1.7264464552010466), ('RFX3', 1.953133043185176), ('GPATCH2', 2.086877936742862), ('FGD5-AS1', 2.574907651342219), ('SENP7', 1.2231580727911304), ('SOCS2', 1.419338762567797), ('PNN', 2.2031419071433818), ('PA2G4', 1.5788706042997271), ('ATMIN', 0.8149382988986373), ('MRPL13', 1.0708904112352426), ('ORC3', 1.903857264206244), ('DNAJC9', 1.5915142285775947), ('BDP1', 0.9867047731433076), ('CCDC18-AS1', 1.5178024658167686), ('KDM7A', 1.440910421568026), ('NOP2', 1.213321083248912), ('TEX10', 2.4064241150501404), ('TRIM52', 2.616176666084745), ('MTG1', 2.0767608071718824), ('ALKBH1', 1.559975909613284), ('NAA20', 1.0542332636525322), ('POU2F2', 1.3417598759183702), ('ATG5', 0.8429441313033486), ('WDR3', 0.9610730918193996), ('GOLT1B', 0.9489787931640928), ('DZIP3', 2.435928199323311), ('NDUFB9', 0.8454470670449519), ('MRPL3', 2.001825317174395), ('TTC14', 1.6988257123414203), ('RPS17', 0.8950575065615242), ('INTS10', 1.530357513091619), ('TPRG1L', 0.8916143636261186), ('APC', 0.9596178374544132), ('CBX3', 3.3208958136195648), ('SCYL3', 2.2901760724952798), ('RBM26', 1.999822032448192), ('IRF2', 2.2902915343917583), ('COPS2', 0.9562466871755544), ('CCZ1', 0.9599009700453432), ('COMMD10', 1.6089215139303807), ('FBXO9', 1.4013066175343671), ('IWS1', 1.831539239056033), ('DENR', 2.013208207948141), ('INSIG2', 0.9542459764980736), ('POLR3B', 1.0530042805762176), ('MFSD4B', 1.6187130978227935), ('CYP4V2', 0.9082175627316074), ('MIRLET7BHG', 1.3429144512598616), ('PNISR', 1.2700871918758654), ('XKR6', 1.2370841752017825), ('THUMPD3-AS1', 1.2755188181475263), ('UFM1', 1.415697279247599), ('RMDN1', 0.9077907947736734), ('AAK1', 1.4549975083984257), ('SMIM7', 1.4230101693128687), ('PIK3CA', 0.7853563105911116), ('UMAD1', 1.3101402806833589), ('ARHGEF18', 1.469612775268312), ('DST', 1.128846632209554), ('COA1', 1.1334437307076617), ('EEF1E1', 2.359609785367825), ('JAK1', 1.8128677042805768), ('NUDCD2', 1.2962901075269673), ('BBIP1', 1.2965806753446951), ('TTC39B', 1.70556565739086), ('RPL7L1', 1.263004042416469), ('SDAD1', 0.9320601896301344), ('SF3A1', 0.8023125544197192), ('ARHGAP25', 1.632781110075327), ('SPICE1', 1.1768218180316734), ('EIF2A', 1.0827675859278485), ('SLX4IP', 0.9701205096421468), ('VPS45', 0.9582290184456058), ('COX10', 1.3751952928706304), ('ZNF587B', 1.0624389014326), ('TRAPPC12', 1.7452158385810153), ('CTDSPL2', 1.7826353339507055), ('WAC-AS1', 1.467929292307033), ('UBASH3A', 1.4782443230493103), ('MTHFD1', 2.913867751014804), ('BTBD1', 0.8764078391238427), ('SH3BGRL', 1.0015187161699657), ('CDR2', 2.2576164531037795), ('EIF1B-AS1', 0.9217968747495632), ('POLR2J3', 1.5468168926552146), ('EEFSEC', 1.211203191978841), ('IVNS1ABP', 1.1936429338951295), ('RPL6', 3.0573417851065434), ('DCLRE1A', 1.329702220864954), ('KCTD10', 1.1030623070425132), ('SARS', 1.8183763251506448), ('TXNIP', 2.3527799089289974), ('HNRNPA2B1', 0.8369663629824484), ('RBM34', 1.0983467326546192), ('BACH1', 0.8290937295949281), ('HNRNPK', 0.9617522767171802), ('MORC3', 1.2876789549348395), ('EVI2B', 1.976387199139612), ('MAGED1', 1.3836098420023593), ('SRP72', 1.778297498958275), ('PPP1CC', 1.1385470875470782), ('ERCC5', 0.8140915478773415), ('CSTF2T', 2.3845940483503667), ('NAA35', 0.8517624307850573), ('PIGC', 0.8146244675685802), ('RB1CC1', 1.464615361679575), ('CEP63', 1.5044204715714553), ('SF3B3', 2.585740152888817), ('HK1', 1.1010066566627892), ('SPG7', 2.157770396818277), ('EDEM3', 1.0728305207114015), ('ZNF26', 0.8409477400536483), ('XIAP', 0.8812440708062393), ('MED23', 0.8466238113552285), ('CASP8AP2', 2.979608770490573), ('PIK3R1', 0.8148859375113707), ('TFB1M', 1.4803303610054055), ('APPBP2', 2.220644002305059), ('FOXN2', 1.492516058608756), ('MOV10', 0.8673588130422585), ('RUVBL1', 1.9735877407891864), ('ELP2', 1.1980420108111771), ('TOPBP1', 0.920574811499709), ('DCAF16', 0.9930670111926168), ('LUC7L2', 0.9384284552023184), ('MAP2K6', 1.1712009813552855), ('REXO2', 1.5468727622434502), ('PIGK', 3.0300224794113397), ('FKBP3', 1.5210248116262703), ('YIPF4', 1.0222200486094906), ('RNF20', 1.2376101101715136), ('LINC01184', 1.804386532877832), ('TSG101', 4.016126042737368), ('GIT2', 1.271350808349011), ('TIPRL', 1.337017564831201), ('CEP295', 0.9969755279379104), ('SSB', 1.1078318911757858), ('PDIK1L', 2.1530736964603454), ('FUBP1', 1.243339322223359), ('BCLAF1', 1.2132117255177293), ('GPRIN3', 1.4827637476546929), ('LRBA', 0.8556283575346573), ('LINC-PINT', 2.8767263953389106), ('DIS3L', 1.77739046502008), ('INO80', 0.9453076449476752), ('DNAJC10', 1.4014109514823252), ('GOSR1', 3.0898589304173543), ('HIST1H1D', 1.5161664542340945), ('CCND3', 0.8501920439293864), ('ZNF506', 2.600920543145942), ('WWP1', 1.0974647612441268), ('HNRNPUL2', 1.1564165159509407), ('YTHDC1', 2.7042780664866), ('SUZ12', 3.1242441101761016), ('HNRNPD', 1.1042655622500293), ('EIF2S2', 1.0457158661398167), ('TTC21B', 1.383359614396385), ('RPS18', 0.9490623400716224), ('ADPRM', 1.0185264796360387), ('PPP1R3F', 1.298226769781105), ('MAST4', 0.936339956674204), ('HADHB', 1.7813956981674997), ('RNF111', 1.092703924516364), ('CREB1', 0.8309619988303465), ('RPRM', 1.129166351895857), ('TECPR1', 0.7975920946006592), ('PPP4R3B', 1.494127041627849), ('PAIP2', 0.8605286934200048), ('CARS', 3.1876040778224564), ('RIOK2', 0.8473773241432794), ('TTC9C', 0.8000812181590616), ('NACA', 1.203032349954937), ('RCAN3', 1.0695441802097403), ('TATDN2', 1.5197046952900497), ('NIFK-AS1', 0.8859467831252315), ('OSBPL11', 2.1012384766177608), ('RPS6KA5', 2.6158466944103203), ('RNF145', 1.7372204871350887), ('ZNF780B', 0.9382578272539196), ('ASB7', 0.8142544674708284), ('DNAJC21', 1.006031441905739), ('LIN37', 1.6806085793329368), ('CCM2', 1.9178862858234549), ('MLLT3', 0.9639779052646928), ('LRPPRC', 1.204666934911941), ('RECQL', 0.7999279736204999), ('IKZF1', 0.9053280244860826), ('WDR73', 1.138624633473988), ('LARP7', 1.8671542405315773), ('ACO1', 1.642366872367408), ('NPAT', 1.2304830798519888), ('SERINC1', 1.0871188054542151), ('FNDC3A', 0.8579197608264285), ('PLXND1', 0.9994456192788812), ('TAF3', 1.322464962160559), ('SDHB', 1.0293455456578906), ('MTMR10', 1.564579187197868), ('DICER1', 1.614465690545874), ('PARP11', 1.3532266239698474), ('ZNF75A', 1.979830277473772), ('TAF7', 0.8680845886302184), ('RPSA', 0.9573451932141238), ('NARS', 1.4282174752792325), ('CCNH', 0.9994516183453857), ('SZRD1', 1.1097899378851346), ('PKIA', 1.358525133384804), ('ST7L', 1.5688431487766763), ('PARP6', 0.9595339009856974), ('SYNJ2BP', 1.070342401481068), ('ATPAF1', 0.8132544052300794), ('ATM', 1.4153495293832603), ('DDX19A', 0.868444637789119), ('TRIM4', 2.385976816575803), ('TAGAP', 1.997552934356768), ('ETS1', 1.0), ('ZNF75D', 1.6360980417210174), ('YIPF6', 0.8038995940061082), ('GOPC', 0.8993622102744964), ('NUMA1', 1.914479369449908), ('ZGPAT', 0.8324427864280332), ('ERCC6', 1.0966271622110224), ('BAG5', 2.5497532056603536), ('NOL12', 0.9018467824422144), ('VPS51', 2.12732280130723), ('NCBP1', 0.9310617210700276), ('ERICH1', 1.2284193428775856), ('FAM204A', 1.2644657904974643), ('ADH5', 0.8090469482197438), ('PRKRA', 1.575286820772567), ('RAD21', 1.819479574689), ('NSMCE4A', 1.23410686921863), ('TAF11', 3.409531818790441), ('CUL2', 1.3081327468369588), ('ZNF24', 1.2695047310273115), ('IGIP', 2.369644503857117), ('PMS1', 0.8842359431970336), ('ZCCHC7', 3.633335834793292), ('RPF1', 2.8006990629932527), ('FEM1B', 0.9218429797796328), ('ITFG2', 2.562153743602518), ('ACBD6', 1.3765277413411292), ('SNAP23', 1.001029200114444), ('MYCBP', 0.8518990964067328), ('PCBP1-AS1', 3.6270366492551127), ('ZNF330', 0.7806507783239798), ('CAMK4', 1.6761134540977665), ('TBC1D15', 1.2921902413215436), ('EIF3B', 1.3405903960057242), ('CD46', 1.177287215582535), ('CDC40', 1.1951971456704706), ('ABCB7', 1.237551163766087), ('MARCH6', 3.1211779217590867), ('ELK3', 0.8852002180349918), ('ARCN1', 1.7254237792668925), ('DGUOK', 1.781282949370849), ('TTC39C', 0.8613370013157091), ('TTTY14', 1.126835920683349), ('CPQ', 1.3892130433267065), ('XRN2', 2.2635622834386275), ('PKN2', 1.2394277166460772), ('SMARCAD1', 1.043449465070906), ('OCIAD1', 1.4128338446188502), ('TMLHE', 1.1716086120733256), ('INO80D', 0.7850280381143462), ('CNOT7', 0.9584201118785598), ('HELB', 1.075746263719733), ('MTFR1', 0.9172100318328352), ('ZNF814', 1.1423962296243002), ('CMPK1', 1.5188319570796112), ('ZC3H4', 2.107445695618366), ('ETV4', 1.9339455355804656), ('THRAP3', 1.24948385897325), ('RBM33', 1.0457083294807037), ('TAF1C', 1.753588716401294), ('SNRPA1', 0.8087498159328281), ('H2AFV', 1.4221101327508672), ('NFATC2IP', 0.7942704833600222), ('BBS1', 1.099606683439011), ('PPP3CB', 2.093411369083973), ('PSMA1', 1.4544244720121604), ('CARF', 1.9937056544493887), ('AP4S1', 1.011899600889434), ('LEO1', 2.3839391690579577), ('MIATNB', 1.529815462435914), ('ZNF641', 0.9270315880000016), ('HSPBAP1', 1.2506901946512543), ('RWDD3', 1.4876836708087884), ('DEPDC5', 0.8897187392852769), ('BLZF1', 0.8299388255264453), ('MSL3', 1.0457648321227064), ('ASB3', 0.9702364239465312), ('CHD7', 1.856070141248105), ('NUDCD3', 1.1500300240291856), ('HEXA', 0.8399097348891295), ('UROS', 0.9151808875713174), ('ZC3H6', 2.15615111871863), ('TMF1', 3.439196746201129), ('CREB5', 1.014356122553747), ('CWC22', 1.5332456126409633), ('RICTOR', 1.1561860325169553), ('CWF19L2', 1.4852642935571936), ('MGA', 0.7813552981089418), ('GTPBP8', 1.066217298324753), ('JAK2', 2.609036794151025), ('EIF4B', 0.9130803158684362), ('SNRNP40', 1.5092568377383653), ('TMA16', 1.3078558166813654), ('AK3', 1.6959132597927415), ('SMAP1', 0.8508184672974678), ('CLK2', 0.9039253983233722), ('MARCH5', 1.630959797959442), ('NCOA5', 0.8522995742670835), ('DDX19B', 0.9519165700292128), ('VPS33A', 2.169142936178754), ('PARL', 1.0522264735549332), ('CHD8', 0.8113928942505021), ('SKAP1', 1.0966178611253563), ('PSMA6', 0.8718317313489456), ('KRIT1', 2.407328191983236), ('USP1', 1.19460154125467), ('MRPL44', 0.8744577084845709), ('TNPO1', 1.4059774894739934), ('SRSF1', 0.809910707737961), ('PDK1', 0.9109935220982118), ('TRIM27', 1.3539794889574022), ('RPS6KA2', 1.236812535872105), ('RPS13', 0.8263408961280166), ('RBBP4', 2.049449350575556), ('ARRDC4', 1.020712557787973), ('CFAP97', 1.167358189234068), ('MDN1', 1.1669688313907995), ('VPS41', 0.924736094823525), ('METTL4', 1.013965324986856), ('UBE2G2', 2.4066171406069894), ('LIN7C', 1.776895680154778), ('DYNC1I2', 2.7804956854703877), ('CDC37L1', 1.1320570635666), ('RABL3', 1.8115813623824653), ('LINC00476', 0.9147737981058036), ('ZNF143', 0.7968586898564972), ('FKTN', 1.0720829986465903), ('TMED7', 1.4943406115299291), ('TOMM34', 1.784217300837234), ('MSANTD4', 1.1975711306335317), ('RNF8', 0.9987878570100456), ('SUCLG1', 2.1547763523683354), ('CREBRF', 2.0756940459350823), ('NMI', 0.8951245929224526), ('ZNF770', 1.4352302608836442), ('MAPK9', 1.238857573164231), ('MTR', 1.593903713727459), ('NUP50', 1.564559271279882), ('LEKR1', 0.8204416859158422), ('EPB41', 0.9696935879206257), ('USP3', 1.863510889395043), ('EIF2AK1', 0.8081723928637791), ('ARL17A', 0.8453640293379157), ('DECR1', 0.978245877880522), ('CHD4', 0.8482722361541866), ('TMEM161A', 1.272830867086744), ('BRWD1', 1.1918445153334003), ('TTC1', 0.8406756964062175), ('MFSD5', 1.439602520066002), ('SETD4', 0.831740395371664), ('ANKRD12', 5.511822688674649), ('CERS5', 0.8413967959494422), ('PRPF4B', 3.927599408341254), ('ANAPC1', 1.1877418109904412), ('MRPS35', 1.3668946701374396), ('PDCD6IP', 0.8789061376827229), ('ZFP90', 0.9717905430330336), ('TCTE3', 1.858100095673194), ('SGK3', 1.7247169383830283), ('AKAP9', 2.512316770659488), ('SMIM14', 0.9149515055833995), ('DNAJC2', 1.8803714757252368), ('ABT1', 1.485532732165592), ('CNOT2', 1.6533537746776896), ('SLC12A6', 1.5574546513142298), ('UXS1', 1.4034438585625455), ('ZBTB11', 1.295141859762187), ('U2SURP', 2.106726968874587), ('UBAP2L', 0.8038756828910039), ('MAPKAP1', 0.8406187462054149), ('SF3B1', 2.899259287894038), ('DHRS4L2', 1.347482807163657), ('RPS8', 0.8296607602698497), ('NDUFS4', 1.6339885949969606), ('CAPRIN1', 1.080647711152881), ('TBC1D23', 1.057774156131262), ('KDM3A', 2.288402452197743), ('WDR7', 1.388253402676668), ('PBXIP1', 2.8577570314266083), ('RNPC3', 1.8430683912711805), ('NFRKB', 0.8467916951090267), ('RBM48', 1.354712007259098), ('NCL', 2.0525551431892937), ('CCDC91', 0.9912770755027958), ('CHM', 1.6225035297813768), ('POLR1B', 0.8576326140626926), ('CCDC90B', 2.055885223085429), ('ECSIT', 1.05520140388883), ('CD47', 2.028186494084145), ('VPS50', 1.0569932899759815), ('AFF3', 0.8246429697414703), ('GLDC', 0.8547918540477579), ('NUP133', 0.9631438152987616), ('BMS1', 1.967962270413546), ('PPIL4', 1.9215686130836744), ('FNTA', 1.7349812464122096), ('PRPF8', 1.5652664413305777), ('RPL10A', 1.2091274344882288), ('NQO2', 2.0879706156952422)]	4871
ETS1	taipale_tf_pairs__ETV2_RFX5_NNNTTCCGSNNNNGCAACNN_CAP_repr	0.0611904118767562	3.2171167684797184	4.33794e-10	1.0	motif similar to taipale__ETS1_full_ACCGGAARYN ('ETS1 monomeric ETS full'; q-value = 4.34e-10) which is directly annotated	frozenset({'activating', 'weight>90.0%', 'hg38__refseq-r80__500bp_up_and_100bp_down_tss.mc9nr.genes_vs_motifs.rankings'})	[('AAK1', 1.4549975083984257), ('APPL2', 1.020535657425525), ('SLC39A9', 0.9429187695037956), ('UMAD1', 1.3101402806833589), ('MIATNB', 1.529815462435914), ('RAB11A', 2.2101611243103987), ('RPL37', 0.990939611175466), ('PYM1', 0.9271104039597112), ('TSG101', 4.016126042737368), ('TIAL1', 1.4918494328748284), ('EXOC5', 1.1225375175340704), ('PAIP2', 0.8605286934200048), ('ISY1', 1.506366313460866), ('SECISBP2', 1.0263256468701545), ('ARHGEF1', 2.104123157440449), ('TTF1', 2.058862855801122), ('SENP7', 1.2231580727911304), ('CARS', 3.1876040778224564), ('XKR6', 1.2370841752017825), ('SRSF5', 2.9816513593716887), ('PTRH2', 1.650177998894092), ('TAF1C', 1.753588716401294), ('NUDT5', 1.5239468934411895), ('RALA', 1.4717886632897497), ('JAK1', 1.8128677042805768), ('KLHL20', 1.2801313441733448), ('VMA21', 1.1819051137380163), ('YIPF4', 1.0222200486094906), ('RFFL', 0.838713768011195), ('ZKSCAN1', 2.278960111025902), ('TIMM10B', 0.8156449730365611), ('SYF2', 0.9829213853097613), ('SLU7', 1.2852903801186677), ('PRPF4B', 3.927599408341254), ('PSMA6', 0.8718317313489456), ('LZIC', 0.9325277582752592), ('PRPF6', 2.506150463535861), ('PPP1R11', 0.946804284427953), ('PNISR', 1.2700871918758654), ('BBIP1', 1.2965806753446951), ('ATP6V0E1', 0.8613359940133438), ('TTC14', 1.6988257123414203), ('METTL14', 1.8122864749232697), ('RPF1', 2.8006990629932527), ('FUBP3', 0.9450224701922336), ('COA5', 1.0663073321014722), ('RBM34', 1.0983467326546192), ('VPS51', 2.12732280130723), ('NIFK-AS1', 0.8859467831252315), ('GOLGA3', 0.9323218637343856), ('MORC3', 1.2876789549348395), ('CCDC18-AS1', 1.5178024658167686), ('NIPBL', 2.004508692899959), ('EXOC1', 1.4169647095292532), ('TIGD1', 0.8623154985697211), ('SCO1', 0.9149916047321228), ('REST', 2.5724829053060736), ('MFSD4B', 1.6187130978227935), ('CUL4B', 1.1203869956117138), ('SEC13', 1.9974346052984917), ('SFSWAP', 2.2865921675660927), ('FAM207A', 1.1524821141261463), ('MAGED1', 1.3836098420023593), ('HERC4', 1.2635896381026288), ('JAK2', 2.609036794151025), ('TM9SF3', 2.87800100864854), ('EVI2B', 1.976387199139612), ('RNASEH1', 1.2056922076914605), ('PIK3C3', 1.114427863616763), ('XRN2', 2.2635622834386275), ('NAA20', 1.0542332636525322), ('TPRG1L', 0.8916143636261186), ('FAF2', 0.8184606428581648), ('EDEM3', 1.0728305207114015), ('ZER1', 1.0105515665004017), ('DDX50', 3.3642849688664813), ('SF3A1', 0.8023125544197192), ('NARS', 1.4282174752792325), ('SLC35C2', 1.198128064433927), ('CCZ1', 0.9599009700453432), ('SMAP2', 3.02611552811731), ('RNF214', 0.8835194800155333), ('MCTS1', 0.9120947090597622), ('ARHGAP15', 3.8757403400948265), ('CSTF3', 0.8476860585273697), ('AK3', 1.6959132597927415), ('NOL12', 0.9018467824422144), ('CGGBP1', 2.892461947828436), ('INO80', 0.9453076449476752), ('SNRNP200', 0.9552051993529972), ('NOC3L', 0.9041677755755184), ('PRKACB', 1.145112704647244), ('ZC3H13', 0.984578303659702), ('ARHGEF6', 0.9985926973000891), ('PIGC', 0.8146244675685802), ('OARD1', 0.9096419792498736), ('CCP110', 1.049043588354585), ('FBXO22', 2.508475901739342), ('ANAPC4', 1.6989744733376977), ('ZBTB11', 1.295141859762187), ('FLOT2', 1.7264464552010466), ('VPS33B', 0.8818768484006531), ('AQR', 1.7602301685122208), ('SMARCAD1', 1.043449465070906), ('ARHGEF3', 2.366917891998673), ('PDCD6IP', 0.8789061376827229), ('BOD1L1', 2.791864157635491), ('ZCCHC7', 3.633335834793292), ('CCM2', 1.9178862858234549), ('RPS13', 0.8263408961280166), ('ZNF641', 0.9270315880000016), ('TRAPPC6B', 1.408288175266414), ('DCAF10', 1.40838027096059), ('RNF20', 1.2376101101715136), ('TAF11', 3.409531818790441), ('EIF2AK1', 0.8081723928637791), ('PARL', 1.0522264735549332), ('DZIP3', 2.435928199323311), ('EXOC3-AS1', 1.6566172929692358), ('RABGEF1', 0.9048591184110628), ('UBE2G2', 2.4066171406069894), ('SERINC1', 1.0871188054542151), ('DCAF16', 0.9930670111926168), ('CKMT2-AS1', 0.9368132839839608), ('C18orf32', 2.6689763014989536), ('EEF1B2', 1.0413238547457675), ('PDCD10', 0.9382290658880872), ('HCLS1', 1.5985210603214604), ('KARS', 1.4198055578838085), ('ATMIN', 0.8149382988986373), ('SRFBP1', 3.019498544791149), ('GTF3C2', 2.1524147395370483), ('MAPKAP1', 0.8406187462054149), ('POU2F2', 1.3417598759183702), ('RB1CC1', 1.464615361679575), ('MED17', 1.775746465255292), ('DGUOK', 1.781282949370849), ('RPL6', 3.0573417851065434), ('GPR155', 1.657837114855692), ('PPHLN1', 1.066803434727538), ('ZFC3H1', 1.6335086884239676), ('TTI1', 1.3204202855310738), ('METTL2B', 1.2359531264685963), ('ZGPAT', 0.8324427864280332), ('METTL2A', 1.0125087564610529), ('CREBRF', 2.0756940459350823), ('SH3BGRL', 1.0015187161699657), ('CSNK1A1', 1.2710127712103565), ('NUDCD3', 1.1500300240291856), ('U2SURP', 2.106726968874587), ('LEMD3', 1.2790183989689785), ('TASP1', 0.9313435511953716), ('LAS1L', 0.8249910665365847), ('COX10', 1.3751952928706304), ('TNRC6A', 1.25496184267488), ('FOXJ3', 1.146234304777034), ('TRAPPC11', 0.8994210647501175), ('ZNF585A', 1.284212507345229), ('GTF3A', 1.7857660089330374), ('HM13', 1.0903571584823144), ('NCBP1', 0.9310617210700276), ('ACVR1', 3.0403526448091824), ('SLC9A9', 1.1930930575685736), ('HDHD2', 1.460896472140404), ('NORAD', 2.851695616240161), ('TRIM44', 1.9575876128504464), ('ABHD13', 0.8679353401600806), ('CDC37L1', 1.1320570635666), ('CIR1', 0.8851846849518551), ('HRH4', 2.379388637473761), ('RPGR', 2.608484537696398), ('MTIF2', 1.9887558616712653), ('NEK11', 1.1493125739064811), ('RPL7L1', 1.263004042416469), ('HNRNPD', 1.1042655622500293), ('MRPL3', 2.001825317174395), ('PCBP1-AS1', 3.6270366492551127), ('TSNAX', 2.084825320477792), ('CASP8', 1.4230407119933537), ('ZNF780B', 0.9382578272539196), ('KIAA0040', 1.7586740126452076), ('SS18', 0.8842189187880692), ('SERBP1', 0.9976139816654996), ('NUP35', 0.8758340173174449), ('SNRNP40', 1.5092568377383653), ('UBXN4', 1.6982545284460786), ('ADPRM', 1.0185264796360387), ('WAS', 1.2349094780877448), ('TTC9C', 0.8000812181590616), ('ARPC1A', 1.383142235495885), ('TFG', 2.441130533719461), ('SLIRP', 1.540924154101962), ('IKZF1', 0.9053280244860826), ('MRPL13', 1.0708904112352426), ('RAPGEF6', 1.0537979436790934), ('JAK3', 1.0040882051597848), ('LINC-PINT', 2.8767263953389106), ('POLR2J3', 1.5468168926552146), ('ZADH2', 1.2051643330438262), ('CDC16', 0.8330167473758355), ('BACH1', 0.8290937295949281), ('SNAP23', 1.001029200114444), ('ZFP62', 1.4640141328211165), ('EIF3D', 1.576206304449122), ('PIK3R1', 0.8148859375113707), ('CWF19L2', 1.4852642935571936), ('PHAX', 1.4030794255555317), ('RASA1', 2.157790111485818), ('PLCL1', 1.7541351808711316), ('INSIG2', 0.9542459764980736), ('NAGK', 1.344089482649303), ('NUP214', 0.9427127738814908), ('C1orf52', 1.231137894359006), ('ALKBH1', 1.559975909613284), ('EIF2A', 1.0827675859278485), ('RFX3', 1.953133043185176), ('PIBF1', 1.807670833043652), ('SRP68', 2.426544250327402), ('SUPT3H', 1.5411077132445763), ('TNFAIP8', 1.3724758505898274), ('DAPP1', 0.8029646121467628), ('FNTA', 1.7349812464122096), ('CSNK1G3', 1.2991765698129252), ('MAP3K3', 1.1147566321106153), ('ZNF75A', 1.979830277473772), ('ZNF394', 0.9028698770849932), ('NUMA1', 1.914479369449908), ('WDR73', 1.138624633473988), ('PPP1CC', 1.1385470875470782), ('EIF4B', 0.9130803158684362), ('RPS3A', 2.681699904400782), ('CEP83', 1.1157117088288744), ('SKAP1', 1.0966178611253563), ('ANKHD1', 1.7682114306922527), ('TECPR1', 0.7975920946006592), ('GPATCH4', 1.5362700019253746), ('MIR762HG', 0.959203057176957), ('XIAP', 0.8812440708062393), ('CNOT2', 1.6533537746776896), ('NACA', 1.203032349954937), ('NAA35', 0.8517624307850573), ('GTF2H2C', 1.4073909036836991), ('FRA10AC1', 1.1444424198527805), ('CDKN1B', 1.752979573678168), ('PSMF1', 2.57178775072839), ('ATP6V1C1', 1.0198127344430477), ('PMPCB', 2.571520079653304), ('SRRM1', 0.9486533061055128), ('FAM192A', 1.5020185700057187), ('CFDP1', 1.230080996907169), ('E2F5', 0.8238387729484593), ('CPNE1', 1.8319198283189213), ('SMARCA2', 0.9621319485833336), ('KRCC1', 1.3856757188577256), ('KRIT1', 2.407328191983236), ('DOCK10', 1.6340605178817365), ('DDX18', 1.2342878649331115), ('LDAH', 0.955386531982232), ('ERCC5', 0.8140915478773415), ('ITFG2', 2.562153743602518), ('CCND3', 0.8501920439293864), ('LARS', 0.9119637133509416), ('NMI', 0.8951245929224526), ('ATG4C', 1.4922475321677056), ('NCKAP1L', 0.9505737818912106), ('SZRD1', 1.1097899378851346), ('COA1', 1.1334437307076617), ('TEX10', 2.4064241150501404), ('PRKAG1', 1.2714854261242916), ('WWP2', 0.8378063468910233), ('CDK6', 3.227036552761356), ('WASF2', 2.0751393542463266), ('MARCH6', 3.1211779217590867), ('ZEB1', 1.0439520231650667), ('TAF7', 0.8680845886302184), ('THUMPD3-AS1', 1.2755188181475263), ('MAP3K1', 3.54218651016325), ('SMAD4', 1.9204914682675167), ('FMO5', 0.8112457302364653), ('ELP2', 1.1980420108111771), ('KLHDC2', 1.3801831759247811), ('SUPT20H', 1.164103930633441), ('NUP210', 1.8291507937512947), ('HNRNPUL2', 1.1564165159509407), ('DST', 1.128846632209554), ('TTC39C', 0.8613370013157091), ('PTCHD1-AS', 1.0142914518519293), ('RPS18', 0.9490623400716224), ('KDM5A', 1.31440441000608), ('TRAF6', 0.8336245118960167), ('POLR3D', 1.748129083921278), ('SNHG3', 0.8499430535270209), ('SP140L', 2.0383238970075226), ('CHD7', 1.856070141248105), ('LRP10', 1.6970451230189614), ('ZNF565', 0.9202637066481058), ('GTF2F1', 2.0590794716313527), ('GPATCH2', 2.086877936742862), ('PIK3CA', 0.7853563105911116), ('UBASH3A', 1.4782443230493103), ('THUMPD3', 1.0479866359662406), ('OXNAD1', 1.317490631200654), ('CHMP2B', 1.0563742730541283), ('POM121', 0.9974628061862728), ('ASB3', 0.9702364239465312), ('SETD4', 0.831740395371664), ('NCL', 2.0525551431892937), ('RARS2', 2.54453377969336), ('ACYP1', 1.4389086178991268), ('SLC12A6', 1.5574546513142298), ('NOP2', 1.213321083248912), ('HNRNPH3', 1.8293629364437989), ('SNX19', 1.0689031815485317), ('GOLT1B', 0.9489787931640928), ('MTR', 1.593903713727459), ('MCC', 1.1718820372794283), ('TMEM243', 1.0985634511814124), ('WDR70', 1.4473678262162155), ('ZNF512', 1.2951193409144175), ('KHNYN', 1.1047710000075863), ('TBC1D15', 1.2921902413215436), ('ZNF227', 1.8293808741637836), ('ZFP90', 0.9717905430330336), ('TFB1M', 1.4803303610054055), ('SLC1A4', 0.974195938186564), ('DDX24', 1.0602782599113685), ('TRAM1', 2.41504313147542), ('VPS41', 0.924736094823525), ('NFX1', 1.641685275512509), ('MAVS', 1.1397158855893086), ('CDC40', 1.1951971456704706), ('EXOSC3', 1.1513895341290872), ('TMEM156', 1.7715528492178396), ('TM7SF3', 1.6284845784623403), ('RUVBL1', 1.9735877407891864), ('SUCLG1', 2.1547763523683354), ('THAP1', 0.7804680657516068), ('SDHB', 1.0293455456578906), ('TOPBP1', 0.920574811499709), ('TMF1', 3.439196746201129), ('CBX3', 3.3208958136195648), ('PDCD7', 1.2289021186557447), ('RSBN1', 1.8007431507850464), ('VPS45', 0.9582290184456058), ('HELB', 1.075746263719733), ('IRF2', 2.2902915343917583), ('SOCS2', 1.419338762567797), ('SPICE1', 1.1768218180316734), ('TRMT10B', 2.1315690828072364), ('TRIM52', 2.616176666084745), ('CXorf38', 0.8663613467679494), ('SNX29', 0.9481673069036164), ('TPR', 2.7586749893732567), ('CWC15', 1.1764211389603048), ('PPP4R3B', 1.494127041627849), ('SRPRA', 1.5324682994736816), ('PARP4', 0.8413939858625503), ('MGAT4A', 1.2230714498227149), ('AFF3', 0.8246429697414703), ('TIPRL', 1.337017564831201), ('HK1', 1.1010066566627892), ('LIN37', 1.6806085793329368), ('MED6', 1.3871661741160115), ('RMDN1', 0.9077907947736734), ('ZNF518A', 1.195262351253542), ('GOSR2', 1.893465404033276), ('AKT3', 1.5302635464385124), ('MBTPS2', 1.0185218948645638), ('SDHC', 1.4182472090067315), ('OCIAD1', 1.4128338446188502), ('DOCK8', 1.643847436321629), ('IL16', 1.317592957815766), ('FKTN', 1.0720829986465903), ('TMEM204', 0.9683875673293988), ('FBRSL1', 0.7807868524488615), ('WDR3', 0.9610730918193996), ('LRBA', 0.8556283575346573), ('ZKSCAN3', 3.2636825091944304), ('SF3B1', 2.899259287894038), ('FAM104A', 0.9251993211688035), ('ZDHHC5', 0.8853511499891957), ('ZNF587B', 1.0624389014326), ('ATG2B', 0.777405877776969), ('RPSA', 0.9573451932141238), ('SMCHD1', 1.559942477609655), ('CCDC91', 0.9912770755027958), ('MAP2K6', 1.1712009813552855), ('CYP4V2', 0.9082175627316074), ('CEP63', 1.5044204715714553), ('METTL4', 1.013965324986856), ('EIF2S2', 1.0457158661398167), ('GFOD2', 0.8867889435233988), ('SETD6', 1.6479232632831031), ('FARSB', 1.904411566013664), ('ZRANB2', 2.525402005880552)]	3142
ETS1	taipale__ETS1_DBD_ACCGGAARYN	0.06581573768421496	3.674772410631477	0.0	1.0	gene is directly annotated	frozenset({'activating', 'weight>90.0%', 'hg38__refseq-r80__500bp_up_and_100bp_down_tss.mc9nr.genes_vs_motifs.rankings'})	[('RPL37', 0.990939611175466), ('APPL2', 1.020535657425525), ('ISY1', 1.506366313460866), ('ARHGEF1', 2.104123157440449), ('AAK1', 1.4549975083984257), ('TSG101', 4.016126042737368), ('ZKSCAN1', 2.278960111025902), ('SLC39A9', 0.9429187695037956), ('KLHL20', 1.2801313441733448), ('TTF1', 2.058862855801122), ('PYM1', 0.9271104039597112), ('NIPBL', 2.004508692899959), ('NUDT5', 1.5239468934411895), ('PAIP2', 0.8605286934200048), ('PRPF6', 2.506150463535861), ('FUBP3', 0.9450224701922336), ('XRN2', 2.2635622834386275), ('MIATNB', 1.529815462435914), ('UMAD1', 1.3101402806833589), ('IKZF1', 0.9053280244860826), ('TPRG1L', 0.8916143636261186), ('XKR6', 1.2370841752017825), ('CCZ1', 0.9599009700453432), ('RPL6', 3.0573417851065434), ('DGUOK', 1.781282949370849), ('CUL4B', 1.1203869956117138), ('TASP1', 0.9313435511953716), ('TIMM10B', 0.8156449730365611), ('LZIC', 0.9325277582752592), ('SECISBP2', 1.0263256468701545), ('NOC3L', 0.9041677755755184), ('PRKAG1', 1.2714854261242916), ('EXOC3-AS1', 1.6566172929692358), ('NAA20', 1.0542332636525322), ('RPS13', 0.8263408961280166), ('TTC14', 1.6988257123414203), ('RAB11A', 2.2101611243103987), ('CSTF2T', 2.3845940483503667), ('MAGED1', 1.3836098420023593), ('SFSWAP', 2.2865921675660927), ('DDX18', 1.2342878649331115), ('CGGBP1', 2.892461947828436), ('PTRH2', 1.650177998894092), ('FAF2', 0.8184606428581648), ('COA5', 1.0663073321014722), ('PSMA6', 0.8718317313489456), ('GOLGA3', 0.9323218637343856), ('PPP1R11', 0.946804284427953), ('ZC3H13', 0.984578303659702), ('VMA21', 1.1819051137380163), ('INSIG2', 0.9542459764980736), ('ZFC3H1', 1.6335086884239676), ('PIK3C3', 1.114427863616763), ('TAF1C', 1.753588716401294), ('MTIF2', 1.9887558616712653), ('KDM5A', 1.31440441000608), ('SYF2', 0.9829213853097613), ('HMGXB3', 2.013512687040435), ('DBNL', 0.881076281431267), ('RBM34', 1.0983467326546192), ('TM9SF3', 2.87800100864854), ('SRSF5', 2.9816513593716887), ('SNRNP200', 0.9552051993529972), ('EXOC1', 1.4169647095292532), ('SLC35C2', 1.198128064433927), ('TIGD1', 0.8623154985697211), ('MORC3', 1.2876789549348395), ('GOSR2', 1.893465404033276), ('RPF1', 2.8006990629932527), ('EXOC5', 1.1225375175340704), ('FBXO22', 2.508475901739342), ('FAM192A', 1.5020185700057187), ('MED6', 1.3871661741160115), ('METTL14', 1.8122864749232697), ('FAM207A', 1.1524821141261463), ('RNF20', 1.2376101101715136), ('LAS1L', 0.8249910665365847), ('SMARCAD1', 1.043449465070906), ('RALA', 1.4717886632897497), ('ARHGEF3', 2.366917891998673), ('SS18', 0.8842189187880692), ('TNRC6A', 1.25496184267488), ('ELP2', 1.1980420108111771), ('TSNAX', 2.084825320477792), ('ZBTB11', 1.295141859762187), ('RMDN1', 0.9077907947736734), ('SENP7', 1.2231580727911304), ('MFSD4B', 1.6187130978227935), ('MED17', 1.775746465255292), ('ZNF641', 0.9270315880000016), ('WDR73', 1.138624633473988), ('PPP3R1', 1.3271890878876842), ('SEC13', 1.9974346052984917), ('ANAPC4', 1.6989744733376977), ('ARHGAP15', 3.8757403400948265), ('SCO1', 0.9149916047321228), ('CCP110', 1.049043588354585), ('RAPGEF6', 1.0537979436790934), ('EIF2A', 1.0827675859278485), ('YIPF4', 1.0222200486094906), ('FRA10AC1', 1.1444424198527805), ('NAA35', 0.8517624307850573), ('EIF3D', 1.576206304449122), ('THUMPD3', 1.0479866359662406), ('DDX50', 3.3642849688664813), ('SERINC1', 1.0871188054542151), ('SLU7', 1.2852903801186677), ('NUP214', 0.9427127738814908), ('CCDC18-AS1', 1.5178024658167686), ('POLR3D', 1.748129083921278), ('KLHDC2', 1.3801831759247811), ('EDEM3', 1.0728305207114015), ('RPS17', 0.8950575065615242), ('CKMT2-AS1', 0.9368132839839608), ('ZGPAT', 0.8324427864280332), ('SLIRP', 1.540924154101962), ('FBRSL1', 0.7807868524488615), ('MCTS1', 0.9120947090597622), ('BBIP1', 1.2965806753446951), ('OXNAD1', 1.317490631200654), ('SMAP2', 3.02611552811731), ('HNRNPD', 1.1042655622500293), ('ZNF24', 1.2695047310273115), ('ZRANB2', 2.525402005880552), ('NOL12', 0.9018467824422144), ('THAP1', 0.7804680657516068), ('EXOSC3', 1.1513895341290872), ('RARS', 0.9232851643096442), ('TFB1M', 1.4803303610054055), ('CEP63', 1.5044204715714553), ('RNASEH1', 1.2056922076914605), ('ASB3', 0.9702364239465312), ('EVI2B', 1.976387199139612), ('ZNF512', 1.2951193409144175), ('CSNK1A1', 1.2710127712103565), ('NORAD', 2.851695616240161), ('WWP2', 0.8378063468910233), ('EIF3M', 1.1482497414815815), ('ATP6V0E1', 0.8613359940133438), ('NUDCD3', 1.1500300240291856), ('MRPL3', 2.001825317174395), ('VPS51', 2.12732280130723), ('DZIP3', 2.435928199323311), ('LUC7L2', 0.9384284552023184), ('RAD21', 1.819479574689), ('CREBRF', 2.0756940459350823), ('RPL7L1', 1.263004042416469), ('PRKACB', 1.145112704647244), ('JAK3', 1.0040882051597848), ('C1orf52', 1.231137894359006), ('TTI1', 1.3204202855310738), ('TRAPPC6B', 1.408288175266414), ('RNF214', 0.8835194800155333), ('BOD1L1', 2.791864157635491), ('OARD1', 0.9096419792498736), ('ZNF394', 0.9028698770849932), ('UBE2G2', 2.4066171406069894), ('DOCK10', 1.6340605178817365), ('PDCD10', 0.9382290658880872), ('RPS3A', 2.681699904400782), ('PRPF4B', 3.927599408341254), ('TRMT6', 0.895290843054268), ('GSPT1', 0.9462000784915636), ('ZNF585A', 1.284212507345229), ('SF3A1', 0.8023125544197192), ('RPS18', 0.9490623400716224), ('AQR', 1.7602301685122208), ('FLOT2', 1.7264464552010466), ('PIGC', 0.8146244675685802), ('NARS', 1.4282174752792325), ('ALKBH1', 1.559975909613284), ('C18orf32', 2.6689763014989536), ('TAF11', 3.409531818790441), ('LEMD3', 1.2790183989689785), ('SREK1', 1.056791570678279), ('SEC22B', 1.248926973127471), ('SRPRA', 1.5324682994736816), ('RUVBL1', 1.9735877407891864), ('ZFP62', 1.4640141328211165), ('PNISR', 1.2700871918758654), ('DCAF10', 1.40838027096059), ('EEF1B2', 1.0413238547457675), ('ZER1', 1.0105515665004017), ('PPHLN1', 1.066803434727538), ('TOPBP1', 0.920574811499709), ('ZNF75A', 1.979830277473772), ('PNN', 2.2031419071433818), ('PIK3CA', 0.7853563105911116), ('RASA1', 2.157790111485818), ('ERCC5', 0.8140915478773415), ('RABGEF1', 0.9048591184110628), ('HM13', 1.0903571584823144), ('HERC4', 1.2635896381026288), ('ATMIN', 0.8149382988986373), ('NACA', 1.203032349954937), ('JAK1', 1.8128677042805768), ('SERBP1', 0.9976139816654996), ('SDHB', 1.0293455456578906), ('AK3', 1.6959132597927415), ('KRIT1', 2.407328191983236), ('UBASH3A', 1.4782443230493103), ('ZNF780B', 0.9382578272539196), ('SRFBP1', 3.019498544791149), ('DCAF16', 0.9930670111926168), ('EXOC7', 1.8713515552118332), ('SF3B1', 2.899259287894038), ('FNTA', 1.7349812464122096), ('G2E3', 1.2132048670488509), ('CSTF3', 0.8476860585273697), ('SDAD1', 0.9320601896301344), ('CDC37L1', 1.1320570635666), ('WDR3', 0.9610730918193996), ('NUMA1', 1.914479369449908), ('ABHD13', 0.8679353401600806), ('GPATCH2', 2.086877936742862), ('PARL', 1.0522264735549332), ('METTL2B', 1.2359531264685963), ('THUMPD3-AS1', 1.2755188181475263), ('MAT2B', 1.0029871449371843), ('CARS', 3.1876040778224564), ('METTL2A', 1.0125087564610529), ('C18orf25', 1.504848167733137), ('RASGRP2', 1.928011535500066), ('NOP2', 1.213321083248912), ('DDX19A', 0.868444637789119), ('ZCCHC7', 3.633335834793292), ('SUPT3H', 1.5411077132445763), ('ANKHD1', 1.7682114306922527), ('PHF20L1', 1.7440107631303052), ('RB1CC1', 1.464615361679575), ('ATG5', 0.8429441313033486), ('PDCD6IP', 0.8789061376827229), ('NCKAP1L', 0.9505737818912106), ('SKAP1', 1.0966178611253563), ('DDX19B', 0.9519165700292128), ('POLR2J3', 1.5468168926552146), ('PIK3R1', 0.8148859375113707), ('TECPR1', 0.7975920946006592), ('MBTPS2', 1.0185218948645638), ('FKBP5', 0.8457942163390463), ('PHAX', 1.4030794255555317), ('GPR155', 1.657837114855692), ('POU2F2', 1.3417598759183702), ('U2SURP', 2.106726968874587), ('TFG', 2.441130533719461), ('NEK11', 1.1493125739064811), ('DDX42', 2.2736530785785645), ('GTF3C2', 2.1524147395370483), ('DDX46', 0.7958156669216794), ('WAS', 1.2349094780877448), ('HCLS1', 1.5985210603214604), ('IL16', 1.317592957815766), ('JAK2', 2.609036794151025), ('GIT2', 1.271350808349011), ('KIAA0319L', 1.081986791844456), ('CFDP1', 1.230080996907169), ('MRPL13', 1.0708904112352426), ('INO80', 0.9453076449476752), ('CCDC137', 2.1662671408770264), ('PIBF1', 1.807670833043652), ('CASP8', 1.4230407119933537), ('TTC1', 0.8406756964062175), ('ZNF133', 1.0889270450086326), ('REST', 2.5724829053060736), ('EIF2AK1', 0.8081723928637791), ('SMAP1', 0.8508184672974678), ('MAPKAP1', 0.8406187462054149), ('PCBP1-AS1', 3.6270366492551127), ('NLK', 1.19170869668671), ('KARS', 1.4198055578838085), ('PSMF1', 2.57178775072839), ('HDHD2', 1.460896472140404), ('SDHC', 1.4182472090067315), ('MSH2', 1.3463874051238336), ('TTC39C', 0.8613370013157091), ('CLINT1', 3.623819322703527), ('ZADH2', 1.2051643330438262), ('WDR70', 1.4473678262162155), ('ADSL', 1.3538562357036503), ('CDC16', 0.8330167473758355), ('ARPC1A', 1.383142235495885), ('TRAPPC11', 0.8994210647501175), ('PRMT3', 0.9326241984024214), ('MARCH6', 3.1211779217590867), ('ZNF518A', 1.195262351253542), ('ELK3', 0.8852002180349918), ('CCM2', 1.9178862858234549), ('YTHDC1', 2.7042780664866), ('PPP1CC', 1.1385470875470782), ('COX10', 1.3751952928706304), ('MAP2K6', 1.1712009813552855), ('RAB3GAP2', 0.9331006934583156), ('ARCN1', 1.7254237792668925), ('SCYL3', 2.2901760724952798), ('PSMA3-AS1', 3.08763656723413), ('SH3BGRL', 1.0015187161699657), ('TTC9C', 0.8000812181590616), ('FAM120B', 1.105179101555026), ('LDAH', 0.955386531982232), ('PCED1B-AS1', 1.7499106441921182), ('TAGAP', 1.997552934356768), ('LIMS1', 1.615018071167624), ('ATP8B2', 2.572701594846984), ('CHD7', 1.856070141248105), ('SARS', 1.8183763251506448), ('TAF7', 0.8680845886302184), ('RFFL', 0.838713768011195), ('MYCBP', 0.8518990964067328), ('SETD6', 1.6479232632831031), ('ITFG2', 2.562153743602518), ('MAP3K1', 3.54218651016325), ('SPICE1', 1.1768218180316734), ('RFX3', 1.953133043185176), ('RPSA', 0.9573451932141238), ('TRAPPC12', 1.7452158385810153), ('EIF2S2', 1.0457158661398167), ('CD4', 1.4909909528006715), ('SUPT20H', 1.164103930633441), ('LCP2', 1.136740686334846), ('TIPRL', 1.337017564831201), ('MBTD1', 0.8894078068202169), ('ABCB7', 1.237551163766087), ('DISC1', 1.04708005706319), ('TMF1', 3.439196746201129), ('CDK6', 3.227036552761356), ('LINC01184', 1.804386532877832), ('GTF3A', 1.7857660089330374), ('NUP35', 0.8758340173174449), ('SMARCA2', 0.9621319485833336), ('BCLAF1', 1.2132117255177293), ('ZNF143', 0.7968586898564972), ('DOCK8', 1.643847436321629), ('SNAP23', 1.001029200114444), ('GPATCH4', 1.5362700019253746), ('RARS2', 2.54453377969336), ('XIAP', 0.8812440708062393), ('NAGK', 1.344089482649303), ('LMBRD2', 1.162673661352863), ('CLTA', 0.8696729386828679), ('GPATCH8', 1.6744651241286506), ('ATG2B', 0.777405877776969), ('UBXN4', 1.6982545284460786), ('EEA1', 0.8788468919473014), ('IGIP', 2.369644503857117), ('GTF2F1', 2.0590794716313527), ('MIA3', 1.4064354018865723), ('TMEM156', 1.7715528492178396), ('C16orf54', 1.523856998631349), ('MRPS31', 2.311173186357492), ('TRMT10B', 2.1315690828072364), ('PDCD7', 1.2289021186557447), ('TMEM204', 0.9683875673293988), ('GTF2A1', 0.9232064469777312), ('CWF19L2', 1.4852642935571936), ('RECQL', 0.7999279736204999), ('CWC15', 1.1764211389603048), ('MED23', 0.8466238113552285), ('TMEM243', 1.0985634511814124), ('ULK4', 0.924720587739302), ('IRF2', 2.2902915343917583), ('PARP11', 1.3532266239698474), ('TAX1BP1', 0.8943442698741189), ('KIAA0040', 1.7586740126452076), ('CCDC91', 0.9912770755027958), ('ZNF75D', 1.6360980417210174), ('CWC22', 1.5332456126409633), ('THOC2', 0.8627409443006613), ('PPP4R3B', 1.494127041627849), ('OSBPL11', 2.1012384766177608), ('PLXND1', 0.9994456192788812), ('CBX3', 3.3208958136195648), ('TBC1D15', 1.2921902413215436), ('MSL3', 1.0457648321227064), ('GTF2H2C', 1.4073909036836991), ('RFK', 3.255267025201248), ('SETX', 0.9790201295959472), ('GIMAP4', 1.773499841613213), ('ZNF330', 0.7806507783239798), ('EXOC2', 1.504576781488842), ('CFAP97', 1.167358189234068), ('RIC8B', 1.0765004851981002), ('AKT3', 1.5302635464385124), ('LIN37', 1.6806085793329368), ('RPL3', 1.1773388479120692), ('TRIM44', 1.9575876128504464), ('RPGR', 2.608484537696398), ('PMPCB', 2.571520079653304), ('UFM1', 1.415697279247599), ('COA1', 1.1334437307076617), ('ORC2', 1.353011694962525), ('GFOD2', 0.8867889435233988), ('NUP37', 1.001716253583131), ('IVNS1ABP', 1.1936429338951295), ('DAPP1', 0.8029646121467628), ('TRIM4', 2.385976816575803), ('NDUFB9', 0.8454470670449519), ('MIRLET7BHG', 1.3429144512598616), ('SRRM1', 0.9486533061055128), ('GANAB', 0.9665711568383296), ('MAPK9', 1.238857573164231), ('E2F5', 0.8238387729484593), ('VPS4B', 1.4351171328459988), ('CEP85L', 1.1036944589723967), ('FLT3LG', 1.1165872480490753), ('VPS33B', 0.8818768484006531), ('PLCL1', 1.7541351808711316), ('DDX24', 1.0602782599113685), ('TCEANC2', 0.9105717779694557), ('HNRNPUL2', 1.1564165159509407), ('ATM', 1.4153495293832603), ('ARHGAP25', 1.632781110075327), ('SOCS2', 1.419338762567797), ('DCAF7', 1.608759660469445), ('LINC00476', 0.9147737981058036), ('HELB', 1.075746263719733), ('PRPF38A', 1.9824392344173), ('OCIAD1', 1.4128338446188502), ('IFT140', 1.2753364346414586), ('MFSD5', 1.439602520066002), ('ZNF548', 0.7895471442669896), ('SNX19', 1.0689031815485317), ('TRAT1', 4.463325558270541), ('CASP8AP2', 2.979608770490573), ('CNST', 1.993321549979555), ('CDC40', 1.1951971456704706), ('GCC2', 2.4611548625786352), ('TRAM1', 2.41504313147542), ('DNAJC10', 1.4014109514823252), ('CSNK1G3', 1.2991765698129252), ('METAP2', 1.846080980627116), ('KIF2A', 3.1611935357308547), ('SMCHD1', 1.559942477609655), ('SMIM14', 0.9149515055833995), ('ACYP1', 1.4389086178991268), ('CLK2', 0.9039253983233722), ('FOXN2', 1.492516058608756), ('UROS', 0.9151808875713174), ('DST', 1.128846632209554), ('LRP10', 1.6970451230189614), ('MAP3K3', 1.1147566321106153), ('AGGF1', 3.757208204554937), ('TRIM27', 1.3539794889574022), ('SNHG3', 0.8499430535270209), ('SZRD1', 1.1097899378851346), ('NCBP1', 0.9310617210700276), ('POLR3B', 1.0530042805762176), ('USP3', 1.863510889395043), ('MAN1A2', 1.2153294654246198), ('RBM4', 3.534037847376631), ('SMIM10L1', 1.9032223485671549), ('TRIM52', 2.616176666084745), ('ZKSCAN3', 3.2636825091944304), ('ATG4C', 1.4922475321677056), ('CYP4V2', 0.9082175627316074), ('DIDO1', 0.8403395461501336), ('LTN1', 2.167158385048949), ('MBNL1-AS1', 2.082425659429226), ('NKAP', 1.842518413990183), ('ANAPC1', 1.1877418109904412), ('ETV4', 1.9339455355804656), ('NPAT', 1.2304830798519888), ('CREB1', 0.8309619988303465), ('SNW1', 1.5473734394860703), ('ORC3', 1.903857264206244), ('ZNF227', 1.8293808741637836), ('SERINC5', 1.2675542893723872), ('GPATCH11', 0.8408933649052769), ('SCFD2', 1.3241680093821304), ('ATXN7L3B', 2.0576658286179548), ('TTC39B', 1.70556565739086), ('SMIM7', 1.4230101693128687), ('CCNC', 1.6350104900772495), ('ARHGEF6', 0.9985926973000891), ('MTR', 1.593903713727459), ('SLC7A6', 0.991967493177637), ('DAP3', 3.226525242290214), ('POM121', 0.9974628061862728), ('NIFK-AS1', 0.8859467831252315), ('TMEM209', 1.1406245325807056), ('GCDH', 1.7775062733918907), ('TM7SF3', 1.6284845784623403), ('SRP68', 2.426544250327402), ('TES', 1.5964089621527602), ('THRAP3', 1.24948385897325), ('ARHGEF18', 1.469612775268312), ('MOSPD2', 0.8766716056865967), ('LARP7', 1.8671542405315773), ('RALGAPA2', 1.2511073359897484), ('TRAF6', 0.8336245118960167), ('USF3', 0.8056655461860378), ('ITGA4', 0.8903358784658795), ('UBN1', 1.290562440342634), ('LIN7C', 1.776895680154778), ('ME2', 0.9421506416237968), ('CIR1', 0.8851846849518551), ('ZFP90', 0.9717905430330336), ('STX18-AS1', 2.015605329584564), ('SP2', 2.460288876370574), ('RCAN3', 1.0695441802097403), ('CD96', 1.0701694840754297), ('CEP295', 0.9969755279379104), ('PIK3CD', 1.316446665133431), ('AFF3', 0.8246429697414703), ('ADSS', 1.1896964867065154), ('KHNYN', 1.1047710000075863), ('PCBP2', 1.1616932107186997), ('CMPK1', 1.5188319570796112), ('STT3B', 1.6533885497037388), ('HECTD1', 1.0652321938731526), ('SLX4IP', 0.9701205096421468), ('UXS1', 1.4034438585625455), ('TTC12', 1.8582671073378128), ('ZNF814', 1.1423962296243002), ('PARP4', 0.8413939858625503), ('ANKRD49', 1.7519312316328757), ('ZEB1', 1.0439520231650667), ('LINC-PINT', 2.8767263953389106), ('TEX10', 2.4064241150501404), ('CCNH', 0.9994516183453857), ('SRP72', 1.778297498958275), ('CEP135', 1.0048817485016044), ('YTHDF2', 0.8311069018726027), ('NSMCE4A', 1.23410686921863), ('FAM204A', 1.2644657904974643), ('GOLT1B', 0.9489787931640928), ('SLC9A9', 1.1930930575685736), ('CDKL3', 1.1076349209768843), ('NCL', 2.0525551431892937), ('WDR43', 0.8818882427921648), ('PRPF40A', 1.6582170068229471), ('CEP83', 1.1157117088288744), ('HCFC1', 1.00097739622526), ('ATG3', 0.998427062246249), ('KCTD10', 1.1030623070425132), ('LRBA', 0.8556283575346573), ('PACS1', 1.2204500742082196), ('ZNF587B', 1.0624389014326), ('MCC', 1.1718820372794283), ('DEPDC5', 0.8897187392852769), ('DYNC1I2', 2.7804956854703877), ('TCTE3', 1.858100095673194), ('CCSER2', 0.8965269275265867), ('SUGCT', 1.6322811761680451), ('TMEM185A', 2.0475763035432206), ('EIF4B', 0.9130803158684362), ('NFX1', 1.641685275512509), ('ZNF26', 0.8409477400536483), ('SDCCAG8', 1.3712271443615465), ('ACO1', 1.642366872367408), ('XRCC5', 1.0053961102413784), ('ADH5', 0.8090469482197438), ('FAM98B', 1.6390755614761832), ('KRCC1', 1.3856757188577256), ('LINC01578', 1.3316319810542911), ('CCNT2', 0.8530522171866118), ('CNOT2', 1.6533537746776896), ('FGD5-AS1', 2.574907651342219), ('HNRNPH3', 1.8293629364437989), ('VPS41', 0.924736094823525), ('ARMCX5-GPRASP2', 1.1505012659823055), ('MGA', 0.7813552981089418), ('PRKRIP1', 1.0064833899322942), ('CNTN1', 0.995966188513217), ('HSPBAP1', 1.2506901946512543), ('BCKDHA', 0.7843002918231111), ('CDR2', 2.2576164531037795), ('FAM107B', 0.8492015688684904), ('PUM3', 1.4746216094719555), ('LINC00243', 1.5348393430988156), ('MIR762HG', 0.959203057176957), ('SP140L', 2.0383238970075226), ('HSD17B11', 0.9458704827570809), ('TUG1', 2.9313065668928084), ('SPG7', 2.157770396818277), ('HTATSF1', 1.664647678137667), ('ZDHHC17', 1.4995642246661167), ('FOXP1', 2.0832312517519287), ('CUL2', 1.3081327468369588), ('ZNF544', 1.2003713530259703), ('HK1', 1.1010066566627892), ('KLF12', 2.010932078684683), ('M6PR', 0.9350807825318834), ('LEKR1', 0.8204416859158422), ('CCND3', 0.8501920439293864), ('CSDE1', 1.4261928305821283), ('OSGIN2', 1.230017483810523), ('NUP88', 1.0204382615676495), ('ANTXR2', 2.4777806751402376), ('SNRNP40', 1.5092568377383653), ('ANP32B', 0.8565936074484534), ('ACVR1', 3.0403526448091824), ('CNPY2', 2.0605428100400323), ('CYLD', 2.6114425385051345), ('TRAPPC3', 1.1340700961523058), ('CD84', 1.263573303042513), ('MYBBP1A', 1.597863003043187), ('ZNF839', 1.6160125614677965), ('THUMPD2', 1.12600945276748)]	4827
ETV6	tfdimers__MD00414	0.08261147898453598	3.047884411548487	1.89212e-06	1.0	motif similar to tfdimers__MD00018 ('M00971_forward_8_M00980_forward dimer: Ets / TBP'; q-value = 1.89e-06) which is directly annotated	frozenset({'activating', 'weight>90.0%', 'hg38__refseq-r80__500bp_up_and_100bp_down_tss.mc9nr.genes_vs_motifs.rankings'})	[('NFATC1', 2.4062419135191706), ('HDAC4', 0.985321886039825), ('MDGA1', 2.5806247206527737), ('APOLD1', 0.8100776110140994), ('BTBD11', 1.372046331062219), ('UBASH3B', 0.7958637927020745), ('ACE', 0.8170985963132759), ('SYNC', 0.8287282872842181), ('TRIB2', 1.498336844359964), ('ST8SIA1', 3.379633581729684)]	215
ETV6	tfdimers__MD00488	0.0917388521015464	3.6689069005662	2.42741e-08	1.0	gene is annotated for similar motif tfdimers__MD00018 ('M00971_forward_8_M00980_forward dimer: Ets / TBP'; q-value = 2.43e-08)	frozenset({'activating', 'weight>90.0%', 'hg38__refseq-r80__500bp_up_and_100bp_down_tss.mc9nr.genes_vs_motifs.rankings'})	[('NFATC1', 2.4062419135191706), ('HDAC4', 0.985321886039825), ('MDGA1', 2.5806247206527737), ('SYNC', 0.8287282872842181), ('UBASH3B', 0.7958637927020745), ('ACE', 0.8170985963132759), ('TRIB2', 1.498336844359964), ('BTBD11', 1.372046331062219), ('APOLD1', 0.8100776110140994), ('ZNRF1', 1.7670237095517207), ('TLK1', 0.8434551701495627), ('SYNPO', 1.4585623925469748), ('PORCN', 2.0390854170226813), ('MSRA', 1.1004642910458473), ('TOX2', 0.8705644912720597), ('ST8SIA1', 3.379633581729684), ('JDP2', 1.1900301562071574), ('SEMA6C', 1.391818261578582)]	839
ETV6	tfdimers__MD00089	0.09114869866165203	3.6287531177146435	2.32534e-11	1.0	gene is annotated for similar motif tfdimers__MD00018 ('M00971_forward_8_M00980_forward dimer: Ets / TBP'; q-value = 2.33e-11)	frozenset({'activating', 'weight>90.0%', 'hg38__refseq-r80__500bp_up_and_100bp_down_tss.mc9nr.genes_vs_motifs.rankings'})	[('MDGA1', 2.5806247206527737), ('ACE', 0.8170985963132759), ('NFATC1', 2.4062419135191706), ('BTBD11', 1.372046331062219), ('SYNC', 0.8287282872842181), ('HDAC4', 0.985321886039825), ('APOLD1', 0.8100776110140994), ('GABRA3', 1.0810771769424252), ('TRPS1', 1.150351410233062), ('PORCN', 2.0390854170226813), ('PHTF2', 1.6702113644679768), ('ETV6', 1.0), ('ST8SIA1', 3.379633581729684), ('SYNPO', 1.4585623925469748), ('COL6A3', 0.9536827766048536), ('ARID5B', 1.721284294835814), ('PAG1', 1.3807368831899745)]	832
ETV6	tfdimers__MD00399	0.09274411346950207	3.737304445931986	1.04101e-12	1.0	motif similar to tfdimers__MD00018 ('M00971_forward_8_M00980_forward dimer: Ets / TBP'; q-value = 1.04e-12) which is directly annotated	frozenset({'activating', 'weight>90.0%', 'hg38__refseq-r80__500bp_up_and_100bp_down_tss.mc9nr.genes_vs_motifs.rankings'})	[('MDGA1', 2.5806247206527737), ('ACE', 0.8170985963132759), ('NFATC1', 2.4062419135191706), ('BTBD11', 1.372046331062219), ('SYNC', 0.8287282872842181), ('HDAC4', 0.985321886039825), ('APOLD1', 0.8100776110140994), ('GABRA3', 1.0810771769424252), ('PORCN', 2.0390854170226813), ('TRPS1', 1.150351410233062), ('PHTF2', 1.6702113644679768), ('ETV6', 1.0), ('ST8SIA1', 3.379633581729684), ('SYNPO', 1.4585623925469748), ('PAG1', 1.3807368831899745), ('ARID5B', 1.721284294835814), ('COL6A3', 0.9536827766048536)]	842
ETV6	tfdimers__MD00018	0.10687778822493849	4.698953516597224	0.0	1.0	gene is directly annotated	frozenset({'activating', 'weight>90.0%', 'hg38__refseq-r80__500bp_up_and_100bp_down_tss.mc9nr.genes_vs_motifs.rankings'})	[('ETV6', 1.0), ('APOLD1', 0.8100776110140994), ('SLC15A3', 0.8838384747028453), ('MDGA1', 2.5806247206527737), ('SBNO2', 1.992403137470498), ('ASAP1', 1.817978747306973), ('JAK3', 3.786069393500005), ('TMEM173', 1.1921667238314433), ('TRPS1', 1.150351410233062), ('NCF1', 1.0902708858802057), ('UBASH3B', 0.7958637927020745), ('ZWILCH', 0.8018843899286698), ('ST8SIA1', 3.379633581729684), ('TNFSF10', 1.4121520060449346), ('CLEC16A', 1.617338876380698), ('FAM234B', 1.9407736073649295), ('SYNPO', 1.4585623925469748), ('TLK1', 0.8434551701495627), ('PDE4DIP', 2.4445265148698865), ('COL6A3', 0.9536827766048536), ('GPR155', 1.5376899489513856), ('SLC39A8', 1.3366913979322186), ('MAN2C1', 0.9213312238663248), ('PPP1CB', 1.195546871495188), ('HAPLN3', 0.97675244745738), ('MSRA', 1.1004642910458473), ('CYTIP', 1.1160852053101888), ('ICOS', 1.4321317584437336), ('ACAP1', 1.830565306631894), ('CD276', 2.7268773558586026), ('METTL8', 1.001142629674613), ('BTBD11', 1.372046331062219), ('TRIB2', 1.498336844359964), ('TNFSF8', 0.8179928268553155), ('SIPA1L1', 2.0230680569812223)]	2590
FOSL2	scertf__badis.CST6	0.14721502590673574	5.05168896509743	4.83439e-06	1.0	gene is annotated for similar motif jaspar__MA1131.1 ('FOSL2::JUN'; q-value = 4.83e-06)	frozenset({'activating', 'weight>90.0%', 'hg38__refseq-r80__500bp_up_and_100bp_down_tss.mc9nr.genes_vs_motifs.rankings'})	[('CXCR4', 0.901766415358268), ('MCL1', 0.8753243805280642), ('NRAS', 1.692980382473884), ('JUND', 0.8861779580103948), ('REL', 1.2174797086156102), ('SRSF2', 1.149682023481371), ('USF2', 1.96859072864193), ('DUSP5', 1.1753335333513495), ('CREM', 0.9499732933230338), ('NR3C1', 0.7845193725265975), ('ZFP36L2', 1.2435962915468988), ('CMTM2', 1.538030798017785), ('FOSL2', 1.0), ('PRDM1', 0.7914636572831033), ('RUNX3', 1.3229579621031746)]	1050
FOSL2	taipale_tf_pairs__JUN_ATGACGTCAT_HT	0.11300888230940044	3.443243771117899	9.4806e-09	1.0	gene is annotated for similar motif jaspar__MA1131.1 ('FOSL2::JUN'; q-value = 9.48e-09)	frozenset({'activating', 'weight>90.0%', 'hg38__refseq-r80__500bp_up_and_100bp_down_tss.mc9nr.genes_vs_motifs.rankings'})	[('ZFP36L2', 1.2435962915468988), ('DUSP5', 1.1753335333513495), ('USF2', 1.96859072864193), ('RUNX3', 1.3229579621031746), ('TPM4', 0.8603188704947211), ('REL', 1.2174797086156102), ('SRSF2', 1.149682023481371), ('NFE2L2', 1.742438286794552), ('CXCR4', 0.901766415358268), ('MFSD11', 1.1297579462257583), ('NR3C1', 0.7845193725265975), ('JUND', 0.8861779580103948), ('MCL1', 0.8753243805280642), ('DNAJB2', 1.1550141169234251), ('REEP2', 1.4723769567691214), ('PITPNA', 0.7890038556933351), ('CREM', 0.9499732933230338), ('GABARAPL1', 1.431341786605944), ('NRAS', 1.692980382473884), ('GLUL', 0.9300895415725668), ('KPNA2', 0.8516511125105046), ('FOSL2', 1.0), ('LPAR2', 0.8388129963536612), ('B4GALT6', 0.8873205388705251), ('B4GALT1', 1.0405223309616374)]	2700
FOSL2	transfac_pro__M07666	0.1066339748334567	3.1434821431352384	0.0	0.184049	gene is orthologous to FBgn0028550 in D. melanogaster (identity = 18%) which is directly annotated for motif	frozenset({'activating', 'weight>90.0%', 'hg38__refseq-r80__500bp_up_and_100bp_down_tss.mc9nr.genes_vs_motifs.rankings'})	[('ZFP36L2', 1.2435962915468988), ('DUSP5', 1.1753335333513495), ('RUNX3', 1.3229579621031746), ('USF2', 1.96859072864193), ('NFE2L2', 1.742438286794552), ('MFSD11', 1.1297579462257583), ('SRSF2', 1.149682023481371), ('CXCR4', 0.901766415358268), ('TPM4', 0.8603188704947211), ('REEP2', 1.4723769567691214), ('REL', 1.2174797086156102), ('NR3C1', 0.7845193725265975), ('JUND', 0.8861779580103948), ('MCL1', 0.8753243805280642), ('PITPNA', 0.7890038556933351), ('CREM', 0.9499732933230338), ('NRAS', 1.692980382473884), ('DNAJB2', 1.1550141169234251), ('FOSL2', 1.0), ('B4GALT1', 1.0405223309616374), ('GABARAPL1', 1.431341786605944), ('B4GALT6', 0.8873205388705251), ('DVL1', 1.0142192718578504), ('GLUL', 0.9300895415725668), ('SURF4', 0.9332207044334492), ('KPNA2', 0.8516511125105046), ('SLC16A3', 1.619517025752814), ('TUBA4A', 2.238795549935753), ('LPAR2', 0.8388129963536612), ('RBM38', 1.016157497879984)]	3443
FOSL2	transfac_pro__M08915	0.12108623242042932	3.8230578512759004	0.0	1.0	gene is directly annotated	frozenset({'activating', 'weight>90.0%', 'hg38__refseq-r80__500bp_up_and_100bp_down_tss.mc9nr.genes_vs_motifs.rankings'})	[('CREM', 0.9499732933230338), ('VPS37B', 0.7829494261493881), ('MCL1', 0.8753243805280642), ('CYCS', 1.2594929725282829), ('DVL1', 1.0142192718578504), ('FAM131A', 1.73144507244636), ('PITPNA', 0.7890038556933351), ('SRSF7', 0.9727307251609733), ('RNF19A', 1.0807184732278934), ('JUND', 0.8861779580103948), ('FOSL2', 1.0), ('REL', 1.2174797086156102), ('SNHG15', 0.8321654144102995), ('RGPD3', 0.8186918513150111), ('CMIP', 1.1514602717790745), ('DNAJB2', 1.1550141169234251), ('TPM4', 0.8603188704947211), ('MFSD11', 1.1297579462257583), ('TUBA4A', 2.238795549935753), ('PRDM1', 0.7914636572831033), ('ZFP36L2', 1.2435962915468988), ('FAM177A1', 0.9698110502833748), ('USP21', 1.125833405070088), ('KPNA2', 0.8516511125105046), ('RBM38', 1.016157497879984), ('CXCR4', 0.901766415358268), ('SLC16A3', 1.619517025752814), ('GABARAPL1', 1.431341786605944), ('NR3C1', 0.7845193725265975), ('B4GALT6', 0.8873205388705251), ('POFUT2', 2.5260784006437627), ('SRSF2', 1.149682023481371)]	3755
FOSL2	transfac_pro__M08924	0.10915062916358254	3.261820550698785	0.0	1.0	gene is directly annotated	frozenset({'activating', 'weight>90.0%', 'hg38__refseq-r80__500bp_up_and_100bp_down_tss.mc9nr.genes_vs_motifs.rankings'})	[('ZFP36L2', 1.2435962915468988), ('RUNX3', 1.3229579621031746), ('REEP2', 1.4723769567691214), ('DUSP5', 1.1753335333513495), ('NR3C1', 0.7845193725265975), ('JUND', 0.8861779580103948), ('USF2', 1.96859072864193), ('CXCR4', 0.901766415358268), ('CREM', 0.9499732933230338), ('NFE2L2', 1.742438286794552), ('FOSL2', 1.0), ('SRSF2', 1.149682023481371), ('REL', 1.2174797086156102), ('NRAS', 1.692980382473884), ('DVL1', 1.0142192718578504), ('B4GALT6', 0.8873205388705251), ('PITPNA', 0.7890038556933351), ('SURF4', 0.9332207044334492), ('TPM4', 0.8603188704947211), ('DNAJB2', 1.1550141169234251), ('MCL1', 0.8753243805280642), ('SLC16A3', 1.619517025752814), ('RBM38', 1.016157497879984), ('MFSD11', 1.1297579462257583), ('SRSF7', 0.9727307251609733), ('B4GALT1', 1.0405223309616374), ('METRNL', 1.4639623077869364), ('LPAR2', 0.8388129963536612), ('TUBA4A', 2.238795549935753), ('GLUL', 0.9300895415725668), ('GABARAPL1', 1.431341786605944), ('KPNA2', 0.8516511125105046), ('SIAH2', 0.8460480723305991), ('VPS37B', 0.7829494261493881), ('CMIP', 1.1514602717790745), ('TIPARP', 1.5497808111885265)]	4454
FOSL2	transfac_pro__M08941	0.10681902294596596	3.1521834966325577	0.0	1.0	gene is directly annotated	frozenset({'activating', 'weight>90.0%', 'hg38__refseq-r80__500bp_up_and_100bp_down_tss.mc9nr.genes_vs_motifs.rankings'})	[('VPS37B', 0.7829494261493881), ('JUND', 0.8861779580103948), ('CYCS', 1.2594929725282829), ('TPM4', 0.8603188704947211), ('GABARAPL1', 1.431341786605944), ('RUNX3', 1.3229579621031746), ('CREM', 0.9499732933230338), ('FAM131A', 1.73144507244636), ('DVL1', 1.0142192718578504), ('SNHG15', 0.8321654144102995), ('PDE4B', 0.8907751973875144)]	548
IKZF3	tfdimers__MD00431	0.07209684944625887	3.0518437210251004	5.90229e-06	0.869822	motif similar to jaspar__MA1992.1 ('Ikzf3'; q-value = 5.9e-06) which is annotated for orthologous gene ENSMUSG00000018168 in M. musculus (identity = 86%)	frozenset({'activating', 'weight>90.0%', 'hg38__refseq-r80__500bp_up_and_100bp_down_tss.mc9nr.genes_vs_motifs.rankings'})	[('LCP1', 1.1459591600939143), ('C12orf75', 0.8151361383349626), ('ARHGAP30', 0.8678849042986093), ('THEMIS', 1.0070884143713188), ('CCDC88B', 1.2582944623105854), ('PLSCR1', 1.1385833206349294), ('GRAP2', 1.39049971841133), ('TOX', 2.35718557268249), ('IQGAP2', 0.9845032316868), ('PML', 1.5469577877268652), ('E2F3', 1.69687614853673), ('RGS3', 1.0297775841205528), ('CD38', 0.9840964363562584), ('ATP8B4', 1.0466652401248826), ('PIK3CG', 1.2226800586849935), ('TNRC18', 1.4623344851935736), ('NCKAP1L', 1.2957145445256972), ('PARVG', 0.8991248594799045), ('PTPRE', 1.002594963568006), ('KLRK1', 1.0030945845635628), ('CDK19', 0.8366425933733392), ('TLN1', 0.8959660797972783), ('PIK3R3', 1.690157764197898), ('ESRRG', 1.3643745423450293), ('PPP2R2B', 1.337896128451177), ('INTS7', 0.8925814237555652), ('ITGAL', 1.0375237269416744), ('SCGB2A2', 1.4803307488764597), ('SAMD3', 1.0804706884571291), ('ANGEL1', 1.01566397623864)]	1289
IRF1	tfdimers__MD00105	0.08530042628601685	4.504176238712262	4.15016e-07	1.0	gene is annotated for similar motif transfac_pro__M07216 ('V$IRF1_05: IRF1'; q-value = 4.15e-07)	frozenset({'activating', 'weight>90.0%', 'hg38__refseq-r80__500bp_up_and_100bp_down_tss.mc9nr.genes_vs_motifs.rankings'})	[('TRIM21', 1.179056581392979), ('B2M', 1.3094069422657235), ('PARP10', 1.630571783161695), ('MIR155HG', 0.8868376050315953), ('PSMB8', 2.272819156434848), ('SOCS1', 0.8922188433049316), ('DBR1', 1.2705852660579031), ('GSDMD', 1.1053110920154938), ('PAK3', 1.047205175994372), ('APOL6', 0.9539956192562674), ('TNF', 0.8848087503820066), ('STAT1', 5.423962090105594), ('VAMP5', 0.9056453177331492), ('GBP4', 0.841858015739253), ('CD2BP2', 1.2037035856200586), ('APOBEC3C', 1.037248341964801), ('NFKBIA', 1.1163012304261957), ('GLRX', 0.9158506791581952), ('NFYC', 0.991124405053059), ('MS4A7', 0.8731825451187777), ('MAN2A2', 1.2351806253160091), ('PSME2', 1.7327493123884934), ('ABCA1', 0.7914247783433727), ('HLA-A', 1.399989650609442), ('PTPRB', 0.8074486790777116), ('HLA-B', 1.304457287965678), ('TAP2', 0.9964190461887324), ('CCL3', 1.505939899863534), ('ALDOC', 1.227022877433369), ('PRDM1', 1.0313979756861764), ('CD2', 0.8751316573235657), ('PSMB10', 0.9086375032198388), ('GBP1', 2.0834313479413624), ('BTN2A2', 1.5774873817839172), ('C2CD4B', 1.034574303452182), ('CXCL17', 0.9465134684638692), ('ZBTB16', 1.383199748788633), ('NARS', 1.3697325243078402), ('JDP2', 2.541715438015993)]	3107
IRF1	tfdimers__MD00357	0.06635258013798916	3.04428965142729	5.04431e-08	1.0	gene is annotated for similar motif transfac_pro__M07216 ('V$IRF1_05: IRF1'; q-value = 5.04e-08)	frozenset({'activating', 'weight>90.0%', 'hg38__refseq-r80__500bp_up_and_100bp_down_tss.mc9nr.genes_vs_motifs.rankings'})	[('TRIM21', 1.179056581392979), ('B2M', 1.3094069422657235), ('SOCS1', 0.8922188433049316), ('PARP10', 1.630571783161695), ('CCL3', 1.505939899863534), ('TAP2', 0.9964190461887324), ('CD2BP2', 1.2037035856200586), ('FAM83D', 1.46068852259836), ('MS4A7', 0.8731825451187777), ('STAT1', 5.423962090105594), ('PAK3', 1.047205175994372), ('PRDM1', 1.0313979756861764), ('APOL6', 0.9539956192562674), ('ZBTB16', 1.383199748788633), ('VAMP5', 0.9056453177331492), ('TAF13', 1.2026990210613595), ('IRF1', 1.0), ('PSMB2', 1.6736164856263862), ('GSDMD', 1.1053110920154938), ('NARS', 1.3697325243078402), ('PTPRB', 0.8074486790777116)]	1198
IRF1	tfdimers__MD00031	0.07213364525871617	3.489707001981872	2.19019e-09	1.0	gene is annotated for similar motif tfdimers__MD00527 ('M00415_forward_4_M00772_forward dimer: AREB6 / IRF'; q-value = 2.19e-09)	frozenset({'activating', 'weight>90.0%', 'hg38__refseq-r80__500bp_up_and_100bp_down_tss.mc9nr.genes_vs_motifs.rankings'})	[('TRIM21', 1.179056581392979), ('B2M', 1.3094069422657235), ('GBP1', 2.0834313479413624), ('GSDMD', 1.1053110920154938), ('SOCS1', 0.8922188433049316), ('PSMB10', 0.9086375032198388), ('PSMB8', 2.272819156434848), ('PSME2', 1.7327493123884934), ('PIM1', 2.5457671942526616), ('PARP10', 1.630571783161695), ('STAT1', 5.423962090105594), ('TAP2', 0.9964190461887324), ('TNF', 0.8848087503820066), ('PAK3', 1.047205175994372)]	321
IRF1	tfdimers__MD00056	0.06751419602673338	3.1337893994359214	1.89869e-09	1.0	gene is annotated for similar motif tfdimers__MD00527 ('M00415_forward_4_M00772_forward dimer: AREB6 / IRF'; q-value = 1.9e-09)	frozenset({'activating', 'weight>90.0%', 'hg38__refseq-r80__500bp_up_and_100bp_down_tss.mc9nr.genes_vs_motifs.rankings'})	[('TRIM21', 1.179056581392979), ('PARP10', 1.630571783161695), ('PSMB10', 0.9086375032198388), ('SOCS1', 0.8922188433049316), ('B2M', 1.3094069422657235), ('PSMB8', 2.272819156434848), ('GSDMD', 1.1053110920154938), ('TAP2', 0.9964190461887324), ('APOBEC3C', 1.037248341964801), ('PSME2', 1.7327493123884934), ('APOL6', 0.9539956192562674), ('GBP1', 2.0834313479413624), ('HLA-B', 1.304457287965678), ('GLRX', 0.9158506791581952), ('MIR155HG', 0.8868376050315953), ('HLA-A', 1.399989650609442), ('PAK3', 1.047205175994372), ('VAMP5', 0.9056453177331492), ('MS4A7', 0.8731825451187777), ('TNF', 0.8848087503820066), ('DBR1', 1.2705852660579031), ('RMI1', 0.8600608207884772)]	933
IRF1	tfdimers__MD00015	0.07528891818442138	3.732813294247177	2.56648e-12	1.0	gene is annotated for similar motif tfdimers__MD00414 ('M00972_forward_9_M01307_forward dimer: IRF / POU5F1'; q-value = 2.57e-12)	frozenset({'activating', 'weight>90.0%', 'hg38__refseq-r80__500bp_up_and_100bp_down_tss.mc9nr.genes_vs_motifs.rankings'})	[('PSME2', 1.7327493123884934), ('PSMB8', 2.272819156434848), ('TAP2', 0.9964190461887324), ('TRIM21', 1.179056581392979), ('VAMP5', 0.9056453177331492), ('PSMB10', 0.9086375032198388), ('MS4A7', 0.8731825451187777), ('GSDMD', 1.1053110920154938), ('PTPRB', 0.8074486790777116), ('SOCS1', 0.8922188433049316), ('B2M', 1.3094069422657235), ('PARP10', 1.630571783161695), ('PAK3', 1.047205175994372), ('APOBEC3C', 1.037248341964801), ('MIR155HG', 0.8868376050315953), ('APOL6', 0.9539956192562674), ('ODC1', 1.5487441697665485)]	813
IRF1	tfdimers__MD00007	0.08524639764002874	4.500013459735116	4.48981e-13	1.0	gene is annotated for similar motif transfac_pro__M07216 ('V$IRF1_05: IRF1'; q-value = 4.49e-13)	frozenset({'activating', 'weight>90.0%', 'hg38__refseq-r80__500bp_up_and_100bp_down_tss.mc9nr.genes_vs_motifs.rankings'})	[('PTPRB', 0.8074486790777116), ('BOLL', 1.1629234220512723), ('PRDM1', 1.0313979756861764), ('CD2', 0.8751316573235657), ('ALDOC', 1.227022877433369), ('PAK3', 1.047205175994372)]	137
IRF1	tfdimers__MD00176	0.07595887339467386	3.784431753563783	1.53137e-13	1.0	gene is annotated for similar motif tfdimers__MD00414 ('M00972_forward_9_M01307_forward dimer: IRF / POU5F1'; q-value = 1.53e-13)	frozenset({'activating', 'weight>90.0%', 'hg38__refseq-r80__500bp_up_and_100bp_down_tss.mc9nr.genes_vs_motifs.rankings'})	[('TRIM21', 1.179056581392979), ('B2M', 1.3094069422657235), ('SOCS1', 0.8922188433049316), ('PARP10', 1.630571783161695), ('GSDMD', 1.1053110920154938), ('PSMB8', 2.272819156434848), ('TAP2', 0.9964190461887324), ('TNF', 0.8848087503820066), ('HLA-B', 1.304457287965678), ('APOL6', 0.9539956192562674), ('GLRX', 0.9158506791581952), ('APOBEC3C', 1.037248341964801), ('DBR1', 1.2705852660579031), ('PAK3', 1.047205175994372), ('HLA-A', 1.399989650609442), ('VAMP5', 0.9056453177331492), ('GBP1', 2.0834313479413624), ('CD2BP2', 1.2037035856200586), ('PSMB10', 0.9086375032198388), ('MIR155HG', 0.8868376050315953)]	729
IRF1	tfdimers__MD00466	0.06844348873772875	3.2053891978428264	5.77239e-16	1.0	motif similar to tfdimers__MD00026 ('M00773_forward_9_M00747_forward dimer: MYB / IRF-1'; q-value = 5.77e-16) which is directly annotated	frozenset({'activating', 'weight>90.0%', 'hg38__refseq-r80__500bp_up_and_100bp_down_tss.mc9nr.genes_vs_motifs.rankings'})	[('TRIM21', 1.179056581392979), ('B2M', 1.3094069422657235), ('PIM1', 2.5457671942526616), ('PARP10', 1.630571783161695), ('TNF', 0.8848087503820066), ('GLRX', 0.9158506791581952), ('GSDMD', 1.1053110920154938), ('PSMB8', 2.272819156434848)]	297
IRF1	tfdimers__MD00026	0.08713740024961235	4.645710723935213	0.0	1.0	gene is directly annotated	frozenset({'activating', 'weight>90.0%', 'hg38__refseq-r80__500bp_up_and_100bp_down_tss.mc9nr.genes_vs_motifs.rankings'})	[('TRIM21', 1.179056581392979), ('MIR155HG', 0.8868376050315953), ('GSDMD', 1.1053110920154938), ('PARP10', 1.630571783161695), ('PSMB8', 2.272819156434848), ('PRDM1', 1.0313979756861764), ('PSMB10', 0.9086375032198388), ('TAP2', 0.9964190461887324), ('PTPRB', 0.8074486790777116), ('GLRX', 0.9158506791581952), ('APOBEC3C', 1.037248341964801), ('PSME2', 1.7327493123884934), ('APOL6', 0.9539956192562674), ('B2M', 1.3094069422657235), ('HLA-A', 1.399989650609442), ('HLA-B', 1.304457287965678), ('RMI1', 0.8600608207884772), ('CTSK', 0.8436022494324915)]	684
IRF1	tfdimers__MD00138	0.07273336322918411	3.535913848628189	0.0	1.0	gene is directly annotated	frozenset({'activating', 'weight>90.0%', 'hg38__refseq-r80__500bp_up_and_100bp_down_tss.mc9nr.genes_vs_motifs.rankings'})	[('GPR171', 1.1424938782813798), ('RGS1', 1.331976556021622), ('CCL3', 1.505939899863534), ('MOB3B', 1.1320637166766443), ('CTSK', 0.8436022494324915), ('PTPRB', 0.8074486790777116), ('ZBTB16', 1.383199748788633), ('NFYC', 0.991124405053059), ('C3AR1', 1.022075106661959), ('MS4A7', 0.8731825451187777), ('PSMB2', 1.6736164856263862), ('GSDMD', 1.1053110920154938), ('MCTP1', 0.9307373782607316), ('PIM1', 2.5457671942526616)]	900
IRF1	tfdimers__MD00208	0.07061003744185167	3.3723166348263653	0.0	1.0	gene is directly annotated	frozenset({'activating', 'weight>90.0%', 'hg38__refseq-r80__500bp_up_and_100bp_down_tss.mc9nr.genes_vs_motifs.rankings'})	[('CD2BP2', 1.2037035856200586), ('PTPRB', 0.8074486790777116), ('ABHD17C', 1.1398485020485742), ('NARS', 1.3697325243078402), ('ZNF226', 1.0607756161548871), ('POLR3D', 1.2003385360637069), ('CENPQ', 2.1039224052829453), ('DBR1', 1.2705852660579031), ('GLI4', 0.7970630321323546), ('SNF8', 0.9377369420165348), ('PAK3', 1.047205175994372)]	502
IRF1	tfdimers__MD00527	0.07164738744482324	3.4522419911875613	0.0	1.0	gene is directly annotated	frozenset({'activating', 'weight>90.0%', 'hg38__refseq-r80__500bp_up_and_100bp_down_tss.mc9nr.genes_vs_motifs.rankings'})	[('TRIM21', 1.179056581392979), ('B2M', 1.3094069422657235), ('SOCS1', 0.8922188433049316), ('PARP10', 1.630571783161695), ('CCL3', 1.505939899863534), ('TAP2', 0.9964190461887324), ('FAM83D', 1.46068852259836), ('CD2BP2', 1.2037035856200586), ('VAMP5', 0.9056453177331492), ('MS4A7', 0.8731825451187777), ('PAK3', 1.047205175994372), ('STAT1', 5.423962090105594), ('PTPRB', 0.8074486790777116), ('APOL6', 0.9539956192562674), ('ZBTB16', 1.383199748788633), ('TAF13', 1.2026990210613595), ('PRDM1', 1.0313979756861764), ('IRF1', 1.0), ('GSDMD', 1.1053110920154938), ('PSMB8', 2.272819156434848), ('TNF', 0.8848087503820066), ('PSMB2', 1.6736164856263862), ('MAN2A2', 1.2351806253160091), ('NARS', 1.3697325243078402), ('DBR1', 1.2705852660579031), ('PSMB10', 0.9086375032198388)]	1659
JUNB	scertf__badis.CST6	0.09410131197869835	3.7209483060543564	3.68877e-07	0.282421	gene is orthologous to FBgn0001291 in D. melanogaster (identity = 28%) which is annotated for similar motif nitta__Jra_TACATT20NTAC_KD_NATGACGTCATN_m2_c4 ('Jra (fly)'; q-value = 3.69e-07)	frozenset({'activating', 'weight>90.0%', 'hg38__refseq-r80__500bp_up_and_100bp_down_tss.mc9nr.genes_vs_motifs.rankings'})	[('NFKBIA', 2.597099814186201), ('NFKB2', 1.41705604816972), ('NFKBIZ', 2.3187732739019067), ('TNFAIP3', 2.356655582403097), ('BIRC3', 0.8314507611757073), ('CFL2', 1.546954094926064), ('REL', 1.4247542753775049), ('CCDC107', 1.0212259328609852), ('CD69', 3.752335562341466), ('CCNL1', 0.930995606821689), ('ARL5B', 1.119682430297056), ('SEMA4A', 1.542610644115782), ('CSRNP1', 5.124498914694517), ('BCL3', 1.5596402727724576), ('RGS1', 4.3622515000293145), ('NR4A2', 1.2180871322250597), ('CDKN1A', 1.6349452669804712), ('DPP4', 1.017623747103611), ('CD83', 0.8556919409267472), ('SAA1', 0.9887096544944524), ('PHLDA1', 1.5763282424483993), ('SGK1', 2.060405177077691), ('DUSP5', 1.2758914812547444), ('PPP1R15B', 1.982211896055703), ('GADD45B', 3.983628466233777), ('RHOC', 1.145651532786758), ('SPOCK2', 0.8011469150198556), ('CCDC88B', 0.7876094430953189), ('PRR14', 1.184347098441016), ('IFRD1', 1.1028346346155178), ('ZBTB10', 1.0845915039909937), ('LST1', 0.9116002114977292)]	556
JUNB	transfac_pro__M08921	0.08634667832428378	3.1921848198615512	0.0	1.0	gene is directly annotated	frozenset({'activating', 'weight>90.0%', 'hg38__refseq-r80__500bp_up_and_100bp_down_tss.mc9nr.genes_vs_motifs.rankings'})	[('DUSP1', 2.594558089808803), ('ARIH1', 0.921131050141153), ('ILF3', 1.2796190673105166), ('MCL1', 0.9236964289672378), ('COQ7', 1.2182559007778058), ('UBB', 3.604599828829836), ('CYCS', 2.9058258750811747), ('DVL1', 1.2517978904890177), ('FOSB', 3.015758950374767), ('HSPA9', 0.7844479150079218), ('DDX3X', 1.330726833433368), ('SRSF7', 1.8773560014782256), ('ARL5B', 1.119682430297056), ('CHGB', 1.2941305596445565), ('KLF10', 0.9761791137353372), ('JUND', 1.8803077676083544), ('PRMT9', 1.6082375845956778), ('EGR1', 1.039581738474942), ('ZNF331', 3.043807560918919), ('NFKB2', 1.41705604816972), ('NAF1', 0.7800954510157895), ('REL', 1.4247542753775049), ('AFF4', 1.4810921155671597), ('DHX36', 0.9948731048431184), ('PMVK', 0.9801145107531806), ('BTG1', 1.513165533533798), ('SNHG15', 1.8249292250168352), ('IFNGR1', 1.0715921159094894), ('JUN', 1.5612650116554263), ('TUBB2A', 2.0565932946967838), ('PGAM1', 1.1048660602919549), ('HECA', 1.031826972164289), ('MOSPD3', 1.5596523524204011), ('SRSF3', 0.897658218068781), ('ARL4A', 1.4874952339025589), ('TRA2B', 2.1824796519336824), ('PPP1R15A', 3.626331004926481), ('PGK1', 1.0474921569601918), ('RPL22L1', 0.8843953832768114), ('CLK1', 2.332786439622556), ('HSPA8', 1.0853494561622177), ('GEM', 1.3670782915208333), ('ZFAND2A', 1.043444025067919), ('MECOM', 0.8564674475524052), ('EIF4A3', 0.8689603221150835), ('TSC22D3', 1.594514445479443), ('CBX4', 0.8393674678702266), ('FOS', 3.864194009941724), ('MOB4', 1.8242648009790892), ('TGIF1', 0.9382165719122892), ('CCDC107', 1.0212259328609852), ('IFRD1', 1.1028346346155178), ('DDIT4', 3.7868893570671913), ('PPP1R15B', 1.982211896055703), ('ATF4', 2.293993210388284), ('EIF1', 1.497118944335766), ('NR4A2', 1.2180871322250597), ('TRIB1', 1.0902182924147306), ('PMAIP1', 0.8945791022623857), ('ESYT2', 1.269554052392161), ('NR4A1', 4.562834938851114), ('PIM3', 2.272586857477412), ('CAPN15', 0.8766087311268052), ('TSPYL2', 1.5390041815559576), ('GMCL1', 1.1079612090227255), ('ZFP36L2', 1.284696682355852), ('ARL4D', 1.8921266624754864), ('IRS2', 1.659610726362709), ('KLF6', 0.9791149616880472), ('XAB2', 0.9280578943438318), ('HERPUD1', 0.9695940203309203), ('ALKBH5', 2.0492815820570187), ('YPEL5', 2.5410125626692484), ('NABP1', 1.3333935387082936), ('BTG2', 2.925101682262637), ('MFN2', 0.7906204834159856), ('TNFAIP3', 2.356655582403097), ('IER5', 0.9768911171335964), ('DNAJB6', 0.9774935675118626), ('KPNA2', 0.8668190595614439), ('LRIF1', 1.1466575179946392), ('PKM', 1.7026660084209662), ('ELL', 0.838615278224067), ('BCL6', 1.5120967183269756), ('SGK1', 2.060405177077691), ('ARF5', 1.0939603768485275), ('SLC3A2', 1.116743706327508), ('RBM3', 1.247007225639145), ('ARRDC3', 3.25133518153324), ('CXCR4', 3.04080130391484), ('RASD1', 0.8371950649576885), ('FXYD1', 3.26894223056492), ('PELI1', 1.5674171954917502), ('RGS2', 4.914343923255335), ('MIDN', 1.237433017733022), ('CKS2', 2.154237437281749), ('NFKBIA', 2.597099814186201), ('LIMA1', 3.3788795204760924), ('ZBTB10', 1.0845915039909937), ('BHLHE40', 1.1136532111986617), ('PRNP', 1.5746726760538596), ('BAZ1A', 0.925674207874008), ('GADD45G', 1.3781591888354987)]	3715
JUNB	transfac_pro__M08927	0.08837848176096255	3.330726950452748	0.0	1.0	gene is directly annotated	frozenset({'activating', 'weight>90.0%', 'hg38__refseq-r80__500bp_up_and_100bp_down_tss.mc9nr.genes_vs_motifs.rankings'})	[('MCL1', 0.9236964289672378), ('TRIB3', 4.738875203459211), ('HSPA2', 1.397616337032555), ('EIF1', 1.497118944335766), ('GADD45G', 1.3781591888354987), ('JUND', 1.8803077676083544), ('JUN', 1.5612650116554263), ('PRNP', 1.5746726760538596), ('CXCR4', 3.04080130391484), ('TUBB2A', 2.0565932946967838), ('DUSP5', 1.2758914812547444), ('SLC3A2', 1.116743706327508), ('ELL', 0.838615278224067), ('BCL6', 1.5120967183269756), ('ACTG1', 0.9595046939434668), ('PLK3', 3.239922940396353), ('FOS', 3.864194009941724), ('TUBB4B', 1.1187971512375603), ('SNHG15', 1.8249292250168352), ('TSC22D3', 1.594514445479443), ('TUBA1C', 0.8845098335258241), ('CYCS', 2.9058258750811747), ('CIRBP', 0.921967254491723), ('DUSP2', 5.236694841043406), ('BTG1', 1.513165533533798), ('KLF6', 0.9791149616880472), ('ARL4A', 1.4874952339025589), ('ZFP36L2', 1.284696682355852), ('UBB', 3.604599828829836), ('FOSB', 3.015758950374767), ('RHOB', 0.9913514370187974), ('IFNGR1', 1.0715921159094894), ('GADD45A', 0.8888034127278562), ('GJA4', 1.1842703589469528), ('LIMA1', 3.3788795204760924), ('ZFAND2A', 1.043444025067919), ('NFKBIZ', 2.3187732739019067), ('TRIB1', 1.0902182924147306), ('ZBTB10', 1.0845915039909937), ('MOSPD3', 1.5596523524204011), ('SRSF3', 0.897658218068781), ('TGIF1', 0.9382165719122892), ('DHX36', 0.9948731048431184), ('PMAIP1', 0.8945791022623857), ('SAXO1', 1.1194094319660393), ('CFL2', 1.546954094926064), ('PPP1R15B', 1.982211896055703), ('REL', 1.4247542753775049), ('GEM', 1.3670782915208333), ('DVL1', 1.2517978904890177), ('ARIH1', 0.921131050141153), ('PDE4B', 0.8823467183016913), ('CCR6', 1.2624740403739023), ('RAB6B', 0.9265064985255164), ('LYPD3', 1.2758858577044516), ('NFKB2', 1.41705604816972), ('PIM3', 2.272586857477412), ('SGK1', 2.060405177077691), ('MUCL1', 1.8088283811858203), ('JAML', 2.1317648916445964), ('IFRD1', 1.1028346346155178)]	1633
JUNB	transfac_pro__M08944	0.08815244983830024	3.3153145618417468	0.0	1.0	gene is directly annotated	frozenset({'activating', 'weight>90.0%', 'hg38__refseq-r80__500bp_up_and_100bp_down_tss.mc9nr.genes_vs_motifs.rankings'})	[('PAPOLG', 3.116569250027533), ('ATP1B1', 0.8485722722097243), ('FOS', 3.864194009941724), ('DDIT4', 3.7868893570671913), ('FOSB', 3.015758950374767), ('JUNB', 1.0), ('GEM', 1.3670782915208333), ('TUBB2A', 2.0565932946967838), ('MECOM', 0.8564674475524052), ('RNF139', 1.764119323332792), ('CXCR4', 3.04080130391484), ('EIF1', 1.497118944335766), ('BTG1', 1.513165533533798), ('CYCS', 2.9058258750811747), ('EGR1', 1.039581738474942), ('ACTG1', 0.9595046939434668), ('IGFBP4', 1.7081017438766477), ('JUND', 1.8803077676083544), ('ELL', 0.838615278224067), ('IRS2', 1.659610726362709), ('ZFP36L2', 1.284696682355852), ('DUSP4', 2.064140980641408), ('DUSP5', 1.2758914812547444), ('SGK1', 2.060405177077691), ('FXYD1', 3.26894223056492), ('RASGEF1B', 1.0116559117377986), ('RGS2', 4.914343923255335), ('GADD45G', 1.3781591888354987), ('TGIF1', 0.9382165719122892), ('CDKN1A', 1.6349452669804712), ('SPOCK2', 0.8011469150198556), ('CFL2', 1.546954094926064), ('ATF4', 2.293993210388284), ('NR4A1', 4.562834938851114), ('ZBTB10', 1.0845915039909937), ('DEDD2', 1.266868986064462), ('ID2', 1.196757916678788), ('TUBA1C', 0.8845098335258241), ('SC5D', 0.9081177879786771), ('RGS16', 0.885302997775691), ('TRIB3', 4.738875203459211), ('LST1', 0.9116002114977292), ('SLC2A3', 2.723871188446133), ('SNHG9', 1.219122876787437), ('PDE4B', 0.8823467183016913), ('HSPB1', 1.1337173635698543), ('NFKBIA', 2.597099814186201), ('FADS3', 0.7887485424717814), ('PMAIP1', 0.8945791022623857), ('GGCX', 0.8309275990830272), ('RPL22L1', 0.8843953832768114), ('CIRBP', 0.921967254491723), ('PHLDA2', 1.351071688841319), ('PPP1R15A', 3.626331004926481), ('SOCS3', 2.625773712026924), ('MCL1', 0.9236964289672378), ('DUSP2', 5.236694841043406), ('BAG3', 1.2357294390297275), ('TSC22D3', 1.594514445479443), ('TNFSF9', 0.8126129186777893), ('SRSF7', 1.8773560014782256), ('HSPA1A', 0.8204546549581315), ('HERPUD1', 0.9695940203309203), ('ARRDC3', 3.25133518153324), ('PMVK', 0.9801145107531806), ('TUBB4B', 1.1187971512375603), ('CCR6', 1.2624740403739023), ('LIMA1', 3.3788795204760924), ('ZFP36', 3.439927364210541), ('UBB', 3.604599828829836), ('LMNA', 1.1771182514248075), ('DUSP10', 1.761724309062727), ('NFKBIZ', 2.3187732739019067), ('HUWE1', 1.3218167896633362), ('GJA4', 1.1842703589469528), ('ABHD5', 1.4433482759883436), ('SRSF3', 0.897658218068781), ('SAMSN1', 2.060778969873605), ('DVL1', 1.2517978904890177), ('PKM', 1.7026660084209662), ('LRIF1', 1.1466575179946392), ('BCL6', 1.5120967183269756), ('NAV3', 2.4725606831751774), ('DDAH2', 0.9664072996372732), ('UBC', 1.8598169437288576), ('RGCC', 1.4309188151225858), ('GLUL', 1.0792333828248704), ('PGAM1', 1.1048660602919549), ('IFRD1', 1.1028346346155178), ('PIM3', 2.272586857477412), ('HSPA2', 1.397616337032555), ('EHD4', 1.1671813038249084), ('CHGB', 1.2941305596445565), ('CAPN15', 0.8766087311268052)]	3060
JUNB	transfac_pro__M08945	0.08388019811325441	3.0240034804030453	0.0	1.0	gene is directly annotated	frozenset({'activating', 'weight>90.0%', 'hg38__refseq-r80__500bp_up_and_100bp_down_tss.mc9nr.genes_vs_motifs.rankings'})	[('EGR1', 1.039581738474942), ('RHOB', 0.9913514370187974), ('DUSP5', 1.2758914812547444), ('NR4A1', 4.562834938851114), ('FOSB', 3.015758950374767), ('ACTG1', 0.9595046939434668), ('GADD45G', 1.3781591888354987), ('CXCR4', 3.04080130391484), ('ZFP36L2', 1.284696682355852), ('EIF1', 1.497118944335766), ('TUBB2A', 2.0565932946967838), ('TSC22D3', 1.594514445479443), ('ATF4', 2.293993210388284), ('FXYD1', 3.26894223056492), ('RASD1', 0.8371950649576885), ('SNHG9', 1.219122876787437), ('RPL22L1', 0.8843953832768114), ('FOS', 3.864194009941724), ('COL27A1', 0.9853048529630436), ('KLF6', 0.9791149616880472), ('SRSF3', 0.897658218068781), ('DDIT4', 3.7868893570671913), ('LMNA', 1.1771182514248075), ('CD9', 0.8303072662939033), ('GEM', 1.3670782915208333), ('SGK1', 2.060405177077691), ('TUBB4B', 1.1187971512375603), ('ZFP36', 3.439927364210541), ('BTG1', 1.513165533533798), ('JUND', 1.8803077676083544), ('ZC3H12A', 3.2690886776275887), ('IGFBP4', 1.7081017438766477), ('CIRBP', 0.921967254491723), ('GADD45B', 3.983628466233777), ('CDKN1B', 1.3562528983047546), ('RGS2', 4.914343923255335), ('TUBA1C', 0.8845098335258241), ('DUSP1', 2.594558089808803), ('NFKBIA', 2.597099814186201), ('KPNA2', 0.8668190595614439), ('HERPUD1', 0.9695940203309203), ('TNFSF9', 0.8126129186777893), ('JUNB', 1.0), ('ATP1B1', 0.8485722722097243), ('PIM3', 2.272586857477412), ('PHLDA2', 1.351071688841319), ('DUSP4', 2.064140980641408), ('HSPA2', 1.397616337032555), ('PAPOLG', 3.116569250027533), ('GJA4', 1.1842703589469528), ('RASGEF1B', 1.0116559117377986), ('CDKN1A', 1.6349452669804712), ('SOCS1', 2.0140916521671928), ('RIPK3', 1.0900357323379408), ('S100A8', 0.8570287971088392), ('FADS3', 0.7887485424717814), ('TACR3', 2.845779465293916), ('RGS1', 4.3622515000293145), ('MCL1', 0.9236964289672378), ('HSPA1B', 2.341679470560972), ('PPP1R15A', 3.626331004926481), ('TGIF1', 0.9382165719122892), ('APOA1', 1.60318225458933)]	1925
JUND	scertf__badis.CST6	0.08272211381019672	3.3502478722705087	3.68877e-07	0.291066	gene is orthologous to FBgn0001291 in D. melanogaster (identity = 29%) which is annotated for similar motif nitta__Jra_TACATT20NTAC_KD_NATGACGTCATN_m2_c4 ('Jra (fly)'; q-value = 3.69e-07)	frozenset({'activating', 'weight>90.0%', 'hg38__refseq-r80__500bp_up_and_100bp_down_tss.mc9nr.genes_vs_motifs.rankings'})	[('ZFP36L2', 4.6644677677644), ('GADD45B', 2.2313269860306337), ('MARCKSL1', 2.9730203836547404), ('RXRA', 2.1727626040590904), ('ACTG1', 1.2440347424487035), ('DUSP5', 3.21509399012053), ('NR4A1', 2.947872142563898), ('EIF4A2', 0.9579280417831332), ('SYNC', 0.8717449610043807), ('NFKBIZ', 0.9603314883208188), ('USF2', 1.6629881303500278), ('PLXNA3', 2.3199680767973083), ('SPTAN1', 1.5554891723053936), ('FXYD2', 2.8926819961163144), ('FOSB', 4.653449106406113), ('GNAS', 1.1703330746358642), ('MECOM', 1.026283217940063), ('DYNLL2', 1.793329783655938), ('RUNX3', 1.36190970579488), ('EZH2', 0.9899639680919056), ('FAM107B', 0.8503411959837859), ('AZIN1', 1.221571988833375), ('ERF', 1.63698273362104), ('IRS2', 1.3088772446157562), ('KLF6', 6.5816239267423375), ('ARL4C', 1.5343880941884211), ('RBFOX1', 1.485625204677012), ('BAIAP2', 1.197011519474731), ('SQSTM1', 3.3417338624844177), ('UGP2', 1.1900286879303974), ('WEE1', 2.1571725101667), ('YBX3', 1.0613427145950871), ('FXYD1', 4.613834431301862), ('EPB41L2', 0.945699160712128), ('SLC25A5', 1.734655365227406), ('DUSP4', 2.351572525154652), ('TUBB2A', 3.712265314442473), ('ATP1B1', 2.220420454656204), ('CDKN1C', 0.9598116328682296), ('TPM4', 2.051627139916594), ('REL', 4.771934460499214), ('SRSF2', 2.8466710562992543), ('EIF5', 2.562180130345822), ('NFE2L2', 1.293837894948366), ('SGK1', 1.0680286441127598), ('ANKRD28', 1.7428295741954765), ('TLE3', 1.3939548817621417), ('CXCR4', 2.308975349612969), ('OAZ1', 1.0096755172860477), ('LMNA', 6.126332684356012), ('HNRNPUL1', 1.221379180056376), ('EIF1B', 0.9930599435907904), ('ELL', 0.7924242444659207), ('HHEX', 2.6286076828354408), ('TUBA4B', 1.0237422831933445), ('ATF3', 1.1334196551322548), ('IRF2BPL', 1.3922117706919583), ('NFKBIA', 0.9325614476473684), ('MAFF', 1.4000214341442363), ('FBRS', 1.0400615427249758), ('SLC25A4', 1.4755552982012623), ('PIM3', 3.241644716593522), ('HSPA2', 1.1300894352565831), ('GADD45G', 1.1540902673318496), ('IER5L', 1.9970024400376651), ('FADS3', 1.2459217681838586), ('TOB1', 1.7110122936723222), ('CKB', 0.9557650780650362), ('KDM6A', 1.4764267243469158), ('SPRY2', 0.8677189487339588), ('RHEB', 1.4582990512127976), ('JUND', 1.0), ('ANKRD9', 1.127717165061542), ('EIF1', 5.322739773112913), ('MAPRE1', 0.9704608694274992), ('PFKFB3', 1.3515366079158972), ('MCL1', 3.325665877505936), ('DDIT4', 1.6186858941105189), ('SOCS1', 1.6064329017261816), ('INSIG1', 1.4976150448228451), ('HES4', 1.027394506543904), ('ASXL1', 1.238590422768953), ('PLEKHO1', 1.9823613921754364), ('CD9', 1.04403979835463), ('RASGEF1B', 1.8837465803998596), ('ITPKB', 1.0194501788783414), ('SERPINH1', 0.8433978859228767), ('GEM', 1.7927347317216855), ('RGCC', 6.077880282359372), ('ID2', 1.0310683016865525), ('FMNL1', 2.609486493028184), ('BRINP1', 1.0378496367049572), ('DNAJB2', 1.9089749190039025), ('MAPK6', 0.8071771528549957), ('LMO4', 0.8645652689649314), ('ZFAND5', 1.1682979531573874), ('FSCN1', 2.0423811800067435), ('KMT5A', 0.9668699453684548), ('GSN', 0.7877271759292533), ('NDRG1', 2.779446373709225), ('NFKB2', 2.6924357927639475), ('TRIM28', 2.392150648924054), ('FBLN1', 7.2031656394779375), ('PLEC', 1.259628486247116), ('TNFAIP3', 2.810426568465115), ('GATA3', 1.4252593610612336), ('PTBP1', 1.1413715392625985), ('ANXA2', 1.3846070777193586), ('CREM', 3.889346938939717), ('LGALS3', 1.0797041966463008), ('FLVCR2', 0.8347926509746719), ('INTS6', 2.089294369580074), ('ZFP36', 2.9637877324884534), ('ZFP36L1', 3.1446900556394906), ('GNB2', 0.9610173812037108), ('ZNRF1', 1.0282409661443035), ('TIMP2', 1.265176779510756), ('TSC22D3', 3.6629380394133153), ('GABARAPL1', 2.9003089474563915), ('DNAJA4', 0.853349702231101), ('LGALS1', 2.1613701002003034), ('HSPB1', 1.2070157163251063), ('NXF1', 1.0539538144698388), ('ITPRIP', 1.5679115015575755), ('ARMCX3', 1.6626482195503234), ('HNRNPH1', 3.4536865884463817), ('OTUD1', 2.326377044012919), ('JOSD1', 2.792381363267662), ('TLE2', 3.1129543668662585), ('GRHL2', 1.0468496101542684), ('TGFB1', 2.1836131519841864), ('SLC7A5', 0.970812768540458), ('NR1D2', 1.2035774314852836), ('COL1A1', 2.0542745297529006), ('GATAD2A', 0.8312736247351237), ('FOS', 3.8827912683314127), ('CRTC2', 1.009671128687474), ('MAPKAPK2', 1.2704076299681462), ('NTMT1', 1.572327407447285), ('NFKBID', 1.067906257972601), ('ATP1A1', 1.1707833854466827), ('DUSP2', 2.640586862774634), ('TGIF1', 1.938845965893717), ('XBP1', 1.093713876698036), ('SLC1A5', 4.415818958397701), ('MKNK2', 3.1442682307316416), ('HERPUD1', 6.764684433318336), ('FNBP1', 0.9483195345044536), ('KPNA2', 1.705510953959794), ('SLC6A6', 1.659076849421228), ('TP53INP2', 4.123900696545567), ('SPSB3', 1.5524570544532394), ('MYADM', 4.08271891380211), ('YWHAG', 0.8861686748253687), ('BTG1', 4.188087817285044), ('MEPCE', 1.4960782659655816), ('STX5', 0.9719342980861506), ('MMP2', 4.775987302212185), ('PRDX1', 3.527278119742257), ('RAB3IL1', 0.9777418973973808), ('ZNF296', 1.201734490921461), ('G3BP2', 1.6899876832522087), ('ZBTB21', 1.1455185643729455), ('ATF4', 2.051889657511611), ('CSRNP1', 3.573986419586666), ('PNMA1', 1.5657211716600763), ('EZR', 2.2261812346296685), ('JAML', 1.491855920164188), ('FOSL2', 1.2807832719526429), ('SOD1', 1.3236613623234492), ('CHST8', 0.8403432295045966), ('PTMA', 1.0478208916509195), ('BCL3', 1.462336972016404), ('EIF1AD', 1.1208923524755756), ('HSPD1', 3.889326723867741), ('NFKBIB', 0.8305341443267605), ('UBC', 4.203594813908613), ('ATP1B3', 1.823949543839732), ('SLC16A5', 1.5797699005283343), ('FKBP4', 0.8512744800628511), ('RASSF2', 1.4421428169833173), ('GLUD1', 2.376779836002947), ('VDAC1', 1.4293414292802904), ('FUS', 1.6202020815792786), ('RSRC2', 0.9287033812378144), ('SRSF3', 3.379471529992373), ('HSPA1A', 4.193726806514323), ('RNF139', 0.8209859675920292), ('LAPTM4A', 2.50960436520048), ('PMEPA1', 1.717050879169165), ('PTGES3', 1.717919715389577), ('CCDC71L', 1.6544809757013144), ('SLC2A3', 2.49369302433247), ('UBB', 2.1067404638936), ('BCL6', 1.828163749426721), ('NR4A2', 5.288665090740947), ('APOE', 1.048966407702988), ('RPL22L1', 4.33000954394481), ('ZC3H12A', 1.657163985955987), ('SLC16A1', 1.0754248075466977), ('ALAS2', 1.1818677436005267), ('PRNP', 4.006174339834169), ('C15orf48', 0.8686610084623583), ('ELMSAN1', 0.8422438352002806), ('STAT5A', 0.8119902543232116), ('AMD1', 2.586936907777222), ('S100A4', 1.5189450999707832), ('ENY2', 2.6041737427243308), ('GOLGA8B', 0.8636992520715919), ('ABHD5', 2.295935995892868), ('ZNF579', 2.560177822422189), ('TCP1', 2.805897364219847), ('DUSP16', 1.2152570749483558), ('TRA2A', 0.8519321713453947), ('SLC38A2', 3.37026611267716), ('TRIM39', 0.7967373264932611), ('PPP1R2', 0.9813253119845312), ('MXD1', 1.511334499288964), ('TNNT3', 0.7936837041253486), ('SURF4', 3.403018729047366), ('JUNB', 4.887980680478884), ('YWHAE', 1.0044239510342627), ('TNFRSF12A', 0.8610898897131897), ('CHMP1B', 2.5060151640966413), ('BAG3', 1.6434316814361027), ('SENP3-EIF4A1', 1.261138881809684), ('TSPYL2', 2.4702265314146405), ('NEU1', 4.410395065951054), ('CCNT1', 0.9780603672447692), ('MAT2A', 0.9674973764704172), ('CADPS', 2.43446989825701), ('WSB1', 1.9570719745206868), ('SEC61B', 1.1894081219112398), ('HNRNPAB', 1.5020328438800703), ('RAB11FIP1', 1.9196132230307013), ('PLEKHG2', 1.5290831805929437), ('EHD4', 1.7123376976322844), ('CBX4', 1.1611684122969614), ('S100A10', 1.5248869902910067), ('NBL1', 1.4347299575749577), ('GTPBP1', 1.7711266912175123), ('GRPEL1', 1.605620968657988), ('DNAJA1', 2.6610890578413), ('CCT2', 1.9265706681059296), ('KLF10', 0.9207645348390324), ('CLCN5', 1.4271983179236805), ('CDKN1A', 5.324754162783387), ('POR', 0.8345687236166709), ('SNX9', 0.9316078813716898), ('PKM', 1.1330968972489266), ('SLIT3', 4.3874585348564965), ('RBM39', 1.3665564834690334), ('PHLDA2', 3.6759864869088568), ('PTP4A1', 4.515666990071729), ('CAPG', 1.071675142341841), ('VASP', 0.9459550911644912), ('PPAN', 2.679170793662273), ('MMP25', 0.9000410799828815), ('DDX3X', 1.7245761162259554), ('SIK1', 1.623188133507696), ('PLIN2', 1.6602313801320174), ('MAFG', 0.8276231770908952), ('BRD2', 2.8073317885946425), ('RARA', 3.068069358666248), ('NPY', 1.54485654261915), ('IRAK1', 1.9160135731816748), ('MECP2', 1.007418873394594), ('ARF1', 0.8800195140293884), ('NDUFB1', 0.8673341092351345), ('TAGLN2', 0.8693596445508929), ('LIN7A', 1.0784275814945512), ('KRTDAP', 1.5089052870853688), ('ARIH1', 1.0279692978694277), ('SNHG9', 1.731432290962041), ('ULBP2', 3.338986921071273), ('SRGN', 3.249142927305812), ('SNU13', 1.9544710699353824), ('SREBF2', 1.2024939467899545), ('CACYBP', 2.457533892368479), ('USF1', 0.940001072774613), ('DUSP10', 2.9057479002402684), ('RFX2', 0.8016721213572439), ('TUBB4B', 6.879761717761719), ('ARHGDIA', 1.2135941593544026)]	4994
JUND	taipale_cyt_meth__JUND_NRTGACGCATN_eDBD_repr	0.0956597806338739	4.366127090754955	0.0	1.0	gene is directly annotated	frozenset({'activating', 'weight>90.0%', 'hg38__refseq-r80__500bp_up_and_100bp_down_tss.mc9nr.genes_vs_motifs.rankings'})	[('MARCKSL1', 2.9730203836547404), ('SPTAN1', 1.5554891723053936), ('TOB1', 1.7110122936723222), ('DUSP5', 3.21509399012053), ('CXCR4', 2.308975349612969), ('RNF139', 0.8209859675920292), ('ILF2', 1.6946167193297057), ('EZH2', 0.9899639680919056), ('IRS2', 1.3088772446157562), ('SYNC', 0.8717449610043807), ('EIF4A2', 0.9579280417831332), ('DDIT4', 1.6186858941105189), ('AZIN1', 1.221571988833375), ('NDRG1', 2.779446373709225), ('CHST8', 0.8403432295045966), ('BAIAP2', 1.197011519474731), ('TCHH', 2.1709073300016763), ('CADPS', 2.43446989825701), ('FSCN1', 2.0423811800067435), ('MAPRE1', 0.9704608694274992), ('FOXJ1', 0.8354535258469411), ('DUSP4', 2.351572525154652), ('PLXNA3', 2.3199680767973083), ('FOS', 3.8827912683314127), ('GNAS', 1.1703330746358642), ('NPY', 1.54485654261915), ('MAFF', 1.4000214341442363), ('WEE1', 2.1571725101667), ('LMO4', 0.8645652689649314), ('HERPUD1', 6.764684433318336), ('ZFP36L2', 4.6644677677644), ('TIMP2', 1.265176779510756), ('TUBB4B', 6.879761717761719), ('TUBA4B', 1.0237422831933445), ('NR4A1', 2.947872142563898), ('BCL6', 1.828163749426721), ('SLC25A4', 1.4755552982012623), ('RHEB', 1.4582990512127976), ('CKB', 0.9557650780650362), ('TIPARP', 2.2508229041697936), ('DNAJA4', 0.853349702231101), ('PKM', 1.1330968972489266), ('MCL1', 3.325665877505936), ('SLC25A5', 1.734655365227406), ('SQSTM1', 3.3417338624844177), ('NR4A2', 5.288665090740947), ('ATF4', 2.051889657511611), ('GEM', 1.7927347317216855), ('CFD', 6.417096198187287), ('CREM', 3.889346938939717), ('NFKBIA', 0.9325614476473684), ('PTBP1', 1.1413715392625985), ('GADD45G', 1.1540902673318496), ('FBRS', 1.0400615427249758), ('TUBB2A', 3.712265314442473), ('HNRNPH1', 3.4536865884463817), ('ERF', 1.63698273362104), ('CLCN5', 1.4271983179236805), ('ELL', 0.7924242444659207), ('CD9', 1.04403979835463), ('NFKB2', 2.6924357927639475), ('KDM6A', 1.4764267243469158), ('DUSP10', 2.9057479002402684), ('RBFOX1', 1.485625204677012)]	686
JUND	transfac_pro__M08930	0.08554493865374695	3.5718990505754107	0.0	1.0	gene is directly annotated	frozenset({'activating', 'weight>90.0%', 'hg38__refseq-r80__500bp_up_and_100bp_down_tss.mc9nr.genes_vs_motifs.rankings'})	[('MARCKSL1', 2.9730203836547404), ('ZFP36L2', 4.6644677677644), ('RXRA', 2.1727626040590904), ('GADD45B', 2.2313269860306337), ('ACTG1', 1.2440347424487035), ('DUSP5', 3.21509399012053), ('NR4A1', 2.947872142563898), ('NFKBIZ', 0.9603314883208188), ('PLXNA3', 2.3199680767973083), ('RUNX3', 1.36190970579488), ('SYNC', 0.8717449610043807), ('SPTAN1', 1.5554891723053936), ('USF2', 1.6629881303500278), ('GNAS', 1.1703330746358642), ('IRS2', 1.3088772446157562), ('ERF', 1.63698273362104), ('SQSTM1', 3.3417338624844177), ('FOSB', 4.653449106406113), ('FXYD2', 2.8926819961163144), ('WEE1', 2.1571725101667), ('MECOM', 1.026283217940063), ('EIF4A2', 0.9579280417831332), ('RBFOX1', 1.485625204677012), ('BAIAP2', 1.197011519474731), ('EIF5', 2.562180130345822), ('AZIN1', 1.221571988833375), ('YBX3', 1.0613427145950871), ('ARL4C', 1.5343880941884211), ('SLC25A5', 1.734655365227406), ('FAM107B', 0.8503411959837859), ('EZH2', 0.9899639680919056), ('DYNLL2', 1.793329783655938), ('NFE2L2', 1.293837894948366), ('TUBB2A', 3.712265314442473), ('CDKN1C', 0.9598116328682296), ('FBRS', 1.0400615427249758), ('SRSF2', 2.8466710562992543), ('DUSP4', 2.351572525154652), ('ELL', 0.7924242444659207), ('KLF6', 6.5816239267423375), ('HHEX', 2.6286076828354408), ('SGK1', 1.0680286441127598), ('OAZ1', 1.0096755172860477), ('SLC25A4', 1.4755552982012623), ('UGP2', 1.1900286879303974), ('SPRY2', 0.8677189487339588), ('TLE3', 1.3939548817621417), ('TOB1', 1.7110122936723222), ('ATF3', 1.1334196551322548), ('CXCR4', 2.308975349612969), ('EIF1B', 0.9930599435907904), ('HNRNPUL1', 1.221379180056376), ('EPB41L2', 0.945699160712128), ('PLEKHO1', 1.9823613921754364), ('TPM4', 2.051627139916594), ('PIM3', 3.241644716593522), ('REL', 4.771934460499214), ('BRINP1', 1.0378496367049572), ('ATP1B1', 2.220420454656204), ('INSIG1', 1.4976150448228451), ('CKB', 0.9557650780650362), ('LMNA', 6.126332684356012), ('FADS3', 1.2459217681838586), ('FXYD1', 4.613834431301862), ('SOCS1', 1.6064329017261816), ('NDRG1', 2.779446373709225), ('GADD45G', 1.1540902673318496), ('FSCN1', 2.0423811800067435), ('ANKRD28', 1.7428295741954765), ('NFKBIA', 0.9325614476473684), ('KDM6A', 1.4764267243469158), ('CD9', 1.04403979835463), ('JUND', 1.0), ('GEM', 1.7927347317216855), ('MAPRE1', 0.9704608694274992), ('MCL1', 3.325665877505936), ('NR1D2', 1.2035774314852836), ('HES4', 1.027394506543904), ('MAFF', 1.4000214341442363), ('IRF2BPL', 1.3922117706919583), ('ZNRF1', 1.0282409661443035), ('EIF1', 5.322739773112913), ('LMO4', 0.8645652689649314), ('DDIT4', 1.6186858941105189), ('ASXL1', 1.238590422768953), ('HSPA2', 1.1300894352565831), ('PFKFB3', 1.3515366079158972), ('ITPKB', 1.0194501788783414), ('TUBA4B', 1.0237422831933445), ('ANKRD9', 1.127717165061542), ('SERPINH1', 0.8433978859228767), ('CREM', 3.889346938939717), ('RGCC', 6.077880282359372), ('GSN', 0.7877271759292533), ('RHEB', 1.4582990512127976), ('RASGEF1B', 1.8837465803998596), ('NR4A2', 5.288665090740947), ('NXF1', 1.0539538144698388), ('FOS', 3.8827912683314127), ('PTBP1', 1.1413715392625985), ('IER5L', 1.9970024400376651), ('FMNL1', 2.609486493028184), ('DUSP2', 2.640586862774634), ('ZFP36', 2.9637877324884534), ('ZFAND5', 1.1682979531573874), ('DNAJA4', 0.853349702231101), ('ZFP36L1', 3.1446900556394906), ('TGFB1', 2.1836131519841864), ('MAPKAPK2', 1.2704076299681462), ('PLEC', 1.259628486247116), ('SLC16A1', 1.0754248075466977), ('ANXA2', 1.3846070777193586), ('GNB2', 0.9610173812037108), ('TIMP2', 1.265176779510756), ('KMT5A', 0.9668699453684548), ('NFKB2', 2.6924357927639475), ('DNAJB2', 1.9089749190039025), ('CRTC2', 1.009671128687474), ('FLVCR2', 0.8347926509746719), ('TRIM28', 2.392150648924054), ('ID2', 1.0310683016865525), ('GATA3', 1.4252593610612336), ('GRHL2', 1.0468496101542684), ('FOSL2', 1.2807832719526429), ('SLC7A5', 0.970812768540458), ('HNRNPH1', 3.4536865884463817), ('MYADM', 4.08271891380211), ('INTS6', 2.089294369580074), ('MKNK2', 3.1442682307316416), ('FBLN1', 7.2031656394779375), ('TP53INP2', 4.123900696545567), ('HSPB1', 1.2070157163251063), ('TSC22D3', 3.6629380394133153), ('PTMA', 1.0478208916509195), ('RNF139', 0.8209859675920292), ('BTG1', 4.188087817285044), ('ITPRIP', 1.5679115015575755), ('COL1A1', 2.0542745297529006), ('SPSB3', 1.5524570544532394), ('SOD1', 1.3236613623234492), ('PMEPA1', 1.717050879169165), ('LGALS3', 1.0797041966463008), ('GABARAPL1', 2.9003089474563915), ('G3BP2', 1.6899876832522087), ('FNBP1', 0.9483195345044536), ('ATF4', 2.051889657511611), ('ATP1B3', 1.823949543839732), ('BCL3', 1.462336972016404), ('MAPK6', 0.8071771528549957), ('JOSD1', 2.792381363267662), ('HERPUD1', 6.764684433318336), ('MMP2', 4.775987302212185), ('HNRNPAB', 1.5020328438800703), ('PRDX1', 3.527278119742257), ('ZC3H12A', 1.657163985955987), ('TGIF1', 1.938845965893717), ('ATP1A1', 1.1707833854466827), ('HSPD1', 3.889326723867741), ('TNFAIP3', 2.810426568465115), ('NFKBID', 1.067906257972601), ('MEPCE', 1.4960782659655816), ('SLC16A5', 1.5797699005283343), ('CCDC71L', 1.6544809757013144), ('PTGES3', 1.717919715389577), ('UBC', 4.203594813908613), ('NTMT1', 1.572327407447285), ('C15orf48', 0.8686610084623583), ('GLUD1', 2.376779836002947), ('OTUD1', 2.326377044012919), ('SLC6A6', 1.659076849421228), ('SURF4', 3.403018729047366), ('TLE2', 3.1129543668662585), ('RASSF2', 1.4421428169833173), ('EIF1AD', 1.1208923524755756), ('RAB11FIP1', 1.9196132230307013), ('BAG3', 1.6434316814361027), ('SIK1', 1.623188133507696), ('ZNF579', 2.560177822422189), ('TSPYL2', 2.4702265314146405), ('FUS', 1.6202020815792786), ('SLC1A5', 4.415818958397701), ('ALAS2', 1.1818677436005267), ('STX5', 0.9719342980861506), ('ARMCX3', 1.6626482195503234), ('MAFG', 0.8276231770908952), ('SREBF2', 1.2024939467899545), ('SRSF3', 3.379471529992373), ('EZR', 2.2261812346296685), ('ZNF296', 1.201734490921461), ('YWHAG', 0.8861686748253687), ('KPNA2', 1.705510953959794), ('PPP1R2', 0.9813253119845312), ('SLC38A2', 3.37026611267716), ('JAML', 1.491855920164188), ('YWHAE', 1.0044239510342627), ('TNFRSF12A', 0.8610898897131897), ('CSRNP1', 3.573986419586666), ('RAB3IL1', 0.9777418973973808), ('STAT5A', 0.8119902543232116), ('GATAD2A', 0.8312736247351237), ('VDAC1', 1.4293414292802904), ('TRIM39', 0.7967373264932611), ('MAT2A', 0.9674973764704172), ('AMD1', 2.586936907777222), ('SLIT3', 4.3874585348564965), ('LAPTM4A', 2.50960436520048), ('PNMA1', 1.5657211716600763), ('RPL22L1', 4.33000954394481), ('MXD1', 1.511334499288964), ('TUBA4A', 1.1166204251554086), ('DUSP10', 2.9057479002402684), ('CHST8', 0.8403432295045966), ('TRA2A', 0.8519321713453947), ('SENP3-EIF4A1', 1.261138881809684), ('ELMSAN1', 0.8422438352002806), ('WSB1', 1.9570719745206868), ('SNX9', 0.9316078813716898), ('NPY', 1.54485654261915), ('TCP1', 2.805897364219847), ('FOXJ1', 0.8354535258469411), ('ABHD5', 2.295935995892868), ('DNAJA1', 2.6610890578413), ('IRAK1', 1.9160135731816748), ('NEU1', 4.410395065951054), ('FGFR1', 1.295743963168844), ('DUSP16', 1.2152570749483558), ('UBE2A', 1.6921096979203738), ('RBM38', 2.319840895020685), ('DUSP1', 0.9363822563104374), ('JUNB', 4.887980680478884), ('PHLDA2', 3.6759864869088568), ('PTP4A1', 4.515666990071729), ('TNNT3', 0.7936837041253486), ('XBP1', 1.093713876698036), ('FKBP4', 0.8512744800628511), ('GOLGA8B', 0.8636992520715919), ('CDKN1A', 5.324754162783387), ('NBL1', 1.4347299575749577), ('FTH1', 3.3461800540968283), ('ARHGDIA', 1.2135941593544026), ('ENY2', 2.6041737427243308), ('MAP1LC3A', 1.6340750400357773), ('NCS1', 1.2274056834139195), ('HSPA1A', 4.193726806514323), ('PER1', 2.0875880369529707), ('CHMP1B', 2.5060151640966413), ('RARA', 3.068069358666248), ('PPAN', 2.679170793662273), ('S100A4', 1.5189450999707832), ('UBB', 2.1067404638936), ('KRTDAP', 1.5089052870853688), ('APOE', 1.048966407702988), ('CBX4', 1.1611684122969614), ('GTPBP1', 1.7711266912175123), ('TUBB4B', 6.879761717761719), ('LGALS1', 2.1613701002003034), ('KLF10', 0.9207645348390324), ('SRSF7', 4.710825043911262), ('GRPEL1', 1.605620968657988), ('PRNP', 4.006174339834169), ('HIPK1', 0.796509195291137), ('SNHG9', 1.731432290962041), ('SLC2A3', 2.49369302433247), ('EHD4', 1.7123376976322844), ('PKM', 1.1330968972489266), ('ARF1', 0.8800195140293884), ('NDUFB1', 0.8673341092351345), ('CCDC184', 1.8567310365770249), ('PRELID3B', 1.1740060619554973), ('CCNT1', 0.9780603672447692), ('CADPS', 2.43446989825701), ('KLF9', 1.2232379140262049), ('CCT2', 1.9265706681059296), ('PLIN2', 1.6602313801320174), ('ARL4A', 3.396303284447429), ('RAB8B', 1.547433621392336), ('ZBTB21', 1.1455185643729455), ('CLCN5', 1.4271983179236805), ('POR', 0.8345687236166709), ('BRD2', 2.8073317885946425), ('NASP', 1.350401324967217), ('S100A10', 1.5248869902910067), ('USF1', 0.940001072774613), ('SLC3A2', 7.931746122422166), ('ARIH1', 1.0279692978694277), ('MECP2', 1.007418873394594), ('DDX3X', 1.7245761162259554), ('ULBP2', 3.338986921071273)]	4897
MNT	taipale_tf_pairs__TFAP2C_MAX_TNSCCNNNGGSNNNNNNNNNNNNNCACGTGN_CAP_repr	0.1329771827631706	3.228167875427053	5.01089e-06	1.0	motif similar to dbtfbs__MNT_representative_N1 ('MNT (human, representative N1)'; q-value = 5.01e-06) which is directly annotated	frozenset({'activating', 'weight>90.0%', 'hg38__refseq-r80__500bp_up_and_100bp_down_tss.mc9nr.genes_vs_motifs.rankings'})	[('MNT', 1.0), ('PHLPP1', 0.806451091140836), ('GET4', 1.0029705448052988)]	248
NFKB1	transfac_pro__M07883	0.10278694932592586	3.0601145208635714	0.0	0.200206	gene is orthologous to FBgn0011274 in D. melanogaster (identity = 20%) which is directly annotated for motif	frozenset({'activating', 'weight>90.0%', 'hg38__refseq-r80__500bp_up_and_100bp_down_tss.mc9nr.genes_vs_motifs.rankings'})	[('BCL2', 1.171714779299494), ('NFKBIZ', 2.455930064186177), ('CPEB1', 0.8437533662507409), ('CDK6', 1.1285501096112114), ('FRAT2', 0.9970530922158508), ('GPR137B', 1.5711869076581315), ('NETO2', 0.7907563757108541), ('DNMT3B', 3.791714967389456), ('KCTD12', 3.302555078426162), ('SRGAP2B', 1.105699119682796), ('SLC43A2', 1.332125151031056), ('NFKBIA', 0.78360965111059), ('GRK5', 3.888725465252749), ('SERTAD2', 1.484882024379044), ('WWTR1', 4.760775822291854), ('CFL2', 1.4211785088018818), ('LTBP1', 1.7432988448162166), ('CEBPD', 1.886024720056994), ('RBMS1', 0.8344767146583618), ('NCKAP5L', 1.871405085527656), ('PIM1', 1.0207047938219225), ('E4F1', 1.3730406343295452), ('TFE3', 1.9570441405548624), ('FBLN1', 1.3308382520175082), ('VGLL3', 2.8603531016290047), ('AREG', 0.8658491884738275), ('UGCG', 1.7866882313915984), ('IRF4', 1.168018139287063), ('MYO1B', 0.957707309290856), ('NFKB1', 1.0), ('IL6', 5.996434773406254), ('RBMX', 0.9749571742910172)]	3003
NFKB2	transfac_pro__M07884	0.12096634486668661	3.143698347461783	0.0	0.211111	gene is orthologous to FBgn0011274 in D. melanogaster (identity = 21%) which is directly annotated for motif	frozenset({'activating', 'weight>90.0%', 'hg38__refseq-r80__500bp_up_and_100bp_down_tss.mc9nr.genes_vs_motifs.rankings'})	[('NFKB2', 1.0), ('BIRC3', 2.441334150247168), ('IER3', 0.8913338958620651), ('GPRIN1', 1.0828345139766973), ('CXXC5', 1.7668665734223103)]	195
PRDM16	transfac_pro__M05962	0.12197592426662511	3.708113630085888	0.0	1.0	gene is directly annotated	frozenset({'activating', 'weight>90.0%', 'hg38__refseq-r80__500bp_up_and_100bp_down_tss.mc9nr.genes_vs_motifs.rankings'})	[('PRDM16', 1.0), ('OPHN1', 1.553917895102257), ('MEN1', 1.4662199791544075)]	641
REL	transfac_pro__M08891	0.09315615710878479	3.410711742058011	6.35269e-06	0.761499	gene is orthologous to ENSMUSG00000020275 in M. musculus (identity = 76%) which is annotated for similar motif swissregulon__mm__Rel ('mm__Rel'; q-value = 6.35e-06)	frozenset({'activating', 'weight>90.0%', 'hg38__refseq-r80__500bp_up_and_100bp_down_tss.mc9nr.genes_vs_motifs.rankings'})	[('NFKB2', 1.846612260271837), ('NFKBID', 2.209574344310035), ('TNFAIP3', 1.0956171894834932), ('GADD45B', 1.2594282296568855), ('RELB', 2.544900213282021), ('GPBP1', 1.6912971481952976), ('BIRC3', 1.4719222112580872), ('TNIP1', 0.9643715019658132), ('NFKBIB', 1.146863510509526), ('SDC4', 1.2033408128139431), ('MAP3K8', 1.1317323676962323), ('NFKB1', 3.038992410104911), ('REL', 1.0), ('IER3', 1.505955334661575), ('DUSP5', 1.4650962252264197), ('ARL5B', 1.3971469337716345), ('CSF2', 1.3535048325584087), ('CDK17', 1.568459442945926), ('STX11', 1.2901534744103866), ('PDE4D', 1.156868490927092), ('MAP2K3', 2.962487912071708), ('IDI1', 2.131414742143562), ('CSRNP1', 1.4706819164679656), ('C1QTNF1', 0.9577040805262602), ('CCNL1', 1.3778988830806438), ('ZNF367', 1.0660837502514462), ('CD83', 1.4778034086385123), ('ZFP36L2', 1.6472686926523823), ('IRF2BPL', 0.9080136508245864), ('TMEM88', 2.5858189783393506), ('PHF1', 2.161273335975088), ('PPP1R15B', 0.885488713467128), ('KMT5A', 0.9191853473337692), ('BCL3', 1.278095815119017), ('RHEB', 1.9840823902879103), ('BCL6', 2.222635021149192), ('NR4A2', 2.3880738722990387), ('GABARAPL1', 0.8358861686327487), ('HNRNPC', 0.9469215336872168), ('SLC25A25', 0.97532206492045), ('EFNA3', 2.4709794198903143), ('OLFM1', 0.8396027651061998), ('KLF10', 1.4359883475995403), ('B4GALT1', 1.5727345697586168), ('CACNB1', 1.0491219747101008), ('G3BP2', 0.9886229272401866), ('DDX3X', 2.363729730976308), ('CDKN1A', 2.1956030071907526), ('FHOD1', 1.4648020268863997), ('PDHX', 1.2326023649928357), ('PICALM', 0.8583446313059055), ('MECOM', 0.8145354249199671), ('PAFAH1B2', 0.9260533674001112), ('TMUB2', 0.9397683432254648), ('STAT5A', 0.8694120326033764), ('WRAP73', 1.3176530341772157), ('PPM1D', 2.756993005512524), ('HSP90AA1', 2.3931574763294274)]	1494
REL	transfac_pro__M01239	0.09223267890921481	3.349147703522455	4.26062e-06	0.761499	gene is orthologous to ENSMUSG00000020275 in M. musculus (identity = 76%) which is annotated for similar motif swissregulon__mm__Rel ('mm__Rel'; q-value = 4.26e-06)	frozenset({'activating', 'weight>90.0%', 'hg38__refseq-r80__500bp_up_and_100bp_down_tss.mc9nr.genes_vs_motifs.rankings'})	[('NFKB2', 1.846612260271837), ('NFKBID', 2.209574344310035), ('TNFAIP3', 1.0956171894834932), ('NFKB1', 3.038992410104911), ('TNIP1', 0.9643715019658132), ('GPBP1', 1.6912971481952976), ('BIRC3', 1.4719222112580872), ('REL', 1.0), ('NFKBIB', 1.146863510509526), ('RELB', 2.544900213282021), ('MAP3K8', 1.1317323676962323), ('RND1', 0.9780804414233988), ('PHF1', 2.161273335975088), ('CCNL1', 1.3778988830806438), ('ARL5B', 1.3971469337716345), ('SDC4', 1.2033408128139431), ('CSF2', 1.3535048325584087), ('CSRNP1', 1.4706819164679656), ('BCL3', 1.278095815119017), ('MAP2K3', 2.962487912071708), ('NR4A2', 2.3880738722990387), ('CDKN1A', 2.1956030071907526), ('EDEM1', 1.3211232383067388), ('CDK17', 1.568459442945926), ('CD83', 1.4778034086385123), ('G3BP2', 0.9886229272401866), ('TICAM1', 2.436708701180448), ('DUSP5', 1.4650962252264197), ('PPP1R15B', 0.885488713467128), ('GADD45B', 1.2594282296568855)]	434
REL	tfdimers__MD00067	0.08745785015215067	3.030831860509094	5.02416e-07	1.0	gene is annotated for similar motif tfdimers__MD00449 ('M00053_forward_10_M01894_forward dimer: c-Rel / YY1'; q-value = 5.02e-07)	frozenset({'activating', 'weight>90.0%', 'hg38__refseq-r80__500bp_up_and_100bp_down_tss.mc9nr.genes_vs_motifs.rankings'})	[('CREM', 0.8603928111616578), ('RELB', 2.544900213282021), ('TMUB2', 0.9397683432254648), ('ARIH1', 1.2035386116493827), ('GPBP1', 1.6912971481952976), ('PDE4A', 0.8301456178441018), ('MCL1', 0.929826422050258), ('MAP1LC3A', 1.2936303967458702), ('HSPA4', 1.1493700551076882), ('INSIG1', 0.8130373667192835), ('ELL2', 1.1878361310232497), ('SPTY2D1', 2.618771921062842), ('RAB21', 2.0967511167470856), ('JMY', 1.601827055673744), ('HSPA9', 1.0279109065058876), ('PICALM', 0.8583446313059055), ('DDX3X', 2.363729730976308), ('GNL3', 1.0904742884628638), ('ARL5B', 1.3971469337716345), ('HNRNPH1', 1.2402827075178635), ('PPP1CB', 0.988716868485828), ('CHGB', 1.3308892201651616), ('KLF10', 1.4359883475995403), ('RNF19A', 0.8345090773765418), ('JUND', 1.680664850248482), ('TSC22D2', 2.352697657759712), ('PRMT9', 0.9892596331673076), ('ZFAND5', 1.3343530188659545), ('NUP98', 0.7919708937346442), ('NFKBID', 2.209574344310035), ('FOSL2', 2.8076101810581107), ('ZNF331', 1.842670380761692), ('NFKB2', 1.846612260271837), ('EMD', 1.8863124274063887), ('NAF1', 0.9631127436557704), ('HOXA9', 0.8538157326485458), ('REL', 1.0), ('PDE4D', 1.156868490927092), ('ATL2', 0.9077808876777052), ('PPM1D', 2.756993005512524), ('JARID2', 1.319932821645592), ('MAPRE2', 0.8500100672185661), ('TOM1', 1.0818849384796678), ('G3BP2', 0.9886229272401866), ('TRA2B', 1.543040963349079), ('RPL22L1', 1.535732098074413), ('CLK1', 2.7118010433688453), ('RHEB', 1.9840823902879103), ('JOSD1', 1.071969989441636), ('MECOM', 0.8145354249199671), ('CADPS', 0.8040208728653191), ('TSC22D3', 1.515667253213882), ('WSB1', 1.7175174664730275), ('SLC35B1', 2.5987007251338103), ('PHF1', 2.161273335975088), ('SPRED2', 0.9667062238254716), ('LMCD1', 1.5756413426179352), ('PTGES3', 1.105151193828934), ('PPARGC1B', 0.966639916013371), ('IRF2BPL', 0.9080136508245864), ('NRBF2', 2.54677928280294), ('ARF4', 1.1182333842862031), ('DDIT4', 0.8066159849114817), ('WRAP73', 1.3176530341772157), ('PPP1R15B', 0.885488713467128), ('STX5', 0.8901322103069373), ('ATF4', 1.0738017213198767)]	1336
REL	bergman__dl-B	0.0887948961968207	3.1199665626127366	0.0	0.282794	gene is orthologous to FBgn0260632 in D. melanogaster (identity = 28%) which is directly annotated for motif	frozenset({'activating', 'weight>90.0%', 'hg38__refseq-r80__500bp_up_and_100bp_down_tss.mc9nr.genes_vs_motifs.rankings'})	[('INSIG1', 0.8130373667192835), ('SPRED2', 0.9667062238254716), ('DOK2', 1.9367295921303436), ('MAP1LC3A', 1.2936303967458702), ('RHEB', 1.9840823902879103), ('JUND', 1.680664850248482), ('ESYT2', 1.3003965946890843), ('STX5', 0.8901322103069373), ('ELL2', 1.1878361310232497), ('HIPK1', 2.081532564780164), ('ADNP2', 1.131769003495521), ('ZFAND5', 1.3343530188659545), ('SLC35B1', 2.5987007251338103), ('TSC22D2', 2.352697657759712), ('IRF2BPL', 0.9080136508245864), ('WHRN', 1.0020138004876704), ('ARIH1', 1.2035386116493827), ('PDE4D', 1.156868490927092), ('EMD', 1.8863124274063887), ('YPEL5', 1.0112340959963158), ('NRBF2', 2.54677928280294), ('REL', 1.0), ('NUP98', 0.7919708937346442), ('RNF139', 1.3736389767776087), ('NFKB2', 1.846612260271837), ('WSB1', 1.7175174664730275), ('PHF1', 2.161273335975088), ('PDE4A', 0.8301456178441018), ('SKIL', 0.8136972703047889), ('RELB', 2.544900213282021), ('GPBP1', 1.6912971481952976), ('GABARAPL1', 0.8358861686327487), ('SLC25A25', 0.97532206492045), ('GATA3', 1.6607011467962025), ('CLK1', 2.7118010433688453), ('TRA2B', 1.543040963349079), ('PPP1R2', 1.214182881380541), ('BCL6', 2.222635021149192), ('NR4A2', 2.3880738722990387), ('G3BP2', 0.9886229272401866), ('FOSL2', 2.8076101810581107), ('HADH', 1.319351315352406), ('STRAP', 1.1311625748405127), ('TMUB2', 0.9397683432254648), ('NAF1', 0.9631127436557704), ('FAM177A1', 1.7684278585258422), ('PRDM2', 1.5984668246629503), ('PSME4', 1.848113402092508), ('JARID2', 1.319932821645592), ('RNF19A', 0.8345090773765418), ('CHGB', 1.3308892201651616), ('EHD4', 1.2330400392259069), ('TNFAIP3', 1.0956171894834932), ('AZIN1', 1.7166958531014174), ('CREM', 0.8603928111616578), ('PPM1D', 2.756993005512524), ('OLFM1', 0.8396027651061998), ('KLF6', 1.0295944379336304), ('STAT5A', 0.8694120326033764), ('ATP1A1', 0.8338742411115024), ('IL17F', 1.1236059802534857), ('NOP58', 2.311754411451008), ('ARF4', 1.1182333842862031), ('PRMT9', 0.9892596331673076), ('RAB21', 2.0967511167470856)]	1741
REL	flyfactorsurvey__dl_NBT_FBgn0000462	0.0960534818417868	3.603863038532162	0.0	0.282794	gene is orthologous to FBgn0260632 in D. melanogaster (identity = 28%) which is directly annotated for motif	frozenset({'activating', 'weight>90.0%', 'hg38__refseq-r80__500bp_up_and_100bp_down_tss.mc9nr.genes_vs_motifs.rankings'})	[('MAP1LC3A', 1.2936303967458702), ('RELB', 2.544900213282021), ('GPBP1', 1.6912971481952976), ('NUP98', 0.7919708937346442), ('DOK2', 1.9367295921303436), ('TSC22D2', 2.352697657759712), ('ELL2', 1.1878361310232497), ('NR4A2', 2.3880738722990387), ('IRF2BPL', 0.9080136508245864), ('JUND', 1.680664850248482), ('ADNP2', 1.131769003495521), ('PDE4A', 0.8301456178441018), ('GABARAPL1', 0.8358861686327487), ('CREM', 0.8603928111616578), ('NRBF2', 2.54677928280294), ('G3BP2', 0.9886229272401866), ('CHGB', 1.3308892201651616), ('PPM1D', 2.756993005512524), ('INSIG1', 0.8130373667192835), ('ESYT2', 1.3003965946890843), ('LMCD1', 1.5756413426179352), ('TRA2B', 1.543040963349079), ('SLC25A25', 0.97532206492045), ('SPRED2', 0.9667062238254716), ('MAPRE2', 0.8500100672185661), ('PICALM', 0.8583446313059055), ('WSB1', 1.7175174664730275), ('KLF6', 1.0295944379336304), ('RAB21', 2.0967511167470856), ('ARL5B', 1.3971469337716345), ('JARID2', 1.319932821645592), ('BCL6', 2.222635021149192), ('HIPK1', 2.081532564780164), ('TSC22D3', 1.515667253213882), ('FAM177A1', 1.7684278585258422), ('ATL2', 0.9077808876777052), ('SAXO1', 0.8704203736153067), ('SKIL', 0.8136972703047889), ('AZIN1', 1.7166958531014174), ('ZFAND5', 1.3343530188659545), ('NFKBID', 2.209574344310035), ('OLFM1', 0.8396027651061998), ('EHD4', 1.2330400392259069), ('RUNX3', 1.5489109727142252), ('TMUB2', 0.9397683432254648), ('ETF1', 1.14621966903897), ('MCL1', 0.929826422050258), ('JMY', 1.601827055673744), ('TOM1', 1.0818849384796678), ('MPZL3', 1.3927745858948826), ('PDE4D', 1.156868490927092), ('JOSD1', 1.071969989441636), ('TNFAIP3', 1.0956171894834932), ('ATF4', 1.0738017213198767), ('DDX3X', 2.363729730976308), ('RHEB', 1.9840823902879103), ('PPP1R2', 1.214182881380541), ('FOSL2', 2.8076101810581107), ('REL', 1.0), ('UBE2A', 2.426422136794057), ('STRAP', 1.1311625748405127), ('HSPA4', 1.1493700551076882), ('PAFAH1B2', 0.9260533674001112), ('HADH', 1.319351315352406), ('RNF19A', 0.8345090773765418), ('NAF1', 0.9631127436557704), ('NFKB1', 3.038992410104911), ('IFIT2', 1.979471872192243), ('DUSP4', 1.082498701022149), ('PRDM2', 1.5984668246629503), ('HSPA9', 1.0279109065058876), ('ARIH1', 1.2035386116493827), ('EMD', 1.8863124274063887), ('STX5', 0.8901322103069373), ('ARF4', 1.1182333842862031), ('HNRNPH1', 1.2402827075178635), ('NOP58', 2.311754411451008), ('CCNT1', 1.461855098323679), ('MIDN', 0.9428585008717458), ('FAM117B', 0.8225540727584801), ('CPD', 1.2147421233844116), ('ASNS', 1.3860629618405031), ('JUNB', 1.0448398920424633), ('NFKBIB', 1.146863510509526), ('EIF5', 1.5869783455558992), ('HSPH1', 1.3068246600025166), ('WHRN', 1.0020138004876704), ('IL17A', 1.467695337490291), ('SLC3A2', 1.1703543372408456), ('NFKB2', 1.846612260271837)]	2674
REL	idmmpmm__dl	0.09547307696826572	3.5651701186383136	0.0	0.282794	gene is orthologous to FBgn0260632 in D. melanogaster (identity = 28%) which is directly annotated for motif	frozenset({'activating', 'weight>90.0%', 'hg38__refseq-r80__500bp_up_and_100bp_down_tss.mc9nr.genes_vs_motifs.rankings'})	[('DDX3X', 2.363729730976308), ('MECOM', 0.8145354249199671), ('HSPA4', 1.1493700551076882), ('ZNF367', 1.0660837502514462), ('TSC22D3', 1.515667253213882), ('EIF5', 1.5869783455558992), ('GNA13', 0.8110691497758782), ('KMT5A', 0.9191853473337692), ('FMNL1', 0.9690742976465948), ('BCL6', 2.222635021149192), ('FAM117B', 0.8225540727584801), ('PIM3', 2.700912301240212), ('PPP1R2', 1.214182881380541), ('SLC35B1', 2.5987007251338103), ('MPZL3', 1.3927745858948826), ('CLK1', 2.7118010433688453), ('JMY', 1.601827055673744), ('ARL5B', 1.3971469337716345), ('REL', 1.0), ('GPBP1', 1.6912971481952976), ('SPTY2D1', 2.618771921062842), ('YPEL5', 1.0112340959963158), ('PDE4D', 1.156868490927092), ('FHOD1', 1.4648020268863997), ('ATF4', 1.0738017213198767), ('ABHD5', 1.1832144100762234), ('CREM', 0.8603928111616578), ('ACSF2', 2.1810428784254605), ('CPD', 1.2147421233844116), ('ETF1', 1.14621966903897), ('STX5', 0.8901322103069373), ('JOSD1', 1.071969989441636), ('ZFAND5', 1.3343530188659545), ('PDE4A', 0.8301456178441018), ('JARID2', 1.319932821645592), ('TNFAIP3', 1.0956171894834932), ('PTGES3', 1.105151193828934)]	756
REL	jaspar__MA0023.1	0.09436161338455935	3.4910739602990812	0.0	0.282794	gene is orthologous to FBgn0260632 in D. melanogaster (identity = 28%) which is directly annotated for motif	frozenset({'activating', 'weight>90.0%', 'hg38__refseq-r80__500bp_up_and_100bp_down_tss.mc9nr.genes_vs_motifs.rankings'})	[('MAP1LC3A', 1.2936303967458702), ('STX5', 0.8901322103069373), ('RAB21', 2.0967511167470856), ('RELB', 2.544900213282021), ('BCL6', 2.222635021149192), ('TSC22D2', 2.352697657759712), ('CREM', 0.8603928111616578), ('PICALM', 0.8583446313059055), ('EMD', 1.8863124274063887), ('GPBP1', 1.6912971481952976), ('NUP98', 0.7919708937346442), ('TRA2B', 1.543040963349079), ('FAM117B', 0.8225540727584801), ('ELL2', 1.1878361310232497), ('INSIG1', 0.8130373667192835), ('EHD4', 1.2330400392259069), ('NAF1', 0.9631127436557704), ('DDX3X', 2.363729730976308), ('RHEB', 1.9840823902879103), ('NRBF2', 2.54677928280294), ('PDE4A', 0.8301456178441018), ('NFKB2', 1.846612260271837), ('ARL5B', 1.3971469337716345), ('MCL1', 0.929826422050258), ('NR4A2', 2.3880738722990387), ('SKIL', 0.8136972703047889), ('PHF1', 2.161273335975088), ('ARIH1', 1.2035386116493827), ('SRGN', 2.2814402113774883), ('REL', 1.0), ('TSC22D3', 1.515667253213882), ('IRF2BPL', 0.9080136508245864), ('UBE2A', 2.426422136794057), ('SLC3A2', 1.1703543372408456), ('CHGB', 1.3308892201651616), ('TNFAIP3', 1.0956171894834932), ('FOSL2', 2.8076101810581107), ('ASNS', 1.3860629618405031), ('ZFAND5', 1.3343530188659545), ('PPP1R2', 1.214182881380541), ('DOK2', 1.9367295921303436), ('ATF4', 1.0738017213198767), ('ADNP2', 1.131769003495521), ('MAPRE2', 0.8500100672185661), ('BHLHE40', 1.4007032322084432), ('JMY', 1.601827055673744), ('ETF1', 1.14621966903897), ('GABARAPL1', 0.8358861686327487), ('PPM1D', 2.756993005512524), ('HSPA4', 1.1493700551076882), ('JARID2', 1.319932821645592), ('EIF5', 1.5869783455558992), ('PSME4', 1.848113402092508), ('STRAP', 1.1311625748405127), ('HNRNPH1', 1.2402827075178635), ('TOM1', 1.0818849384796678), ('AZIN1', 1.7166958531014174), ('AMZ2', 0.8168324766571928), ('SLC25A25', 0.97532206492045), ('ESYT2', 1.3003965946890843), ('G3BP2', 0.9886229272401866), ('NFKB1', 3.038992410104911), ('WSB1', 1.7175174664730275), ('PDE4D', 1.156868490927092), ('JOSD1', 1.071969989441636), ('ARF4', 1.1182333842862031)]	1176
RELB	transfac_pro__M07883	0.1083003149446307	3.540865970224125	0.0	0.259067	gene is orthologous to FBgn0011274 in D. melanogaster (identity = 25%) which is directly annotated for motif	frozenset({'activating', 'weight>90.0%', 'hg38__refseq-r80__500bp_up_and_100bp_down_tss.mc9nr.genes_vs_motifs.rankings'})	[('KRT8', 0.8961892446274627), ('FAM43A', 0.9782582460427964), ('TPM2', 1.4522729871458158), ('PLEKHB2', 1.0854346412733469), ('BIRC3', 0.8841393323325791), ('CDH3', 1.0341393061054016), ('SLC6A6', 0.7803637298054018), ('SOX8', 2.0502901720285465), ('SH2D3A', 1.16425843954124), ('RELB', 1.0), ('PAK6', 1.562558323926566)]	1351
RELB	transfac_pro__M07885	0.12140607538352129	4.171081736508378	0.0	0.259067	gene is orthologous to FBgn0011274 in D. melanogaster (identity = 25%) which is directly annotated for motif	frozenset({'activating', 'weight>90.0%', 'hg38__refseq-r80__500bp_up_and_100bp_down_tss.mc9nr.genes_vs_motifs.rankings'})	[('AMPD2', 0.9970690377956792), ('RELB', 1.0), ('CASZ1', 0.8926353443032716), ('ECE1', 1.0506067956483829), ('IL18RAP', 3.4916844899700834), ('TPM2', 1.4522729871458158)]	641
RELB	flyfactorsurvey__dl_FlyReg_FBgn0000462	0.10726985094555958	3.4913141214908117	0.0	0.284974	gene is orthologous to FBgn0260632 in D. melanogaster (identity = 28%) which is directly annotated for motif	frozenset({'activating', 'weight>90.0%', 'hg38__refseq-r80__500bp_up_and_100bp_down_tss.mc9nr.genes_vs_motifs.rankings'})	[('PAK6', 1.562558323926566), ('MTMR4', 0.799648290708932), ('TPM2', 1.4522729871458158), ('RGS17', 0.9478715871221824), ('CNTN4', 1.314847503754348), ('KRT8', 0.8961892446274627), ('NFIL3', 1.3012914908722024), ('ROR1', 1.6398661658664624), ('APOBEC2', 0.9907157331647408)]	1096
RELB	idmmpmm__dl	0.13020130331925517	4.594017234147643	0.0	0.284974	gene is orthologous to FBgn0260632 in D. melanogaster (identity = 28%) which is directly annotated for motif	frozenset({'activating', 'weight>90.0%', 'hg38__refseq-r80__500bp_up_and_100bp_down_tss.mc9nr.genes_vs_motifs.rankings'})	[('C1QTNF3-AMACR', 0.842428766700294), ('CASZ1', 0.8926353443032716), ('SOX8', 2.0502901720285465), ('ECE1', 1.0506067956483829), ('ROR1', 1.6398661658664624), ('PAK6', 1.562558323926566), ('NFIL3', 1.3012914908722024), ('KRT8', 0.8961892446274627)]	956
RELB	jaspar__MA0022.1	0.12583271650629163	4.383945312052892	0.0	0.284974	gene is orthologous to FBgn0260632 in D. melanogaster (identity = 28%) which is directly annotated for motif	frozenset({'activating', 'weight>90.0%', 'hg38__refseq-r80__500bp_up_and_100bp_down_tss.mc9nr.genes_vs_motifs.rankings'})	[('RELB', 1.0), ('CASZ1', 0.8926353443032716), ('TPM2', 1.4522729871458158), ('ENPP1', 0.8453133875453804), ('FAM43A', 0.9782582460427964), ('SLC6A6', 0.7803637298054018), ('PAK6', 1.562558323926566), ('MFGE8', 0.8913332526960086), ('AEN', 0.9998856900611552), ('ECE1', 1.0506067956483829), ('BIRC3', 0.8841393323325791), ('MTF2', 1.1615581692371122), ('VHL', 0.9998843321697354), ('CNTN4', 1.314847503754348)]	2433
RELB	transfac_public__M00043	0.10294480486495117	3.283335939483384	0.0	0.284974	gene is orthologous to FBgn0260632 in D. melanogaster (identity = 28%) which is directly annotated for motif	frozenset({'activating', 'weight>90.0%', 'hg38__refseq-r80__500bp_up_and_100bp_down_tss.mc9nr.genes_vs_motifs.rankings'})	[('CASZ1', 0.8926353443032716), ('TPM2', 1.4522729871458158), ('SLC6A6', 0.7803637298054018), ('APOBEC2', 0.9907157331647408), ('ECE1', 1.0506067956483829), ('AMPD2', 0.9970690377956792), ('IL18RAP', 3.4916844899700834), ('KRT8', 0.8961892446274627), ('PAK6', 1.562558323926566)]	1325
STAT1	taipale_tf_pairs__IRF2_NAANCGAAASYR_HT	0.15555761164569454	9.649561735286097	6.25111e-06	1.0	gene is annotated for similar motif hocomoco__STAT1_HUMAN.H11MO.1.A ('STAT1_HUMAN'; q-value = 6.25e-06)	frozenset({'activating', 'weight>90.0%', 'hg38__refseq-r80__500bp_up_and_100bp_down_tss.mc9nr.genes_vs_motifs.rankings'})	[('CXCR3', 1.0777672826168714), ('SP100', 1.963465710141505), ('NUGGC', 1.1526356969060962), ('PSMB8', 2.3880504022479268), ('IRF2', 0.9523178770138836), ('IKZF2', 1.0960528700685204), ('PLSCR1', 2.297568181142705), ('CD2', 1.353444115095653), ('DTX3L', 1.8165429154873367), ('IRF9', 4.594418657368736), ('CD84', 1.3164761580176114), ('PARP9', 6.424826976400553), ('NFE2L3', 1.0659985981808446), ('CD38', 1.458153604293713), ('TANK', 1.716007005499192), ('APOL1', 1.344330572735426), ('TIMD4', 1.0595839611614688), ('TIFA', 2.229992393836325), ('SMARCD3', 0.8596330391276629), ('CD74', 0.8731642376217263), ('APOL2', 2.4690055981848777), ('ADAMTSL4-AS1', 1.4385303460982022), ('IFIH1', 2.752407701653893), ('TRIM21', 1.6268303114720728), ('TNFSF10', 3.4605039088049576), ('FAM149B1', 0.9090842760999186), ('SP110', 2.3600631312121294), ('XRN2', 1.349983629658073), ('PARP10', 1.1837626064225009), ('FOXB1', 1.3174375681525103), ('JAK2', 1.486555465413328), ('NAT1', 1.0129192767245934), ('EPSTI1', 5.528333637628301), ('SP140', 2.137682219629105), ('APOL3', 1.9107553944546325), ('OAS1', 3.0199551208209354), ('HLA-E', 1.3817982704456868), ('LOXL2', 0.9032625676700128), ('C5orf56', 1.2101005434606191), ('RPL26L1', 0.8289121525673012), ('PHC1', 0.9535855549979738), ('SAMD9L', 2.1713881365988934), ('SLFNL1', 0.7854832550123391), ('XAF1', 3.0078804598539968), ('CD80', 0.9956904060811512), ('PSMA4', 0.8243401448740753), ('NUB1', 1.815513984138388), ('CTSK', 1.0571322180076026), ('IFI44', 1.1089835921080695), ('CCNB2', 0.9353126409965772), ('HLA-F', 0.907352753602516), ('EIF2AK2', 0.9470377906712124), ('PDCD4', 0.8013628080878108), ('HOXB3', 0.9833507500103756), ('DDX60', 1.9225353138415435), ('PTPN2', 1.061795476306905), ('SBNO2', 1.0669929407847465), ('IGFLR1', 0.8418335199946576), ('SLFN5', 2.4590809771037363), ('OAS2', 1.0616128108780218), ('LINC-PINT', 0.9598316954240624), ('TRIM22', 1.924835579489096), ('UBE2V1', 0.8386550565206143), ('UBE2L6', 6.000479033809689), ('TNFSF13', 0.8795931424230866), ('MIR181A1HG', 1.642815588301452), ('PSMA6', 1.6725060619204408), ('ABCA3', 1.72716799821275), ('STARD13', 0.9293335167378404), ('WDR45', 0.8212369824062373), ('VPS4B', 1.0063899452511658), ('TMEM234', 2.1706302504149404)]	4556
STAT1	transfac_pro__M07323	0.1027479644707624	5.7854159899547675	4.6112e-06	1.0	gene is annotated for similar motif hocomoco__STAT1_HUMAN.H11MO.1.A ('STAT1_HUMAN'; q-value = 4.61e-06)	frozenset({'activating', 'weight>90.0%', 'hg38__refseq-r80__500bp_up_and_100bp_down_tss.mc9nr.genes_vs_motifs.rankings'})	[('IRF2', 0.9523178770138836), ('DEK', 0.983396521968424), ('DTX3L', 1.8165429154873367), ('PARP9', 6.424826976400553), ('AP1S3', 0.906263199034136), ('CTSK', 1.0571322180076026), ('MYNN', 1.1636447527972569), ('PSMA6', 1.6725060619204408), ('FOXB1', 1.3174375681525103), ('TANK', 1.716007005499192), ('GPR171', 2.7366920101590866), ('RNF6', 1.5820166426718278), ('LOXL2', 0.9032625676700128), ('NMI', 1.6187306823749985), ('HOXB3', 0.9833507500103756), ('RSAD2', 1.3059105289370951), ('SBNO2', 1.0669929407847465), ('IKZF2', 1.0960528700685204), ('IRF9', 4.594418657368736), ('TRIM21', 1.6268303114720728), ('CHMP5', 0.9284741134092112), ('CASP4', 1.911372697927041), ('STARD13', 0.9293335167378404), ('MX2', 0.8904787636268836), ('LINC00891', 1.8376952104952595), ('LRRC2', 1.371182080333853), ('SP110', 2.3600631312121294), ('MIR181A1HG', 1.642815588301452), ('PARP10', 1.1837626064225009), ('DLEU2', 1.0503300243826803), ('APOL6', 5.171531943372845), ('XRN1', 1.0853352414178388), ('GBP1', 8.364996182272295), ('GBP3', 3.08778397602954), ('IFI35', 2.9464571409813995), ('NUGGC', 1.1526356969060962), ('HLA-F', 0.907352753602516), ('RPL26L1', 0.8289121525673012), ('HIST2H2AC', 1.3461521247646158), ('OLFML2B', 0.7955873990258652), ('PSME2', 2.132798369543771), ('CXCR3', 1.0777672826168714), ('PTPN2', 1.061795476306905), ('RTP4', 3.013640317603197), ('ERP27', 0.9183893978771748), ('GBP4', 9.413836329256236), ('HLA-DRA', 1.1957106316570982), ('ADAR', 1.7068337965091942)]	2622
STAT1	tfdimers__MD00208	0.09165741426104121	4.9739070195517145	3.44639e-06	1.0	gene is annotated for similar motif hocomoco__STAT1_HUMAN.H11MO.1.A ('STAT1_HUMAN'; q-value = 3.45e-06)	frozenset({'activating', 'weight>90.0%', 'hg38__refseq-r80__500bp_up_and_100bp_down_tss.mc9nr.genes_vs_motifs.rankings'})	[('IRF2', 0.9523178770138836), ('OAS2', 1.0616128108780218), ('RTP4', 3.013640317603197), ('TRIM21', 1.6268303114720728), ('IFIT5', 0.8241344166394148), ('DTX3L', 1.8165429154873367), ('PARP9', 6.424826976400553), ('MX2', 0.8904787636268836), ('IFIH1', 2.752407701653893), ('DDX60', 1.9225353138415435), ('EIF2AK2', 0.9470377906712124), ('RSAD2', 1.3059105289370951), ('HERC5', 1.2954825198694344), ('PNPT1', 1.107737503343809), ('MX1', 2.0874844077003205), ('PARD3B', 1.2324296476149887), ('IFI44', 1.1089835921080695), ('TNFRSF17', 2.1408920807361147), ('EPSTI1', 5.528333637628301), ('IRF9', 4.594418657368736), ('BISPR', 2.386447818482602), ('ADAR', 1.7068337965091942), ('PARP10', 1.1837626064225009), ('SP110', 2.3600631312121294), ('NUGGC', 1.1526356969060962), ('SAMD9', 1.1278182770129022), ('UBE2V1', 0.8386550565206143), ('CASP4', 1.911372697927041), ('PSMB8', 2.3880504022479268), ('TNFSF10', 3.4605039088049576), ('PARP14', 2.784433402371612), ('LINC-PINT', 0.9598316954240624), ('NMI', 1.6187306823749985), ('HLA-F', 0.907352753602516), ('APOL6', 5.171531943372845), ('PSMA4', 0.8243401448740753), ('GRIPAP1', 1.7522691139475508), ('TANK', 1.716007005499192), ('HOXB3', 0.9833507500103756), ('ETV7', 3.4251882605260344), ('SP100', 1.963465710141505), ('APOL1', 1.344330572735426), ('TIMD4', 1.0595839611614688), ('NAPA', 1.3309289102141546), ('STAT1', 1.0), ('MIR181A1HG', 1.642815588301452), ('OAS3', 2.0307433815321323), ('VAMP5', 1.2926632908499012), ('ALAS2', 0.884995842323051), ('IFI35', 2.9464571409813995), ('GBP4', 9.413836329256236), ('LINC01578', 0.8947805294121443), ('STARD13', 0.9293335167378404), ('IKZF2', 1.0960528700685204), ('SAMD9L', 2.1713881365988934), ('SBNO2', 1.0669929407847465), ('PSME2', 2.132798369543771), ('APOL2', 2.4690055981848777), ('FOXB1', 1.3174375681525103), ('CD74', 0.8731642376217263), ('TMEM140', 2.947022706623935), ('GEN1', 0.853862084189912), ('TAP2', 2.0944283746862054), ('DIRAS2', 0.8836006725481189), ('CPNE4', 1.005013359777167), ('PHC1', 0.9535855549979738), ('GBP3', 3.08778397602954), ('CD38', 1.458153604293713), ('PSME1', 1.981253169500892), ('CCNB2', 0.9353126409965772), ('CD2', 1.353444115095653), ('DYNLT1', 1.5157992417234791), ('PSMB10', 2.526108176554151), ('GBP1', 8.364996182272295), ('SMARCD3', 0.8596330391276629), ('HLA-E', 1.3817982704456868), ('RGS12', 1.7423443146294324), ('ADAMTSL4-AS1', 1.4385303460982022), ('NFE2L3', 1.0659985981808446), ('HAPLN3', 2.997604261706898), ('RHNO1', 1.0730766879568023), ('STAT2', 3.3916840380786795), ('XRN1', 1.0853352414178388), ('LAP3', 2.3966083659473103), ('WDR45', 0.8212369824062373), ('GPR171', 2.7366920101590866), ('CTSK', 1.0571322180076026), ('VPS4B', 1.0063899452511658), ('XAF1', 3.0078804598539968), ('PLSCR1', 2.297568181142705), ('HLA-DRA', 1.1957106316570982), ('CLIP1', 1.5469497114810034), ('CORIN', 1.1935523373744996), ('RPL26L1', 0.8289121525673012), ('FER', 0.9681457996205488), ('AP1S3', 0.906263199034136), ('TRANK1', 1.0043833540553342), ('JAK2', 1.486555465413328), ('ISG20', 2.7323910530080644)]	4835
STAT1	tfdimers__MD00357	0.08456390328151986	4.4548662431537664	2.5865e-06	1.0	gene is annotated for similar motif tfdimers__MD00336 ('M01665_forward_7_M01823_reverse dimer: IRF-8 / STAT1'; q-value = 2.59e-06)	frozenset({'activating', 'weight>90.0%', 'hg38__refseq-r80__500bp_up_and_100bp_down_tss.mc9nr.genes_vs_motifs.rankings'})	[('IRF2', 0.9523178770138836), ('TRIM21', 1.6268303114720728), ('LINC01578', 0.8947805294121443), ('PARP9', 6.424826976400553), ('DTX3L', 1.8165429154873367), ('DDX60', 1.9225353138415435), ('OAS2', 1.0616128108780218), ('GRIPAP1', 1.7522691139475508), ('MX1', 2.0874844077003205), ('IKZF2', 1.0960528700685204), ('APOL6', 5.171531943372845), ('RSAD2', 1.3059105289370951), ('PARP10', 1.1837626064225009), ('ETV7', 3.4251882605260344), ('STARD13', 0.9293335167378404), ('IFIH1', 2.752407701653893), ('PHC1', 0.9535855549979738), ('SP110', 2.3600631312121294), ('HOXB3', 0.9833507500103756), ('TIMD4', 1.0595839611614688), ('RTP4', 3.013640317603197), ('ALAS2', 0.884995842323051), ('IRF9', 4.594418657368736), ('TMEM140', 2.947022706623935), ('ADAR', 1.7068337965091942), ('TNFSF10', 3.4605039088049576), ('ERP27', 0.9183893978771748), ('CTSK', 1.0571322180076026), ('WDR45', 0.8212369824062373), ('UBE2V1', 0.8386550565206143), ('APOL2', 2.4690055981848777), ('ADAMTSL4-AS1', 1.4385303460982022), ('APOL1', 1.344330572735426), ('AIMP1', 0.8643532286012627), ('CLIC5', 0.8836019016251979), ('HAAO', 1.2905343763293713), ('PSME1', 1.981253169500892), ('JAK2', 1.486555465413328), ('XRN1', 1.0853352414178388), ('EIF2AK2', 0.9470377906712124), ('TANK', 1.716007005499192), ('IFI44', 1.1089835921080695), ('SP100', 1.963465710141505), ('FOXB1', 1.3174375681525103), ('DIRAS2', 0.8836006725481189), ('IFIT5', 0.8241344166394148), ('BISPR', 2.386447818482602), ('XAF1', 3.0078804598539968), ('HLA-DRA', 1.1957106316570982), ('NUGGC', 1.1526356969060962), ('HLA-F', 0.907352753602516), ('MYNN', 1.1636447527972569), ('SAMD9L', 2.1713881365988934), ('MIR181A1HG', 1.642815588301452), ('HIST1H3I', 1.2332099550789224), ('PSMB8', 2.3880504022479268), ('PARP14', 2.784433402371612), ('CPNE4', 1.005013359777167), ('TAP2', 2.0944283746862054), ('CASP4', 1.911372697927041), ('GEN1', 0.853862084189912), ('HERC5', 1.2954825198694344), ('ISG20', 2.7323910530080644), ('ZNF821', 1.1170013760568114), ('CD74', 0.8731642376217263), ('EPSTI1', 5.528333637628301), ('PSMB10', 2.526108176554151), ('PSMA4', 0.8243401448740753), ('RGS12', 1.7423443146294324), ('LMOD3', 1.197687650343202)]	3129
STAT1	tfdimers__MD00031	0.09181470515667407	4.985416184593582	2.49688e-06	1.0	gene is annotated for similar motif tfdimers__MD00336 ('M01665_forward_7_M01823_reverse dimer: IRF-8 / STAT1'; q-value = 2.5e-06)	frozenset({'activating', 'weight>90.0%', 'hg38__refseq-r80__500bp_up_and_100bp_down_tss.mc9nr.genes_vs_motifs.rankings'})	[('IRF2', 0.9523178770138836), ('IRF1', 5.316647828617445), ('IRF9', 4.594418657368736), ('PARP9', 6.424826976400553), ('PARP14', 2.784433402371612), ('DTX3L', 1.8165429154873367), ('ETV7', 3.4251882605260344), ('IFI35', 2.9464571409813995), ('TRIM21', 1.6268303114720728), ('ADAR', 1.7068337965091942), ('SBNO2', 1.0669929407847465), ('ERP27', 0.9183893978771748), ('PNPT1', 1.107737503343809), ('FOXB1', 1.3174375681525103), ('GEN1', 0.853862084189912), ('JAK3', 1.8698832187408436), ('MX2', 0.8904787636268836), ('BISPR', 2.386447818482602), ('DEK', 0.983396521968424), ('MX1', 2.0874844077003205), ('IFIT5', 0.8241344166394148), ('PSMB8', 2.3880504022479268), ('ST8SIA1', 1.0332260557615274), ('TNFSF10', 3.4605039088049576), ('STARD13', 0.9293335167378404), ('RTP4', 3.013640317603197), ('SAMD9', 1.1278182770129022), ('STAT2', 3.3916840380786795), ('GRIPAP1', 1.7522691139475508), ('IFI44', 1.1089835921080695), ('HLA-F', 0.907352753602516), ('WDR45', 0.8212369824062373), ('CHMP5', 0.9284741134092112), ('UBE2V1', 0.8386550565206143), ('DIRAS2', 0.8836006725481189), ('CASP4', 1.911372697927041), ('NUB1', 1.815513984138388), ('EPSTI1', 5.528333637628301), ('IKZF2', 1.0960528700685204), ('DDX60', 1.9225353138415435), ('RSAD2', 1.3059105289370951), ('CCNB2', 0.9353126409965772), ('ZNF829', 1.1890479491303534), ('TNFRSF17', 2.1408920807361147), ('EIF2AK2', 0.9470377906712124), ('HAPLN3', 2.997604261706898), ('CXCR3', 1.0777672826168714), ('CD38', 1.458153604293713), ('SP110', 2.3600631312121294), ('LINC-PINT', 0.9598316954240624), ('APOL6', 5.171531943372845), ('IFIH1', 2.752407701653893), ('ATAD1', 0.9141468706144096), ('LINC01578', 0.8947805294121443), ('UBE2L6', 6.000479033809689), ('XAF1', 3.0078804598539968), ('ALKBH3', 1.7215039185113203), ('NUGGC', 1.1526356969060962), ('OAS2', 1.0616128108780218), ('PLSCR1', 2.297568181142705), ('SHISA5', 1.096660387500925), ('MIR181A1HG', 1.642815588301452), ('PHC1', 0.9535855549979738), ('NAPA', 1.3309289102141546), ('JAK2', 1.486555465413328), ('LRRC2', 1.371182080333853), ('PDCD4', 0.8013628080878108), ('L3MBTL2', 1.521214792227436), ('CCDC179', 1.240626559800064), ('GBP4', 9.413836329256236), ('HERC5', 1.2954825198694344), ('TANK', 1.716007005499192), ('HOXB3', 0.9833507500103756), ('CPNE4', 1.005013359777167), ('GBP3', 3.08778397602954), ('FER', 0.9681457996205488), ('CTSK', 1.0571322180076026)]	4627
STAT1	tfdimers__MD00138	0.10932025660004935	6.2663185527826055	1.28089e-06	1.0	gene is annotated for similar motif hocomoco__STAT1_HUMAN.H11MO.1.A ('STAT1_HUMAN'; q-value = 1.28e-06)	frozenset({'activating', 'weight>90.0%', 'hg38__refseq-r80__500bp_up_and_100bp_down_tss.mc9nr.genes_vs_motifs.rankings'})	[('TRIM21', 1.6268303114720728), ('PARP9', 6.424826976400553), ('DTX3L', 1.8165429154873367), ('IRF2', 0.9523178770138836), ('OAS2', 1.0616128108780218), ('ZNF821', 1.1170013760568114), ('EPSTI1', 5.528333637628301), ('RSAD2', 1.3059105289370951), ('ADAR', 1.7068337965091942), ('IFIT5', 0.8241344166394148), ('DDX60', 1.9225353138415435), ('BISPR', 2.386447818482602), ('EIF2AK2', 0.9470377906712124), ('PARD3B', 1.2324296476149887), ('TNFSF10', 3.4605039088049576), ('RTP4', 3.013640317603197), ('IFIH1', 2.752407701653893), ('PARP10', 1.1837626064225009), ('SP110', 2.3600631312121294), ('PSME1', 1.981253169500892), ('PARP14', 2.784433402371612), ('ETV7', 3.4251882605260344), ('TAP2', 2.0944283746862054), ('IFI44', 1.1089835921080695), ('HOXB3', 0.9833507500103756), ('APOL2', 2.4690055981848777), ('APOL1', 1.344330572735426), ('ZNF829', 1.1890479491303534), ('PNPT1', 1.107737503343809), ('BORA', 1.6012559775503148), ('IRF9', 4.594418657368736), ('UBE2V1', 0.8386550565206143), ('LINC-PINT', 0.9598316954240624), ('LINC01578', 0.8947805294121443), ('STAT1', 1.0), ('WDR45', 0.8212369824062373), ('NAT1', 1.0129192767245934), ('STARD13', 0.9293335167378404), ('APOL6', 5.171531943372845), ('MX1', 2.0874844077003205), ('IFI35', 2.9464571409813995), ('HERC5', 1.2954825198694344), ('VAMP5', 1.2926632908499012), ('IRF1', 5.316647828617445), ('NMI', 1.6187306823749985), ('RDH10-AS1', 2.3217075514591534), ('HAAO', 1.2905343763293713), ('TCAF2', 0.940732925550295), ('TIMD4', 1.0595839611614688), ('NAPA', 1.3309289102141546), ('NUGGC', 1.1526356969060962), ('TMEM140', 2.947022706623935), ('XRN1', 1.0853352414178388), ('PHC1', 0.9535855549979738), ('CCNB2', 0.9353126409965772), ('SAMD9L', 2.1713881365988934), ('STAT2', 3.3916840380786795), ('PSMB8', 2.3880504022479268), ('HLA-F', 0.907352753602516), ('L3MBTL2', 1.521214792227436), ('RPL26L1', 0.8289121525673012), ('MYNN', 1.1636447527972569), ('DYNLT1', 1.5157992417234791), ('CTSK', 1.0571322180076026), ('PSMB10', 2.526108176554151), ('CASP4', 1.911372697927041), ('SLFN5', 2.4590809771037363), ('HIST1H3I', 1.2332099550789224), ('PSMA4', 0.8243401448740753), ('FER', 0.9681457996205488), ('CD80', 0.9956904060811512), ('DIRAS2', 0.8836006725481189), ('CCDC61', 1.3307492124209417), ('HIST2H2AC', 1.3461521247646158), ('DEK', 0.983396521968424), ('SAMD9', 1.1278182770129022), ('ALAS2', 0.884995842323051), ('GRIPAP1', 1.7522691139475508), ('LRRC2', 1.371182080333853), ('AIMP1', 0.8643532286012627), ('GBP1', 8.364996182272295), ('RGS12', 1.7423443146294324), ('OAS3', 2.0307433815321323), ('MX2', 0.8904787636268836), ('TNFRSF17', 2.1408920807361147), ('VPS4B', 1.0063899452511658), ('NUB1', 1.815513984138388), ('EIF4ENIF1', 1.0983243635649818), ('CLIC5', 0.8836019016251979), ('XAF1', 3.0078804598539968)]	4897
STAT1	tfdimers__MD00469	0.0650752528990871	3.0288581274761	1.20201e-06	1.0	gene is annotated for similar motif tfdimers__MD00383 ('M01705_forward_5_M00492_forward dimer: TCF-4 / STAT1'; q-value = 1.2e-06)	frozenset({'activating', 'weight>90.0%', 'hg38__refseq-r80__500bp_up_and_100bp_down_tss.mc9nr.genes_vs_motifs.rankings'})	[('IRF2', 0.9523178770138836), ('PARD3B', 1.2324296476149887), ('FOXB1', 1.3174375681525103), ('LINC-PINT', 0.9598316954240624), ('TRIM21', 1.6268303114720728), ('ETV7', 3.4251882605260344), ('PARP9', 6.424826976400553), ('DTX3L', 1.8165429154873367), ('PNPT1', 1.107737503343809), ('PHC1', 0.9535855549979738), ('STARD13', 0.9293335167378404), ('HERC5', 1.2954825198694344), ('IFIH1', 2.752407701653893), ('IKZF2', 1.0960528700685204), ('IFIT5', 0.8241344166394148), ('RSAD2', 1.3059105289370951), ('DEK', 0.983396521968424), ('DDX60', 1.9225353138415435), ('MX1', 2.0874844077003205), ('GRIPAP1', 1.7522691139475508), ('NAPA', 1.3309289102141546), ('UBE2V1', 0.8386550565206143), ('VAMP5', 1.2926632908499012), ('EPSTI1', 5.528333637628301), ('LINC01578', 0.8947805294121443), ('RTP4', 3.013640317603197), ('TNFSF10', 3.4605039088049576), ('SMARCD3', 0.8596330391276629), ('RPL26L1', 0.8289121525673012), ('ADAR', 1.7068337965091942), ('MX2', 0.8904787636268836), ('HLA-F', 0.907352753602516), ('XRN1', 1.0853352414178388), ('NMI', 1.6187306823749985), ('EIF2AK2', 0.9470377906712124), ('BORA', 1.6012559775503148), ('TANK', 1.716007005499192), ('GEN1', 0.853862084189912), ('CPNE4', 1.005013359777167), ('PSMB8', 2.3880504022479268), ('PARP14', 2.784433402371612), ('CD38', 1.458153604293713), ('XAF1', 3.0078804598539968), ('ELAC1', 0.8939848770808082), ('OAS3', 2.0307433815321323), ('OAS2', 1.0616128108780218), ('TCAF2', 0.940732925550295), ('ZNF821', 1.1170013760568114), ('NUGGC', 1.1526356969060962), ('HAPLN3', 2.997604261706898), ('FAM41C', 2.8166189118182587), ('HIST1H3I', 1.2332099550789224), ('PSME1', 1.981253169500892), ('DYNLT1', 1.5157992417234791), ('APOL6', 5.171531943372845), ('DIRAS2', 0.8836006725481189), ('CASP4', 1.911372697927041), ('IRF9', 4.594418657368736), ('PARP10', 1.1837626064225009), ('UBE2L6', 6.000479033809689), ('USF3', 2.0473637867823373), ('IGFLR1', 0.8418335199946576), ('DNM3', 1.037016873165521), ('JAK2', 1.486555465413328), ('CCDC61', 1.3307492124209417), ('TAP2', 2.0944283746862054), ('L3MBTL2', 1.521214792227436), ('LOXL2', 0.9032625676700128), ('CORIN', 1.1935523373744996), ('SHISA5', 1.096660387500925), ('STAT2', 3.3916840380786795), ('DLEU2', 1.0503300243826803), ('NFE2L3', 1.0659985981808446), ('SBNO2', 1.0669929407847465), ('SP100', 1.963465710141505), ('JAK3', 1.8698832187408436), ('APOL1', 1.344330572735426), ('STAT1', 1.0), ('RAB4B', 1.3653811847861663), ('LINC01481', 0.8010190263437199)]	4817
STAT1	tfdimers__MD00347	0.06534048852701703	3.048265739115328	7.12293e-07	1.0	motif similar to tfdimers__MD00336 ('M01665_forward_7_M01823_reverse dimer: IRF-8 / STAT1'; q-value = 7.12e-07) which is directly annotated	frozenset({'activating', 'weight>90.0%', 'hg38__refseq-r80__500bp_up_and_100bp_down_tss.mc9nr.genes_vs_motifs.rankings'})	[('PARP9', 6.424826976400553), ('DTX3L', 1.8165429154873367), ('IFIH1', 2.752407701653893), ('TNFRSF17', 2.1408920807361147), ('RTP4', 3.013640317603197), ('DDX60', 1.9225353138415435), ('PARD3B', 1.2324296476149887), ('EPSTI1', 5.528333637628301), ('TRIM21', 1.6268303114720728), ('SAMD9L', 2.1713881365988934), ('MX1', 2.0874844077003205), ('IFIT5', 0.8241344166394148), ('STAT2', 3.3916840380786795), ('GBP3', 3.08778397602954), ('BISPR', 2.386447818482602), ('IRF2', 0.9523178770138836), ('SAMD9', 1.1278182770129022), ('OAS2', 1.0616128108780218), ('RSAD2', 1.3059105289370951), ('XRN1', 1.0853352414178388), ('GBP1', 8.364996182272295), ('IFI44', 1.1089835921080695), ('PNPT1', 1.107737503343809), ('MIR181A1HG', 1.642815588301452), ('PSMB10', 2.526108176554151), ('ETV7', 3.4251882605260344), ('PSMB8', 2.3880504022479268), ('OAS3', 2.0307433815321323), ('PSME2', 2.132798369543771), ('EIF2AK2', 0.9470377906712124), ('ADAR', 1.7068337965091942), ('PARP10', 1.1837626064225009), ('STAT1', 1.0), ('LINC-PINT', 0.9598316954240624), ('TAP2', 2.0944283746862054), ('NMI', 1.6187306823749985), ('VPS4B', 1.0063899452511658), ('PLSCR2', 0.8286774524214252), ('PARP14', 2.784433402371612), ('TNFSF10', 3.4605039088049576), ('ISG20', 2.7323910530080644), ('HLA-E', 1.3817982704456868), ('GBP2', 6.60703132424761), ('ATAD1', 0.9141468706144096), ('LINC00298', 0.8470567957883389), ('PHC1', 0.9535855549979738), ('ALAS2', 0.884995842323051), ('DYNLT1', 1.5157992417234791), ('GBP4', 9.413836329256236), ('NUGGC', 1.1526356969060962), ('HERC5', 1.2954825198694344), ('VAMP5', 1.2926632908499012), ('UBE2V1', 0.8386550565206143), ('CASP4', 1.911372697927041), ('AZI2', 0.9173391871449312), ('APOL2', 2.4690055981848777), ('TMEM140', 2.947022706623935), ('RPL26L1', 0.8289121525673012), ('APOL1', 1.344330572735426), ('WDR45', 0.8212369824062373), ('APOL6', 5.171531943372845), ('ZNF821', 1.1170013760568114), ('MYNN', 1.1636447527972569), ('HLA-F', 0.907352753602516), ('HLA-DRA', 1.1957106316570982), ('AP1S3', 0.906263199034136), ('PHF11', 1.567794305298017), ('FOXB1', 1.3174375681525103), ('ERP27', 0.9183893978771748), ('CCDC61', 1.3307492124209417), ('SP110', 2.3600631312121294), ('ELAC1', 0.8939848770808082), ('NAT1', 1.0129192767245934), ('DHRS7B', 0.8164802879151399), ('PSMA4', 0.8243401448740753), ('GRIPAP1', 1.7522691139475508), ('C5orf56', 1.2101005434606191), ('TRIM69', 2.203791937399492), ('FER', 0.9681457996205488), ('BBS4', 1.242913132769465), ('TRIM22', 1.924835579489096), ('TCAF2', 0.940732925550295), ('OLFML2B', 0.7955873990258652), ('C8orf89', 0.8286319291324514), ('TRAFD1', 2.850303349578172), ('XAF1', 3.0078804598539968), ('UBE2L6', 6.000479033809689), ('LINC00891', 1.8376952104952595), ('LAP3', 2.3966083659473103), ('TNFSF13', 0.8795931424230866), ('HIF1AN', 1.226516265641557), ('MKRN3', 1.0895206296492632), ('JAK2', 1.486555465413328), ('CPNE4', 1.005013359777167), ('RGS12', 1.7423443146294324), ('DIRAS2', 0.8836006725481189), ('HOXB3', 0.9833507500103756), ('BEX1', 1.2463478076062375), ('CD74', 0.8731642376217263), ('LRRC2', 1.371182080333853), ('ZNF345', 1.3566213846288098), ('WDFY1', 3.1295412904140254), ('IFI35', 2.9464571409813995), ('SLFN5', 2.4590809771037363), ('NAPA', 1.3309289102141546)]	4918
STAT1	tfdimers__MD00026	0.12120342955835184	7.135824688200559	5.91451e-07	1.0	motif similar to transfac_public__M00258 ('V$ISRE_01: ISGF-3'; q-value = 5.91e-07) which is directly annotated	frozenset({'activating', 'weight>90.0%', 'hg38__refseq-r80__500bp_up_and_100bp_down_tss.mc9nr.genes_vs_motifs.rankings'})	[('EPSTI1', 5.528333637628301), ('PARP9', 6.424826976400553), ('DTX3L', 1.8165429154873367), ('XRN1', 1.0853352414178388), ('PNPT1', 1.107737503343809), ('PARD3B', 1.2324296476149887), ('EIF2AK2', 0.9470377906712124), ('VAMP5', 1.2926632908499012), ('RSAD2', 1.3059105289370951), ('DDX60', 1.9225353138415435), ('IFIT5', 0.8241344166394148), ('RTP4', 3.013640317603197), ('OAS2', 1.0616128108780218), ('MX2', 0.8904787636268836), ('IFIH1', 2.752407701653893), ('FOXB1', 1.3174375681525103), ('MX1', 2.0874844077003205), ('IRF9', 4.594418657368736), ('STAT2', 3.3916840380786795), ('PHC1', 0.9535855549979738), ('SAMD9', 1.1278182770129022), ('OAS3', 2.0307433815321323), ('TNFRSF17', 2.1408920807361147), ('MKRN3', 1.0895206296492632), ('NUGGC', 1.1526356969060962), ('JAK3', 1.8698832187408436), ('BISPR', 2.386447818482602), ('IRF2', 0.9523178770138836), ('TRIM21', 1.6268303114720728), ('HOXB3', 0.9833507500103756), ('DYNLT1', 1.5157992417234791), ('ADAR', 1.7068337965091942), ('IFI44', 1.1089835921080695), ('NMI', 1.6187306823749985), ('TCAF2', 0.940732925550295), ('PLSCR2', 0.8286774524214252), ('TIMD4', 1.0595839611614688), ('SAMD9L', 2.1713881365988934), ('IKZF2', 1.0960528700685204), ('PARP14', 2.784433402371612), ('GRIPAP1', 1.7522691139475508), ('STAT1', 1.0), ('CTSK', 1.0571322180076026), ('PARP10', 1.1837626064225009), ('GBP3', 3.08778397602954), ('MIR181A1HG', 1.642815588301452), ('DLEU2', 1.0503300243826803), ('APOL6', 5.171531943372845), ('HLA-E', 1.3817982704456868), ('ETV7', 3.4251882605260344)]	1256
STAT1	tfdimers__MD00115	0.06579385640266469	3.0814392148242398	4.98844e-07	1.0	gene is annotated for similar motif tfdimers__MD00383 ('M01705_forward_5_M00492_forward dimer: TCF-4 / STAT1'; q-value = 4.99e-07)	frozenset({'activating', 'weight>90.0%', 'hg38__refseq-r80__500bp_up_and_100bp_down_tss.mc9nr.genes_vs_motifs.rankings'})	[('IRF2', 0.9523178770138836), ('HOXB3', 0.9833507500103756), ('TRIM21', 1.6268303114720728), ('DTX3L', 1.8165429154873367), ('PARP9', 6.424826976400553), ('IFIH1', 2.752407701653893), ('BISPR', 2.386447818482602), ('PARP10', 1.1837626064225009), ('CPNE4', 1.005013359777167), ('APOL6', 5.171531943372845), ('CASP4', 1.911372697927041), ('IFI44', 1.1089835921080695), ('UBE2V1', 0.8386550565206143), ('IKZF2', 1.0960528700685204), ('FOXB1', 1.3174375681525103), ('SAMD9', 1.1278182770129022), ('MX1', 2.0874844077003205), ('ADAR', 1.7068337965091942), ('SP110', 2.3600631312121294), ('STARD13', 0.9293335167378404), ('IFI35', 2.9464571409813995), ('PSMA4', 0.8243401448740753), ('TNFSF10', 3.4605039088049576), ('TANK', 1.716007005499192), ('APOL1', 1.344330572735426), ('DDX60', 1.9225353138415435), ('CD2', 1.353444115095653), ('HERC5', 1.2954825198694344), ('IFIT5', 0.8241344166394148), ('APOL2', 2.4690055981848777), ('OAS1', 3.0199551208209354), ('NUGGC', 1.1526356969060962), ('RGS12', 1.7423443146294324), ('RTP4', 3.013640317603197), ('SP100', 1.963465710141505), ('OAS2', 1.0616128108780218), ('LINC-PINT', 0.9598316954240624), ('C5orf56', 1.2101005434606191), ('MIR181A1HG', 1.642815588301452), ('GEN1', 0.853862084189912), ('SLFN5', 2.4590809771037363), ('EPSTI1', 5.528333637628301), ('RSAD2', 1.3059105289370951), ('PNPT1', 1.107737503343809), ('GBP4', 9.413836329256236), ('SMARCD3', 0.8596330391276629), ('ETV7', 3.4251882605260344), ('USF3', 2.0473637867823373), ('ALAS2', 0.884995842323051), ('RPL26L1', 0.8289121525673012), ('DLEU2', 1.0503300243826803), ('ERP27', 0.9183893978771748), ('GRIPAP1', 1.7522691139475508), ('SAMD9L', 2.1713881365988934), ('TIMD4', 1.0595839611614688), ('CCNB2', 0.9353126409965772), ('CLIC5', 0.8836019016251979), ('TRIM69', 2.203791937399492), ('CTSK', 1.0571322180076026), ('TNFRSF17', 2.1408920807361147), ('GPR171', 2.7366920101590866), ('GBP1', 8.364996182272295), ('CD74', 0.8731642376217263), ('MYNN', 1.1636447527972569), ('XAF1', 3.0078804598539968), ('BEX1', 1.2463478076062375), ('HLA-DRA', 1.1957106316570982), ('EIF2AK2', 0.9470377906712124), ('CALCOCO2', 1.86993424408106), ('LINC01578', 0.8947805294121443), ('DIRAS2', 0.8836006725481189), ('TMEM140', 2.947022706623935), ('PLSCR1', 2.297568181142705), ('CHMP5', 0.9284741134092112)]	3928
STAT1	tfdimers__MD00342	0.11005119664446089	6.319802319741871	4.70047e-07	1.0	gene is annotated for similar motif tfdimers__MD00263 ('M00492_forward_5_M01594_forward dimer: STAT1 / TCF-3'; q-value = 4.7e-07)	frozenset({'activating', 'weight>90.0%', 'hg38__refseq-r80__500bp_up_and_100bp_down_tss.mc9nr.genes_vs_motifs.rankings'})	[('IRF2', 0.9523178770138836), ('TRIM21', 1.6268303114720728), ('DTX3L', 1.8165429154873367), ('PARP9', 6.424826976400553), ('IFIH1', 2.752407701653893), ('SP110', 2.3600631312121294), ('PARP10', 1.1837626064225009), ('DDX60', 1.9225353138415435), ('PSMB10', 2.526108176554151), ('RTP4', 3.013640317603197), ('PSMA4', 0.8243401448740753), ('NUGGC', 1.1526356969060962), ('ADAR', 1.7068337965091942), ('IFI35', 2.9464571409813995), ('IFI44', 1.1089835921080695), ('PSME1', 1.981253169500892), ('OAS2', 1.0616128108780218), ('PSMB8', 2.3880504022479268), ('MX1', 2.0874844077003205), ('MIR181A1HG', 1.642815588301452), ('TAP2', 2.0944283746862054), ('PARP14', 2.784433402371612), ('BISPR', 2.386447818482602), ('TNFSF10', 3.4605039088049576), ('ETV7', 3.4251882605260344), ('RSAD2', 1.3059105289370951), ('APOL1', 1.344330572735426), ('SAMD9L', 2.1713881365988934), ('HOXB3', 0.9833507500103756), ('EIF2AK2', 0.9470377906712124), ('APOL2', 2.4690055981848777), ('SP100', 1.963465710141505), ('IFIT5', 0.8241344166394148), ('PSME2', 2.132798369543771), ('TNFRSF17', 2.1408920807361147), ('APOL6', 5.171531943372845), ('GRIPAP1', 1.7522691139475508), ('EPSTI1', 5.528333637628301), ('SAMD9', 1.1278182770129022), ('GBP1', 8.364996182272295), ('GBP3', 3.08778397602954), ('IRF9', 4.594418657368736), ('TMEM140', 2.947022706623935), ('ALAS2', 0.884995842323051), ('IKZF2', 1.0960528700685204), ('MX2', 0.8904787636268836), ('HLA-F', 0.907352753602516), ('TIMD4', 1.0595839611614688), ('CASP4', 1.911372697927041), ('FOXB1', 1.3174375681525103), ('TANK', 1.716007005499192), ('CD74', 0.8731642376217263), ('OAS3', 2.0307433815321323), ('HERC5', 1.2954825198694344), ('NMI', 1.6187306823749985), ('PARD3B', 1.2324296476149887), ('VAMP5', 1.2926632908499012), ('JAK2', 1.486555465413328), ('UBE2V1', 0.8386550565206143), ('PNPT1', 1.107737503343809), ('STARD13', 0.9293335167378404), ('WDR45', 0.8212369824062373), ('HIST1H3I', 1.2332099550789224), ('STAT1', 1.0), ('XRN1', 1.0853352414178388), ('CPNE4', 1.005013359777167), ('GBP4', 9.413836329256236), ('GEN1', 0.853862084189912), ('NFE2L3', 1.0659985981808446), ('CD38', 1.458153604293713), ('STAT2', 3.3916840380786795), ('LINC-PINT', 0.9598316954240624), ('RHNO1', 1.0730766879568023), ('CD84', 1.3164761580176114), ('CD2', 1.353444115095653), ('DYNLT1', 1.5157992417234791), ('UBE2L6', 6.000479033809689), ('GBP2', 6.60703132424761), ('DIRAS2', 0.8836006725481189), ('ELAC1', 0.8939848770808082), ('VPS4B', 1.0063899452511658), ('TCAF2', 0.940732925550295), ('AIM2', 2.6357560082722533), ('HLA-E', 1.3817982704456868), ('PHC1', 0.9535855549979738), ('ATAD1', 0.9141468706144096), ('NAT1', 1.0129192767245934), ('C5orf56', 1.2101005434606191), ('NAPA', 1.3309289102141546), ('CCNB2', 0.9353126409965772), ('CTSK', 1.0571322180076026), ('HAPLN3', 2.997604261706898), ('ADAMTSL4-AS1', 1.4385303460982022), ('MKRN3', 1.0895206296492632), ('LINC01578', 0.8947805294121443), ('C8orf89', 0.8286319291324514), ('RPL26L1', 0.8289121525673012)]	3503
STAT1	tfdimers__MD00466	0.09691278065630397	5.358448533891759	1.7645e-07	1.0	motif similar to tfdimers__MD00336 ('M01665_forward_7_M01823_reverse dimer: IRF-8 / STAT1'; q-value = 1.76e-07) which is directly annotated	frozenset({'activating', 'weight>90.0%', 'hg38__refseq-r80__500bp_up_and_100bp_down_tss.mc9nr.genes_vs_motifs.rankings'})	[('PSME1', 1.981253169500892), ('PSME2', 2.132798369543771), ('PSMB8', 2.3880504022479268), ('TAP2', 2.0944283746862054), ('TRIM21', 1.6268303114720728), ('SP110', 2.3600631312121294), ('ADAR', 1.7068337965091942), ('APOL1', 1.344330572735426), ('VAMP5', 1.2926632908499012), ('TMEM140', 2.947022706623935), ('PSMA4', 0.8243401448740753), ('PSMB10', 2.526108176554151), ('GRIPAP1', 1.7522691139475508), ('IRF2', 0.9523178770138836), ('APOL2', 2.4690055981848777), ('MIR181A1HG', 1.642815588301452), ('IFI35', 2.9464571409813995), ('PARD3B', 1.2324296476149887), ('NMI', 1.6187306823749985), ('RSAD2', 1.3059105289370951), ('WDR45', 0.8212369824062373), ('PARP14', 2.784433402371612), ('IFIH1', 2.752407701653893), ('STARD13', 0.9293335167378404), ('PARP10', 1.1837626064225009), ('EPSTI1', 5.528333637628301), ('HOXB3', 0.9833507500103756), ('APOL6', 5.171531943372845), ('OAS2', 1.0616128108780218), ('DTX3L', 1.8165429154873367), ('GBP3', 3.08778397602954), ('PARP9', 6.424826976400553), ('CD74', 0.8731642376217263), ('SP100', 1.963465710141505), ('RPL26L1', 0.8289121525673012), ('GBP1', 8.364996182272295), ('STAT1', 1.0), ('CTSK', 1.0571322180076026), ('GEN1', 0.853862084189912), ('BORA', 1.6012559775503148), ('TIMD4', 1.0595839611614688), ('IGFLR1', 0.8418335199946576), ('BISPR', 2.386447818482602), ('TNFSF13', 0.8795931424230866), ('ELAC1', 0.8939848770808082), ('NAT1', 1.0129192767245934), ('FOXB1', 1.3174375681525103), ('SMARCD3', 0.8596330391276629), ('SLFN5', 2.4590809771037363), ('HAPLN3', 2.997604261706898), ('ZNF821', 1.1170013760568114), ('RNF6', 1.5820166426718278), ('TRIM69', 2.203791937399492), ('OAS3', 2.0307433815321323), ('TNFSF10', 3.4605039088049576), ('HIST1H3I', 1.2332099550789224), ('YARS', 0.8445388977406358), ('DNM3', 1.037016873165521), ('MX1', 2.0874844077003205), ('L3MBTL2', 1.521214792227436), ('ADAMTSL4-AS1', 1.4385303460982022), ('LINC00298', 0.8470567957883389), ('HLA-DRA', 1.1957106316570982), ('JAK2', 1.486555465413328), ('UBE2L6', 6.000479033809689), ('SMG9', 2.7994234434453382), ('MYNN', 1.1636447527972569), ('IKZF2', 1.0960528700685204), ('FER', 0.9681457996205488), ('VPS4B', 1.0063899452511658), ('AIM2', 2.6357560082722533), ('GBP4', 9.413836329256236), ('LINC01578', 0.8947805294121443), ('HAAO', 1.2905343763293713), ('CYP3A7', 0.8354182734070601), ('CD84', 1.3164761580176114), ('PLSCR1', 2.297568181142705), ('HLA-E', 1.3817982704456868), ('XAF1', 3.0078804598539968), ('GBP2', 6.60703132424761), ('JAK3', 1.8698832187408436), ('CLIC5', 0.8836019016251979), ('SAMD9', 1.1278182770129022), ('CASP4', 1.911372697927041), ('IFIT5', 0.8241344166394148)]	4941
STAT1	tfdimers__MD00527	0.10892857142857143	6.237658475129327	1.46562e-07	1.0	gene is annotated for similar motif hocomoco__STAT1_HUMAN.H11MO.1.A ('STAT1_HUMAN'; q-value = 1.47e-07)	frozenset({'activating', 'weight>90.0%', 'hg38__refseq-r80__500bp_up_and_100bp_down_tss.mc9nr.genes_vs_motifs.rankings'})	[('DTX3L', 1.8165429154873367), ('PARP9', 6.424826976400553), ('RSAD2', 1.3059105289370951), ('TRIM21', 1.6268303114720728), ('OAS2', 1.0616128108780218), ('RTP4', 3.013640317603197), ('DDX60', 1.9225353138415435), ('IFIT5', 0.8241344166394148), ('EIF2AK2', 0.9470377906712124), ('MX2', 0.8904787636268836), ('EPSTI1', 5.528333637628301), ('PNPT1', 1.107737503343809), ('IFIH1', 2.752407701653893), ('IRF2', 0.9523178770138836), ('BISPR', 2.386447818482602), ('IFI44', 1.1089835921080695), ('ADAR', 1.7068337965091942), ('IRF9', 4.594418657368736), ('MX1', 2.0874844077003205), ('PARP10', 1.1837626064225009), ('HERC5', 1.2954825198694344), ('NUGGC', 1.1526356969060962), ('HOXB3', 0.9833507500103756), ('TNFRSF17', 2.1408920807361147), ('PARP14', 2.784433402371612), ('SP110', 2.3600631312121294), ('PSMB8', 2.3880504022479268), ('PARD3B', 1.2324296476149887), ('GRIPAP1', 1.7522691139475508), ('SAMD9', 1.1278182770129022), ('IFI35', 2.9464571409813995), ('TIMD4', 1.0595839611614688), ('ETV7', 3.4251882605260344), ('TAP2', 2.0944283746862054), ('OAS3', 2.0307433815321323), ('LINC-PINT', 0.9598316954240624), ('HLA-F', 0.907352753602516), ('TNFSF10', 3.4605039088049576), ('XRN1', 1.0853352414178388), ('TMEM140', 2.947022706623935), ('APOL1', 1.344330572735426), ('PSMA4', 0.8243401448740753), ('NMI', 1.6187306823749985), ('PSME1', 1.981253169500892), ('MIR181A1HG', 1.642815588301452), ('APOL6', 5.171531943372845), ('CD74', 0.8731642376217263), ('APOL2', 2.4690055981848777), ('CASP4', 1.911372697927041), ('SAMD9L', 2.1713881365988934), ('GBP3', 3.08778397602954), ('VAMP5', 1.2926632908499012), ('GBP1', 8.364996182272295), ('PSMB10', 2.526108176554151), ('UBE2V1', 0.8386550565206143), ('NAPA', 1.3309289102141546), ('STAT2', 3.3916840380786795), ('TANK', 1.716007005499192), ('DYNLT1', 1.5157992417234791), ('PSME2', 2.132798369543771), ('STAT1', 1.0), ('ALAS2', 0.884995842323051), ('HLA-E', 1.3817982704456868), ('SP100', 1.963465710141505), ('STARD13', 0.9293335167378404), ('DIRAS2', 0.8836006725481189), ('GEN1', 0.853862084189912), ('HAPLN3', 2.997604261706898), ('FOXB1', 1.3174375681525103), ('CD80', 0.9956904060811512), ('RHNO1', 1.0730766879568023), ('GBP4', 9.413836329256236), ('IKZF2', 1.0960528700685204), ('NFE2L3', 1.0659985981808446), ('JAK2', 1.486555465413328), ('C8orf89', 0.8286319291324514), ('AP1S3', 0.906263199034136), ('SBNO2', 1.0669929407847465), ('WDR45', 0.8212369824062373), ('LAP3', 2.3966083659473103), ('TRANK1', 1.0043833540553342), ('ISG20', 2.7323910530080644), ('CPNE4', 1.005013359777167), ('VPS4B', 1.0063899452511658), ('ZNF821', 1.1170013760568114), ('RPL26L1', 0.8289121525673012), ('CD2', 1.353444115095653), ('RGS12', 1.7423443146294324), ('HIST1H3I', 1.2332099550789224), ('TRIM38', 1.2980224334692607), ('CD38', 1.458153604293713), ('ADAMTSL4-AS1', 1.4385303460982022), ('LINC01481', 0.8010190263437199), ('LINC01578', 0.8947805294121443), ('AIM2', 2.6357560082722533), ('TCAF2', 0.940732925550295), ('LOXL2', 0.9032625676700128), ('ELAC1', 0.8939848770808082), ('PLSCR2', 0.8286774524214252), ('SLFN5', 2.4590809771037363), ('MYNN', 1.1636447527972569), ('CCNB2', 0.9353126409965772), ('AIMP1', 0.8643532286012627), ('ATAD1', 0.9141468706144096), ('EIF4ENIF1', 1.0983243635649818), ('HLA-DRA', 1.1957106316570982), ('MKRN3', 1.0895206296492632), ('AZI2', 0.9173391871449312), ('CTSK', 1.0571322180076026), ('UBE2L6', 6.000479033809689), ('SHISA5', 1.096660387500925), ('CCDC61', 1.3307492124209417)]	4994
STAT1	tfdimers__MD00064	0.06995743893412287	3.3860935835795574	8.82803e-08	1.0	gene is annotated for similar motif tfdimers__MD00383 ('M01705_forward_5_M00492_forward dimer: TCF-4 / STAT1'; q-value = 8.83e-08)	frozenset({'activating', 'weight>90.0%', 'hg38__refseq-r80__500bp_up_and_100bp_down_tss.mc9nr.genes_vs_motifs.rankings'})	[('TRIM21', 1.6268303114720728), ('IFIH1', 2.752407701653893), ('FOXB1', 1.3174375681525103), ('DTX3L', 1.8165429154873367), ('PARP9', 6.424826976400553), ('SAMD9', 1.1278182770129022), ('DDX60', 1.9225353138415435), ('BISPR', 2.386447818482602), ('IRF2', 0.9523178770138836), ('IFI44', 1.1089835921080695), ('PARP10', 1.1837626064225009), ('MX1', 2.0874844077003205), ('ADAR', 1.7068337965091942), ('PARP14', 2.784433402371612), ('TNFRSF17', 2.1408920807361147), ('TMEM140', 2.947022706623935), ('PSMB8', 2.3880504022479268), ('TNFSF10', 3.4605039088049576), ('IKZF2', 1.0960528700685204), ('EPSTI1', 5.528333637628301), ('PNPT1', 1.107737503343809), ('SP100', 1.963465710141505), ('NFE2L3', 1.0659985981808446), ('RTP4', 3.013640317603197), ('APOL1', 1.344330572735426), ('ETV7', 3.4251882605260344), ('IFI35', 2.9464571409813995), ('C5orf56', 1.2101005434606191), ('CPNE4', 1.005013359777167), ('HERC5', 1.2954825198694344), ('TCAF2', 0.940732925550295), ('LINC-PINT', 0.9598316954240624), ('HIST1H3I', 1.2332099550789224), ('APOL6', 5.171531943372845), ('HLA-F', 0.907352753602516), ('CD38', 1.458153604293713), ('NUGGC', 1.1526356969060962), ('CASP4', 1.911372697927041), ('UBE2V1', 0.8386550565206143), ('LOXL2', 0.9032625676700128), ('MYNN', 1.1636447527972569), ('LRRC2', 1.371182080333853), ('HOXB3', 0.9833507500103756), ('GRIPAP1', 1.7522691139475508), ('CLIC5', 0.8836019016251979), ('STAT2', 3.3916840380786795), ('RSAD2', 1.3059105289370951), ('C8orf89', 0.8286319291324514), ('SAMD9L', 2.1713881365988934), ('OAS3', 2.0307433815321323), ('STARD13', 0.9293335167378404), ('ELAC1', 0.8939848770808082), ('APOL2', 2.4690055981848777), ('OAS2', 1.0616128108780218), ('ADAMTSL4-AS1', 1.4385303460982022), ('GBP4', 9.413836329256236), ('NMI', 1.6187306823749985), ('TANK', 1.716007005499192), ('ERP27', 0.9183893978771748), ('PSMA4', 0.8243401448740753), ('GBP3', 3.08778397602954), ('HIF1AN', 1.226516265641557), ('GEN1', 0.853862084189912), ('SP110', 2.3600631312121294), ('OAS1', 3.0199551208209354), ('DIRAS2', 0.8836006725481189), ('CD80', 0.9956904060811512), ('MKRN3', 1.0895206296492632), ('PHC1', 0.9535855549979738), ('PSMB10', 2.526108176554151), ('HAPLN3', 2.997604261706898), ('LMOD3', 1.197687650343202), ('CCNB2', 0.9353126409965772), ('RPL26L1', 0.8289121525673012), ('AIMP1', 0.8643532286012627), ('CTSK', 1.0571322180076026), ('XAF1', 3.0078804598539968), ('WDR45', 0.8212369824062373), ('USF3', 2.0473637867823373), ('CD74', 0.8731642376217263), ('RGS12', 1.7423443146294324), ('AIM2', 2.6357560082722533), ('DYNLT1', 1.5157992417234791), ('MAN2B2', 2.2242678857482003), ('PTPN2', 1.061795476306905), ('PSME1', 1.981253169500892), ('HLA-E', 1.3817982704456868), ('IFIT5', 0.8241344166394148), ('SLFN5', 2.4590809771037363), ('PIDD1', 0.8665837779751236), ('MIR181A1HG', 1.642815588301452), ('TRIM22', 1.924835579489096)]	4429
STAT1	tfdimers__MD00056	0.07199913644214162	3.535487059221053	7.89842e-08	1.0	gene is annotated for similar motif tfdimers__MD00336 ('M01665_forward_7_M01823_reverse dimer: IRF-8 / STAT1'; q-value = 7.9e-08)	frozenset({'activating', 'weight>90.0%', 'hg38__refseq-r80__500bp_up_and_100bp_down_tss.mc9nr.genes_vs_motifs.rankings'})	[('TRIM21', 1.6268303114720728), ('IRF2', 0.9523178770138836), ('SP110', 2.3600631312121294), ('ADAR', 1.7068337965091942), ('PARP10', 1.1837626064225009), ('PSMA4', 0.8243401448740753), ('PSMB8', 2.3880504022479268), ('NUGGC', 1.1526356969060962), ('PSMB10', 2.526108176554151), ('SP100', 1.963465710141505), ('PARD3B', 1.2324296476149887), ('APOL1', 1.344330572735426), ('APOL2', 2.4690055981848777), ('PSME1', 1.981253169500892), ('TAP2', 2.0944283746862054), ('DTX3L', 1.8165429154873367), ('IFI35', 2.9464571409813995), ('PARP9', 6.424826976400553), ('GRIPAP1', 1.7522691139475508), ('PSME2', 2.132798369543771), ('PARP14', 2.784433402371612), ('RPL26L1', 0.8289121525673012), ('RSAD2', 1.3059105289370951), ('APOL6', 5.171531943372845), ('HAPLN3', 2.997604261706898), ('MIR181A1HG', 1.642815588301452), ('IKZF2', 1.0960528700685204), ('CTSK', 1.0571322180076026), ('HLA-F', 0.907352753602516), ('FOXB1', 1.3174375681525103), ('CD74', 0.8731642376217263), ('NMI', 1.6187306823749985), ('TMEM140', 2.947022706623935), ('TNFSF10', 3.4605039088049576), ('STARD13', 0.9293335167378404), ('SMARCD3', 0.8596330391276629), ('IFIH1', 2.752407701653893), ('ADAMTSL4-AS1', 1.4385303460982022), ('ETV7', 3.4251882605260344), ('EIF2AK2', 0.9470377906712124), ('TCAF2', 0.940732925550295), ('NAT1', 1.0129192767245934), ('CASP4', 1.911372697927041), ('STAT1', 1.0), ('CLIP1', 1.5469497114810034), ('EPSTI1', 5.528333637628301), ('ITGA2', 0.9590757973927648), ('TIMD4', 1.0595839611614688), ('JAK2', 1.486555465413328), ('IRF1', 5.316647828617445), ('CD84', 1.3164761580176114), ('CD38', 1.458153604293713), ('AP1S3', 0.906263199034136), ('UBE2L6', 6.000479033809689), ('MX2', 0.8904787636268836), ('DRAP1', 1.191336180216929), ('OAS2', 1.0616128108780218), ('TRIM38', 1.2980224334692607), ('XAF1', 3.0078804598539968), ('GBP1', 8.364996182272295), ('GBP3', 3.08778397602954), ('IRF9', 4.594418657368736), ('GPR171', 2.7366920101590866), ('MYNN', 1.1636447527972569), ('GEN1', 0.853862084189912), ('PHC1', 0.9535855549979738), ('PSMA6', 1.6725060619204408), ('DDX60', 1.9225353138415435), ('RTP4', 3.013640317603197), ('UBE2V1', 0.8386550565206143), ('LINC01578', 0.8947805294121443), ('WDR45', 0.8212369824062373), ('ATAD1', 0.9141468706144096), ('HERC5', 1.2954825198694344), ('BISPR', 2.386447818482602), ('ALAS2', 0.884995842323051), ('HIST1H3I', 1.2332099550789224), ('SMG9', 2.7994234434453382), ('RNF6', 1.5820166426718278), ('CCDC61', 1.3307492124209417), ('VAMP5', 1.2926632908499012), ('HLA-DRA', 1.1957106316570982), ('MKRN3', 1.0895206296492632), ('GBP4', 9.413836329256236), ('LRPAP1', 0.812181047756463), ('HOXB3', 0.9833507500103756), ('SBNO2', 1.0669929407847465)]	3754
STAT1	tfdimers__MD00414	0.09136750555144338	4.952694048690233	5.16851e-08	1.0	gene is annotated for similar motif hocomoco__STAT1_HUMAN.H11MO.1.A ('STAT1_HUMAN'; q-value = 5.17e-08)	frozenset({'activating', 'weight>90.0%', 'hg38__refseq-r80__500bp_up_and_100bp_down_tss.mc9nr.genes_vs_motifs.rankings'})	[('TRIM21', 1.6268303114720728), ('DTX3L', 1.8165429154873367), ('PARP9', 6.424826976400553), ('IRF2', 0.9523178770138836), ('RSAD2', 1.3059105289370951), ('OAS2', 1.0616128108780218), ('ZNF821', 1.1170013760568114), ('EPSTI1', 5.528333637628301), ('IFIT5', 0.8241344166394148), ('ADAR', 1.7068337965091942), ('DDX60', 1.9225353138415435), ('PARD3B', 1.2324296476149887), ('BISPR', 2.386447818482602), ('TNFSF10', 3.4605039088049576), ('RTP4', 3.013640317603197), ('EIF2AK2', 0.9470377906712124), ('IFIH1', 2.752407701653893), ('PARP10', 1.1837626064225009), ('PARP14', 2.784433402371612), ('SP110', 2.3600631312121294), ('ETV7', 3.4251882605260344), ('IFI44', 1.1089835921080695), ('PSME1', 1.981253169500892), ('TAP2', 2.0944283746862054), ('BORA', 1.6012559775503148), ('LINC-PINT', 0.9598316954240624), ('ZNF829', 1.1890479491303534), ('HOXB3', 0.9833507500103756), ('VAMP5', 1.2926632908499012), ('MX1', 2.0874844077003205), ('LINC01578', 0.8947805294121443), ('PNPT1', 1.107737503343809), ('APOL2', 2.4690055981848777), ('APOL1', 1.344330572735426), ('UBE2V1', 0.8386550565206143), ('STARD13', 0.9293335167378404), ('IRF9', 4.594418657368736), ('WDR45', 0.8212369824062373), ('STAT1', 1.0), ('HERC5', 1.2954825198694344), ('APOL6', 5.171531943372845), ('NAT1', 1.0129192767245934), ('IRF1', 5.316647828617445), ('PSMB8', 2.3880504022479268), ('IFI35', 2.9464571409813995), ('DEK', 0.983396521968424), ('PHC1', 0.9535855549979738), ('NMI', 1.6187306823749985), ('HAAO', 1.2905343763293713), ('RDH10-AS1', 2.3217075514591534), ('PSMB10', 2.526108176554151), ('TCAF2', 0.940732925550295), ('NAPA', 1.3309289102141546), ('TMEM140', 2.947022706623935), ('CCNB2', 0.9353126409965772), ('GRIPAP1', 1.7522691139475508), ('NUGGC', 1.1526356969060962), ('STAT2', 3.3916840380786795), ('XRN1', 1.0853352414178388), ('ALAS2', 0.884995842323051), ('TIMD4', 1.0595839611614688), ('CTSK', 1.0571322180076026), ('RPL26L1', 0.8289121525673012), ('DYNLT1', 1.5157992417234791), ('PSME2', 2.132798369543771), ('HLA-F', 0.907352753602516), ('SAMD9', 1.1278182770129022), ('FER', 0.9681457996205488), ('CLIC5', 0.8836019016251979), ('DIRAS2', 0.8836006725481189), ('SAMD9L', 2.1713881365988934), ('L3MBTL2', 1.521214792227436), ('MYNN', 1.1636447527972569), ('CASP4', 1.911372697927041), ('PSMA4', 0.8243401448740753), ('ADAMTSL4-AS1', 1.4385303460982022), ('VPS4B', 1.0063899452511658), ('HIST2H2AC', 1.3461521247646158), ('SLFN5', 2.4590809771037363), ('CCDC61', 1.3307492124209417), ('NUB1', 1.815513984138388), ('GBP1', 8.364996182272295), ('CORIN', 1.1935523373744996), ('LRRC2', 1.371182080333853), ('CD80', 0.9956904060811512), ('AIMP1', 0.8643532286012627), ('OAS3', 2.0307433815321323), ('TNFRSF17', 2.1408920807361147), ('HIST1H3I', 1.2332099550789224), ('FOXB1', 1.3174375681525103)]	4545
STAT1	tfdimers__MD00007	0.14958364174685418	9.212439133597913	4.17679e-08	1.0	motif similar to tfdimers__MD00383 ('M01705_forward_5_M00492_forward dimer: TCF-4 / STAT1'; q-value = 4.18e-08) which is directly annotated	frozenset({'activating', 'weight>90.0%', 'hg38__refseq-r80__500bp_up_and_100bp_down_tss.mc9nr.genes_vs_motifs.rankings'})	[('PARD3B', 1.2324296476149887), ('PARP9', 6.424826976400553), ('DTX3L', 1.8165429154873367), ('EPSTI1', 5.528333637628301), ('RSAD2', 1.3059105289370951), ('PNPT1', 1.107737503343809), ('RTP4', 3.013640317603197), ('DDX60', 1.9225353138415435), ('VAMP5', 1.2926632908499012), ('EIF2AK2', 0.9470377906712124), ('STAT2', 3.3916840380786795), ('IFIT5', 0.8241344166394148), ('IFIH1', 2.752407701653893), ('LINC01481', 0.8010190263437199), ('FOXB1', 1.3174375681525103), ('IRF9', 4.594418657368736), ('IRF2', 0.9523178770138836), ('HLA-F', 0.907352753602516), ('MX1', 2.0874844077003205), ('OAS2', 1.0616128108780218), ('XRN1', 1.0853352414178388), ('TRIM21', 1.6268303114720728), ('BAMBI', 1.5412260000077969), ('DEK', 0.983396521968424), ('MX2', 0.8904787636268836), ('TNFRSF17', 2.1408920807361147), ('HOXB3', 0.9833507500103756), ('HERC5', 1.2954825198694344), ('JAK3', 1.8698832187408436), ('SMARCD3', 0.8596330391276629), ('TP53INP1', 1.3211420876017148), ('DYNLT1', 1.5157992417234791), ('PHC1', 0.9535855549979738), ('NUGGC', 1.1526356969060962), ('AP1S3', 0.906263199034136), ('NMI', 1.6187306823749985), ('MKRN3', 1.0895206296492632), ('MIR181A1HG', 1.642815588301452), ('OAS3', 2.0307433815321323), ('SAMD9', 1.1278182770129022), ('ETV7', 3.4251882605260344), ('ZNF821', 1.1170013760568114), ('LOXL2', 0.9032625676700128), ('PARP14', 2.784433402371612), ('ALKBH3', 1.7215039185113203), ('TRANK1', 1.0043833540553342), ('CTSK', 1.0571322180076026), ('DLEU2', 1.0503300243826803), ('CORIN', 1.1935523373744996), ('ADAR', 1.7068337965091942), ('HLA-E', 1.3817982704456868), ('CLIC5', 0.8836019016251979), ('C5orf56', 1.2101005434606191), ('RPL26L1', 0.8289121525673012), ('RNF6', 1.5820166426718278), ('IFI44', 1.1089835921080695), ('PSME1', 1.981253169500892), ('BISPR', 2.386447818482602), ('ERP27', 0.9183893978771748), ('CTSS', 0.9242037726448704), ('CCDC61', 1.3307492124209417), ('TRIM59', 1.5303924622113396), ('PARP10', 1.1837626064225009), ('IRF1', 5.316647828617445), ('SAMD9L', 2.1713881365988934), ('ANAPC7', 1.0681756670504907), ('COTL1', 1.616754901948949), ('TCAF2', 0.940732925550295)]	3133
STAT1	tfdimers__MD00302	0.08381754256106588	4.400254126680592	2.37692e-08	1.0	gene is annotated for similar motif tfdimers__MD00336 ('M01665_forward_7_M01823_reverse dimer: IRF-8 / STAT1'; q-value = 2.38e-08)	frozenset({'activating', 'weight>90.0%', 'hg38__refseq-r80__500bp_up_and_100bp_down_tss.mc9nr.genes_vs_motifs.rankings'})	[('PARP9', 6.424826976400553), ('DTX3L', 1.8165429154873367), ('PARD3B', 1.2324296476149887), ('RTP4', 3.013640317603197), ('IRF2', 0.9523178770138836), ('IFIH1', 2.752407701653893), ('DDX60', 1.9225353138415435), ('TNFRSF17', 2.1408920807361147), ('EPSTI1', 5.528333637628301), ('TRIM21', 1.6268303114720728), ('MX1', 2.0874844077003205), ('PNPT1', 1.107737503343809), ('OAS2', 1.0616128108780218), ('STAT2', 3.3916840380786795), ('IFIT5', 0.8241344166394148), ('SAMD9L', 2.1713881365988934), ('RSAD2', 1.3059105289370951), ('PSMB8', 2.3880504022479268), ('ETV7', 3.4251882605260344), ('PSME2', 2.132798369543771), ('EIF2AK2', 0.9470377906712124), ('TAP2', 2.0944283746862054), ('SAMD9', 1.1278182770129022), ('XRN1', 1.0853352414178388), ('ADAR', 1.7068337965091942), ('BISPR', 2.386447818482602), ('PHC1', 0.9535855549979738), ('PSMB10', 2.526108176554151), ('PARP10', 1.1837626064225009), ('VAMP5', 1.2926632908499012), ('GBP3', 3.08778397602954), ('GRIPAP1', 1.7522691139475508), ('IFI44', 1.1089835921080695), ('PARP14', 2.784433402371612), ('OAS3', 2.0307433815321323), ('NUGGC', 1.1526356969060962), ('MIR181A1HG', 1.642815588301452), ('SMARCD3', 0.8596330391276629), ('MKRN3', 1.0895206296492632), ('VPS4B', 1.0063899452511658), ('IKZF2', 1.0960528700685204), ('GBP1', 8.364996182272295), ('STAT1', 1.0), ('TNFSF10', 3.4605039088049576), ('DYNLT1', 1.5157992417234791), ('PLSCR2', 0.8286774524214252), ('LINC00298', 0.8470567957883389), ('HLA-F', 0.907352753602516), ('LINC-PINT', 0.9598316954240624), ('HLA-E', 1.3817982704456868), ('ATAD1', 0.9141468706144096), ('PSME1', 1.981253169500892), ('UBE2L6', 6.000479033809689), ('STARD13', 0.9293335167378404), ('HIF1AN', 1.226516265641557), ('HOXB3', 0.9833507500103756), ('TCAF2', 0.940732925550295), ('FOXB1', 1.3174375681525103), ('NMI', 1.6187306823749985), ('TRANK1', 1.0043833540553342), ('NFE2L3', 1.0659985981808446), ('ERP27', 0.9183893978771748), ('TMEM140', 2.947022706623935), ('WDR45', 0.8212369824062373), ('APOL1', 1.344330572735426), ('AZI2', 0.9173391871449312), ('RNF6', 1.5820166426718278), ('ISG20', 2.7323910530080644), ('ELAC1', 0.8939848770808082), ('TP53INP1', 1.3211420876017148), ('LRRC2', 1.371182080333853), ('JAK3', 1.8698832187408436), ('PSMA4', 0.8243401448740753), ('HIST2H2AC', 1.3461521247646158), ('HERC5', 1.2954825198694344), ('TANK', 1.716007005499192), ('ALAS2', 0.884995842323051), ('AP1S3', 0.906263199034136), ('APOL2', 2.4690055981848777), ('APOL6', 5.171531943372845), ('CPNE4', 1.005013359777167), ('C5orf56', 1.2101005434606191), ('MYNN', 1.1636447527972569), ('RPL26L1', 0.8289121525673012), ('C8orf89', 0.8286319291324514), ('LINC01578', 0.8947805294121443), ('COTL1', 1.616754901948949), ('FER', 0.9681457996205488), ('SEC61A1', 0.8969733042073514), ('ZNF821', 1.1170013760568114), ('GBP2', 6.60703132424761), ('CD80', 0.9956904060811512), ('CIR1', 0.8118443323205481), ('GBP4', 9.413836329256236), ('IRF1', 5.316647828617445), ('TIFA', 2.229992393836325), ('PSMA6', 1.6725060619204408)]	4720
STAT1	tfdimers__MD00176	0.12365531704909943	7.3152322609120235	2.15837e-08	1.0	motif similar to tfdimers__MD00336 ('M01665_forward_7_M01823_reverse dimer: IRF-8 / STAT1'; q-value = 2.16e-08) which is directly annotated	frozenset({'activating', 'weight>90.0%', 'hg38__refseq-r80__500bp_up_and_100bp_down_tss.mc9nr.genes_vs_motifs.rankings'})	[('TRIM21', 1.6268303114720728), ('DTX3L', 1.8165429154873367), ('PARP9', 6.424826976400553), ('IRF2', 0.9523178770138836), ('RSAD2', 1.3059105289370951), ('PARP10', 1.1837626064225009), ('PSME1', 1.981253169500892), ('SP110', 2.3600631312121294), ('ADAR', 1.7068337965091942), ('PSMB10', 2.526108176554151), ('BISPR', 2.386447818482602), ('OAS2', 1.0616128108780218), ('TAP2', 2.0944283746862054), ('EIF2AK2', 0.9470377906712124), ('PSMB8', 2.3880504022479268), ('PSMA4', 0.8243401448740753), ('RTP4', 3.013640317603197), ('PARP14', 2.784433402371612), ('DDX60', 1.9225353138415435), ('IFI35', 2.9464571409813995), ('IFI44', 1.1089835921080695), ('NUGGC', 1.1526356969060962), ('GRIPAP1', 1.7522691139475508), ('IFIH1', 2.752407701653893), ('APOL2', 2.4690055981848777), ('APOL1', 1.344330572735426), ('MIR181A1HG', 1.642815588301452), ('APOL6', 5.171531943372845), ('NMI', 1.6187306823749985), ('EPSTI1', 5.528333637628301), ('MX1', 2.0874844077003205), ('SP100', 1.963465710141505), ('PNPT1', 1.107737503343809), ('HERC5', 1.2954825198694344), ('TNFSF10', 3.4605039088049576), ('SAMD9', 1.1278182770129022), ('WDR45', 0.8212369824062373), ('MX2', 0.8904787636268836), ('ETV7', 3.4251882605260344), ('PSME2', 2.132798369543771), ('UBE2L6', 6.000479033809689), ('CASP4', 1.911372697927041), ('TMEM140', 2.947022706623935), ('STAT1', 1.0), ('HOXB3', 0.9833507500103756), ('IFIT5', 0.8241344166394148), ('SAMD9L', 2.1713881365988934), ('XRN1', 1.0853352414178388), ('HLA-F', 0.907352753602516), ('VAMP5', 1.2926632908499012), ('JAK2', 1.486555465413328), ('CD74', 0.8731642376217263), ('GBP3', 3.08778397602954), ('OAS3', 2.0307433815321323), ('GBP1', 8.364996182272295), ('HLA-DRA', 1.1957106316570982), ('NAPA', 1.3309289102141546), ('HIST1H3I', 1.2332099550789224), ('PARD3B', 1.2324296476149887), ('LINC01578', 0.8947805294121443), ('PHC1', 0.9535855549979738), ('LINC00298', 0.8470567957883389), ('CTSK', 1.0571322180076026), ('DIRAS2', 0.8836006725481189), ('TANK', 1.716007005499192), ('FOXB1', 1.3174375681525103), ('LRRC2', 1.371182080333853), ('GPR171', 2.7366920101590866), ('TIMD4', 1.0595839611614688), ('AIMP1', 0.8643532286012627), ('STARD13', 0.9293335167378404), ('UBE2V1', 0.8386550565206143), ('TCAF2', 0.940732925550295), ('CD84', 1.3164761580176114), ('RPL26L1', 0.8289121525673012), ('C8orf89', 0.8286319291324514), ('STAT2', 3.3916840380786795), ('LINC-PINT', 0.9598316954240624)]	2449
STAT1	tfdimers__MD00236	0.06718171724648409	3.1829906710760123	1.59133e-08	1.0	motif similar to tfdimers__MD00336 ('M01665_forward_7_M01823_reverse dimer: IRF-8 / STAT1'; q-value = 1.59e-08) which is directly annotated	frozenset({'activating', 'weight>90.0%', 'hg38__refseq-r80__500bp_up_and_100bp_down_tss.mc9nr.genes_vs_motifs.rankings'})	[('IRF2', 0.9523178770138836), ('TRIM21', 1.6268303114720728), ('SP110', 2.3600631312121294), ('RSAD2', 1.3059105289370951), ('PSME1', 1.981253169500892), ('PSMB10', 2.526108176554151), ('PSMA4', 0.8243401448740753), ('PSMB8', 2.3880504022479268), ('TAP2', 2.0944283746862054), ('PSME2', 2.132798369543771), ('PARP9', 6.424826976400553), ('DTX3L', 1.8165429154873367), ('HOXB3', 0.9833507500103756), ('ADAR', 1.7068337965091942), ('GRIPAP1', 1.7522691139475508), ('MIR181A1HG', 1.642815588301452), ('PARD3B', 1.2324296476149887), ('PARP10', 1.1837626064225009), ('APOL1', 1.344330572735426), ('IFI35', 2.9464571409813995), ('APOL2', 2.4690055981848777), ('PARP14', 2.784433402371612), ('NMI', 1.6187306823749985), ('STARD13', 0.9293335167378404), ('APOL6', 5.171531943372845), ('SP100', 1.963465710141505), ('ETV7', 3.4251882605260344), ('GBP1', 8.364996182272295), ('RTP4', 3.013640317603197), ('GBP3', 3.08778397602954), ('HLA-F', 0.907352753602516), ('STAT1', 1.0), ('IFIH1', 2.752407701653893), ('LINC01578', 0.8947805294121443), ('TMEM140', 2.947022706623935), ('CASP4', 1.911372697927041), ('RPL26L1', 0.8289121525673012), ('WDR45', 0.8212369824062373), ('JAK3', 1.8698832187408436), ('TNFSF10', 3.4605039088049576), ('CD74', 0.8731642376217263), ('EIF2AK2', 0.9470377906712124), ('BISPR', 2.386447818482602), ('EPSTI1', 5.528333637628301), ('NUGGC', 1.1526356969060962), ('OAS2', 1.0616128108780218), ('CTSK', 1.0571322180076026), ('VAMP5', 1.2926632908499012), ('GEN1', 0.853862084189912), ('PHC1', 0.9535855549979738), ('DRAP1', 1.191336180216929), ('IFIT5', 0.8241344166394148), ('JAK2', 1.486555465413328), ('HLA-DRA', 1.1957106316570982), ('SMG9', 2.7994234434453382), ('IFI44', 1.1089835921080695), ('UBE2V1', 0.8386550565206143), ('UBE2L6', 6.000479033809689), ('TCAF2', 0.940732925550295), ('HIST1H3I', 1.2332099550789224), ('MX1', 2.0874844077003205), ('MYNN', 1.1636447527972569), ('CD38', 1.458153604293713), ('ITGA2', 0.9590757973927648), ('ALAS2', 0.884995842323051), ('TIMD4', 1.0595839611614688), ('TANK', 1.716007005499192), ('SP140', 2.137682219629105), ('YARS', 0.8445388977406358)]	3130
STAT1	tfdimers__MD00351	0.06831359486799901	3.2658115253969022	4.14845e-10	1.0	motif similar to tfdimers__MD00336 ('M01665_forward_7_M01823_reverse dimer: IRF-8 / STAT1'; q-value = 4.15e-10) which is directly annotated	frozenset({'activating', 'weight>90.0%', 'hg38__refseq-r80__500bp_up_and_100bp_down_tss.mc9nr.genes_vs_motifs.rankings'})	[('CXCR3', 1.0777672826168714), ('NUGGC', 1.1526356969060962), ('SP100', 1.963465710141505), ('PSMB8', 2.3880504022479268), ('PARP9', 6.424826976400553), ('IRF9', 4.594418657368736), ('IRF2', 0.9523178770138836), ('DTX3L', 1.8165429154873367), ('IKZF2', 1.0960528700685204), ('TANK', 1.716007005499192), ('PLSCR1', 2.297568181142705), ('CD2', 1.353444115095653), ('NFE2L3', 1.0659985981808446), ('CD84', 1.3164761580176114), ('TNFSF10', 3.4605039088049576), ('TIMD4', 1.0595839611614688), ('IFIH1', 2.752407701653893), ('TRIM21', 1.6268303114720728), ('CD38', 1.458153604293713), ('APOL1', 1.344330572735426), ('CD74', 0.8731642376217263), ('FAM149B1', 0.9090842760999186), ('PARP10', 1.1837626064225009), ('APOL2', 2.4690055981848777), ('TIFA', 2.229992393836325), ('SP110', 2.3600631312121294), ('APOL3', 1.9107553944546325), ('EPSTI1', 5.528333637628301), ('SMARCD3', 0.8596330391276629), ('PSMA4', 0.8243401448740753), ('JAK2', 1.486555465413328), ('HOXB3', 0.9833507500103756), ('NUB1', 1.815513984138388), ('NAT1', 1.0129192767245934), ('DDX60', 1.9225353138415435), ('XRN2', 1.349983629658073), ('LOXL2', 0.9032625676700128), ('SLFNL1', 0.7854832550123391), ('MIR181A1HG', 1.642815588301452), ('HLA-F', 0.907352753602516), ('CD80', 0.9956904060811512), ('RPL26L1', 0.8289121525673012), ('FOXB1', 1.3174375681525103), ('XAF1', 3.0078804598539968), ('IFI44', 1.1089835921080695), ('SBNO2', 1.0669929407847465), ('ADAMTSL4-AS1', 1.4385303460982022), ('SAMD9L', 2.1713881365988934), ('EIF2AK2', 0.9470377906712124), ('HLA-E', 1.3817982704456868), ('MX2', 0.8904787636268836), ('PDCD4', 0.8013628080878108), ('C5orf56', 1.2101005434606191), ('WDR45', 0.8212369824062373), ('CTSK', 1.0571322180076026), ('PHC1', 0.9535855549979738), ('UBE2V1', 0.8386550565206143), ('UBE2L6', 6.000479033809689), ('IFI35', 2.9464571409813995), ('IRF1', 5.316647828617445), ('OAS1', 3.0199551208209354), ('TAP2', 2.0944283746862054), ('SP140', 2.137682219629105), ('CCNB2', 0.9353126409965772), ('USF3', 2.0473637867823373), ('JAK3', 1.8698832187408436)]	4153
STAT1	tfdimers__MD00105	0.073019985196151	3.610183797041801	3.98421e-10	1.0	motif similar to tfdimers__MD00336 ('M01665_forward_7_M01823_reverse dimer: IRF-8 / STAT1'; q-value = 3.98e-10) which is directly annotated	frozenset({'activating', 'weight>90.0%', 'hg38__refseq-r80__500bp_up_and_100bp_down_tss.mc9nr.genes_vs_motifs.rankings'})	[('IRF2', 0.9523178770138836), ('TRIM21', 1.6268303114720728), ('DTX3L', 1.8165429154873367), ('PARP9', 6.424826976400553), ('IFIH1', 2.752407701653893), ('SP110', 2.3600631312121294), ('DDX60', 1.9225353138415435), ('PARP10', 1.1837626064225009), ('PSMA4', 0.8243401448740753), ('PSMB10', 2.526108176554151), ('IFI35', 2.9464571409813995), ('RTP4', 3.013640317603197), ('IFI44', 1.1089835921080695), ('ADAR', 1.7068337965091942), ('PSME1', 1.981253169500892), ('MX1', 2.0874844077003205), ('NUGGC', 1.1526356969060962), ('PSMB8', 2.3880504022479268), ('RSAD2', 1.3059105289370951), ('PARP14', 2.784433402371612), ('HOXB3', 0.9833507500103756), ('BISPR', 2.386447818482602), ('EIF2AK2', 0.9470377906712124), ('MIR181A1HG', 1.642815588301452), ('TNFSF10', 3.4605039088049576), ('TAP2', 2.0944283746862054), ('SAMD9L', 2.1713881365988934), ('GRIPAP1', 1.7522691139475508), ('APOL6', 5.171531943372845), ('SP100', 1.963465710141505), ('APOL1', 1.344330572735426), ('OAS2', 1.0616128108780218), ('APOL2', 2.4690055981848777), ('TNFRSF17', 2.1408920807361147), ('SAMD9', 1.1278182770129022), ('GBP3', 3.08778397602954), ('ETV7', 3.4251882605260344), ('GBP1', 8.364996182272295), ('IKZF2', 1.0960528700685204), ('TMEM140', 2.947022706623935), ('PSME2', 2.132798369543771), ('EPSTI1', 5.528333637628301), ('FOXB1', 1.3174375681525103), ('TANK', 1.716007005499192), ('ALAS2', 0.884995842323051), ('IFIT5', 0.8241344166394148), ('TIMD4', 1.0595839611614688), ('CASP4', 1.911372697927041), ('JAK2', 1.486555465413328), ('HLA-F', 0.907352753602516), ('CD74', 0.8731642376217263), ('UBE2V1', 0.8386550565206143), ('NMI', 1.6187306823749985), ('STARD13', 0.9293335167378404), ('OAS3', 2.0307433815321323), ('HERC5', 1.2954825198694344), ('IRF9', 4.594418657368736), ('CPNE4', 1.005013359777167), ('HIST1H3I', 1.2332099550789224), ('MX2', 0.8904787636268836), ('VAMP5', 1.2926632908499012), ('WDR45', 0.8212369824062373), ('GBP4', 9.413836329256236), ('GEN1', 0.853862084189912), ('ELAC1', 0.8939848770808082), ('XRN1', 1.0853352414178388), ('NFE2L3', 1.0659985981808446), ('PNPT1', 1.107737503343809), ('GBP2', 6.60703132424761), ('CD2', 1.353444115095653), ('UBE2L6', 6.000479033809689), ('CD38', 1.458153604293713), ('PHC1', 0.9535855549979738), ('C5orf56', 1.2101005434606191), ('LINC-PINT', 0.9598316954240624), ('CTSK', 1.0571322180076026), ('HLA-E', 1.3817982704456868), ('RGS12', 1.7423443146294324), ('LINC01578', 0.8947805294121443), ('RHNO1', 1.0730766879568023), ('PARD3B', 1.2324296476149887), ('DIRAS2', 0.8836006725481189), ('MKRN3', 1.0895206296492632), ('AIM2', 2.6357560082722533), ('DLEU2', 1.0503300243826803), ('CCNB2', 0.9353126409965772), ('C8orf89', 0.8286319291324514), ('STAT1', 1.0), ('STAT2', 3.3916840380786795), ('RPL26L1', 0.8289121525673012), ('HLA-DRA', 1.1957106316570982), ('HAPLN3', 2.997604261706898), ('TCAF2', 0.940732925550295), ('L3MBTL2', 1.521214792227436), ('ADAMTSL4-AS1', 1.4385303460982022), ('NAT1', 1.0129192767245934)]	3647
STAT1	tfdimers__MD00015	0.08788551690106094	4.697912728449675	5.52924e-13	1.0	motif similar to tfdimers__MD00336 ('M01665_forward_7_M01823_reverse dimer: IRF-8 / STAT1'; q-value = 5.53e-13) which is directly annotated	frozenset({'activating', 'weight>90.0%', 'hg38__refseq-r80__500bp_up_and_100bp_down_tss.mc9nr.genes_vs_motifs.rankings'})	[('OAS2', 1.0616128108780218), ('IRF2', 0.9523178770138836), ('TRIM21', 1.6268303114720728), ('IKZF2', 1.0960528700685204), ('PARP9', 6.424826976400553), ('IFIH1', 2.752407701653893), ('DTX3L', 1.8165429154873367), ('RTP4', 3.013640317603197), ('RSAD2', 1.3059105289370951), ('DDX60', 1.9225353138415435), ('EIF2AK2', 0.9470377906712124), ('ADAR', 1.7068337965091942), ('IFIT5', 0.8241344166394148), ('IFI44', 1.1089835921080695), ('BISPR', 2.386447818482602), ('SP110', 2.3600631312121294), ('MX1', 2.0874844077003205), ('HOXB3', 0.9833507500103756), ('PARP10', 1.1837626064225009), ('CASP4', 1.911372697927041), ('MX2', 0.8904787636268836), ('TNFSF10', 3.4605039088049576), ('ALAS2', 0.884995842323051), ('PHC1', 0.9535855549979738), ('EPSTI1', 5.528333637628301), ('IRF9', 4.594418657368736), ('PARP14', 2.784433402371612), ('STARD13', 0.9293335167378404), ('SAMD9', 1.1278182770129022), ('LINC01578', 0.8947805294121443), ('APOL6', 5.171531943372845), ('LINC-PINT', 0.9598316954240624), ('PSMB8', 2.3880504022479268), ('IFI35', 2.9464571409813995), ('SP100', 1.963465710141505), ('UBE2V1', 0.8386550565206143), ('ETV7', 3.4251882605260344), ('GBP4', 9.413836329256236), ('TIMD4', 1.0595839611614688), ('ADAMTSL4-AS1', 1.4385303460982022), ('APOL1', 1.344330572735426), ('HERC5', 1.2954825198694344), ('PNPT1', 1.107737503343809), ('CPNE4', 1.005013359777167), ('HLA-F', 0.907352753602516), ('GRIPAP1', 1.7522691139475508), ('NFE2L3', 1.0659985981808446), ('NUGGC', 1.1526356969060962), ('OAS3', 2.0307433815321323), ('TANK', 1.716007005499192), ('USF3', 2.0473637867823373), ('PSMA4', 0.8243401448740753), ('APOL2', 2.4690055981848777), ('CLIC5', 0.8836019016251979), ('CD2', 1.353444115095653), ('CCNB2', 0.9353126409965772), ('OAS1', 3.0199551208209354), ('WDR45', 0.8212369824062373), ('TMEM140', 2.947022706623935), ('DYNLT1', 1.5157992417234791), ('FOXB1', 1.3174375681525103), ('TAP2', 2.0944283746862054), ('PSMB10', 2.526108176554151)]	2635
STAT1	tfdimers__MD00336	0.0942326671601283	5.162341388374448	0.0	1.0	gene is directly annotated	frozenset({'activating', 'weight>90.0%', 'hg38__refseq-r80__500bp_up_and_100bp_down_tss.mc9nr.genes_vs_motifs.rankings'})	[('IKZF2', 1.0960528700685204), ('HOXB3', 0.9833507500103756), ('IRF2', 0.9523178770138836), ('TRIM21', 1.6268303114720728), ('RTP4', 3.013640317603197), ('PHC1', 0.9535855549979738), ('DTX3L', 1.8165429154873367), ('PARP9', 6.424826976400553), ('CASP4', 1.911372697927041), ('IFIH1', 2.752407701653893), ('STARD13', 0.9293335167378404), ('CPNE4', 1.005013359777167), ('SP100', 1.963465710141505), ('DDX60', 1.9225353138415435), ('PARP10', 1.1837626064225009), ('UBE2V1', 0.8386550565206143), ('SP110', 2.3600631312121294), ('NUGGC', 1.1526356969060962), ('CD2', 1.353444115095653), ('MX1', 2.0874844077003205), ('ADAR', 1.7068337965091942), ('TNFSF10', 3.4605039088049576), ('IFI44', 1.1089835921080695), ('EIF2AK2', 0.9470377906712124), ('PSMA4', 0.8243401448740753), ('TIMD4', 1.0595839611614688), ('GEN1', 0.853862084189912), ('APOL6', 5.171531943372845), ('APOL1', 1.344330572735426), ('C8orf89', 0.8286319291324514), ('BISPR', 2.386447818482602), ('LINC01578', 0.8947805294121443), ('LINC-PINT', 0.9598316954240624), ('PSMB8', 2.3880504022479268), ('ALAS2', 0.884995842323051), ('CXCR3', 1.0777672826168714), ('GRIPAP1', 1.7522691139475508), ('APOL2', 2.4690055981848777), ('CCNB2', 0.9353126409965772), ('PSMB10', 2.526108176554151), ('MX2', 0.8904787636268836), ('L3MBTL2', 1.521214792227436), ('GPR171', 2.7366920101590866), ('ST8SIA1', 1.0332260557615274), ('ETV7', 3.4251882605260344), ('OAS1', 3.0199551208209354), ('CLIC5', 0.8836019016251979), ('SAMD9', 1.1278182770129022), ('SAMD9L', 2.1713881365988934), ('NFE2L3', 1.0659985981808446), ('MIR181A1HG', 1.642815588301452), ('DLEU2', 1.0503300243826803), ('EPSTI1', 5.528333637628301), ('NMI', 1.6187306823749985), ('PARP14', 2.784433402371612), ('SMARCD3', 0.8596330391276629), ('CD74', 0.8731642376217263), ('PLSCR1', 2.297568181142705), ('HERC5', 1.2954825198694344), ('SP140', 2.137682219629105), ('RGS12', 1.7423443146294324), ('TANK', 1.716007005499192), ('PSME1', 1.981253169500892), ('ADAMTSL4-AS1', 1.4385303460982022), ('IFI35', 2.9464571409813995), ('JAK2', 1.486555465413328), ('UBE2L6', 6.000479033809689), ('RPL26L1', 0.8289121525673012), ('HLA-DRA', 1.1957106316570982), ('RSAD2', 1.3059105289370951), ('IRF9', 4.594418657368736), ('WDR45', 0.8212369824062373), ('FOXB1', 1.3174375681525103), ('TAP2', 2.0944283746862054), ('USF3', 2.0473637867823373), ('OAS2', 1.0616128108780218)]	2998
STAT1	tfdimers__MD00383	0.07766160868492475	3.949817000728285	0.0	1.0	gene is directly annotated	frozenset({'activating', 'weight>90.0%', 'hg38__refseq-r80__500bp_up_and_100bp_down_tss.mc9nr.genes_vs_motifs.rankings'})	[('TRIM21', 1.6268303114720728), ('IRF2', 0.9523178770138836), ('CXCR3', 1.0777672826168714), ('DTX3L', 1.8165429154873367), ('PARP9', 6.424826976400553), ('PSMB8', 2.3880504022479268), ('NUGGC', 1.1526356969060962), ('PLSCR1', 2.297568181142705), ('TANK', 1.716007005499192), ('PHC1', 0.9535855549979738), ('CD2', 1.353444115095653), ('SP100', 1.963465710141505), ('IKZF2', 1.0960528700685204), ('TNFSF10', 3.4605039088049576), ('FAM149B1', 0.9090842760999186), ('SP110', 2.3600631312121294), ('DDX60', 1.9225353138415435), ('MX1', 2.0874844077003205), ('HOXB3', 0.9833507500103756), ('ADAR', 1.7068337965091942), ('WDR45', 0.8212369824062373), ('FOXB1', 1.3174375681525103), ('XRN2', 1.349983629658073), ('NFE2L3', 1.0659985981808446), ('RTP4', 3.013640317603197), ('IFIH1', 2.752407701653893), ('GRIPAP1', 1.7522691139475508), ('IRF9', 4.594418657368736), ('PARP10', 1.1837626064225009), ('CD84', 1.3164761580176114), ('IRF1', 5.316647828617445), ('PSMA4', 0.8243401448740753), ('ADAMTSL4-AS1', 1.4385303460982022), ('APOL2', 2.4690055981848777), ('MX2', 0.8904787636268836), ('APOL1', 1.344330572735426), ('ETV7', 3.4251882605260344), ('IFI44', 1.1089835921080695), ('BISPR', 2.386447818482602), ('SAMD9L', 2.1713881365988934), ('CD74', 0.8731642376217263), ('EIF2AK2', 0.9470377906712124), ('UBE2L6', 6.000479033809689), ('SBNO2', 1.0669929407847465), ('JAK2', 1.486555465413328), ('IFI35', 2.9464571409813995), ('TAP2', 2.0944283746862054), ('OAS3', 2.0307433815321323), ('TIFA', 2.229992393836325), ('JAK3', 1.8698832187408436), ('EPSTI1', 5.528333637628301), ('OAS2', 1.0616128108780218), ('CTSK', 1.0571322180076026), ('ABCA3', 1.72716799821275), ('IGFLR1', 0.8418335199946576), ('PARD3B', 1.2324296476149887), ('PSMB10', 2.526108176554151), ('LMOD3', 1.197687650343202), ('ZNF821', 1.1170013760568114), ('APOL6', 5.171531943372845), ('CD80', 0.9956904060811512), ('STARD13', 0.9293335167378404), ('ST8SIA1', 1.0332260557615274), ('NUB1', 1.815513984138388), ('XAF1', 3.0078804598539968), ('SAMD9', 1.1278182770129022), ('L3MBTL2', 1.521214792227436), ('SEC61A1', 0.8969733042073514), ('TRANK1', 1.0043833540553342), ('UBE2V1', 0.8386550565206143), ('RNF214', 1.220162283077761), ('PARP14', 2.784433402371612), ('CIR1', 0.8118443323205481), ('TIMD4', 1.0595839611614688), ('PSME1', 1.981253169500892), ('CASP4', 1.911372697927041), ('AZI2', 0.9173391871449312), ('NAT1', 1.0129192767245934), ('HERC5', 1.2954825198694344), ('HLA-F', 0.907352753602516), ('CCNB2', 0.9353126409965772), ('C5orf56', 1.2101005434606191), ('HLA-E', 1.3817982704456868), ('YARS', 0.8445388977406358), ('TRIM69', 2.203791937399492)]	4032
STAT1	transfac_public__M00224	0.07555822847273624	3.795910127031154	0.0	1.0	gene is directly annotated	frozenset({'activating', 'weight>90.0%', 'hg38__refseq-r80__500bp_up_and_100bp_down_tss.mc9nr.genes_vs_motifs.rankings'})	[('TRIM21', 1.6268303114720728), ('IRF2', 0.9523178770138836), ('HOXB3', 0.9833507500103756), ('DTX3L', 1.8165429154873367), ('PARP9', 6.424826976400553), ('DDX60', 1.9225353138415435), ('BISPR', 2.386447818482602), ('RSAD2', 1.3059105289370951), ('RTP4', 3.013640317603197), ('IFI44', 1.1089835921080695), ('PSMA4', 0.8243401448740753), ('GBP3', 3.08778397602954), ('GBP1', 8.364996182272295), ('PARP10', 1.1837626064225009), ('TNFSF10', 3.4605039088049576), ('IFIT5', 0.8241344166394148), ('MX1', 2.0874844077003205), ('IFIH1', 2.752407701653893), ('ADAR', 1.7068337965091942), ('EPSTI1', 5.528333637628301), ('SAMD9', 1.1278182770129022), ('MIR181A1HG', 1.642815588301452), ('TNFRSF17', 2.1408920807361147), ('SP110', 2.3600631312121294), ('IFI35', 2.9464571409813995), ('PSMB10', 2.526108176554151), ('APOL1', 1.344330572735426), ('APOL2', 2.4690055981848777), ('TMEM140', 2.947022706623935), ('PSMB8', 2.3880504022479268), ('OAS2', 1.0616128108780218), ('NMI', 1.6187306823749985), ('APOL6', 5.171531943372845), ('GBP4', 9.413836329256236), ('EIF2AK2', 0.9470377906712124), ('ETV7', 3.4251882605260344), ('CASP4', 1.911372697927041), ('GRIPAP1', 1.7522691139475508), ('PARP14', 2.784433402371612), ('PSME1', 1.981253169500892), ('WDR45', 0.8212369824062373), ('CD74', 0.8731642376217263), ('C8orf89', 0.8286319291324514), ('PSME2', 2.132798369543771), ('TAP2', 2.0944283746862054), ('PHC1', 0.9535855549979738), ('STARD13', 0.9293335167378404), ('GBP2', 6.60703132424761), ('TANK', 1.716007005499192), ('OAS3', 2.0307433815321323), ('AIMP1', 0.8643532286012627), ('CTSK', 1.0571322180076026), ('UBE2V1', 0.8386550565206143), ('LINC-PINT', 0.9598316954240624), ('ATAD1', 0.9141468706144096), ('DLEU2', 1.0503300243826803), ('LRRC2', 1.371182080333853), ('CLIC5', 0.8836019016251979), ('CD38', 1.458153604293713), ('NLRC5', 0.8129647834043017), ('SAMD9L', 2.1713881365988934), ('DYNLT1', 1.5157992417234791), ('RPL26L1', 0.8289121525673012), ('NUGGC', 1.1526356969060962), ('HIST1H3I', 1.2332099550789224), ('MKRN3', 1.0895206296492632), ('HERC5', 1.2954825198694344), ('MYNN', 1.1636447527972569), ('C5orf56', 1.2101005434606191), ('STAT2', 3.3916840380786795), ('UBE2L6', 6.000479033809689), ('CPNE4', 1.005013359777167), ('XAF1', 3.0078804598539968)]	2759
UBE2K	hdpi__HIP2	0.10283324266718985	3.7803647574931625	0.0	1.0	gene is directly annotated	frozenset({'activating', 'weight>90.0%', 'hg38__refseq-r80__500bp_up_and_100bp_down_tss.mc9nr.genes_vs_motifs.rankings'})	[('WAC', 0.94368408429949), ('KLHL24', 1.2082191991229834), ('LRRFIP2', 0.8588679997318891), ('WDR26', 0.994926634199358), ('KHDRBS2', 1.1049667123477809), ('CACNB2', 1.096611521586545), ('ZNF462', 1.0264508039863076), ('KIAA0232', 1.165645262223751), ('PRKD2', 0.8234585688279951), ('BRD4', 1.1473352856868362), ('SEC14L1', 2.3202705081548283)]	821
YY1	tfdimers__MD00385	0.06877868245743893	3.0460694550303944	1.37574e-06	1.0	gene is annotated for similar motif tfdimers__MD00120 ('M01894_forward_4_M01368_forward dimer: YY1 / Oct-2'; q-value = 1.38e-06)	frozenset({'activating', 'weight>90.0%', 'hg38__refseq-r80__500bp_up_and_100bp_down_tss.mc9nr.genes_vs_motifs.rankings'})	[('CD72', 1.1318565634125035), ('LYL1', 0.8571618565515314), ('MTF1', 1.3133291247396075), ('GFRA1', 0.9909204384853406), ('CASS4', 1.34965612107778), ('GPBP1', 1.6883883933142565), ('PMP22', 1.157024695013202), ('MRPL1', 1.03976490307594), ('USP38', 1.3041599397765204)]	536
ZBTB7A	tfdimers__MD00503	0.08469234258971849	3.0020528435852096	2.33259e-08	1.0	motif similar to tfdimers__MD00067 ('M01003_forward_6_M01100_forward dimer: Helios A / LRF'; q-value = 2.33e-08) which is directly annotated	frozenset({'activating', 'weight>90.0%', 'hg38__refseq-r80__500bp_up_and_100bp_down_tss.mc9nr.genes_vs_motifs.rankings'})	[('ZSWIM4', 1.0139976448623844), ('RHOD', 1.0941465411493128), ('ADAMTSL1', 1.1276911838548664), ('GSTCD', 0.7842612195517813), ('PCDH7', 1.1169952371157377), ('RHEBL1', 0.8531874227203855)]	340
ZNF701	transfac_pro__M05974	0.06449676915998159	3.0275251215162786	0.0	1.0	gene is directly annotated	frozenset({'activating', 'weight>90.0%', 'hg38__refseq-r80__500bp_up_and_100bp_down_tss.mc9nr.genes_vs_motifs.rankings'})	[('CENPV', 0.8255080532988189), ('ZNF701', 1.0), ('COPG1', 4.277284623303785), ('CHAC2', 2.5851804122337327)]	685
ZNF706	hdpi__ZNF706	0.12498098820761891	4.914053987396078	0.0	1.0	gene is directly annotated	frozenset({'activating', 'weight>90.0%', 'hg38__refseq-r80__500bp_up_and_100bp_down_tss.mc9nr.genes_vs_motifs.rankings'})	[('INTS6L', 0.8078659989402026), ('HOXA10', 1.0932855038079383), ('UBE2S', 1.1841170109690091), ('HIST1H2AJ', 1.0710205381244062), ('ANLN', 1.2201103469026484), ('SNTB2', 0.8173972624700931), ('KIF20B', 0.8013724997517059), ('LRRC32', 0.899977965559338)]	593
CEBPD	tfdimers__MD00143	0.10093533409595586	4.27847677131679	2.26146e-06	1.0	gene is annotated for similar motif tfdimers__MD00159 ('M00087_forward_7_M00912_forward dimer: Ik-2 / C/EBP'; q-value = 2.26e-06)	frozenset({'top50', 'activating', 'hg38__refseq-r80__500bp_up_and_100bp_down_tss.mc9nr.genes_vs_motifs.rankings'})	[('NFKB1', 1.3588874425008637), ('ESM1', 1.1038338255465234), ('CD74', 1.6427898755148609), ('MYB', 3.1228232588923546), ('CYB5A', 0.940167764455434)]	522
CEBPD	tfdimers__MD00192	0.09543435838772626	3.9703766128270654	2.16027e-06	1.0	motif similar to tfdimers__MD00159 ('M00087_forward_7_M00912_forward dimer: Ik-2 / C/EBP'; q-value = 2.16e-06) which is directly annotated	frozenset({'top50', 'activating', 'hg38__refseq-r80__500bp_up_and_100bp_down_tss.mc9nr.genes_vs_motifs.rankings'})	[('NFKB1', 1.3588874425008637), ('CD74', 1.6427898755148609), ('MYB', 3.1228232588923546), ('CYB5A', 0.940167764455434)]	218
CEBPD	tfdimers__MD00324	0.08290155440414508	3.2684358847694335	3.76906e-07	1.0	gene is annotated for similar motif tfdimers__MD00338 ('M01284_reverse_9_M00912_forward dimer: SOX9 / C/EBP'; q-value = 3.77e-07)	frozenset({'top50', 'activating', 'hg38__refseq-r80__500bp_up_and_100bp_down_tss.mc9nr.genes_vs_motifs.rankings'})	[('ESM1', 1.1038338255465234), ('SLC7A4', 1.0541374831987065), ('TMPRSS3', 0.9965293466239084), ('BMF', 1.047666211297045), ('CEBPD', 1.0), ('GLDC', 1.0709375914410644)]	880
CEBPD	tfdimers__MD00476	0.0840118430792006	3.330621237859103	4.64926e-09	1.0	motif similar to tfdimers__MD00071 ('M01131_forward_5_M00912_forward dimer: SOX10 / C/EBP'; q-value = 4.65e-09) which is directly annotated	frozenset({'top50', 'activating', 'hg38__refseq-r80__500bp_up_and_100bp_down_tss.mc9nr.genes_vs_motifs.rankings'})	[('ESM1', 1.1038338255465234), ('BMF', 1.047666211297045), ('MBOAT2', 1.757953080296501), ('ZBTB16', 1.1443571408869797), ('EXD1', 1.104659231101867), ('TMPRSS3', 0.9965293466239084)]	996
CEBPG	tfdimers__MD00192	0.09193190229459659	3.0281497354900457	2.16027e-06	1.0	motif similar to tfdimers__MD00159 ('M00087_forward_7_M00912_forward dimer: Ik-2 / C/EBP'; q-value = 2.16e-06) which is directly annotated	frozenset({'top50', 'activating', 'hg38__refseq-r80__500bp_up_and_100bp_down_tss.mc9nr.genes_vs_motifs.rankings'})	[('GFRA2', 1.721691606806149), ('VEGFA', 3.802170065363591), ('MEF2C', 1.5911375871859608), ('MARCH10', 1.9448950800912408)]	261
CEBPG	tfdimers__MD00351	0.0924253639279546	3.05209231852982	1.37901e-06	1.0	motif similar to tfdimers__MD00359 ('M00500_forward_7_M00912_forward dimer: STAT6 / C/EBP'; q-value = 1.38e-06) which is directly annotated	frozenset({'top50', 'activating', 'hg38__refseq-r80__500bp_up_and_100bp_down_tss.mc9nr.genes_vs_motifs.rankings'})	[('MEF2C', 1.5911375871859608), ('WDFY3', 1.5284170450884191), ('ARHGEF5', 2.495645314926585), ('MARCH10', 1.9448950800912408), ('FGD4', 1.5662664751482498), ('DMXL2', 1.859781534560244), ('VEGFA', 3.802170065363591), ('SLC40A1', 4.160736857704672), ('NR1D1', 1.6341161547456098), ('CLP1', 3.068593943729995), ('AATK', 1.6184358252756703), ('STAB1', 3.828705206166525), ('COLEC12', 2.0735727976920653), ('PLIN5', 4.470620253390498), ('SOD2', 1.5253655363790468), ('PEBP4', 3.898002272605508)]	3789
E2F1	transfac_pro__M00425	0.11055640423957037	4.436082547507777	3.82983e-06	1.0	gene is annotated for similar motif transfac_public__M00516 ('V$E2F_03: E2F-1'; q-value = 3.83e-06)	frozenset({'top50', 'activating', 'hg38__refseq-r80__500bp_up_and_100bp_down_tss.mc9nr.genes_vs_motifs.rankings'})	[('CKS1B', 1.4530833640449583), ('SMC2', 0.2618098559534117), ('AP2A1', 0.3791998335221874), ('ACOX1', 0.7589442840033168), ('PTTG1IP', 0.2807775791494748), ('COMMD2', 1.04158256718432)]	646
E2F1	transfac_pro__M00938	0.11107611383214955	4.462289365753715	0.0	1.0	gene is directly annotated	frozenset({'top50', 'activating', 'hg38__refseq-r80__500bp_up_and_100bp_down_tss.mc9nr.genes_vs_motifs.rankings'})	[('QTRT1', 0.8657109570277601), ('ASPSCR1', 1.6093942470353124), ('ACOX1', 0.7589442840033168), ('BATF3', 3.233643297964806), ('ELK1', 0.7378057534095153), ('PAK1', 0.4324399164682319), ('E2F1', 1.0)]	1138
EP300	tfdimers__MD00351	0.08852701702442635	3.252483717412194	2.21151e-07	1.0	motif similar to tfdimers__MD00056 ('M00033_forward_7_M00415_reverse dimer: p300 / AREB6'; q-value = 2.21e-07) which is directly annotated	frozenset({'top50', 'activating', 'hg38__refseq-r80__500bp_up_and_100bp_down_tss.mc9nr.genes_vs_motifs.rankings'})	[('FLVCR1', 1.521269804725915), ('ZNF891', 1.1851314476182448), ('ETFBKMT', 4.239311306712843), ('MFSD11', 2.6067950623372425), ('RBBP8', 1.7437982854891052), ('KBTBD8', 1.8025872435359311)]	733
ETS1	taipale_tf_pairs__HOXB2_ELF1_TAATKRNNNNGGAAGTN_CAP_repr	0.10251665433012583	3.209312069368889	9.10004e-06	1.0	gene is annotated for similar motif dbtfbs__ETS1_representative_N1 ('ETS1 (human, representative N1)'; q-value = 9.1e-06)	frozenset({'top50', 'activating', 'hg38__refseq-r80__500bp_up_and_100bp_down_tss.mc9nr.genes_vs_motifs.rankings'})	[('ZCCHC7', 3.633335834793292), ('SPOP', 4.128259271351154), ('STAMBPL1', 3.527981084746842), ('ETS1', 1.0), ('CARS', 3.1876040778224564), ('CLINT1', 3.623819322703527), ('ADK', 3.318318919644142), ('PORCN', 5.511304794054937), ('ANKRD12', 5.511822688674649), ('DDX39B', 3.609059987093297), ('CDK6', 3.227036552761356), ('CBX3', 3.3208958136195648)]	2383
ETS1	transfac_pro__M01208	0.11826988060373958	3.9182285516561888	4.16519e-06	1.0	gene is annotated for similar motif transfac_pro__M01078 ('V$CETS1P54_03: c-Ets-1 p54'; q-value = 4.17e-06)	frozenset({'top50', 'activating', 'hg38__refseq-r80__500bp_up_and_100bp_down_tss.mc9nr.genes_vs_motifs.rankings'})	[('CARS', 3.1876040778224564), ('TMF1', 3.439196746201129), ('KIF2A', 3.1611935357308547), ('DARS', 3.321137281420792), ('CBX3', 3.3208958136195648), ('PRPF4B', 3.927599408341254), ('ZCCHC7', 3.633335834793292), ('DDX50', 3.3642849688664813)]	906
ETS1	taipale_tf_pairs__FOXO1_ETV1_RCCGGAWGTKKN_CAP	0.09920187944517748	3.060142717631214	1.15848e-07	1.0	gene is annotated for similar motif transfac_pro__M01078 ('V$CETS1P54_03: c-Ets-1 p54'; q-value = 1.16e-07)	frozenset({'top50', 'activating', 'hg38__refseq-r80__500bp_up_and_100bp_down_tss.mc9nr.genes_vs_motifs.rankings'})	[('CDK6', 3.227036552761356), ('ADK', 3.318318919644142), ('PORCN', 5.511304794054937), ('STAMBPL1', 3.527981084746842), ('TAB2', 3.4619316728672613), ('DDX39B', 3.609059987093297), ('PCBP1-AS1', 3.6270366492551127), ('CNTRL', 3.5109513610827108), ('TRAT1', 4.463325558270541), ('ABHD10', 3.412157957483159)]	1143
ETS1	taipale_tf_pairs__FOXO1_ETV4_RCCGGAWGTKKN_CAP	0.10779454832169408	3.4468244352424686	7.88233e-08	1.0	gene is annotated for similar motif transfac_pro__M01078 ('V$CETS1P54_03: c-Ets-1 p54'; q-value = 7.88e-08)	frozenset({'top50', 'activating', 'hg38__refseq-r80__500bp_up_and_100bp_down_tss.mc9nr.genes_vs_motifs.rankings'})	[('TSG101', 4.016126042737368), ('ARHGAP15', 3.8757403400948265), ('IPCEF1', 3.60703978283818), ('CLINT1', 3.623819322703527), ('DDX50', 3.3642849688664813), ('PRPF4B', 3.927599408341254), ('CBX3', 3.3208958136195648)]	712
ETS1	taipale_tf_pairs__ETV2_DLX2_RCCGGAANNNNNNYAATTA_CAP_repr	0.09892833006146816	3.0478326254975228	5.19934e-08	1.0	gene is annotated for similar motif taipale__ETS1_full_ACCGGAARYN ('ETS1 monomeric ETS full'; q-value = 5.2e-08)	frozenset({'top50', 'activating', 'hg38__refseq-r80__500bp_up_and_100bp_down_tss.mc9nr.genes_vs_motifs.rankings'})	[('TSG101', 4.016126042737368), ('CARS', 3.1876040778224564), ('PRPF4B', 3.927599408341254), ('DDX50', 3.3642849688664813), ('ARHGAP15', 3.8757403400948265), ('ZCCHC7', 3.633335834793292), ('TAF11', 3.409531818790441)]	730
ETS1	tfdimers__MD00252	0.10602452289769253	3.3671708979068167	4.03429e-08	1.0	gene is annotated for similar motif tfdimers__MD00401 ('M00074_forward_9_M01657_forward dimer: c-Ets-1(p54) / GLI3'; q-value = 4.03e-08)	frozenset({'top50', 'activating', 'hg38__refseq-r80__500bp_up_and_100bp_down_tss.mc9nr.genes_vs_motifs.rankings'})	[('TSG101', 4.016126042737368), ('ARHGAP15', 3.8757403400948265), ('PCBP1-AS1', 3.6270366492551127), ('MAP3K1', 3.54218651016325), ('CARS', 3.1876040778224564), ('ZCCHC7', 3.633335834793292)]	424
ETS1	taipale_tf_pairs__ETV2_RFX5_NNNTTCCGSNNNNGCAACNN_CAP_repr	0.11559875132751907	3.798024122586024	4.33794e-10	1.0	motif similar to taipale__ETS1_full_ACCGGAARYN ('ETS1 monomeric ETS full'; q-value = 4.34e-10) which is directly annotated	frozenset({'top50', 'activating', 'hg38__refseq-r80__500bp_up_and_100bp_down_tss.mc9nr.genes_vs_motifs.rankings'})	[('CBX3', 3.3208958136195648), ('RFK', 3.255267025201248), ('ETS1', 1.0), ('MAP3K1', 3.54218651016325), ('DDX50', 3.3642849688664813), ('CDK6', 3.227036552761356), ('ANKRD12', 5.511822688674649), ('ZCCHC7', 3.633335834793292)]	1060
ETS1	taipale_tf_pairs__ETV2_DLX3_RSCGGAANNNNNNYAATTA_CAP	0.1341196537186625	4.631489772343615	3.76435e-11	1.0	motif similar to taipale__ETS1_full_ACCGGAARYN ('ETS1 monomeric ETS full'; q-value = 3.76e-11) which is directly annotated	frozenset({'top50', 'activating', 'hg38__refseq-r80__500bp_up_and_100bp_down_tss.mc9nr.genes_vs_motifs.rankings'})	[('CBX3', 3.3208958136195648), ('PRPF4B', 3.927599408341254), ('TAB2', 3.4619316728672613), ('DDX50', 3.3642849688664813), ('SAMHD1', 3.3619617631221663), ('TSG101', 4.016126042737368), ('RBM4', 3.534037847376631)]	772
ETV5	taipale_tf_pairs__ELK1_TBX21_TNRCACCGGAAGNN_CAP	0.06362694300518135	3.053855317929928	3.65832e-07	1.0	gene is annotated for similar motif taipale_tf_pairs__ETV5_EOMES_RNGTGNNNNNNNNNNNNNRCRCCGGAWSN_CAP ('ETV5 [ETS] - EOMES [Tbox]'; q-value = 3.66e-07)	frozenset({'top50', 'activating', 'hg38__refseq-r80__500bp_up_and_100bp_down_tss.mc9nr.genes_vs_motifs.rankings'})	[('EVC2', 0.5350950485752645), ('SLC15A2', 0.6739661976454991), ('EIF2B2', 0.7326926602096421), ('AHCY', 0.8452056430652924), ('CHURC1-FNTB', 0.324652828667399), ('SEPSECS', 0.2603386201463855), ('MAP2K4', 0.1761112649364181)]	1358
ETV5	taipale_tf_pairs__ERF_TBX21_TMACACCGGAAG_CAP	0.07560325684678017	3.823051556725573	1.91337e-07	1.0	gene is annotated for similar motif taipale_tf_pairs__ETV5_EOMES_TNRCACCGGAWN_CAP ('ETV5 [ETS] - EOMES [Tbox]'; q-value = 1.91e-07)	frozenset({'top50', 'activating', 'hg38__refseq-r80__500bp_up_and_100bp_down_tss.mc9nr.genes_vs_motifs.rankings'})	[('COMMD9', 0.2033215414269483), ('MICB', 0.2592560165569316), ('ETV5', 1.0), ('TMEM39B', 1.094090605129158), ('STK11', 0.2496783593716161), ('ZNF346', 0.2814723544505825), ('RAD54L2', 0.6596396089120179), ('TRAPPC2B', 0.423965062655881)]	1463
ETV5	taipale_tf_pairs__ELK1_EOMES_TNRCACCGGAAGN_CAP	0.08657290895632865	4.527593476314662	5.39747e-08	1.0	gene is annotated for similar motif taipale_tf_pairs__ETV5_EOMES_TNRCACCGGAWN_CAP ('ETV5 [ETS] - EOMES [Tbox]'; q-value = 5.4e-08)	frozenset({'top50', 'activating', 'hg38__refseq-r80__500bp_up_and_100bp_down_tss.mc9nr.genes_vs_motifs.rankings'})	[('YIPF3', 0.2106194194009358), ('WDR37', 0.3001463848042903), ('EIF2B2', 0.7326926602096421), ('TRIM35', 0.3219078587662766), ('INO80E', 0.817128678947668), ('EVC2', 0.5350950485752645), ('ATAD1', 0.1917752313868283), ('ZNF222', 0.2102585787808062), ('ZNF850', 0.3537627530411297), ('CLPP', 0.459408536362172), ('RAD54L2', 0.6596396089120179), ('DRAM1', 0.4459255666363623), ('TRAF4', 0.8368787883858732), ('GPS1', 1.7434922746483252), ('MAP2K1', 0.2854165804275556)]	4320
ETV5	taipale_tf_pairs__ERF_EOMES_TNTCACACCGGAAAT_CAP	0.06663212435233161	3.2468674767377355	2.02138e-08	1.0	gene is annotated for similar motif taipale_tf_pairs__ETV5_EOMES_RNGTGNNNNNNNNNNNNNRCRCCGGAWSN_CAP ('ETV5 [ETS] - EOMES [Tbox]'; q-value = 2.02e-08)	frozenset({'top50', 'activating', 'hg38__refseq-r80__500bp_up_and_100bp_down_tss.mc9nr.genes_vs_motifs.rankings'})	[('ETV5', 1.0), ('TMEM39B', 1.094090605129158), ('GPS1', 1.7434922746483252), ('SREBF1', 0.7291564841457171), ('MAP2K4', 0.1761112649364181), ('NDUFA8', 0.191847814822029)]	731
ETV5	taipale_tf_pairs__ELK1_TBX21_TNRCACCGGAAGNN_CAP_repr	0.08478164322723908	4.412546820079466	1.44417e-08	1.0	gene is annotated for similar motif taipale_tf_pairs__ETV5_EOMES_TNRCACCGGAWN_CAP ('ETV5 [ETS] - EOMES [Tbox]'; q-value = 1.44e-08)	frozenset({'top50', 'activating', 'hg38__refseq-r80__500bp_up_and_100bp_down_tss.mc9nr.genes_vs_motifs.rankings'})	[('PTGES2', 0.2075550576208452), ('ZNF346', 0.2814723544505825), ('SREBF1', 0.7291564841457171)]	334
ETV5	taipale_tf_pairs__ETS2_RCCGGAAGTG_HT	0.06494448556624723	3.1384764121855677	8.3836e-09	1.0	gene is annotated for similar motif transfac_pro__M12603 ('V$ERM_07: ERM'; q-value = 8.38e-09)	frozenset({'top50', 'activating', 'hg38__refseq-r80__500bp_up_and_100bp_down_tss.mc9nr.genes_vs_motifs.rankings'})	[('EVC2', 0.5350950485752645), ('SLC15A2', 0.6739661976454991), ('AHCY', 0.8452056430652924), ('EIF2B2', 0.7326926602096421), ('MAP2K4', 0.1761112649364181), ('CHURC1-FNTB', 0.324652828667399), ('SEPSECS', 0.2603386201463855), ('RAD54L2', 0.6596396089120179)]	1296
ETV5	taipale_tf_pairs__ERF_FOXI1_RSCGGATGTTKWN_CAP_repr	0.06319763138415987	3.0262821523859555	1.42861e-09	1.0	motif similar to taipale_tf_pairs__ETV5_FOXI1_RSCGGATGTTGN_CAP ('ETV5 [ETS] - FOXI1 [Fox]'; q-value = 1.43e-09) which is directly annotated	frozenset({'top50', 'activating', 'hg38__refseq-r80__500bp_up_and_100bp_down_tss.mc9nr.genes_vs_motifs.rankings'})	[('YIPF3', 0.2106194194009358), ('EIF2B2', 0.7326926602096421), ('INO80E', 0.817128678947668), ('WDR37', 0.3001463848042903), ('TRIM35', 0.3219078587662766), ('CLPP', 0.459408536362172), ('ATAD1', 0.1917752313868283), ('EVC2', 0.5350950485752645), ('ZNF222', 0.2102585787808062), ('RAD54L2', 0.6596396089120179)]	1998
ETV5	taipale_tf_pairs__FOXO1_ELK3_RCCGGAWGTKKW_CAP	0.06377498149518875	3.0633633060485392	1.42365e-09	1.0	motif similar to taipale_tf_pairs__ETV5_FOXI1_RSCGGATGTTGN_CAP ('ETV5 [ETS] - FOXI1 [Fox]'; q-value = 1.42e-09) which is directly annotated	frozenset({'top50', 'activating', 'hg38__refseq-r80__500bp_up_and_100bp_down_tss.mc9nr.genes_vs_motifs.rankings'})	[('RRM2B', 0.1969530337231609), ('GALM', 0.1764698731475065), ('TRAF4', 0.8368787883858732), ('ETV5', 1.0), ('DRAM1', 0.4459255666363623)]	840
ETV5	taipale_tf_pairs__ETV2_TBX21_TMACACMGGAARN_CAP	0.07339748334566988	3.6813825337582666	1.16204e-09	1.0	gene is annotated for similar motif taipale_tf_pairs__ETV5_EOMES_RNGTGNNNNNNNNNNNNNRCRCCGGAWSN_CAP ('ETV5 [ETS] - EOMES [Tbox]'; q-value = 1.16e-09)	frozenset({'top50', 'activating', 'hg38__refseq-r80__500bp_up_and_100bp_down_tss.mc9nr.genes_vs_motifs.rankings'})	[('SLC15A2', 0.6739661976454991), ('EVC2', 0.5350950485752645), ('STK11', 0.2496783593716161), ('EIF2B2', 0.7326926602096421), ('MAP2K1', 0.2854165804275556), ('COMMD9', 0.2033215414269483), ('AHCY', 0.8452056430652924), ('CHURC1-FNTB', 0.324652828667399)]	937
ETV5	taipale_tf_pairs__ELK1_FOXI1_WGTTKMCGGAWRTN_CAP	0.07597335307179867	3.8468215270221013	8.64604e-10	1.0	motif similar to taipale_tf_pairs__ETV5_FOXI1_TGTTGNCGGAWRN_CAP ('ETV5 [ETS] - FOXI1 [Fox]'; q-value = 8.65e-10) which is directly annotated	frozenset({'top50', 'activating', 'hg38__refseq-r80__500bp_up_and_100bp_down_tss.mc9nr.genes_vs_motifs.rankings'})	[('ETV5', 1.0), ('TICAM1', 0.6885553754353887), ('FAM122C', 1.848495914596458)]	165
ETV5	taipale_tf_pairs__FLI1_FOXI1_TGTTKMCGGAWRNN_CAP	0.06885270170244263	3.389487298516903	5.22441e-10	1.0	motif similar to taipale_tf_pairs__ETV5_FOXI1_TGTTGNCGGAWRN_CAP ('ETV5 [ETS] - FOXI1 [Fox]'; q-value = 5.22e-10) which is directly annotated	frozenset({'top50', 'activating', 'hg38__refseq-r80__500bp_up_and_100bp_down_tss.mc9nr.genes_vs_motifs.rankings'})	[('MRPL50', 0.5062691140247993), ('AHCY', 0.8452056430652924), ('GALM', 0.1764698731475065), ('LETM1', 1.345479288456488), ('INO80E', 0.817128678947668), ('COMMD9', 0.2033215414269483), ('CLPP', 0.459408536362172), ('TMCO3', 0.2618227460104149), ('ZNF222', 0.2102585787808062), ('ZNF850', 0.3537627530411297), ('TRAPPC2B', 0.423965062655881)]	1222
ETV5	taipale_tf_pairs__ETV2_EOMES_TCACACCGGAWRY_CAP	0.08047372316802369	4.135864365827881	5.12954e-10	1.0	gene is annotated for similar motif taipale_tf_pairs__ETV5_EOMES_RNGTGNNNNNNNNNNNNNRCRCCGGAWSN_CAP ('ETV5 [ETS] - EOMES [Tbox]'; q-value = 5.13e-10)	frozenset({'top50', 'activating', 'hg38__refseq-r80__500bp_up_and_100bp_down_tss.mc9nr.genes_vs_motifs.rankings'})	[('ZNF346', 0.2814723544505825), ('YIPF3', 0.2106194194009358), ('PTGES2', 0.2075550576208452), ('ZNF850', 0.3537627530411297), ('ETV5', 1.0), ('DTWD2', 0.222725190415699)]	900
ETV5	taipale_tf_pairs__ETV2_FOXI1_TGTTKMCGGAWRTN_CAP	0.09009622501850481	4.753883593537608	1.65718e-10	1.0	gene is annotated for similar motif taipale_tf_pairs__ETV5_FOXI1_TGTTGNCGGAWRN_CAP ('ETV5 [ETS] - FOXI1 [Fox]'; q-value = 1.66e-10)	frozenset({'top50', 'activating', 'hg38__refseq-r80__500bp_up_and_100bp_down_tss.mc9nr.genes_vs_motifs.rankings'})	[('LETM1', 1.345479288456488), ('SREBF1', 0.7291564841457171), ('FKRP', 2.130247247165199), ('RAD54L2', 0.6596396089120179), ('INO80E', 0.817128678947668), ('PTGES2', 0.2075550576208452), ('EIF2B2', 0.7326926602096421), ('ETV5', 1.0), ('GPR180', 1.6266607416831953), ('DRAM1', 0.4459255666363623)]	2438
ETV5	taipale_tf_pairs__ETV5_EOMES_TNRCACCGGAWN_CAP	0.06404145077720207	3.080477684662039	0.0	1.0	gene is directly annotated	frozenset({'top50', 'activating', 'hg38__refseq-r80__500bp_up_and_100bp_down_tss.mc9nr.genes_vs_motifs.rankings'})	[('ATAD1', 0.1917752313868283), ('WDR37', 0.3001463848042903), ('EIF2B2', 0.7326926602096421), ('ZNF850', 0.3537627530411297), ('RAD54L2', 0.6596396089120179)]	589
ETV5	taipale_tf_pairs__ETV5_FOXI1_TGTTGNCGGAWRN_CAP	0.07339748334566988	3.6813825337582666	0.0	1.0	gene is directly annotated	frozenset({'top50', 'activating', 'hg38__refseq-r80__500bp_up_and_100bp_down_tss.mc9nr.genes_vs_motifs.rankings'})	[('NDUFA8', 0.191847814822029), ('SEPSECS', 0.2603386201463855), ('GPR180', 1.6266607416831953), ('FAM122C', 1.848495914596458), ('EVC2', 0.5350950485752645)]	944
FOSL2	scertf__badis.CST6	0.16144802299760727	4.775194710757391	4.83439e-06	1.0	gene is annotated for similar motif jaspar__MA1131.1 ('FOSL2::JUN'; q-value = 4.83e-06)	frozenset({'top50', 'activating', 'hg38__refseq-r80__500bp_up_and_100bp_down_tss.mc9nr.genes_vs_motifs.rankings'})	[('NRAS', 1.692980382473884), ('REL', 1.2174797086156102), ('SRSF2', 1.149682023481371), ('USF2', 1.96859072864193), ('DUSP5', 1.1753335333513495), ('ZFP36L2', 1.2435962915468988), ('CMTM2', 1.538030798017785), ('FOSL2', 1.0), ('RUNX3', 1.3229579621031746), ('TIPARP', 1.5497808111885265), ('SRGN', 1.0194228168129325), ('USP21', 1.125833405070088), ('GABARAPL1', 1.431341786605944), ('SLC16A3', 1.619517025752814)]	2564
FOXO1	transfac_pro__M03823	0.115840118430792	3.8470078561649323	0.0	1.0	gene is directly annotated	frozenset({'top50', 'activating', 'hg38__refseq-r80__500bp_up_and_100bp_down_tss.mc9nr.genes_vs_motifs.rankings'})	[('SMAP2', 1.961340753210493), ('BTBD11', 2.0534309927766228), ('DOCK9', 1.8080618137281963), ('BCL11B', 2.2830585584307603), ('CBL', 1.88429270220272), ('AHI1', 2.89212103240297), ('NCOA3', 1.9548275712459413), ('RNF26', 1.559411999292753), ('WDFY2', 2.4429496051365964), ('NAALAD2', 3.663955875106575), ('PHKA1', 1.8582607681141483), ('MSMO1', 3.289203648771407), ('LDLRAD4', 2.09939588576121), ('SCPEP1', 2.7836461592000963), ('MYH10', 1.8321957891731968), ('DAZL', 3.470434167961635), ('FCHO1', 2.318369344733981), ('CSTF2', 1.6540424555951418), ('CD109', 2.690610428891994), ('TSHZ2', 1.596861846266896)]	4700
HES1	taipale_tf_pairs__E2F1_HES7_RRCRCGYGYNNNNSGCGCSN_CAP_repr	0.11316337596612329	3.2040685593443112	4.07648e-08	1.0	motif similar to taipale_tf_pairs__HES1_GNCACGTGNC_HT ('HES1 [bHLH]'; q-value = 4.08e-08) which is directly annotated	frozenset({'top50', 'activating', 'hg38__refseq-r80__500bp_up_and_100bp_down_tss.mc9nr.genes_vs_motifs.rankings'})	[('HES1', 1.0), ('LRRC32', 3.661210781290186), ('ICA1', 1.768044939548994), ('RFX1', 0.1848442899923108), ('STX4', 0.1722800794904223), ('HTATIP2', 1.1535571839561225), ('LIMD1', 0.3178822205217632), ('PITPNA', 0.3074165948987966)]	1128
IKZF2	tfdimers__MD00344	0.1098583306078185	3.4973697978433456	1.44262e-06	1.0	gene is annotated for similar motif tfdimers__MD00429 ('M01003_forward_8_M01654_reverse dimer: Helios A / DRI1'; q-value = 1.44e-06)	frozenset({'top50', 'activating', 'hg38__refseq-r80__500bp_up_and_100bp_down_tss.mc9nr.genes_vs_motifs.rankings'})	[('ATXN7L1', 2.577910001760939), ('IL7', 2.641481700315857), ('IKZF2', 1.0), ('TOX', 3.7064576006341294), ('RCAN1', 3.154932268404299)]	374
IKZF2	tfdimers__MD00493	0.11302566574286059	3.642460432591114	5.93265e-07	1.0	motif similar to tfdimers__MD00567 ('M01004_forward_8_M01162_forward dimer: Helios A / OG-2'; q-value = 5.93e-07) which is directly annotated	frozenset({'top50', 'activating', 'hg38__refseq-r80__500bp_up_and_100bp_down_tss.mc9nr.genes_vs_motifs.rankings'})	[('RIN3', 2.480582205549374), ('IKZF2', 1.0), ('FOXP3', 2.773551077442277), ('SKAP2', 2.6283654131849943)]	321
IKZF2	tfdimers__MD00009	0.1059508030227394	3.318372112583871	1.95931e-07	1.0	gene is annotated for similar motif tfdimers__MD00191 ('M00690_forward_3_M01003_reverse dimer: AP-3 / Helios A'; q-value = 1.96e-07)	frozenset({'top50', 'activating', 'hg38__refseq-r80__500bp_up_and_100bp_down_tss.mc9nr.genes_vs_motifs.rankings'})	[('TOX', 3.7064576006341294), ('FOXP3', 2.773551077442277), ('ITGAX', 3.569911864075117), ('LINC00891', 3.474232830625716), ('TYROBP', 3.773569103307332), ('SKAP2', 2.6283654131849943), ('GNLY', 5.438485109998221), ('CDHR3', 2.8592739628482287), ('NCR1', 5.235334047847807)]	1092
IKZF2	tfdimers__MD00382	0.13586834902656086	4.68884778210355	8.47788e-10	1.0	gene is annotated for similar motif tfdimers__MD00040 ('M00195_forward_8_M01003_reverse dimer: Oct-1 / Helios A'; q-value = 8.48e-10)	frozenset({'top50', 'activating', 'hg38__refseq-r80__500bp_up_and_100bp_down_tss.mc9nr.genes_vs_motifs.rankings'})	[('TOX', 3.7064576006341294), ('FOXP3', 2.773551077442277), ('TYROBP', 3.773569103307332), ('TIGIT', 5.323078001236311), ('GNLY', 5.438485109998221), ('NCR1', 5.235334047847807), ('ITGAX', 3.569911864075117), ('LINC00891', 3.474232830625716), ('ATXN7L1', 2.577910001760939), ('CDHR3', 2.8592739628482287), ('IL7', 2.641481700315857)]	1242
IKZF2	tfdimers__MD00103	0.10364415678308918	3.212708280756692	3.8673e-10	1.0	motif similar to tfdimers__MD00017 ('M01003_forward_7_M01230_reverse dimer: Helios A / ZNF333'; q-value = 3.87e-10) which is directly annotated	frozenset({'top50', 'activating', 'hg38__refseq-r80__500bp_up_and_100bp_down_tss.mc9nr.genes_vs_motifs.rankings'})	[('TOX', 3.7064576006341294), ('FOXP3', 2.773551077442277), ('CDHR3', 2.8592739628482287), ('GNLY', 5.438485109998221), ('ITGAX', 3.569911864075117), ('NCR1', 5.235334047847807), ('TYROBP', 3.773569103307332), ('KIR3DL2', 4.531083375839286), ('LINC00891', 3.474232830625716), ('RNASEH2B-AS1', 2.1970283746357127)]	1502
IRF1	tfdimers__MD00031	0.07646030521126983	3.0065707620093165	2.19019e-09	1.0	gene is annotated for similar motif tfdimers__MD00527 ('M00415_forward_4_M00772_forward dimer: AREB6 / IRF'; q-value = 2.19e-09)	frozenset({'top50', 'activating', 'hg38__refseq-r80__500bp_up_and_100bp_down_tss.mc9nr.genes_vs_motifs.rankings'})	[('IL1RL2', 2.7547098891181347), ('KIAA0319', 1.8686065241651693), ('COQ10A', 2.2417127121005747), ('SPRY1', 2.1842140400249934), ('INSC', 1.4693551710167638), ('PSMB2', 1.6736164856263862), ('SLAMF1', 1.4468240590926225), ('TSPAN15', 1.8222533531759948), ('INPP5K', 1.8346368884211068), ('STAT1', 5.423962090105594), ('HDAC11', 2.111929451214639), ('ACBD4', 2.8764744191019136), ('CCL3', 1.505939899863534), ('C8orf82', 3.346999924771195), ('AHSP', 1.4863886901459096), ('IRF1', 1.0), ('JDP2', 2.541715438015993)]	3942
LEF1	tfdimers__MD00327	0.15823501865587095	3.760592398608477	1.18816e-06	1.0	motif similar to hocomoco__LEF1_HUMAN.H11MO.0.A ('LEF1_HUMAN'; q-value = 1.19e-06) which is directly annotated	frozenset({'top50', 'activating', 'hg38__refseq-r80__500bp_up_and_100bp_down_tss.mc9nr.genes_vs_motifs.rankings'})	[('RPL37', 7.740182682482141), ('RPS6', 6.979868100429929), ('RPL6', 5.959397688562738), ('RPL28', 6.314700261978162), ('GAS5', 9.386116240732571), ('SSBP2', 6.602496412669172), ('RPL32', 12.02380827196384), ('RPL19', 8.137892041968758), ('RPS14', 7.41240932206612), ('RPS13', 9.32141701467245), ('RPS18', 7.750604378328406), ('TESPA1', 7.320987185910378), ('RPS20', 6.819192402109136), ('RPL11', 7.003216464181998), ('RPL23', 10.556947400399048), ('RPS25', 8.637430887623578), ('RPL10A', 9.181919166972206), ('LDLRAP1', 6.882918187422857), ('RPS3A', 7.735580207794812), ('RCAN3', 6.89022471229318), ('LEF1', 1.0), ('APP', 6.132782326560729), ('RPL30', 11.866629026839773)]	3252
MAF	tfdimers__MD00498	0.10729347769955072	3.2718250053811735	2.13381e-06	1.0	gene is annotated for similar motif tfdimers__MD00227 ('M01590_reverse_5_M01070_forward dimer: SMAD1 / c-Maf'; q-value = 2.13e-06)	frozenset({'top50', 'activating', 'hg38__refseq-r80__500bp_up_and_100bp_down_tss.mc9nr.genes_vs_motifs.rankings'})	[('PSD', 1.5994491416600465), ('SPOCK2', 1.3068566375929396), ('ASB2', 1.37433308470612), ('LIMS1', 2.45404257843336), ('MEF2C', 1.2585392850501758), ('CD4', 1.652591422028887)]	614
MAFA	tfdimers__MD00040	0.09785961016530964	3.091754122744992	5.75331e-06	1.0	motif similar to tfdimers__MD00249 ('M00074_forward_8_M01709_forward dimer: c-Ets-1(p54) / MAFA'; q-value = 5.75e-06) which is directly annotated	frozenset({'top50', 'activating', 'hg38__refseq-r80__500bp_up_and_100bp_down_tss.mc9nr.genes_vs_motifs.rankings'})	[('RHOF', 0.4813407856437092), ('RFX1', 0.1864005624319456), ('MAFA', 1.0), ('RNF5', 0.208573266976607), ('RAPH1', 1.3939766955617858), ('TECR', 0.2785933704324133), ('NFYC', 0.1865732191626694), ('AVPI1', 1.84087021011211), ('DDOST', 0.1865266581674381), ('MAP2K3', 0.3599417986310665)]	1295
MAFK	transfac_pro__M07691	0.09166049839624969	3.3374397212613047	0.0	0.391026	gene is orthologous to FBgn0000964 in D. melanogaster (identity = 39%) which is directly annotated for motif	frozenset({'top50', 'activating', 'hg38__refseq-r80__500bp_up_and_100bp_down_tss.mc9nr.genes_vs_motifs.rankings'})	[('TBKBP1', 0.2830517665314848), ('NEK6', 0.4238141686762447), ('DSCAM', 0.6762200321131973), ('HSPA14', 0.5295278047597216), ('PPP1R3E', 0.3992023159106782), ('ELMSAN1', 0.9103059788812364), ('RAI2', 1.7784670537799414)]	867
MSC	stark__ACATGTK	0.09258985113907393	3.2676593130297635	0.0	0.194175	gene is orthologous to FBgn0003900 in D. melanogaster (identity = 19%) which is directly annotated for motif	frozenset({'top50', 'activating', 'hg38__refseq-r80__500bp_up_and_100bp_down_tss.mc9nr.genes_vs_motifs.rankings'})	[('IFRD1', 0.5342222697427882), ('REEP2', 1.4676052683169227), ('CCNYL1', 0.6899329163339402), ('DLGAP1', 0.4206032734122861), ('THAP9-AS1', 0.8592360756280143), ('FARSA', 0.6509578836860614), ('FAM53C', 1.8857956678473924), ('PLVAP', 4.895966745496179)]	1445
MYBL2	taipale__MYBL2_DBD_AACCGTTAACGGNN	0.10642154715328025	3.5971350011445877	0.0	1.0	gene is directly annotated	frozenset({'top50', 'activating', 'hg38__refseq-r80__500bp_up_and_100bp_down_tss.mc9nr.genes_vs_motifs.rankings'})	[('MAP2K7', 1.3912962180233042), ('PAGR1', 0.3849850039537527), ('FBXO5', 0.7739653402690833), ('ALG14', 0.2157845487443359), ('POLA1', 0.1289858758531683), ('SAP30', 0.3053313156459739), ('C15orf61', 0.0954571522281245), ('TSSC4', 0.0950059129341893), ('MMADHC', 0.0681054238338271), ('CCDC150', 4.219824095305134), ('KIF18B', 1.71141641218743), ('NSF', 0.0606717315525729), ('DLAT', 0.3636499855994664), ('FANCI', 0.087181423891118), ('MEMO1', 0.6274265564349909), ('PARK7', 0.0834202971462495), ('FRMD5', 0.3624812102877429), ('RCC2', 0.1162051390137959), ('BRCA1', 3.2749229354421487)]	3792
NFATC2	tfdimers__MD00383	0.129451435150917	3.759155145640079	9.91734e-07	1.0	motif similar to tfdimers__MD00050 ('M01721_forward_6_M01281_forward dimer: PUR1 / NFAT1'; q-value = 9.92e-07) which is directly annotated	frozenset({'top50', 'activating', 'hg38__refseq-r80__500bp_up_and_100bp_down_tss.mc9nr.genes_vs_motifs.rankings'})	[('PIK3CG', 2.247745306005161), ('TRPC4AP', 2.770032665577167), ('ATXN1', 2.926762924414191), ('SFMBT2', 2.3513173402105063), ('ABR', 2.3160438611609817)]	267
NFATC2	tfdimers__MD00147	0.11913808701373468	3.3322161780241215	9.83921e-08	1.0	gene is annotated for similar motif tfdimers__MD00050 ('M01721_forward_6_M01281_forward dimer: PUR1 / NFAT1'; q-value = 9.84e-08)	frozenset({'top50', 'activating', 'hg38__refseq-r80__500bp_up_and_100bp_down_tss.mc9nr.genes_vs_motifs.rankings'})	[('ASAP1', 1.9798097621769304), ('ABR', 2.3160438611609817), ('PIK3CG', 2.247745306005161), ('TFE3', 2.6896299604636544), ('SLF1', 1.9159549845262256), ('USF1', 1.6912654882062357), ('NAA50', 2.009339081766333)]	659
NFKB1	tfdimers__MD00021	0.1254708446418291	3.0728751887207237	7.76247e-06	1.0	gene is annotated for similar motif transfac_pro__M00774 ('V$NFKB_Q6_01: NF-kappaB'; q-value = 7.76e-06)	frozenset({'top50', 'activating', 'hg38__refseq-r80__500bp_up_and_100bp_down_tss.mc9nr.genes_vs_motifs.rankings'})	[('RELB', 3.004591535757023), ('NFKBIZ', 2.455930064186177), ('CFL2', 1.4211785088018818), ('NFKB1', 1.0), ('IL6', 5.996434773406254)]	110
NFKB1	transfac_pro__M08891	0.12923760177646187	3.210914733017013	2.19577e-06	1.0	gene is annotated for similar motif transfac_pro__M01223 ('V$P50P50_Q3: P50:P50'; q-value = 2.2e-06)	frozenset({'top50', 'activating', 'hg38__refseq-r80__500bp_up_and_100bp_down_tss.mc9nr.genes_vs_motifs.rankings'})	[('LTBP1', 1.7432988448162166), ('GPR137B', 1.5711869076581315), ('IRF4', 1.168018139287063), ('GRK5', 3.888725465252749), ('IL6', 5.996434773406254), ('WWTR1', 4.760775822291854), ('BCL2', 1.171714779299494), ('OSBPL8', 3.0346570734929124), ('MDFI', 2.529620902686934), ('DNMT3B', 3.791714967389456), ('NCKAP5L', 1.871405085527656)]	1203
NFKB1	transfac_pro__M07883	0.15466732461551114	4.142832355209428	0.0	0.200206	gene is orthologous to FBgn0011274 in D. melanogaster (identity = 20%) which is directly annotated for motif	frozenset({'top50', 'activating', 'hg38__refseq-r80__500bp_up_and_100bp_down_tss.mc9nr.genes_vs_motifs.rankings'})	[('NFKBIZ', 2.455930064186177), ('NFKB1', 1.0), ('CFL2', 1.4211785088018818), ('RELB', 3.004591535757023), ('IL6', 5.996434773406254)]	59
NFKB1	transfac_pro__M07884	0.14265975820379964	3.7027936332168907	0.0	0.200206	gene is orthologous to FBgn0011274 in D. melanogaster (identity = 20%) which is directly annotated for motif	frozenset({'top50', 'activating', 'hg38__refseq-r80__500bp_up_and_100bp_down_tss.mc9nr.genes_vs_motifs.rankings'})	[('KCTD12', 3.302555078426162), ('BCL2', 1.171714779299494), ('LTBP1', 1.7432988448162166), ('KRT10', 1.221505366404758), ('VGLL3', 2.8603531016290047), ('DNMT3B', 3.791714967389456)]	270
NFKB1	transfac_pro__M07885	0.14167283493708363	3.666626067025723	0.0	0.200206	gene is orthologous to FBgn0011274 in D. melanogaster (identity = 20%) which is directly annotated for motif	frozenset({'top50', 'activating', 'hg38__refseq-r80__500bp_up_and_100bp_down_tss.mc9nr.genes_vs_motifs.rankings'})	[('CFL2', 1.4211785088018818), ('NFKBIZ', 2.455930064186177), ('RELB', 3.004591535757023), ('NFKB1', 1.0), ('IL6', 5.996434773406254)]	51
NFKB1	bergman__dl-B	0.13652438522904844	3.4779519300618	0.0	0.214654	gene is orthologous to FBgn0260632 in D. melanogaster (identity = 21%) which is directly annotated for motif	frozenset({'top50', 'activating', 'hg38__refseq-r80__500bp_up_and_100bp_down_tss.mc9nr.genes_vs_motifs.rankings'})	[('BCL2', 1.171714779299494), ('CFL2', 1.4211785088018818), ('ATG2A', 2.1333363484349954), ('GRK5', 3.888725465252749), ('IL6', 5.996434773406254), ('WWTR1', 4.760775822291854), ('NFKBIZ', 2.455930064186177), ('LTBP1', 1.7432988448162166), ('NCKAP5L', 1.871405085527656), ('IRF4', 1.168018139287063), ('SLC43A2', 1.332125151031056), ('MDFI', 2.529620902686934), ('KCTD12', 3.302555078426162), ('RFWD3', 2.0246700011562964), ('CEBPD', 1.886024720056994), ('SERTAD2', 1.484882024379044), ('UGCG', 1.7866882313915984)]	3056
NFKB1	flyfactorsurvey__dl_FlyReg_FBgn0000462	0.13680401348795132	3.4881994071492977	0.0	0.214654	gene is orthologous to FBgn0260632 in D. melanogaster (identity = 21%) which is directly annotated for motif	frozenset({'top50', 'activating', 'hg38__refseq-r80__500bp_up_and_100bp_down_tss.mc9nr.genes_vs_motifs.rankings'})	[('RELB', 3.004591535757023), ('NFKB1', 1.0), ('GPR137B', 1.5711869076581315), ('SLC43A2', 1.332125151031056), ('CFL2', 1.4211785088018818), ('FMNL3', 2.040686153752778), ('FBLN1', 1.3308382520175082), ('GRK5', 3.888725465252749), ('OSBPL8', 3.0346570734929124), ('KIF18A', 1.592117587320327), ('TFE3', 1.9570441405548624), ('UGCG', 1.7866882313915984), ('DNMT3B', 3.791714967389456), ('KCTD12', 3.302555078426162), ('BCL2', 1.171714779299494), ('MDFI', 2.529620902686934)]	2684
NFKB1	flyfactorsurvey__dl_NBT_FBgn0000462	0.13415576938893	3.391149771202998	0.0	0.214654	gene is orthologous to FBgn0260632 in D. melanogaster (identity = 21%) which is directly annotated for motif	frozenset({'top50', 'activating', 'hg38__refseq-r80__500bp_up_and_100bp_down_tss.mc9nr.genes_vs_motifs.rankings'})	[('CFL2', 1.4211785088018818), ('FMNL3', 2.040686153752778), ('KCTD12', 3.302555078426162), ('BCL2', 1.171714779299494), ('LTBP1', 1.7432988448162166), ('ATG2A', 2.1333363484349954), ('NCKAP5L', 1.871405085527656), ('DNMT3B', 3.791714967389456), ('RFWD3', 2.0246700011562964), ('WWTR1', 4.760775822291854), ('E4F1', 1.3730406343295452), ('NFKBIZ', 2.455930064186177)]	1207
NFKB1	idmmpmm__dl	0.1566576198700551	4.215770280361617	0.0	0.214654	gene is orthologous to FBgn0260632 in D. melanogaster (identity = 21%) which is directly annotated for motif	frozenset({'top50', 'activating', 'hg38__refseq-r80__500bp_up_and_100bp_down_tss.mc9nr.genes_vs_motifs.rankings'})	[('NFKBIZ', 2.455930064186177), ('NFKB1', 1.0), ('IL6', 5.996434773406254), ('DNMT3B', 3.791714967389456), ('TFE3', 1.9570441405548624), ('CFL2', 1.4211785088018818), ('RELB', 3.004591535757023)]	466
NFKB1	transfac_public__M00120	0.13986347561477094	3.6003188623419162	0.0	0.214654	gene is orthologous to FBgn0260632 in D. melanogaster (identity = 21%) which is directly annotated for motif	frozenset({'top50', 'activating', 'hg38__refseq-r80__500bp_up_and_100bp_down_tss.mc9nr.genes_vs_motifs.rankings'})	[('FBLN1', 1.3308382520175082), ('LTBP1', 1.7432988448162166), ('KCTD12', 3.302555078426162), ('SERTAD2', 1.484882024379044), ('NFKBIZ', 2.455930064186177), ('NCKAP5L', 1.871405085527656), ('BCL2', 1.171714779299494), ('ATG2A', 2.1333363484349954)]	632
NFKB1	transfac_public__M00208	0.1338596924089152	3.380299501345648	0.0	1.0	gene is directly annotated	frozenset({'top50', 'activating', 'hg38__refseq-r80__500bp_up_and_100bp_down_tss.mc9nr.genes_vs_motifs.rankings'})	[('RELB', 3.004591535757023), ('CEBPD', 1.886024720056994), ('LTBP1', 1.7432988448162166), ('VGLL3', 2.8603531016290047), ('CFL2', 1.4211785088018818), ('GPR137B', 1.5711869076581315), ('SLC43A2', 1.332125151031056), ('FBLN1', 1.3308382520175082), ('NBPF12', 1.2910404935953337), ('BCL2', 1.171714779299494), ('CEBPB', 1.4445884312776112)]	981
NFKB2	transfac_pro__M07883	0.12235044747998115	3.3747592555581494	0.0	0.211111	gene is orthologous to FBgn0011274 in D. melanogaster (identity = 21%) which is directly annotated for motif	frozenset({'top50', 'activating', 'hg38__refseq-r80__500bp_up_and_100bp_down_tss.mc9nr.genes_vs_motifs.rankings'})	[('NFKB2', 1.0), ('BIRC3', 2.441334150247168), ('IER3', 0.8913338958620651), ('GPRIN1', 1.0828345139766973), ('CXXC5', 1.7668665734223103)]	195
NFKB2	transfac_pro__M07884	0.12921405019850615	3.6515049802598627	0.0	0.211111	gene is orthologous to FBgn0011274 in D. melanogaster (identity = 21%) which is directly annotated for motif	frozenset({'top50', 'activating', 'hg38__refseq-r80__500bp_up_and_100bp_down_tss.mc9nr.genes_vs_motifs.rankings'})	[('CXXC5', 1.7668665734223103), ('SH2B3', 1.2561845917771333), ('NFKB2', 1.0), ('N4BP3', 2.078452750679504), ('FZD5', 3.7199755478218655), ('SMARCD2', 2.052203876080492), ('FRAT2', 0.8988755450994441), ('FGFR3', 0.9159040645504044)]	1013
NFKB2	transfac_pro__M07885	0.11760648677747124	3.183479122308437	0.0	0.211111	gene is orthologous to FBgn0011274 in D. melanogaster (identity = 21%) which is directly annotated for motif	frozenset({'top50', 'activating', 'hg38__refseq-r80__500bp_up_and_100bp_down_tss.mc9nr.genes_vs_motifs.rankings'})	[('GPRIN1', 1.0828345139766973), ('CIC', 1.7405545235421975), ('SH3TC1', 0.9625139957399548), ('TPRA1', 1.7766009418225135), ('GAB1', 1.1997936983197193), ('FZD5', 3.7199755478218655), ('CXXC5', 1.7668665734223103), ('CLDN10', 0.8009643143964067), ('NRBP1', 0.9752303751238756), ('TRIP10', 2.221516523529138), ('TOR1A', 0.980334748952316), ('NFKB2', 1.0), ('RNF212B', 1.75530780018966), ('SH2B3', 1.2561845917771333), ('N4BP3', 2.078452750679504), ('SH3GL1', 0.8085630275992723), ('SYNGR1', 1.8467277087335647), ('SYNJ2', 1.0169011233193406)]	4426
NFKB2	bergman__dl-A	0.12033174079806204	3.2933634541752927	0.0	0.223333	gene is orthologous to FBgn0260632 in D. melanogaster (identity = 22%) which is directly annotated for motif	frozenset({'top50', 'activating', 'hg38__refseq-r80__500bp_up_and_100bp_down_tss.mc9nr.genes_vs_motifs.rankings'})	[('ZFP64', 1.0723412590415298), ('SH2B3', 1.2561845917771333), ('SH3TC1', 0.9625139957399548), ('DUSP7', 1.032144712789807), ('FRAT2', 0.8988755450994441), ('CXXC5', 1.7668665734223103), ('CLDN10', 0.8009643143964067), ('NFKB2', 1.0)]	1053
NFKB2	flyfactorsurvey__dl_NBT_FBgn0000462	0.11335038018975843	3.011869641059581	0.0	0.223333	gene is orthologous to FBgn0260632 in D. melanogaster (identity = 22%) which is directly annotated for motif	frozenset({'top50', 'activating', 'hg38__refseq-r80__500bp_up_and_100bp_down_tss.mc9nr.genes_vs_motifs.rankings'})	[('ATP6V1C2', 4.372267407877541), ('GPRIN1', 1.0828345139766973), ('CXXC5', 1.7668665734223103), ('FBXO2', 2.489576875154537), ('DUSP7', 1.032144712789807), ('SH3GL1', 0.8085630275992723), ('SH2B3', 1.2561845917771333), ('GDI1', 1.693563659967139), ('ZFP64', 1.0723412590415298), ('N4BP3', 2.078452750679504), ('P3H2', 0.8019514894444864), ('C1R', 1.140343773789036), ('BIRC3', 2.441334150247168), ('RNF212B', 1.75530780018966), ('TMED1', 1.3765740597148255), ('NFKB2', 1.0)]	3128
NFKB2	transfac_public__M00043	0.12489065338806271	3.477182305631578	0.0	0.223333	gene is orthologous to FBgn0260632 in D. melanogaster (identity = 22%) which is directly annotated for motif	frozenset({'top50', 'activating', 'hg38__refseq-r80__500bp_up_and_100bp_down_tss.mc9nr.genes_vs_motifs.rankings'})	[('NFKB2', 1.0), ('GPRIN1', 1.0828345139766973), ('BIRC3', 2.441334150247168), ('IER3', 0.8913338958620651), ('C1R', 1.140343773789036), ('CXXC5', 1.7668665734223103), ('SCML1', 1.429684083591758), ('SH2B3', 1.2561845917771333), ('SH3GL1', 0.8085630275992723), ('FBXO2', 2.489576875154537), ('CIC', 1.7405545235421975), ('P3H2', 0.8019514894444864), ('SMARCD2', 2.052203876080492)]	2587
NR3C1	tfdimers__MD00033	0.15145346881098176	3.2916855318669604	3.05729e-07	1.0	gene is annotated for similar motif tfdimers__MD00047 ('M00960_forward_7_M01744_forward dimer: PR, GR / REX1'; q-value = 3.06e-07)	frozenset({'top50', 'activating', 'hg38__refseq-r80__500bp_up_and_100bp_down_tss.mc9nr.genes_vs_motifs.rankings'})	[('LMO4', 1.523450071778914), ('SH3TC1', 1.6037161999225882), ('TGIF1', 2.1365628663644345), ('ACHE', 3.813406048717376), ('MERTK', 3.5282680136377564), ('GNG4', 1.7922580055514878), ('RAPGEF2', 3.6876153520766097), ('ZBTB1', 2.4290946304803454), ('NDEL1', 1.631357643942514), ('TOMM34', 1.6321024281972254), ('DEGS1', 1.5111768690763), ('PRKAR1A', 1.7217609686991815), ('PIK3R1', 2.4094397529500595), ('ARID5B', 2.343524402010751), ('BRD9', 1.5971485975901891), ('CDH20', 1.9460983510928795)]	2306
REL	transfac_pro__M08891	0.1437937128959652	4.131371845534008	6.35269e-06	0.761499	gene is orthologous to ENSMUSG00000020275 in M. musculus (identity = 76%) which is annotated for similar motif swissregulon__mm__Rel ('mm__Rel'; q-value = 6.35e-06)	frozenset({'top50', 'activating', 'hg38__refseq-r80__500bp_up_and_100bp_down_tss.mc9nr.genes_vs_motifs.rankings'})	[('NFKBID', 2.209574344310035), ('RELB', 2.544900213282021), ('NFKB1', 3.038992410104911), ('REL', 1.0), ('MAP2K3', 2.962487912071708), ('TMEM88', 2.5858189783393506), ('PHF1', 2.161273335975088), ('BCL6', 2.222635021149192), ('NR4A2', 2.3880738722990387), ('EFNA3', 2.4709794198903143), ('DDX3X', 2.363729730976308), ('CDKN1A', 2.1956030071907526), ('PPM1D', 2.756993005512524), ('HSP90AA1', 2.3931574763294274)]	1494
REL	transfac_pro__M01239	0.14167887732443088	4.0488632194830805	4.26062e-06	0.761499	gene is orthologous to ENSMUSG00000020275 in M. musculus (identity = 76%) which is annotated for similar motif swissregulon__mm__Rel ('mm__Rel'; q-value = 4.26e-06)	frozenset({'top50', 'activating', 'hg38__refseq-r80__500bp_up_and_100bp_down_tss.mc9nr.genes_vs_motifs.rankings'})	[('NFKBID', 2.209574344310035), ('NFKB1', 3.038992410104911), ('REL', 1.0), ('RELB', 2.544900213282021), ('PHF1', 2.161273335975088), ('MAP2K3', 2.962487912071708), ('NR4A2', 2.3880738722990387), ('CDKN1A', 2.1956030071907526), ('TICAM1', 2.436708701180448)]	366
REL	tfdimers__MD00067	0.15353706249339114	4.511500872697204	5.02416e-07	1.0	gene is annotated for similar motif tfdimers__MD00449 ('M00053_forward_10_M01894_forward dimer: c-Rel / YY1'; q-value = 5.02e-07)	frozenset({'top50', 'activating', 'hg38__refseq-r80__500bp_up_and_100bp_down_tss.mc9nr.genes_vs_motifs.rankings'})	[('FOSL2', 2.8076101810581107), ('DDX3X', 2.363729730976308), ('RELB', 2.544900213282021), ('PHF1', 2.161273335975088), ('SLC35B1', 2.5987007251338103), ('REL', 1.0), ('SRGN', 2.2814402113774883), ('NFKB1', 3.038992410104911), ('NRBF2', 2.54677928280294), ('NOP58', 2.311754411451008), ('TSC22D2', 2.352697657759712)]	1130
REL	transfac_pro__M07883	0.1242163778909047	3.367577707234003	0.0	0.258944	gene is orthologous to FBgn0011274 in D. melanogaster (identity = 25%) which is directly annotated for motif	frozenset({'top50', 'activating', 'hg38__refseq-r80__500bp_up_and_100bp_down_tss.mc9nr.genes_vs_motifs.rankings'})	[('RELB', 2.544900213282021), ('SPTY2D1', 2.618771921062842), ('DDX3X', 2.363729730976308), ('TSC22D2', 2.352697657759712), ('NFKBID', 2.209574344310035), ('FOSL2', 2.8076101810581107), ('REL', 1.0), ('PPM1D', 2.756993005512524), ('CLK1', 2.7118010433688453), ('SLC35B1', 2.5987007251338103), ('PHF1', 2.161273335975088), ('NRBF2', 2.54677928280294), ('NR4A2', 2.3880738722990387), ('PIM3', 2.700912301240212), ('NAMPT', 2.339213077434537), ('NFKB1', 3.038992410104911), ('ZRANB1', 2.807494482522466), ('DNAJB6', 2.901755147463849), ('BCL6', 2.222635021149192)]	2880
REL	transfac_pro__M07884	0.12349129140923579	3.339289035445114	0.0	0.258944	gene is orthologous to FBgn0011274 in D. melanogaster (identity = 25%) which is directly annotated for motif	frozenset({'top50', 'activating', 'hg38__refseq-r80__500bp_up_and_100bp_down_tss.mc9nr.genes_vs_motifs.rankings'})	[('NR4A2', 2.3880738722990387), ('CLK1', 2.7118010433688453), ('FOSL2', 2.8076101810581107), ('TSC22D2', 2.352697657759712), ('CDH4', 3.0278732375480994), ('ZFP36L1', 2.98499876415164), ('NFKB1', 3.038992410104911)]	548
REL	transfac_pro__M07885	0.14063656550703182	4.008198253786553	0.0	0.258944	gene is orthologous to FBgn0011274 in D. melanogaster (identity = 25%) which is directly annotated for motif	frozenset({'top50', 'activating', 'hg38__refseq-r80__500bp_up_and_100bp_down_tss.mc9nr.genes_vs_motifs.rankings'})	[('RELB', 2.544900213282021), ('FOSL2', 2.8076101810581107), ('BCL6', 2.222635021149192), ('TSC22D2', 2.352697657759712), ('DDX3X', 2.363729730976308), ('NR4A2', 2.3880738722990387)]	222
REL	bergman__dl-B	0.1559842293690237	4.606975139984704	0.0	0.282794	gene is orthologous to FBgn0260632 in D. melanogaster (identity = 28%) which is directly annotated for motif	frozenset({'top50', 'activating', 'hg38__refseq-r80__500bp_up_and_100bp_down_tss.mc9nr.genes_vs_motifs.rankings'})	[('RELB', 2.544900213282021), ('NFKBID', 2.209574344310035), ('REL', 1.0), ('NFKB1', 3.038992410104911)]	47
REL	flyfactorsurvey__dl_NBT_FBgn0000462	0.1323282829045756	3.6840572228721995	0.0	0.282794	gene is orthologous to FBgn0260632 in D. melanogaster (identity = 28%) which is directly annotated for motif	frozenset({'top50', 'activating', 'hg38__refseq-r80__500bp_up_and_100bp_down_tss.mc9nr.genes_vs_motifs.rankings'})	[('SRGN', 2.2814402113774883), ('FOSL2', 2.8076101810581107), ('DDX3X', 2.363729730976308), ('RELB', 2.544900213282021), ('SPTY2D1', 2.618771921062842), ('SLC35B1', 2.5987007251338103), ('PHF1', 2.161273335975088), ('BCL6', 2.222635021149192), ('REL', 1.0), ('NR4A2', 2.3880738722990387)]	1116
REL	idmmpmm__dl	0.13418631701385217	3.756546944331227	0.0	0.282794	gene is orthologous to FBgn0260632 in D. melanogaster (identity = 28%) which is directly annotated for motif	frozenset({'top50', 'activating', 'hg38__refseq-r80__500bp_up_and_100bp_down_tss.mc9nr.genes_vs_motifs.rankings'})	[('DDX3X', 2.363729730976308), ('BCL6', 2.222635021149192), ('PIM3', 2.700912301240212), ('SLC35B1', 2.5987007251338103), ('CLK1', 2.7118010433688453), ('REL', 1.0), ('SPTY2D1', 2.618771921062842)]	345
REL	jaspar__MA0022.1	0.13625583468028218	3.8372875283953483	0.0	0.282794	gene is orthologous to FBgn0260632 in D. melanogaster (identity = 28%) which is directly annotated for motif	frozenset({'top50', 'activating', 'hg38__refseq-r80__500bp_up_and_100bp_down_tss.mc9nr.genes_vs_motifs.rankings'})	[('NFKBID', 2.209574344310035), ('NFKB1', 3.038992410104911), ('REL', 1.0), ('MAP2K3', 2.962487912071708), ('CDKN1A', 2.1956030071907526), ('PHF1', 2.161273335975088), ('NR4A2', 2.3880738722990387), ('RELB', 2.544900213282021)]	466
REL	jaspar__MA0023.1	0.16509312829498934	4.962351579332623	0.0	0.282794	gene is orthologous to FBgn0260632 in D. melanogaster (identity = 28%) which is directly annotated for motif	frozenset({'top50', 'activating', 'hg38__refseq-r80__500bp_up_and_100bp_down_tss.mc9nr.genes_vs_motifs.rankings'})	[('RELB', 2.544900213282021), ('BCL6', 2.222635021149192), ('TSC22D2', 2.352697657759712), ('DDX3X', 2.363729730976308), ('NRBF2', 2.54677928280294), ('NR4A2', 2.3880738722990387), ('PHF1', 2.161273335975088), ('SRGN', 2.2814402113774883), ('REL', 1.0), ('UBE2A', 2.426422136794057), ('FOSL2', 2.8076101810581107), ('PPM1D', 2.756993005512524), ('NFKB1', 3.038992410104911), ('CLK1', 2.7118010433688453), ('SLC35B1', 2.5987007251338103)]	1434
RELB	transfac_pro__M07883	0.11849658689036928	3.7906769618134493	0.0	0.259067	gene is orthologous to FBgn0011274 in D. melanogaster (identity = 25%) which is directly annotated for motif	frozenset({'top50', 'activating', 'hg38__refseq-r80__500bp_up_and_100bp_down_tss.mc9nr.genes_vs_motifs.rankings'})	[('KRT8', 0.8961892446274627), ('FAM43A', 0.9782582460427964), ('TPM2', 1.4522729871458158), ('PLEKHB2', 1.0854346412733469), ('BIRC3', 0.8841393323325791), ('CDH3', 1.0341393061054016), ('SOX8', 2.0502901720285465), ('SH2D3A', 1.16425843954124), ('RELB', 1.0), ('PAK6', 1.562558323926566)]	1351
RELB	transfac_pro__M07884	0.10974586725882063	3.3913239369248838	0.0	0.259067	gene is orthologous to FBgn0011274 in D. melanogaster (identity = 25%) which is directly annotated for motif	frozenset({'top50', 'activating', 'hg38__refseq-r80__500bp_up_and_100bp_down_tss.mc9nr.genes_vs_motifs.rankings'})	[('ALDH3A1', 1.0545286674532612), ('TLE1', 1.7734703390485558), ('CASZ1', 0.8926353443032716), ('SOX8', 2.0502901720285465), ('RELB', 1.0), ('USP22', 1.079310221549927), ('KRT8', 0.8961892446274627), ('NFIL3', 1.3012914908722024), ('C16orf46', 0.8793155462528343)]	1517
RELB	transfac_pro__M07885	0.12491158812402335	4.083435758254315	0.0	0.259067	gene is orthologous to FBgn0011274 in D. melanogaster (identity = 25%) which is directly annotated for motif	frozenset({'top50', 'activating', 'hg38__refseq-r80__500bp_up_and_100bp_down_tss.mc9nr.genes_vs_motifs.rankings'})	[('APOBEC2', 0.9907157331647408), ('CASZ1', 0.8926353443032716), ('ECE1', 1.0506067956483829), ('CNTN4', 1.314847503754348), ('KRT8', 0.8961892446274627)]	420
RELB	flyfactorsurvey__dl_FlyReg_FBgn0000462	0.12020725388601036	3.86874597419768	0.0	0.284974	gene is orthologous to FBgn0260632 in D. melanogaster (identity = 28%) which is directly annotated for motif	frozenset({'top50', 'activating', 'hg38__refseq-r80__500bp_up_and_100bp_down_tss.mc9nr.genes_vs_motifs.rankings'})	[('AMPD2', 0.9970690377956792), ('RELB', 1.0), ('CASZ1', 0.8926353443032716), ('ECE1', 1.0506067956483829), ('IL18RAP', 3.4916844899700834), ('TPM2', 1.4522729871458158), ('BIRC3', 0.8841393323325791), ('KRT8', 0.8961892446274627)]	1170
RELB	idmmpmm__dl	0.14275845053047126	4.897905743224416	0.0	0.284974	gene is orthologous to FBgn0260632 in D. melanogaster (identity = 28%) which is directly annotated for motif	frozenset({'top50', 'activating', 'hg38__refseq-r80__500bp_up_and_100bp_down_tss.mc9nr.genes_vs_motifs.rankings'})	[('CASZ1', 0.8926353443032716), ('ALDH3A1', 1.0545286674532612), ('USP22', 1.079310221549927), ('NFIL3', 1.3012914908722024), ('MTF2', 1.1615581692371122), ('TLE1', 1.7734703390485558)]	571
RELB	jaspar__MA0022.1	0.12696767826301505	4.177268705831516	0.0	0.284974	gene is orthologous to FBgn0260632 in D. melanogaster (identity = 28%) which is directly annotated for motif	frozenset({'top50', 'activating', 'hg38__refseq-r80__500bp_up_and_100bp_down_tss.mc9nr.genes_vs_motifs.rankings'})	[('BIRC3', 0.8841393323325791), ('RELB', 1.0), ('AMPD2', 0.9970690377956792), ('KRT8', 0.8961892446274627)]	217
RELB	transfac_public__M00043	0.11667077884694466	3.7073533043648954	0.0	0.284974	gene is orthologous to FBgn0260632 in D. melanogaster (identity = 28%) which is directly annotated for motif	frozenset({'top50', 'activating', 'hg38__refseq-r80__500bp_up_and_100bp_down_tss.mc9nr.genes_vs_motifs.rankings'})	[('TLE1', 1.7734703390485558), ('RELB', 1.0), ('SOX8', 2.0502901720285465), ('USP22', 1.079310221549927), ('CASZ1', 0.8926353443032716), ('TBC1D25', 1.7648796783318987)]	471
RELB	hocomoco__RELB_HUMAN.H11MO.0.C	0.10125832716506292	3.0039815293261993	0.0	1.0	gene is directly annotated	frozenset({'top50', 'activating', 'hg38__refseq-r80__500bp_up_and_100bp_down_tss.mc9nr.genes_vs_motifs.rankings'})	[('ALDH3A1', 1.0545286674532612), ('CASZ1', 0.8926353443032716), ('USP22', 1.079310221549927), ('PAK6', 1.562558323926566), ('NFIL3', 1.3012914908722024)]	233
RUNX3	tfdimers__MD00075	0.11601383706702519	3.100237274132285	2.94766e-06	1.0	motif similar to tfdimers__MD00231 ('M01759_forward_4_M01297_forward dimer: AML2 / HOXA13'; q-value = 2.95e-06) which is directly annotated	frozenset({'top50', 'activating', 'hg38__refseq-r80__500bp_up_and_100bp_down_tss.mc9nr.genes_vs_motifs.rankings'})	[('SRGN', 2.618002657354007), ('SLC25A33', 2.5859564589203425), ('JARID2', 2.6562173348918163), ('SLC10A3', 3.568106330806175), ('MAPK6', 2.5399019381373087), ('SYTL3', 2.6825157134205897), ('GATAD2A', 2.635994974372012), ('TOB1', 2.617432478567995), ('SMAD7', 3.674384157424658), ('ATXN1L', 2.8506815080441976), ('SH2D2A', 2.9320093969520418), ('LRMP', 3.764160632861485), ('AKIRIN2', 2.8738352090113595), ('KSR1', 3.0640938244386096)]	1551
STAT1	taipale_tf_pairs__IRF2_NAANCGAAASYR_HT	0.224879718726869	8.172857974862499	6.25111e-06	1.0	gene is annotated for similar motif hocomoco__STAT1_HUMAN.H11MO.1.A ('STAT1_HUMAN'; q-value = 6.25e-06)	frozenset({'top50', 'activating', 'hg38__refseq-r80__500bp_up_and_100bp_down_tss.mc9nr.genes_vs_motifs.rankings'})	[('PSMB8', 2.3880504022479268), ('PLSCR1', 2.297568181142705), ('IRF9', 4.594418657368736), ('PARP9', 6.424826976400553), ('TIFA', 2.229992393836325), ('APOL2', 2.4690055981848777), ('IFIH1', 2.752407701653893), ('TNFSF10', 3.4605039088049576), ('SP110', 2.3600631312121294), ('EPSTI1', 5.528333637628301), ('SP140', 2.137682219629105), ('OAS1', 3.0199551208209354), ('SAMD9L', 2.1713881365988934), ('XAF1', 3.0078804598539968)]	2475
STAT1	transfac_pro__M07323	0.12783740439180855	4.378246647900278	4.6112e-06	1.0	gene is annotated for similar motif hocomoco__STAT1_HUMAN.H11MO.1.A ('STAT1_HUMAN'; q-value = 4.61e-06)	frozenset({'top50', 'activating', 'hg38__refseq-r80__500bp_up_and_100bp_down_tss.mc9nr.genes_vs_motifs.rankings'})	[('ETV7', 3.4251882605260344), ('IRF1', 5.316647828617445), ('TMEM234', 2.1706302504149404), ('PARP14', 2.784433402371612), ('IRF9', 4.594418657368736), ('AIM2', 2.6357560082722533), ('BISPR', 2.386447818482602), ('PARP9', 6.424826976400553), ('TAP1', 4.696076536936479)]	1023
STAT1	tfdimers__MD00208	0.18000555144337527	6.418159268131199	3.44639e-06	1.0	gene is annotated for similar motif hocomoco__STAT1_HUMAN.H11MO.1.A ('STAT1_HUMAN'; q-value = 3.45e-06)	frozenset({'top50', 'activating', 'hg38__refseq-r80__500bp_up_and_100bp_down_tss.mc9nr.genes_vs_motifs.rankings'})	[('RTP4', 3.013640317603197), ('PARP9', 6.424826976400553), ('IFIH1', 2.752407701653893), ('TNFRSF17', 2.1408920807361147), ('EPSTI1', 5.528333637628301), ('IRF9', 4.594418657368736), ('BISPR', 2.386447818482602), ('SP110', 2.3600631312121294), ('PSMB8', 2.3880504022479268), ('TNFSF10', 3.4605039088049576), ('PARP14', 2.784433402371612), ('APOL6', 5.171531943372845), ('ETV7', 3.4251882605260344), ('STAT1', 1.0), ('IFI35', 2.9464571409813995), ('GBP4', 9.413836329256236), ('SAMD9L', 2.1713881365988934), ('APOL2', 2.4690055981848777), ('TMEM140', 2.947022706623935), ('GBP3', 3.08778397602954), ('PSMB10', 2.526108176554151), ('GBP1', 8.364996182272295), ('HAPLN3', 2.997604261706898), ('STAT2', 3.3916840380786795), ('LAP3', 2.3966083659473103), ('GPR171', 2.7366920101590866), ('XAF1', 3.0078804598539968), ('PLSCR1', 2.297568181142705)]	4093
STAT1	tfdimers__MD00357	0.13647298297557364	4.71592062582795	2.5865e-06	1.0	gene is annotated for similar motif tfdimers__MD00336 ('M01665_forward_7_M01823_reverse dimer: IRF-8 / STAT1'; q-value = 2.59e-06)	frozenset({'top50', 'activating', 'hg38__refseq-r80__500bp_up_and_100bp_down_tss.mc9nr.genes_vs_motifs.rankings'})	[('PARP9', 6.424826976400553), ('APOL6', 5.171531943372845), ('ETV7', 3.4251882605260344), ('IFIH1', 2.752407701653893), ('SP110', 2.3600631312121294), ('RTP4', 3.013640317603197), ('IRF9', 4.594418657368736), ('TMEM140', 2.947022706623935), ('TNFSF10', 3.4605039088049576), ('APOL2', 2.4690055981848777), ('BISPR', 2.386447818482602), ('XAF1', 3.0078804598539968), ('SAMD9L', 2.1713881365988934), ('PSMB8', 2.3880504022479268), ('PARP14', 2.784433402371612), ('ISG20', 2.7323910530080644), ('EPSTI1', 5.528333637628301), ('PSMB10', 2.526108176554151)]	3010
STAT1	tfdimers__MD00031	0.1701517394522576	6.032849139745873	2.49688e-06	1.0	gene is annotated for similar motif tfdimers__MD00336 ('M01665_forward_7_M01823_reverse dimer: IRF-8 / STAT1'; q-value = 2.5e-06)	frozenset({'top50', 'activating', 'hg38__refseq-r80__500bp_up_and_100bp_down_tss.mc9nr.genes_vs_motifs.rankings'})	[('APOL2', 2.4690055981848777), ('PSMB8', 2.3880504022479268), ('PSMB10', 2.526108176554151), ('GBP5', 6.0830242753083095), ('FAM41C', 2.8166189118182587), ('TNFSF10', 3.4605039088049576)]	602
STAT1	transfac_pro__M01890	0.11744386873920552	3.9718318958944714	1.45972e-06	1.0	gene is annotated for similar motif transfac_pro__M01260 ('V$STAT1_05: STAT1'; q-value = 1.46e-06)	frozenset({'top50', 'activating', 'hg38__refseq-r80__500bp_up_and_100bp_down_tss.mc9nr.genes_vs_motifs.rankings'})	[('IRF1', 5.316647828617445), ('IRF9', 4.594418657368736), ('PARP9', 6.424826976400553), ('PARP14', 2.784433402371612), ('ETV7', 3.4251882605260344), ('IFI35', 2.9464571409813995), ('BISPR', 2.386447818482602), ('PSMB8', 2.3880504022479268), ('TNFSF10', 3.4605039088049576), ('RTP4', 3.013640317603197), ('STAT2', 3.3916840380786795), ('EPSTI1', 5.528333637628301), ('TNFRSF17', 2.1408920807361147), ('HAPLN3', 2.997604261706898), ('SP110', 2.3600631312121294), ('APOL6', 5.171531943372845), ('IFIH1', 2.752407701653893), ('UBE2L6', 6.000479033809689), ('XAF1', 3.0078804598539968), ('PLSCR1', 2.297568181142705)]	3277
STAT1	tfdimers__MD00138	0.2052491981248458	7.405252664323343	1.28089e-06	1.0	gene is annotated for similar motif hocomoco__STAT1_HUMAN.H11MO.1.A ('STAT1_HUMAN'; q-value = 1.28e-06)	frozenset({'top50', 'activating', 'hg38__refseq-r80__500bp_up_and_100bp_down_tss.mc9nr.genes_vs_motifs.rankings'})	[('PARP9', 6.424826976400553), ('EPSTI1', 5.528333637628301), ('BISPR', 2.386447818482602), ('TNFSF10', 3.4605039088049576), ('RTP4', 3.013640317603197), ('IFIH1', 2.752407701653893), ('SP110', 2.3600631312121294), ('PARP14', 2.784433402371612), ('ETV7', 3.4251882605260344), ('APOL2', 2.4690055981848777), ('IRF9', 4.594418657368736), ('STAT1', 1.0), ('APOL6', 5.171531943372845), ('IFI35', 2.9464571409813995), ('IRF1', 5.316647828617445), ('RDH10-AS1', 2.3217075514591534), ('TMEM140', 2.947022706623935), ('SAMD9L', 2.1713881365988934), ('STAT2', 3.3916840380786795), ('PSMB8', 2.3880504022479268), ('PSMB10', 2.526108176554151), ('SLFN5', 2.4590809771037363)]	2998
STAT1	tfdimers__MD00026	0.16460029607698	5.815773011078084	5.91451e-07	1.0	motif similar to transfac_public__M00258 ('V$ISRE_01: ISGF-3'; q-value = 5.91e-07) which is directly annotated	frozenset({'top50', 'activating', 'hg38__refseq-r80__500bp_up_and_100bp_down_tss.mc9nr.genes_vs_motifs.rankings'})	[('PARP9', 6.424826976400553), ('IFIH1', 2.752407701653893), ('TNFRSF17', 2.1408920807361147), ('RTP4', 3.013640317603197), ('EPSTI1', 5.528333637628301), ('SAMD9L', 2.1713881365988934), ('STAT2', 3.3916840380786795), ('GBP3', 3.08778397602954), ('BISPR', 2.386447818482602), ('GBP1', 8.364996182272295), ('PSMB10', 2.526108176554151), ('ETV7', 3.4251882605260344), ('PSMB8', 2.3880504022479268), ('STAT1', 1.0), ('PARP14', 2.784433402371612), ('TNFSF10', 3.4605039088049576), ('ISG20', 2.7323910530080644), ('GBP2', 6.60703132424761), ('GBP4', 9.413836329256236), ('APOL2', 2.4690055981848777), ('TMEM140', 2.947022706623935), ('APOL6', 5.171531943372845), ('SP110', 2.3600631312121294), ('TRIM69', 2.203791937399492), ('TRAFD1', 2.850303349578172), ('XAF1', 3.0078804598539968), ('UBE2L6', 6.000479033809689), ('LAP3', 2.3966083659473103), ('WDFY1', 3.1295412904140254), ('IFI35', 2.9464571409813995), ('SLFN5', 2.4590809771037363)]	4881
STAT1	tfdimers__MD00115	0.10447508018751542	3.4647179397566634	4.98844e-07	1.0	gene is annotated for similar motif tfdimers__MD00383 ('M01705_forward_5_M00492_forward dimer: TCF-4 / STAT1'; q-value = 4.99e-07)	frozenset({'top50', 'activating', 'hg38__refseq-r80__500bp_up_and_100bp_down_tss.mc9nr.genes_vs_motifs.rankings'})	[('EPSTI1', 5.528333637628301), ('PARP9', 6.424826976400553), ('RTP4', 3.013640317603197), ('IFIH1', 2.752407701653893), ('IRF9', 4.594418657368736), ('STAT2', 3.3916840380786795), ('TNFRSF17', 2.1408920807361147), ('BISPR', 2.386447818482602), ('SAMD9L', 2.1713881365988934), ('PARP14', 2.784433402371612), ('STAT1', 1.0), ('GBP3', 3.08778397602954), ('APOL6', 5.171531943372845), ('ETV7', 3.4251882605260344)]	1256
STAT1	tfdimers__MD00342	0.17502467308166791	6.22339374157649	4.70047e-07	1.0	gene is annotated for similar motif tfdimers__MD00263 ('M00492_forward_5_M01594_forward dimer: STAT1 / TCF-3'; q-value = 4.7e-07)	frozenset({'top50', 'activating', 'hg38__refseq-r80__500bp_up_and_100bp_down_tss.mc9nr.genes_vs_motifs.rankings'})	[('PARP9', 6.424826976400553), ('IFIH1', 2.752407701653893), ('BISPR', 2.386447818482602), ('APOL6', 5.171531943372845), ('SP110', 2.3600631312121294), ('IFI35', 2.9464571409813995), ('TNFSF10', 3.4605039088049576), ('APOL2', 2.4690055981848777), ('OAS1', 3.0199551208209354), ('RTP4', 3.013640317603197), ('SLFN5', 2.4590809771037363), ('EPSTI1', 5.528333637628301), ('GBP4', 9.413836329256236), ('ETV7', 3.4251882605260344), ('SAMD9L', 2.1713881365988934), ('TRIM69', 2.203791937399492), ('TNFRSF17', 2.1408920807361147), ('GPR171', 2.7366920101590866), ('GBP1', 8.364996182272295), ('XAF1', 3.0078804598539968), ('TMEM140', 2.947022706623935), ('PLSCR1', 2.297568181142705), ('TIFA', 2.229992393836325)]	4321
STAT1	tfdimers__MD00466	0.10951764125339254	3.661895423296572	1.7645e-07	1.0	motif similar to tfdimers__MD00336 ('M01665_forward_7_M01823_reverse dimer: IRF-8 / STAT1'; q-value = 1.76e-07) which is directly annotated	frozenset({'top50', 'activating', 'hg38__refseq-r80__500bp_up_and_100bp_down_tss.mc9nr.genes_vs_motifs.rankings'})	[('PARP9', 6.424826976400553), ('IFIH1', 2.752407701653893), ('SP110', 2.3600631312121294), ('PSMB10', 2.526108176554151), ('RTP4', 3.013640317603197), ('IFI35', 2.9464571409813995), ('PSMB8', 2.3880504022479268), ('PARP14', 2.784433402371612), ('BISPR', 2.386447818482602), ('TNFSF10', 3.4605039088049576), ('ETV7', 3.4251882605260344), ('SAMD9L', 2.1713881365988934), ('APOL2', 2.4690055981848777), ('TNFRSF17', 2.1408920807361147), ('APOL6', 5.171531943372845), ('EPSTI1', 5.528333637628301), ('GBP1', 8.364996182272295), ('GBP3', 3.08778397602954), ('IRF9', 4.594418657368736), ('TMEM140', 2.947022706623935), ('STAT1', 1.0), ('GBP4', 9.413836329256236), ('STAT2', 3.3916840380786795), ('UBE2L6', 6.000479033809689), ('GBP2', 6.60703132424761), ('AIM2', 2.6357560082722533)]	2393
STAT1	tfdimers__MD00527	0.19861830742659758	7.145967288414594	1.46562e-07	1.0	gene is annotated for similar motif hocomoco__STAT1_HUMAN.H11MO.1.A ('STAT1_HUMAN'; q-value = 1.47e-07)	frozenset({'top50', 'activating', 'hg38__refseq-r80__500bp_up_and_100bp_down_tss.mc9nr.genes_vs_motifs.rankings'})	[('PSMB8', 2.3880504022479268), ('SP110', 2.3600631312121294), ('TMEM140', 2.947022706623935), ('PSMB10', 2.526108176554151), ('APOL2', 2.4690055981848777), ('IFI35', 2.9464571409813995), ('PARP14', 2.784433402371612), ('IFIH1', 2.752407701653893), ('EPSTI1', 5.528333637628301), ('APOL6', 5.171531943372845), ('GBP3', 3.08778397602954), ('PARP9', 6.424826976400553), ('GBP1', 8.364996182272295), ('STAT1', 1.0), ('BISPR', 2.386447818482602), ('SLFN5', 2.4590809771037363), ('HAPLN3', 2.997604261706898), ('TRIM69', 2.203791937399492), ('TNFSF10', 3.4605039088049576), ('UBE2L6', 6.000479033809689), ('SMG9', 2.7994234434453382), ('AIM2', 2.6357560082722533), ('GBP4', 9.413836329256236), ('PLSCR1', 2.297568181142705), ('XAF1', 3.0078804598539968), ('GBP2', 6.60703132424761)]	4785
STAT1	tfdimers__MD00064	0.11173821860350358	3.748725874763688	8.82803e-08	1.0	gene is annotated for similar motif tfdimers__MD00383 ('M01705_forward_5_M00492_forward dimer: TCF-4 / STAT1'; q-value = 8.83e-08)	frozenset({'top50', 'activating', 'hg38__refseq-r80__500bp_up_and_100bp_down_tss.mc9nr.genes_vs_motifs.rankings'})	[('PARP9', 6.424826976400553), ('RTP4', 3.013640317603197), ('EPSTI1', 5.528333637628301), ('IFIH1', 2.752407701653893), ('BISPR', 2.386447818482602), ('IRF9', 4.594418657368736), ('TNFRSF17', 2.1408920807361147), ('PARP14', 2.784433402371612), ('SP110', 2.3600631312121294), ('PSMB8', 2.3880504022479268), ('IFI35', 2.9464571409813995), ('ETV7', 3.4251882605260344), ('TNFSF10', 3.4605039088049576), ('TMEM140', 2.947022706623935), ('APOL6', 5.171531943372845), ('APOL2', 2.4690055981848777), ('SAMD9L', 2.1713881365988934), ('GBP3', 3.08778397602954), ('GBP1', 8.364996182272295), ('PSMB10', 2.526108176554151), ('STAT2', 3.3916840380786795), ('STAT1', 1.0), ('HAPLN3', 2.997604261706898), ('GBP4', 9.413836329256236)]	1860
STAT1	tfdimers__MD00414	0.12473784850727856	4.2570458093940955	5.16851e-08	1.0	gene is annotated for similar motif hocomoco__STAT1_HUMAN.H11MO.1.A ('STAT1_HUMAN'; q-value = 5.17e-08)	frozenset({'top50', 'activating', 'hg38__refseq-r80__500bp_up_and_100bp_down_tss.mc9nr.genes_vs_motifs.rankings'})	[('IFIH1', 2.752407701653893), ('PARP9', 6.424826976400553), ('BISPR', 2.386447818482602), ('PARP14', 2.784433402371612), ('TNFRSF17', 2.1408920807361147), ('TMEM140', 2.947022706623935), ('PSMB8', 2.3880504022479268), ('TNFSF10', 3.4605039088049576), ('EPSTI1', 5.528333637628301), ('RTP4', 3.013640317603197), ('ETV7', 3.4251882605260344), ('IFI35', 2.9464571409813995), ('APOL6', 5.171531943372845), ('STAT2', 3.3916840380786795), ('SAMD9L', 2.1713881365988934), ('APOL2', 2.4690055981848777), ('GBP4', 9.413836329256236), ('GBP3', 3.08778397602954), ('SP110', 2.3600631312121294), ('OAS1', 3.0199551208209354), ('PSMB10', 2.526108176554151), ('HAPLN3', 2.997604261706898), ('XAF1', 3.0078804598539968), ('AIM2', 2.6357560082722533), ('MAN2B2', 2.2242678857482003), ('SLFN5', 2.4590809771037363)]	4266
STAT1	tfdimers__MD00007	0.3279206760424377	12.202032118635191	4.17679e-08	1.0	motif similar to tfdimers__MD00383 ('M01705_forward_5_M00492_forward dimer: TCF-4 / STAT1'; q-value = 4.18e-08) which is directly annotated	frozenset({'top50', 'activating', 'hg38__refseq-r80__500bp_up_and_100bp_down_tss.mc9nr.genes_vs_motifs.rankings'})	[('SP110', 2.3600631312121294), ('PSMB8', 2.3880504022479268), ('PSMB10', 2.526108176554151), ('APOL2', 2.4690055981848777), ('IFI35', 2.9464571409813995), ('PARP9', 6.424826976400553), ('PARP14', 2.784433402371612), ('APOL6', 5.171531943372845), ('HAPLN3', 2.997604261706898), ('TMEM140', 2.947022706623935), ('TNFSF10', 3.4605039088049576), ('IFIH1', 2.752407701653893), ('ETV7', 3.4251882605260344), ('STAT1', 1.0), ('EPSTI1', 5.528333637628301), ('IRF1', 5.316647828617445), ('UBE2L6', 6.000479033809689), ('XAF1', 3.0078804598539968), ('GBP1', 8.364996182272295), ('GBP3', 3.08778397602954), ('IRF9', 4.594418657368736), ('GPR171', 2.7366920101590866), ('RTP4', 3.013640317603197), ('BISPR', 2.386447818482602), ('SMG9', 2.7994234434453382), ('GBP4', 9.413836329256236)]	3497
STAT1	tfdimers__MD00302	0.0980446582778189	3.213271424049807	2.37692e-08	1.0	gene is annotated for similar motif tfdimers__MD00336 ('M01665_forward_7_M01823_reverse dimer: IRF-8 / STAT1'; q-value = 2.38e-08)	frozenset({'top50', 'activating', 'hg38__refseq-r80__500bp_up_and_100bp_down_tss.mc9nr.genes_vs_motifs.rankings'})	[('PARP9', 6.424826976400553), ('EPSTI1', 5.528333637628301), ('BISPR', 2.386447818482602), ('TNFSF10', 3.4605039088049576), ('RTP4', 3.013640317603197), ('IFIH1', 2.752407701653893), ('PARP14', 2.784433402371612), ('SP110', 2.3600631312121294), ('ETV7', 3.4251882605260344), ('APOL2', 2.4690055981848777), ('IRF9', 4.594418657368736), ('STAT1', 1.0), ('APOL6', 5.171531943372845), ('IRF1', 5.316647828617445), ('PSMB8', 2.3880504022479268), ('IFI35', 2.9464571409813995), ('RDH10-AS1', 2.3217075514591534), ('PSMB10', 2.526108176554151), ('TMEM140', 2.947022706623935)]	1808
STAT1	tfdimers__MD00176	0.20504872933629412	7.397413804121451	2.15837e-08	1.0	motif similar to tfdimers__MD00336 ('M01665_forward_7_M01823_reverse dimer: IRF-8 / STAT1'; q-value = 2.16e-08) which is directly annotated	frozenset({'top50', 'activating', 'hg38__refseq-r80__500bp_up_and_100bp_down_tss.mc9nr.genes_vs_motifs.rankings'})	[('PARP9', 6.424826976400553), ('EPSTI1', 5.528333637628301), ('RTP4', 3.013640317603197), ('STAT2', 3.3916840380786795), ('IFIH1', 2.752407701653893), ('IRF9', 4.594418657368736)]	247
STAT1	tfdimers__MD00351	0.13551690106094252	4.678535292557387	4.14845e-10	1.0	motif similar to tfdimers__MD00336 ('M01665_forward_7_M01823_reverse dimer: IRF-8 / STAT1'; q-value = 4.15e-10) which is directly annotated	frozenset({'top50', 'activating', 'hg38__refseq-r80__500bp_up_and_100bp_down_tss.mc9nr.genes_vs_motifs.rankings'})	[('PARP9', 6.424826976400553), ('RTP4', 3.013640317603197), ('IFIH1', 2.752407701653893), ('TNFRSF17', 2.1408920807361147), ('EPSTI1', 5.528333637628301), ('STAT2', 3.3916840380786795), ('SAMD9L', 2.1713881365988934), ('PSMB8', 2.3880504022479268), ('ETV7', 3.4251882605260344), ('BISPR', 2.386447818482602), ('PSMB10', 2.526108176554151), ('GBP3', 3.08778397602954), ('PARP14', 2.784433402371612), ('GBP1', 8.364996182272295), ('STAT1', 1.0), ('TNFSF10', 3.4605039088049576), ('UBE2L6', 6.000479033809689), ('TMEM140', 2.947022706623935), ('ISG20', 2.7323910530080644), ('APOL2', 2.4690055981848777), ('APOL6', 5.171531943372845), ('GBP2', 6.60703132424761), ('GBP4', 9.413836329256236), ('IRF1', 5.316647828617445), ('TIFA', 2.229992393836325)]	4645
STAT1	tfdimers__MD00105	0.10297927461139897	3.4062279828656203	3.98421e-10	1.0	motif similar to tfdimers__MD00336 ('M01665_forward_7_M01823_reverse dimer: IRF-8 / STAT1'; q-value = 3.98e-10) which is directly annotated	frozenset({'top50', 'activating', 'hg38__refseq-r80__500bp_up_and_100bp_down_tss.mc9nr.genes_vs_motifs.rankings'})	[('RTP4', 3.013640317603197), ('EPSTI1', 5.528333637628301), ('TNFRSF17', 2.1408920807361147), ('PARP9', 6.424826976400553), ('XAF1', 3.0078804598539968), ('IFIH1', 2.752407701653893)]	540
STAT1	tfdimers__MD00063	0.11186158401184308	3.7535497887340834	2.60761e-11	1.0	gene is annotated for similar motif cisbp__M08013 ('STAT1[gene ID: ENSG00000115415 species: Homo sapiens TF status: direct TF family: STAT DBDs: STAT_bind]'; q-value = 2.61e-11)	frozenset({'top50', 'activating', 'hg38__refseq-r80__500bp_up_and_100bp_down_tss.mc9nr.genes_vs_motifs.rankings'})	[('PARP9', 6.424826976400553), ('SP110', 2.3600631312121294), ('PSMB10', 2.526108176554151), ('BISPR', 2.386447818482602), ('PSMB8', 2.3880504022479268), ('RTP4', 3.013640317603197), ('PARP14', 2.784433402371612), ('IFI35', 2.9464571409813995), ('IFIH1', 2.752407701653893), ('APOL2', 2.4690055981848777), ('APOL6', 5.171531943372845), ('EPSTI1', 5.528333637628301), ('TNFSF10', 3.4605039088049576), ('ETV7', 3.4251882605260344), ('UBE2L6', 6.000479033809689), ('TMEM140', 2.947022706623935), ('STAT1', 1.0), ('SAMD9L', 2.1713881365988934), ('GBP3', 3.08778397602954), ('GBP1', 8.364996182272295)]	1130
STAT1	tfdimers__MD00015	0.1224247471009129	4.166597422449183	5.52924e-13	1.0	motif similar to tfdimers__MD00336 ('M01665_forward_7_M01823_reverse dimer: IRF-8 / STAT1'; q-value = 5.53e-13) which is directly annotated	frozenset({'top50', 'activating', 'hg38__refseq-r80__500bp_up_and_100bp_down_tss.mc9nr.genes_vs_motifs.rankings'})	[('SP110', 2.3600631312121294), ('PSMB10', 2.526108176554151), ('PSMB8', 2.3880504022479268), ('PARP9', 6.424826976400553), ('IFI35', 2.9464571409813995), ('APOL2', 2.4690055981848777), ('PARP14', 2.784433402371612), ('APOL6', 5.171531943372845), ('ETV7', 3.4251882605260344), ('GBP1', 8.364996182272295), ('RTP4', 3.013640317603197), ('GBP3', 3.08778397602954), ('STAT1', 1.0), ('IFIH1', 2.752407701653893), ('TMEM140', 2.947022706623935), ('TNFSF10', 3.4605039088049576), ('BISPR', 2.386447818482602), ('EPSTI1', 5.528333637628301)]	1045
STAT1	homer__NATTTCCNGGAAAT_STAT1	0.12746730816679003	4.363774905989091	0.0	1.0	gene is directly annotated	frozenset({'top50', 'activating', 'hg38__refseq-r80__500bp_up_and_100bp_down_tss.mc9nr.genes_vs_motifs.rankings'})	[('PSMB8', 2.3880504022479268), ('PARP9', 6.424826976400553), ('IRF9', 4.594418657368736), ('PLSCR1', 2.297568181142705), ('TNFSF10', 3.4605039088049576), ('IFIH1', 2.752407701653893), ('APOL2', 2.4690055981848777), ('TIFA', 2.229992393836325), ('SP110', 2.3600631312121294), ('EPSTI1', 5.528333637628301), ('XAF1', 3.0078804598539968), ('SAMD9L', 2.1713881365988934), ('UBE2L6', 6.000479033809689), ('IFI35', 2.9464571409813995), ('IRF1', 5.316647828617445), ('OAS1', 3.0199551208209354), ('SP140', 2.137682219629105), ('SLFN5', 2.4590809771037363), ('TMEM234', 2.1706302504149404), ('RTP4', 3.013640317603197), ('LAP3', 2.3966083659473103)]	4998
STAT1	tfdimers__MD00336	0.20344497902788058	7.334702922506311	0.0	1.0	gene is directly annotated	frozenset({'top50', 'activating', 'hg38__refseq-r80__500bp_up_and_100bp_down_tss.mc9nr.genes_vs_motifs.rankings'})	[('PARP9', 6.424826976400553), ('IFIH1', 2.752407701653893), ('SP110', 2.3600631312121294), ('PSMB10', 2.526108176554151), ('IFI35', 2.9464571409813995), ('RTP4', 3.013640317603197), ('PSMB8', 2.3880504022479268), ('PARP14', 2.784433402371612), ('BISPR', 2.386447818482602), ('TNFSF10', 3.4605039088049576), ('SAMD9L', 2.1713881365988934), ('APOL6', 5.171531943372845), ('APOL2', 2.4690055981848777), ('TNFRSF17', 2.1408920807361147), ('GBP3', 3.08778397602954), ('ETV7', 3.4251882605260344), ('GBP1', 8.364996182272295), ('TMEM140', 2.947022706623935), ('EPSTI1', 5.528333637628301), ('IRF9', 4.594418657368736), ('GBP4', 9.413836329256236), ('GBP2', 6.60703132424761), ('UBE2L6', 6.000479033809689), ('AIM2', 2.6357560082722533), ('STAT1', 1.0), ('STAT2', 3.3916840380786795), ('HAPLN3', 2.997604261706898)]	3406
STAT1	tfdimers__MD00383	0.1090858623242043	3.6450117244001885	0.0	1.0	gene is directly annotated	frozenset({'top50', 'activating', 'hg38__refseq-r80__500bp_up_and_100bp_down_tss.mc9nr.genes_vs_motifs.rankings'})	[('PARP9', 6.424826976400553), ('IFIH1', 2.752407701653893), ('RTP4', 3.013640317603197), ('BISPR', 2.386447818482602), ('SP110', 2.3600631312121294), ('TNFSF10', 3.4605039088049576), ('EPSTI1', 5.528333637628301), ('IRF9', 4.594418657368736), ('PARP14', 2.784433402371612), ('APOL6', 5.171531943372845), ('PSMB8', 2.3880504022479268), ('IFI35', 2.9464571409813995), ('ETV7', 3.4251882605260344), ('GBP4', 9.413836329256236)]	686
STAT1	transfac_pro__M01212	0.10991857883049592	3.6775731437003567	0.0	1.0	gene is directly annotated	frozenset({'top50', 'activating', 'hg38__refseq-r80__500bp_up_and_100bp_down_tss.mc9nr.genes_vs_motifs.rankings'})	[('RTP4', 3.013640317603197), ('PARP9', 6.424826976400553), ('IFIH1', 2.752407701653893), ('SP110', 2.3600631312121294), ('TNFSF10', 3.4605039088049576), ('APOL6', 5.171531943372845), ('BISPR', 2.386447818482602), ('PSMB8', 2.3880504022479268), ('APOL2', 2.4690055981848777), ('PSMB10', 2.526108176554151), ('GPR171', 2.7366920101590866), ('ETV7', 3.4251882605260344), ('OAS1', 3.0199551208209354), ('SAMD9L', 2.1713881365988934), ('EPSTI1', 5.528333637628301), ('PARP14', 2.784433402371612), ('PLSCR1', 2.297568181142705), ('SP140', 2.137682219629105), ('IFI35', 2.9464571409813995), ('UBE2L6', 6.000479033809689), ('IRF9', 4.594418657368736), ('GBP4', 9.413836329256236), ('TMEM140', 2.947022706623935), ('TNFRSF17', 2.1408920807361147), ('SLFN5', 2.4590809771037363)]	4500
STAT1	transfac_public__M00224	0.162873180360227	5.74823821549255	0.0	1.0	gene is directly annotated	frozenset({'top50', 'activating', 'hg38__refseq-r80__500bp_up_and_100bp_down_tss.mc9nr.genes_vs_motifs.rankings'})	[('PARP9', 6.424826976400553), ('PSMB8', 2.3880504022479268), ('PLSCR1', 2.297568181142705), ('TNFSF10', 3.4605039088049576), ('SP110', 2.3600631312121294), ('RTP4', 3.013640317603197), ('IFIH1', 2.752407701653893), ('IRF9', 4.594418657368736), ('IRF1', 5.316647828617445), ('APOL2', 2.4690055981848777), ('ETV7', 3.4251882605260344), ('BISPR', 2.386447818482602), ('SAMD9L', 2.1713881365988934), ('UBE2L6', 6.000479033809689), ('IFI35', 2.9464571409813995), ('TIFA', 2.229992393836325), ('EPSTI1', 5.528333637628301), ('PSMB10', 2.526108176554151), ('APOL6', 5.171531943372845), ('XAF1', 3.0078804598539968), ('PARP14', 2.784433402371612)]	3358
TBX21	taipale_tf_pairs__GCM1_TBX21_AGGTGTNRTRCGGGNN_CAP_repr	0.08152210483816702	3.0690047884529346	0.0	1.0	gene is directly annotated	frozenset({'top50', 'activating', 'hg38__refseq-r80__500bp_up_and_100bp_down_tss.mc9nr.genes_vs_motifs.rankings'})	[('PLEK', 1.8163375507703532), ('ZEB2', 1.9338821864310487), ('C12orf75', 3.0136820602310475), ('GTF3C1', 2.0871439663019515), ('ADGRG5', 3.0775621037445005), ('EFHD2', 4.045125180448521), ('KLRK1', 1.7283508396050022), ('FGR', 2.060980687483977)]	911
TGIF1	transfac_pro__M07837	0.1182663047948022	3.15488911275382	0.0	0.356618	gene is orthologous to FBgn0033748 in D. melanogaster (identity = 35%) which is directly annotated for motif	frozenset({'top50', 'activating', 'hg38__refseq-r80__500bp_up_and_100bp_down_tss.mc9nr.genes_vs_motifs.rankings'})	[('NFKBIA', 1.0253077926938796), ('RALGPS1', 3.105545732116086), ('DHRS3', 1.144350936127979), ('DLC1', 1.317858537051757), ('TWISTNB', 1.960107218205372)]	241
UBE2K	hdpi__HIP2	0.11888900637975397	4.572193559669053	0.0	1.0	gene is directly annotated	frozenset({'top50', 'activating', 'hg38__refseq-r80__500bp_up_and_100bp_down_tss.mc9nr.genes_vs_motifs.rankings'})	[('KIAA0232', 1.165645262223751), ('CRTC2', 1.7293373652054755), ('GMCL1', 1.7207867543282416), ('SEC14L1', 2.3202705081548283), ('CACNB2', 1.096611521586545), ('NDRG1', 1.0359126267816532), ('FRMD6', 1.582908992178425), ('CXCL2', 2.721426896552615), ('UBAP1', 1.1919149764918986), ('KIF5B', 1.1545421629806432)]	1615
ZBTB7A	tfdimers__MD00503	0.11172181362899035	4.07813336857866	2.33259e-08	1.0	motif similar to tfdimers__MD00067 ('M01003_forward_6_M01100_forward dimer: Helios A / LRF'; q-value = 2.33e-08) which is directly annotated	frozenset({'top50', 'activating', 'hg38__refseq-r80__500bp_up_and_100bp_down_tss.mc9nr.genes_vs_motifs.rankings'})	[('ADAMTSL1', 1.1276911838548664), ('DLG4', 2.5370904368799683), ('ZSWIM4', 1.0139976448623844), ('NIM1K', 1.0663809513399265), ('CCNB1', 1.1249056446564885), ('RHOD', 1.0941465411493128), ('ABCB9', 1.182523096305442), ('CHIT1', 1.273994369911698), ('TMEM25', 2.0819715011984434), ('SH2D4A', 2.052128454593715), ('DCAKD', 1.104886414213417), ('ZNF672', 1.2274775970758034), ('QSOX1', 1.024588313986989), ('ZBTB7A', 1.0), ('SCNN1A', 0.9724260456133084), ('NPAS3', 1.335954238912619), ('PDE2A', 1.0699964214323885)]	3582
ZBTB7A	taipale__ZBTB7A_DBD_NGCGACCACCNN_repr	0.09557931870797046	3.2800673333025636	0.0	1.0	gene is directly annotated	frozenset({'top50', 'activating', 'hg38__refseq-r80__500bp_up_and_100bp_down_tss.mc9nr.genes_vs_motifs.rankings'})	[('ZBTB7A', 1.0), ('ATG4D', 1.3132355797642778), ('PCDH7', 1.1169952371157377)]	43
ZBTB7A	tfdimers__MD00067	0.108036600154338	3.895940732232703	0.0	1.0	gene is directly annotated	frozenset({'top50', 'activating', 'hg38__refseq-r80__500bp_up_and_100bp_down_tss.mc9nr.genes_vs_motifs.rankings'})	[('ZBTB7A', 1.0), ('PCDH7', 1.1169952371157377), ('ADAMTSL1', 1.1276911838548664), ('ATG4D', 1.3132355797642778)]	150
ZEB1	tfdimers__MD00299	0.1136639526276832	3.3269956043143942	4.77616e-06	1.0	gene is annotated for similar motif tfdimers__MD00527 ('M00415_forward_4_M00772_forward dimer: AREB6 / IRF'; q-value = 4.78e-06)	frozenset({'top50', 'activating', 'hg38__refseq-r80__500bp_up_and_100bp_down_tss.mc9nr.genes_vs_motifs.rankings'})	[('AKT3', 2.263884343477491), ('ZEB1', 1.0), ('FAM185A', 1.8669650959574025), ('STAT5B', 2.318651190675084), ('DAPP1', 2.258467740189388), ('TNFAIP8', 1.854606162624768), ('RUNX2', 2.36520158864964), ('GXYLT2', 2.008042415967055), ('ELMO1', 2.1069344977230413), ('TAB2', 3.139699719194347)]	1330
ZNF131	flyfactorsurvey__hb_NAR_FBgn0001180	0.08316590885058686	3.2862180758873722	0.0	0.072231	gene is orthologous to FBgn0001180 in D. melanogaster (identity = 7%) which is directly annotated for motif	frozenset({'top50', 'activating', 'hg38__refseq-r80__500bp_up_and_100bp_down_tss.mc9nr.genes_vs_motifs.rankings'})	[('SH3GL1', 1.216653397465019), ('HMGCS1', 2.082663903979841), ('CC2D2A', 3.703690612432444), ('THEGL', 2.0543032772699794), ('PPP1R42', 1.838883284600059), ('PLK3', 1.3103452076887576), ('GPR137C', 3.784285160969005), ('PNP', 2.838633747428776), ('MTUS2', 1.6047345340618184)]	2015
ZNF658	transfac_pro__M06874	0.08653202213527898	3.299764272568575	0.0	1.0	gene is directly annotated	frozenset({'top50', 'activating', 'hg38__refseq-r80__500bp_up_and_100bp_down_tss.mc9nr.genes_vs_motifs.rankings'})	[('PTOV1-AS1', 1.5030550557798317), ('FMN1', 0.5849182875264594), ('C2orf81', 1.2033466496133318), ('UNKL', 0.384140875052644)]	379
ZNF706	hdpi__ZNF706	0.13073443539764784	4.777183267561709	0.0	1.0	gene is directly annotated	frozenset({'top50', 'activating', 'hg38__refseq-r80__500bp_up_and_100bp_down_tss.mc9nr.genes_vs_motifs.rankings'})	[('AURKA', 1.2614654927064617), ('TOP2A', 1.1271178910338928), ('UBE2C', 2.1871422901464848), ('MSMO1', 1.1259803905823922), ('KIF14', 1.7204462717958515), ('MKI67', 1.2292583764855762), ('SPC25', 1.2268211103688975), ('CDC25C', 1.2198994308516953), ('CCNA2', 1.761230226242854), ('HMMR', 2.0549556929390937), ('HOXA10', 1.0932855038079383), ('UBE2T', 1.4767931881970495), ('ANKMY2', 1.1445399753205845), ('HIST1H2AJ', 1.0710205381244062), ('KIF11', 1.6755942679408553), ('C21orf58', 1.3851197826228567), ('UBE2S', 1.1841170109690091), ('KIF23', 1.4447446517478244), ('NUSAP1', 2.0181665067192696)]	2428
ARID3A	tfdimers__MD00395	0.10071243523316062	3.433918426857231	3.38362e-07	1.0	motif similar to tfdimers__MD00429 ('M01003_forward_8_M01654_reverse dimer: Helios A / DRI1'; q-value = 3.38e-07) which is directly annotated	frozenset({'activating', 'top5perTarget', 'hg38__refseq-r80__500bp_up_and_100bp_down_tss.mc9nr.genes_vs_motifs.rankings'})	[('NAV2', 1.2520407986755162), ('ZNF521', 1.6326628096011166), ('CHST8', 3.173070049298114), ('CRTAP', 1.2414692615621918), ('ERGIC1', 1.1148165399529968)]	694
CEBPD	transfac_pro__M01869	0.08901207931083359	3.444808445902233	8.84048e-06	0.858736	gene is orthologous to ENSMUSG00000071637 in M. musculus (identity = 85%) which is annotated for similar motif swissregulon__mm__Cebpd ('mm__Cebpd'; q-value = 8.84e-06)	frozenset({'activating', 'top5perTarget', 'hg38__refseq-r80__500bp_up_and_100bp_down_tss.mc9nr.genes_vs_motifs.rankings'})	[('ME1', 0.897677694568203), ('SPRR2D', 0.6963451606250805), ('EXD1', 1.104659231101867), ('CXCR6', 1.008222091771557), ('ESM1', 1.1038338255465234), ('C3orf52', 1.668015675601341), ('PRR29', 0.0659251282585342), ('TMPRSS3', 0.9965293466239084), ('GJA1', 0.5225966612748294), ('SLC7A4', 1.0541374831987065)]	2208
CEBPD	tfdimers__MD00064	0.08458667338614423	3.2047650288878735	7.44349e-07	1.0	gene is annotated for similar motif tfdimers__MD00359 ('M00500_forward_7_M00912_forward dimer: STAT6 / C/EBP'; q-value = 7.44e-07)	frozenset({'activating', 'top5perTarget', 'hg38__refseq-r80__500bp_up_and_100bp_down_tss.mc9nr.genes_vs_motifs.rankings'})	[('BMF', 1.047666211297045), ('TMPRSS3', 0.9965293466239084), ('ESM1', 1.1038338255465234), ('ZBTB16', 1.1443571408869797), ('SLC7A4', 1.0541374831987065), ('RAB15', 1.1058770249975214)]	499
CEBPD	tfdimers__MD00324	0.09438241176748507	3.736106685054889	3.76906e-07	1.0	gene is annotated for similar motif tfdimers__MD00338 ('M01284_reverse_9_M00912_forward dimer: SOX9 / C/EBP'; q-value = 3.77e-07)	frozenset({'activating', 'top5perTarget', 'hg38__refseq-r80__500bp_up_and_100bp_down_tss.mc9nr.genes_vs_motifs.rankings'})	[('BMF', 1.047666211297045), ('ESM1', 1.1038338255465234), ('CD74', 1.6427898755148609)]	144
CEBPD	tfdimers__MD00476	0.10791060995007638	4.46990488866818	4.64926e-09	1.0	motif similar to tfdimers__MD00071 ('M01131_forward_5_M00912_forward dimer: SOX10 / C/EBP'; q-value = 4.65e-09) which is directly annotated	frozenset({'activating', 'top5perTarget', 'hg38__refseq-r80__500bp_up_and_100bp_down_tss.mc9nr.genes_vs_motifs.rankings'})	[('NFKB1', 1.3588874425008637), ('CD74', 1.6427898755148609), ('ESM1', 1.1038338255465234), ('MYB', 3.1228232588923546)]	234
CREM	transfac_pro__M01861	0.10757394687982004	5.3668387106753235	4.68974e-06	1.0	gene is annotated for similar motif transfac_pro__M00981 ('V$CREBATF_Q6: CREB, ATF'; q-value = 4.69e-06)	frozenset({'activating', 'top5perTarget', 'hg38__refseq-r80__500bp_up_and_100bp_down_tss.mc9nr.genes_vs_motifs.rankings'})	[('CREM', 1.0), ('USP36', 2.0540994399917256), ('RELB', 2.696739070820073), ('VPS37B', 2.312537316282705), ('ARIH1', 1.7798561224826164), ('AHR', 1.161478905580522), ('PDE4A', 2.7527349599547506), ('MAP1LC3A', 1.5210354292048769), ('INSIG1', 1.8498353390140445), ('ELL2', 1.7625029685677616), ('RAB21', 1.6731049644459022), ('HSPA9', 1.7923941741669975), ('PITPNA', 1.4717079361605112), ('RALGAPA1', 0.8662750578177373), ('LAPTM4A', 2.6510937282323743), ('SRSF7', 1.9269653245568583), ('SENP3-EIF4A1', 0.868337569522626), ('OSER1', 1.6384546451085658), ('CRADD', 2.1631380192729868), ('ANKRD9', 0.6883410579811707), ('PPP1CB', 2.339299398906546), ('ETV3', 1.343594669597595), ('RNF19A', 3.2599385690355853), ('JUND', 2.693017386806249), ('PRMT9', 4.112010759107555), ('NUP98', 1.5611071093276154), ('FOSL2', 5.066652221616793), ('ZNF331', 3.864759800396382), ('NFKB2', 2.7191568959300745), ('EMD', 3.1496023856663915), ('LMNB1', 2.327943802351255), ('CTNNA1', 2.2467720840341454), ('SRSF6', 1.2590649423180147), ('BTG1', 2.444982680006461), ('TUBB2A', 1.0523222846287403), ('ZBTB21', 1.24963909419543), ('PDE4D', 1.4047024321989563), ('IRGQ', 1.7440485539765955), ('G3BP2', 3.077158968365993), ('ATP1B3', 3.4767022876265656), ('POLB', 1.0169908533250394), ('PMEPA1', 2.551498170160481), ('JOSD1', 5.618022295490646), ('TSC22D3', 1.961583022855676), ('PHF12', 1.1673887353717078), ('WSB1', 1.4370848033583534), ('HNRNPUL1', 3.232203141081009), ('PRKAR1A', 1.3626870553021349), ('PHF1', 3.119370850658737), ('AKIRIN1', 1.5485212157116826), ('TGIF1', 3.151581855971955), ('SNU13', 3.5073917356053834), ('SYAP1', 2.17414160614032), ('PNPLA8', 2.630246728478592), ('ARF4', 2.9137176047032605), ('DDIT4', 1.4190081348590968), ('RFX1', 1.259082589823511), ('UBE2O', 1.1852585526611124), ('STX5', 1.4750718214358516), ('ATF4', 2.982096866922415), ('UBE2B', 5.471113492673636), ('ORAI2', 1.589275044418981), ('NR4A2', 2.035630127982512), ('TPM4', 2.815239800518665), ('PIM3', 2.4165116147977788), ('CHMP1B', 0.8317662660062295), ('SARAF', 2.1787452821365907), ('EIF1AX', 1.4709010363672643), ('MAF', 2.0144783096453045), ('STRAP', 1.3125888045197938), ('MORF4L2', 2.0033964015332875), ('TSPYL2', 3.125372397370956), ('NAMPT', 2.502131927362879), ('ZFP36L2', 1.7608252667489133), ('FTH1', 2.7964172815908186), ('IRS2', 3.12508741356713), ('MPZL3', 2.2986943227997854), ('LRRFIP2', 1.7298817442006162), ('NDRG1', 1.1302466647836635), ('CRTC2', 1.7330921112770945), ('ETF1', 3.8895834643411664), ('FBXO34', 1.900622262075138), ('ATAD3B', 0.505203658961246), ('NFATC4', 0.2125036505742928), ('PITHD1', 1.0515126799455263), ('TLE1', 4.739343816673731), ('HERPUD1', 2.248000894190311), ('CXCL2', 2.09636706548146), ('FAM177A1', 5.047474974077032), ('YPEL5', 2.320189812259074), ('GPAT3', 1.433293619469603), ('STAT3', 2.1520296137077484), ('HSPA5', 1.578734981400232), ('KLF15', 1.1843132332479882), ('ZNF184', 0.9767716320188926), ('PTP4A1', 1.866523330891102), ('CEBPZ', 0.9049994245967402), ('SYTL3', 1.2718379644714028), ('EZR', 4.626272303868152), ('DNAJB6', 3.0248896957260456), ('WNT10A', 0.7209615723287272), ('KPNA2', 2.340199292586633), ('RBM38', 2.853293273888562), ('DDX21', 2.680909227434213), ('AMD1', 2.146618495054837), ('OAZ1', 1.6180389076392507), ('CXCR4', 1.4731835241117612), ('EVA1B', 1.1795170932002856), ('ATP8A2', 1.659714970380165), ('GUCD1', 1.213406716198513), ('ZSCAN21', 1.226056832312238), ('ZNF385B', 0.1472243198117072), ('RAB9A', 1.671768919799858), ('ZNF615', 2.0423375700701487), ('GABARAPL1', 2.308173456193414), ('NR3C1', 3.5607935282925185), ('PFKFB3', 1.888384767677324), ('MYB', 2.303184182506672), ('LATS2', 0.7892033446465959), ('DUSP16', 2.570973372171224), ('FAM102B', 1.8564959989747971), ('MAPKBP1', 2.1045101501354817), ('BAZ1A', 1.219925623408435), ('SRSF2', 5.635554223191432), ('RNF168', 1.705371632182715), ('LPXN', 1.6575450021743476), ('RBM8A', 3.0299626001063324), ('KIF24', 0.6912741558287445), ('RASSF2', 2.377470086583168), ('ARF6', 3.622595212541064), ('ZC3H12D', 1.5648454498753677), ('NRBP1', 0.9904556105663428), ('SKIL', 1.2758913382483048), ('IST1', 1.950468687147652), ('PSMD13', 1.619455306450564), ('CSRNP1', 1.9482434469016183), ('EML4', 2.1341847619907472), ('PFDN2', 1.185464040852411), ('CDKL5', 1.5594629718319717), ('RBMX', 2.0146963549572137), ('PDE4B', 3.018455817468551), ('MRPL1', 1.6163162193950693), ('EIF3J', 2.087837218308633), ('SLC38A2', 1.4453323089031098), ('STK4', 2.4764952044539053), ('SYT17', 0.2723359842041464), ('GLA', 1.2563990704324937), ('CYTH1', 2.8664549998458986)]	4822
CREM	taipale_tf_pairs__JUN_ATGACGTCAT_HT	0.08224406502115131	3.3603413665746156	5.95462e-09	0.297659	gene is orthologous to FBgn0265784 in D. melanogaster (identity = 29%) which is annotated for similar motif nitta__CrebB-17A_TGACAG20NACA_KG_RTGACGTCAY_m1_c2 ('CrebB-17A (fly)'; q-value = 5.95e-09)	frozenset({'activating', 'top5perTarget', 'hg38__refseq-r80__500bp_up_and_100bp_down_tss.mc9nr.genes_vs_motifs.rankings'})	[('ORAI2', 1.589275044418981), ('USP36', 2.0540994399917256), ('POLR3E', 2.9029401813717786), ('DHRS3', 1.2577037143387182), ('CNOT6L', 1.6526085167399065), ('DNAJB9', 3.1488226321743378), ('EIF1B', 1.6457184634120232), ('DUSP4', 3.692665561586364), ('ATF4', 2.982096866922415), ('SRSF6', 1.2590649423180147), ('TLE3', 1.7188034520024276), ('PDE4A', 2.7527349599547506), ('AKIRIN1', 1.5485212157116826), ('POLB', 1.0169908533250394), ('RFX1', 1.259082589823511), ('RUNX3', 2.576628893750576), ('CYTH1', 2.8664549998458986), ('LAPTM4A', 2.6510937282323743), ('WEE1', 1.1919980261461065), ('SLC25A5', 1.7560595917117858), ('ODC1', 1.3860598724590178), ('MT2A', 2.084717042364118), ('PIM3', 2.4165116147977788), ('SC5D', 3.023290937873288), ('ZNF331', 3.864759800396382), ('TSC22D3', 1.961583022855676), ('MFSD2A', 0.6342670017614831), ('DYNLL2', 0.6010415845790762), ('STARD7', 1.0790110313039245), ('VPS37B', 2.312537316282705), ('ATAD3B', 0.505203658961246), ('HOTAIRM1', 0.6272899212329778), ('RANGAP1', 1.2389821004313188), ('OSER1', 1.6384546451085658), ('THBS1', 1.5013018823288955), ('INSIG1', 1.8498353390140445), ('NAMPT', 2.502131927362879), ('CTNNA1', 2.2467720840341454), ('ITPRIP', 1.8217507588612276), ('ARF4', 2.9137176047032605), ('ERF', 1.5859096419880183), ('ZC3H12D', 1.5648454498753677), ('GFPT1', 1.4124205811868122), ('YPEL5', 2.320189812259074), ('YBX3', 1.2282913014598684), ('SF3A2', 1.6692099342827666), ('CDKL5', 1.5594629718319717), ('PITPNA', 1.4717079361605112), ('STK4', 2.4764952044539053), ('RAB21', 1.6731049644459022), ('PITHD1', 1.0515126799455263), ('CXCR4', 1.4731835241117612), ('CXCL2', 2.09636706548146), ('HSPA9', 1.7923941741669975), ('HES4', 3.848658430939588), ('PPP1CB', 2.339299398906546), ('RIT1', 1.059311619411254), ('HERPUD1', 2.248000894190311), ('EZR', 4.626272303868152), ('DNAJB6', 3.0248896957260456), ('DLC1', 2.100646127642165), ('LDHA', 2.013372154774756), ('STAT5A', 2.1778435847863165), ('TESC-AS1', 0.9928410378195504), ('LMO4', 1.6514713355950392), ('TEX30', 1.161083100601804), ('RNF19A', 3.2599385690355853), ('TGIF1', 3.151581855971955), ('SENP3-EIF4A1', 0.868337569522626), ('DUSP2', 1.5778185161218965), ('PDE4D', 1.4047024321989563), ('KDSR', 1.732129214513764)]	1859
CREM	transfac_pro__M07670	0.08328612366589615	3.442887661687403	0.0	0.16388	gene is orthologous to FBgn0033010 in D. melanogaster (identity = 16%) which is directly annotated for motif	frozenset({'activating', 'top5perTarget', 'hg38__refseq-r80__500bp_up_and_100bp_down_tss.mc9nr.genes_vs_motifs.rankings'})	[('TPM4', 2.815239800518665), ('RAB21', 1.6731049644459022), ('CTNNA1', 2.2467720840341454), ('RELB', 2.696739070820073), ('MORF4L2', 2.0033964015332875), ('FOSL2', 5.066652221616793), ('NANS', 2.1864085770804587), ('CREM', 1.0), ('GOLGB1', 1.413514064219648), ('TLE3', 1.7188034520024276), ('ORAI2', 1.589275044418981), ('VPS37B', 2.312537316282705), ('STX5', 1.4750718214358516), ('MAP1LC3A', 1.5210354292048769), ('PRKAR1A', 1.3626870553021349), ('NR4A2', 2.035630127982512), ('RALGAPA1', 0.8662750578177373), ('MAF', 2.0144783096453045), ('ERF', 1.5859096419880183), ('UBE2O', 1.1852585526611124), ('JUND', 2.693017386806249), ('POLB', 1.0169908533250394), ('PDE4A', 2.7527349599547506), ('ELL2', 1.7625029685677616), ('INSIG1', 1.8498353390140445), ('SKIL', 1.2758913382483048), ('ATF4', 2.982096866922415), ('SC5D', 3.023290937873288), ('PHF1', 3.119370850658737), ('WNT10A', 0.7209615723287272), ('LMO4', 1.6514713355950392), ('G3BP2', 3.077158968365993), ('PMEPA1', 2.551498170160481), ('EIF1B', 1.6457184634120232), ('NUP98', 1.5611071093276154), ('UBE2B', 5.471113492673636), ('TUBB2A', 1.0523222846287403), ('GABARAPL1', 2.308173456193414), ('AHR', 1.161478905580522), ('IRGQ', 1.7440485539765955), ('ZBTB21', 1.24963909419543), ('AKIRIN1', 1.5485212157116826), ('JOSD1', 5.618022295490646), ('STK4', 2.4764952044539053), ('LATS2', 0.7892033446465959), ('RNF19A', 3.2599385690355853), ('WSB1', 1.4370848033583534), ('EML4', 2.1341847619907472), ('ZNF385B', 0.1472243198117072), ('DUSP4', 3.692665561586364), ('ZNF184', 0.9767716320188926), ('STAT3', 2.1520296137077484), ('OAZ1', 1.6180389076392507), ('SRGN', 2.9152514845251), ('DUSP2', 1.5778185161218965), ('RUNX3', 2.576628893750576), ('LMNB1', 2.327943802351255), ('JAML', 1.1338906067858217), ('PRMT9', 4.112010759107555), ('IST1', 1.950468687147652), ('LAPTM4A', 2.6510937282323743), ('DPYS', 1.000917223049724), ('CHMP1B', 0.8317662660062295), ('ARF4', 2.9137176047032605), ('SYAP1', 2.17414160614032), ('RASSF2', 2.377470086583168), ('ATP1B3', 3.4767022876265656), ('ODC1', 1.3860598724590178), ('FAM53C', 2.476726160110818), ('GFPT1', 1.4124205811868122), ('TGIF1', 3.151581855971955), ('HERPUD1', 2.248000894190311), ('SRSF6', 1.2590649423180147), ('ETF1', 3.8895834643411664), ('NFATC4', 0.2125036505742928), ('TSPYL2', 3.125372397370956), ('FBXO34', 1.900622262075138), ('WEE1', 1.1919980261461065), ('KLF15', 1.1843132332479882), ('ANKRD9', 0.6883410579811707), ('PITPNA', 1.4717079361605112), ('GNA13', 1.8471551218821165)]	2189
CREM	transfac_pro__M07680	0.08533509215189246	3.605195952276237	0.0	0.177258	gene is orthologous to FBgn0004396 in D. melanogaster (identity = 17%) which is directly annotated for motif	frozenset({'activating', 'top5perTarget', 'hg38__refseq-r80__500bp_up_and_100bp_down_tss.mc9nr.genes_vs_motifs.rankings'})	[('CTNNA1', 2.2467720840341454), ('VPS37B', 2.312537316282705), ('ZBTB21', 1.24963909419543), ('INSIG1', 1.8498353390140445), ('MAP1LC3A', 1.5210354292048769), ('USP36', 2.0540994399917256), ('AHR', 1.161478905580522), ('JUND', 2.693017386806249), ('IRGQ', 1.7440485539765955), ('STX5', 1.4750718214358516), ('ELL2', 1.7625029685677616), ('ARIH1', 1.7798561224826164), ('PDE4D', 1.4047024321989563), ('EMD', 3.1496023856663915), ('YPEL5', 2.320189812259074), ('SRSF7', 1.9269653245568583), ('NUP98', 1.5611071093276154), ('NFKB2', 2.7191568959300745), ('POLB', 1.0169908533250394), ('UBE2B', 5.471113492673636), ('NFATC4', 0.2125036505742928), ('WSB1', 1.4370848033583534), ('SYAP1', 2.17414160614032), ('PHF1', 3.119370850658737), ('BTG1', 2.444982680006461), ('TUBB2A', 1.0523222846287403), ('PDE4A', 2.7527349599547506), ('SKIL', 1.2758913382483048), ('RELB', 2.696739070820073), ('PRKAR1A', 1.3626870553021349), ('MORF4L2', 2.0033964015332875), ('AKIRIN1', 1.5485212157116826), ('RALGAPA1', 0.8662750578177373), ('GABARAPL1', 2.308173456193414), ('ZNF184', 0.9767716320188926), ('NR4A2', 2.035630127982512), ('ERF', 1.5859096419880183), ('SARAF', 2.1787452821365907), ('G3BP2', 3.077158968365993), ('TLE3', 1.7188034520024276), ('FBXO34', 1.900622262075138), ('FOSL2', 5.066652221616793), ('STRAP', 1.3125888045197938), ('FAM177A1', 5.047474974077032), ('EREG', 0.6120160731404436), ('CXCL2', 2.09636706548146), ('HSPA5', 1.578734981400232), ('OSER1', 1.6384546451085658), ('RNF19A', 3.2599385690355853), ('MAF', 2.0144783096453045), ('BAZ1A', 1.219925623408435), ('SNU13', 3.5073917356053834), ('NANS', 2.1864085770804587), ('GLA', 1.2563990704324937), ('CREM', 1.0), ('FAM53C', 2.476726160110818), ('STAT5A', 2.1778435847863165), ('HERPUD1', 2.248000894190311), ('ARF4', 2.9137176047032605), ('PSPH', 3.2669379759623376), ('RFX1', 1.259082589823511), ('PDE4B', 3.018455817468551), ('PRMT9', 4.112010759107555), ('ANKRD9', 0.6883410579811707), ('RAB21', 1.6731049644459022), ('LAPTM4A', 2.6510937282323743), ('UBE2A', 3.282806336538145), ('WNT10A', 0.7209615723287272), ('JAML', 1.1338906067858217), ('MPZL3', 2.2986943227997854), ('HOTAIRM1', 0.6272899212329778)]	1949
CREM	transfac_pro__M07682	0.08676999036509268	3.7188608903878917	0.0	0.297659	gene is orthologous to FBgn0265784 in D. melanogaster (identity = 29%) which is directly annotated for motif	frozenset({'activating', 'top5perTarget', 'hg38__refseq-r80__500bp_up_and_100bp_down_tss.mc9nr.genes_vs_motifs.rankings'})	[('VPS37B', 2.312537316282705), ('MAP1LC3A', 1.5210354292048769), ('CTNNA1', 2.2467720840341454), ('RALGAPA1', 0.8662750578177373), ('RELB', 2.696739070820073), ('TPM4', 2.815239800518665), ('ZBTB21', 1.24963909419543), ('NUP98', 1.5611071093276154), ('AKIRIN1', 1.5485212157116826), ('MAF', 2.0144783096453045), ('ELL2', 1.7625029685677616), ('NR4A2', 2.035630127982512), ('JUND', 2.693017386806249), ('POLB', 1.0169908533250394), ('PDE4A', 2.7527349599547506), ('BTG1', 2.444982680006461), ('TUBB2A', 1.0523222846287403), ('ZNF184', 0.9767716320188926), ('FBXO34', 1.900622262075138), ('GABARAPL1', 2.308173456193414), ('CREM', 1.0), ('G3BP2', 3.077158968365993), ('FAM53C', 2.476726160110818), ('INSIG1', 1.8498353390140445), ('IRGQ', 1.7440485539765955), ('WSB1', 1.4370848033583534), ('ANKRD9', 0.6883410579811707), ('WNT10A', 0.7209615723287272), ('RAB21', 1.6731049644459022), ('STAT3', 2.1520296137077484), ('PMEPA1', 2.551498170160481), ('TSC22D3', 1.961583022855676), ('FAM177A1', 5.047474974077032), ('TLE3', 1.7188034520024276), ('UBE2B', 5.471113492673636), ('SKIL', 1.2758913382483048), ('USP36', 2.0540994399917256), ('ERF', 1.5859096419880183), ('DUSP16', 2.570973372171224), ('WEE1', 1.1919980261461065), ('PRKAR1A', 1.3626870553021349), ('RUNX3', 2.576628893750576), ('AHR', 1.161478905580522), ('OSER1', 1.6384546451085658), ('PITPNA', 1.4717079361605112), ('ETF1', 3.8895834643411664), ('RFX1', 1.259082589823511), ('MPZL3', 2.2986943227997854), ('LAPTM4A', 2.6510937282323743), ('PDE4D', 1.4047024321989563), ('JOSD1', 5.618022295490646), ('ATF4', 2.982096866922415), ('CHMP1B', 0.8317662660062295), ('SRSF6', 1.2590649423180147), ('LMNB1', 2.327943802351255), ('SNU13', 3.5073917356053834), ('FOSL2', 5.066652221616793), ('SYAP1', 2.17414160614032), ('UBE2A', 3.282806336538145), ('STRAP', 1.3125888045197938), ('ISCA1', 5.128573734129746), ('UBE2O', 1.1852585526611124), ('ATP1B3', 3.4767022876265656), ('RNF19A', 3.2599385690355853), ('TGIF1', 3.151581855971955), ('LMO4', 1.6514713355950392), ('ATAD3B', 0.505203658961246), ('GLA', 1.2563990704324937), ('DUSP4', 3.692665561586364), ('PDE4B', 3.018455817468551), ('TLE1', 4.739343816673731), ('HSPA9', 1.7923941741669975), ('DDX27', 2.6644503893675595), ('ETV3', 1.343594669597595), ('RHOG', 2.0794629270744567), ('STAU1', 1.6219834436759013), ('ARIH1', 1.7798561224826164), ('EMD', 3.1496023856663915), ('CRADD', 2.1631380192729868), ('HERPUD1', 2.248000894190311), ('STX5', 1.4750718214358516), ('ORAI2', 1.589275044418981), ('ARF4', 2.9137176047032605), ('LATS2', 0.7892033446465959), ('CRTC2', 1.7330921112770945), ('SC5D', 3.023290937873288), ('PER1', 1.3343845532335743)]	2330
CREM	transfac_pro__M00801	0.09481079605837182	4.355810377875252	0.0	1.0	gene is directly annotated	frozenset({'activating', 'top5perTarget', 'hg38__refseq-r80__500bp_up_and_100bp_down_tss.mc9nr.genes_vs_motifs.rankings'})	[('VPS37B', 2.312537316282705), ('MAP1LC3A', 1.5210354292048769), ('CTNNA1', 2.2467720840341454), ('NUP98', 1.5611071093276154), ('AKIRIN1', 1.5485212157116826), ('MAF', 2.0144783096453045), ('RELB', 2.696739070820073), ('FAM53C', 2.476726160110818), ('ZBTB21', 1.24963909419543), ('TUBB2A', 1.0523222846287403), ('NR4A2', 2.035630127982512), ('BTG1', 2.444982680006461), ('GABARAPL1', 2.308173456193414), ('ELL2', 1.7625029685677616), ('FBXO34', 1.900622262075138), ('ZNF184', 0.9767716320188926), ('POLB', 1.0169908533250394), ('PDE4B', 3.018455817468551), ('TPM4', 2.815239800518665), ('FAM177A1', 5.047474974077032), ('CREM', 1.0), ('IRGQ', 1.7440485539765955), ('RALGAPA1', 0.8662750578177373), ('G3BP2', 3.077158968365993), ('JUND', 2.693017386806249), ('WNT10A', 0.7209615723287272), ('WEE1', 1.1919980261461065), ('WSB1', 1.4370848033583534), ('RUNX3', 2.576628893750576), ('PMEPA1', 2.551498170160481), ('ANKRD9', 0.6883410579811707), ('PDE4A', 2.7527349599547506), ('UBE2B', 5.471113492673636), ('MPZL3', 2.2986943227997854), ('ETF1', 3.8895834643411664), ('STAT3', 2.1520296137077484), ('SKIL', 1.2758913382483048), ('PRKAR1A', 1.3626870553021349), ('CHMP1B', 0.8317662660062295), ('LMNB1', 2.327943802351255), ('DUSP16', 2.570973372171224)]	960
CREM	transfac_pro__M08803	0.10307283245599164	5.010284574840923	0.0	1.0	gene is directly annotated	frozenset({'activating', 'top5perTarget', 'hg38__refseq-r80__500bp_up_and_100bp_down_tss.mc9nr.genes_vs_motifs.rankings'})	[('CTNNA1', 2.2467720840341454), ('MAP1LC3A', 1.5210354292048769), ('STX5', 1.4750718214358516), ('RAB21', 1.6731049644459022), ('RELB', 2.696739070820073), ('USP36', 2.0540994399917256), ('VPS37B', 2.312537316282705), ('CREM', 1.0), ('ANKRD9', 0.6883410579811707), ('EMD', 3.1496023856663915), ('NUP98', 1.5611071093276154), ('UBE2B', 5.471113492673636), ('AKIRIN1', 1.5485212157116826), ('AHR', 1.161478905580522), ('ELL2', 1.7625029685677616), ('ETV3', 1.343594669597595), ('RFX1', 1.259082589823511), ('INSIG1', 1.8498353390140445), ('POLB', 1.0169908533250394), ('ORAI2', 1.589275044418981), ('MORF4L2', 2.0033964015332875), ('ZNF184', 0.9767716320188926), ('PDE4A', 2.7527349599547506), ('NFKB2', 2.7191568959300745), ('NR4A2', 2.035630127982512), ('SKIL', 1.2758913382483048), ('TUBB2A', 1.0523222846287403), ('PHF1', 3.119370850658737), ('ARIH1', 1.7798561224826164), ('SRGN', 2.9152514845251), ('TSC22D3', 1.961583022855676), ('UBE2A', 3.282806336538145), ('MAF', 2.0144783096453045), ('FBXO34', 1.900622262075138), ('FOSL2', 5.066652221616793), ('WNT10A', 0.7209615723287272), ('BTG1', 2.444982680006461), ('TLE3', 1.7188034520024276), ('DDX21', 2.680909227434213), ('ATF4', 2.982096866922415), ('WEE1', 1.1919980261461065), ('OSER1', 1.6384546451085658), ('ETF1', 3.8895834643411664), ('GABARAPL1', 2.308173456193414), ('RALGAPA1', 0.8662750578177373), ('SYAP1', 2.17414160614032), ('IRGQ', 1.7440485539765955), ('STRAP', 1.3125888045197938), ('ERF', 1.5859096419880183), ('G3BP2', 3.077158968365993), ('WSB1', 1.4370848033583534), ('ARID5B', 1.4633084908368807), ('PDE4D', 1.4047024321989563), ('JOSD1', 5.618022295490646), ('ARF4', 2.9137176047032605), ('PRKAR1A', 1.3626870553021349), ('LAPTM4A', 2.6510937282323743), ('MPZL3', 2.2986943227997854), ('UBE2O', 1.1852585526611124), ('LATS2', 0.7892033446465959), ('HERPUD1', 2.248000894190311), ('RAP2C', 1.331470368554036), ('TLE1', 4.739343816673731), ('JUND', 2.693017386806249), ('NFATC4', 0.2125036505742928), ('LMNB1', 2.327943802351255), ('GLA', 1.2563990704324937), ('ZBTB21', 1.24963909419543)]	1652
ELK1	tfdimers__MD00395	0.11906524267738183	3.556940914568063	1.39094e-07	1.0	motif similar to tfdimers__MD00408 ('M01067_forward_6_M00971_forward dimer: Gfi1 / Ets'; q-value = 1.39e-07) which is directly annotated	frozenset({'activating', 'top5perTarget', 'hg38__refseq-r80__500bp_up_and_100bp_down_tss.mc9nr.genes_vs_motifs.rankings'})	[('DCHS2', 1.747912237720104), ('MRPL15', 1.2000384092408156), ('TMED1', 2.656239985585044), ('CLIP2', 0.8311888538763736), ('ELK1', 1.0)]	1376
ETS1	flyfactorsurvey__Ets65A_SANGER_10_FBgn0005658	0.07041835005068293	4.391077868433976	8.09363e-06	1.0	gene is annotated for similar motif taipale__ETS1_full_ACCGGAARYN ('ETS1 monomeric ETS full'; q-value = 8.09e-06)	frozenset({'activating', 'top5perTarget', 'hg38__refseq-r80__500bp_up_and_100bp_down_tss.mc9nr.genes_vs_motifs.rankings'})	[('ISY1', 1.506366313460866), ('TSG101', 4.016126042737368), ('RPF1', 2.8006990629932527), ('MIATNB', 1.529815462435914), ('SLC39A9', 0.9429187695037956), ('PTRH2', 1.650177998894092), ('NUDT5', 1.5239468934411895), ('NIPBL', 2.004508692899959), ('PYM1', 0.9271104039597112), ('SFSWAP', 2.2865921675660927), ('FUBP3', 0.9450224701922336), ('ZNF641', 0.9270315880000016), ('RAB11A', 2.2101611243103987), ('UMAD1', 1.3101402806833589), ('THUMPD3', 1.0479866359662406), ('CSTF2T', 2.3845940483503667), ('ZBTB11', 1.295141859762187), ('COA5', 1.0663073321014722), ('TTF1', 2.058862855801122), ('EXOSC3', 1.1513895341290872), ('MAGED1', 1.3836098420023593), ('ARHGEF1', 2.104123157440449), ('TPRG1L', 0.8916143636261186), ('ZKSCAN1', 2.278960111025902), ('SRPRA', 1.5324682994736816), ('GOSR2', 1.893465404033276), ('KDM5A', 1.31440441000608), ('METTL14', 1.8122864749232697), ('SMG7-AS1', 0.2951457169492508), ('VMA21', 1.1819051137380163), ('ARCN1', 1.7254237792668925), ('TFG', 2.441130533719461), ('MFSD4B', 1.6187130978227935), ('SDHB', 1.0293455456578906), ('ZNF24', 1.2695047310273115), ('MTIF2', 1.9887558616712653), ('C2orf68', 0.7645804397991478), ('DDX18', 1.2342878649331115), ('MRPL3', 2.001825317174395), ('CCP110', 1.049043588354585), ('TFB1M', 1.4803303610054055), ('TAF1C', 1.753588716401294), ('TRAPPC6B', 1.408288175266414), ('LZIC', 0.9325277582752592), ('HMGXB3', 2.013512687040435), ('PRPF6', 2.506150463535861), ('METTL2B', 1.2359531264685963), ('EXOC3-AS1', 1.6566172929692358), ('SRSF5', 2.9816513593716887), ('MBTPS2', 1.0185218948645638), ('DZIP3', 2.435928199323311), ('FBXO22', 2.508475901739342), ('NAA20', 1.0542332636525322), ('JAK1', 1.8128677042805768), ('CGGBP1', 2.892461947828436), ('GPATCH2', 2.086877936742862), ('MED17', 1.775746465255292), ('SEC13', 1.9974346052984917), ('ZNF585A', 1.284212507345229), ('CREBRF', 2.0756940459350823), ('FAM207A', 1.1524821141261463), ('C1orf52', 1.231137894359006), ('DDX19B', 0.9519165700292128), ('EXOC5', 1.1225375175340704), ('ZNF75D', 1.6360980417210174), ('RBM34', 1.0983467326546192), ('UTP23', 0.6213834597586197), ('SF3B1', 2.899259287894038), ('TM9SF3', 2.87800100864854), ('CARS', 3.1876040778224564), ('DCAF7', 1.608759660469445), ('NARS', 1.4282174752792325), ('PPP1R11', 0.946804284427953), ('CDK6', 3.227036552761356), ('CCZ1', 0.9599009700453432), ('ARHGEF3', 2.366917891998673), ('DDX50', 3.3642849688664813), ('SLIRP', 1.540924154101962), ('NORAD', 2.851695616240161), ('U2SURP', 2.106726968874587), ('ANAPC4', 1.6989744733376977), ('RPL7L1', 1.263004042416469), ('LAS1L', 0.8249910665365847), ('ETV2', 0.1892014231136933), ('ZFC3H1', 1.6335086884239676), ('XRN2', 2.2635622834386275), ('TAF11', 3.409531818790441), ('UBN1', 1.290562440342634), ('FAM192A', 1.5020185700057187), ('RNASEH1', 1.2056922076914605), ('NOL12', 0.9018467824422144), ('WDR25', 0.6399797510727822), ('HDHD2', 1.460896472140404), ('VPS51', 2.12732280130723), ('TSNAX', 2.084825320477792), ('AK3', 1.6959132597927415), ('TTI1', 1.3204202855310738), ('ZRANB2', 2.525402005880552), ('SLU7', 1.2852903801186677), ('SMU1', 0.6698132409220376), ('CKMT2-AS1', 0.9368132839839608), ('ALKBH1', 1.559975909613284), ('RARS2', 2.54453377969336), ('TTTY14', 1.126835920683349), ('GPR155', 1.657837114855692), ('EVI2B', 1.976387199139612), ('FLOT2', 1.7264464552010466), ('SMAP2', 3.02611552811731), ('BOD1L1', 2.791864157635491), ('SRFBP1', 3.019498544791149), ('NUMA1', 1.914479369449908), ('MSH2', 1.3463874051238336), ('HM13', 1.0903571584823144), ('POLR2J3', 1.5468168926552146), ('REST', 2.5724829053060736), ('RB1CC1', 1.464615361679575), ('POU2F2', 1.3417598759183702), ('GOLT1B', 0.9489787931640928), ('FNTA', 1.7349812464122096), ('TRAT1', 4.463325558270541), ('LIN7C', 1.776895680154778), ('SP2', 2.460288876370574), ('CHD7', 1.856070141248105), ('RNF20', 1.2376101101715136), ('C18orf32', 2.6689763014989536), ('TIPRL', 1.337017564831201), ('SMIM7', 1.4230101693128687), ('KRIT1', 2.407328191983236), ('CD4', 1.4909909528006715), ('ARPC1A', 1.383142235495885), ('RSBN1', 1.8007431507850464), ('GTF3C2', 2.1524147395370483), ('PRPF4B', 3.927599408341254), ('GPATCH4', 1.5362700019253746), ('LIN37', 1.6806085793329368), ('TTC12', 1.8582671073378128), ('PSMF1', 2.57178775072839), ('PARL', 1.0522264735549332), ('TMEM209', 1.1406245325807056), ('COIL', 0.9029928208961764), ('MRPS31', 2.311173186357492), ('TRMT10B', 2.1315690828072364), ('ZCCHC7', 3.633335834793292), ('ZFP62', 1.4640141328211165), ('MIR762HG', 0.959203057176957), ('ZNF75A', 1.979830277473772), ('PMPCB', 2.571520079653304), ('SNX20', 2.9886233174431025), ('CCM2', 1.9178862858234549), ('GTF2H2C', 1.4073909036836991), ('RASGRP2', 1.928011535500066), ('TEX10', 2.4064241150501404), ('PHF20L1', 1.7440107631303052), ('TRAPPC12', 1.7452158385810153), ('KARS', 1.4198055578838085), ('FAM98B', 1.6390755614761832), ('RFK', 3.255267025201248), ('POLD4', 1.3622366453105264), ('LIMS1', 1.615018071167624), ('AGGF1', 3.757208204554937), ('LINC01184', 1.804386532877832), ('AIMP2', 0.6929377601793031), ('SZRD1', 1.1097899378851346), ('PRPF38A', 1.9824392344173), ('SPICE1', 1.1768218180316734), ('ORC3', 1.903857264206244), ('ITFG2', 2.562153743602518), ('ZDHHC23', 4.411209176278991), ('RASA1', 2.157790111485818), ('JAK2', 2.609036794151025), ('NFX1', 1.641685275512509), ('GIT2', 1.271350808349011), ('CSNK1G3', 1.2991765698129252), ('RPGR', 2.608484537696398), ('CWC22', 1.5332456126409633), ('FBRSL1', 0.7807868524488615), ('ZDHHC5', 0.8853511499891957), ('MED6', 1.3871661741160115), ('DYNC1I2', 2.7804956854703877), ('VPS45', 0.9582290184456058), ('SDHC', 1.4182472090067315), ('METAP2', 1.846080980627116), ('DDX42', 2.2736530785785645), ('NOP2', 1.213321083248912), ('UBE2G2', 2.4066171406069894), ('GTF2F1', 2.0590794716313527), ('LRP10', 1.6970451230189614), ('CECR3', 0.2335301468541099), ('MRPS36', 1.1103630408371614), ('NAGK', 1.344089482649303), ('PCBP1-AS1', 3.6270366492551127), ('CLINT1', 3.623819322703527), ('HCFC1', 1.00097739622526), ('SCYL3', 2.2901760724952798), ('PUM3', 1.4746216094719555), ('ZNF419', 0.4832534962161507), ('NCL', 2.0525551431892937), ('ZGPAT', 0.8324427864280332), ('PIBF1', 1.807670833043652), ('GPALPP1', 1.6685839338671404), ('SNAP23', 1.001029200114444), ('SNW1', 1.5473734394860703), ('PHAX', 1.4030794255555317), ('DGUOK', 1.781282949370849), ('TPR', 2.7586749893732567), ('ZNF133', 1.0889270450086326), ('ELP2', 1.1980420108111771), ('GCC2', 2.4611548625786352), ('CHM', 1.6225035297813768), ('ARHGAP15', 3.8757403400948265), ('SRP68', 2.426544250327402), ('COMMD2', 0.7683910922716148), ('BCL2L13', 1.3728491623751675), ('ARL6IP5', 1.7156284728957156), ('LTN1', 2.167158385048949), ('SETD6', 1.6479232632831031), ('OSGIN2', 1.230017483810523), ('CWF19L2', 1.4852642935571936), ('ETV4', 1.9339455355804656), ('CDKL3', 1.1076349209768843), ('USP3', 1.863510889395043), ('CEP63', 1.5044204715714553), ('TMEM185A', 2.0475763035432206), ('CNOT2', 1.6533537746776896), ('RUVBL1', 1.9735877407891864), ('ACYP1', 1.4389086178991268), ('MRPS16', 0.7686307964684819), ('ACVR1', 3.0403526448091824), ('DCAF17', 2.041778209314621), ('ADSL', 1.3538562357036503), ('PNN', 2.2031419071433818), ('SOCS2', 1.419338762567797), ('TMEM156', 1.7715528492178396), ('CCDC137', 2.1662671408770264), ('TMEM79', 0.445270206155023), ('ZC3H4', 2.107445695618366), ('TRAPPC3', 1.1340700961523058), ('CBX3', 3.3208958136195648), ('RFX3', 1.953133043185176), ('BLOC1S6', 2.118029678640974), ('SREK1IP1', 1.5804515414247493), ('SMIM14', 0.9149515055833995), ('ATG4C', 1.4922475321677056), ('ZNF565', 0.9202637066481058), ('CPNE1', 1.8319198283189213), ('C18orf25', 1.504848167733137), ('COX16', 1.7338747325645678), ('DOCK8', 1.643847436321629), ('EXOC7', 1.8713515552118332), ('BCL2', 2.083809805009816), ('WASF2', 2.0751393542463266), ('PRKAG1', 1.2714854261242916), ('TRIM4', 2.385976816575803), ('TAGAP', 1.997552934356768), ('DNAJC10', 1.4014109514823252), ('RBL2', 2.576433283557745), ('IVNS1ABP', 1.1936429338951295), ('MFSD5', 1.439602520066002), ('LARP7', 1.8671542405315773), ('EGLN1', 1.340812255893702), ('ORC5', 1.243798052888999), ('CARF', 1.9937056544493887), ('CASP8AP2', 2.979608770490573), ('ZNF814', 1.1423962296243002), ('DST', 1.128846632209554), ('BDP1', 0.9867047731433076), ('IRF2', 2.2902915343917583), ('ANKRD49', 1.7519312316328757), ('RAD21', 1.819479574689), ('HK1', 1.1010066566627892), ('HRH4', 2.379388637473761), ('CIR1', 0.8851846849518551), ('ZNF330', 0.7806507783239798), ('FOXP1', 2.0832312517519287), ('MTR', 1.593903713727459), ('HNRNPUL2', 1.1564165159509407), ('CFAP97', 1.167358189234068), ('CEBPZ', 3.9523181051890495), ('CARD8', 1.794906745980572), ('MYBBP1A', 1.597863003043187), ('TCTE3', 1.858100095673194), ('ST7L', 1.5688431487766763), ('CLK4', 1.3332698977121655), ('KRCC1', 1.3856757188577256), ('FAM104A', 0.9251993211688035), ('MCC', 1.1718820372794283), ('POLR3D', 1.748129083921278), ('MARCH6', 3.1211779217590867), ('SLC12A6', 1.5574546513142298), ('FBXO9', 1.4013066175343671), ('TM7SF3', 1.6284845784623403), ('HSD17B4', 1.3913496972516677), ('TRIM27', 1.3539794889574022), ('UPK1B', 0.3735484157272471), ('ZKSCAN3', 3.2636825091944304), ('UBXN4', 1.6982545284460786), ('MAPK9', 1.238857573164231), ('SPTBN1', 1.7765347815230264), ('TES', 1.5964089621527602), ('HIST1H1C', 1.6912561477271646), ('KLF12', 2.010932078684683), ('ATXN7L3B', 2.0576658286179548), ('IPCEF1', 3.60703978283818), ('RBBP4', 2.049449350575556), ('TRMT1L', 2.364854179757396), ('PANO1', 0.4630353569799805), ('ASB8', 1.4157649795745235), ('SEC22C', 2.297370989030088), ('SPRR2D', 0.64130740760337), ('PAIP1', 1.4110445458262892), ('CLK2', 0.9039253983233722), ('KIAA0040', 1.7586740126452076), ('MARS', 1.552721534816932), ('PDCD7', 1.2289021186557447), ('EFCAB14', 1.1968399073294498), ('YTHDC1', 2.7042780664866), ('HTATSF1', 1.664647678137667), ('ZNF227', 1.8293808741637836), ('ATP8B2', 2.572701594846984), ('TBC1D14', 2.357524397500788), ('UMPS', 0.72925503229938), ('MAP3K1', 3.54218651016325), ('MBD1', 1.0308633192948955), ('ZNF782', 0.9647947819373732), ('DEDD', 0.7604999850464191), ('WDR3', 0.9610730918193996), ('RNF145', 1.7372204871350887), ('ZNF830', 1.0479002872536154), ('STX16', 1.757384933287745), ('TDG', 2.40095221058806), ('DAZAP1', 1.0466174152994832), ('FCMR', 1.6635034176034074), ('RAB5B', 1.6625962583613494), ('TTC21B', 1.383359614396385), ('VPS33A', 2.169142936178754), ('SF3B3', 2.585740152888817), ('SRP72', 1.778297498958275), ('LMBRD2', 1.162673661352863), ('NEAT1', 2.676026446574675), ('SOCS2-AS1', 2.0356531643625377), ('ABHD10', 3.412157957483159), ('TADA2B', 1.0598579139409587), ('CLPX', 2.11903381791715)]	4919
ETS1	taipale_tf_pairs__ELK1_HOXA1_RCCGGAAGTAATTA_HT	0.061067022936799484	3.455185061126751	5.97858e-06	1.0	gene is annotated for similar motif jaspar__MA0098.3 ('ETS1'; q-value = 5.98e-06)	frozenset({'activating', 'top5perTarget', 'hg38__refseq-r80__500bp_up_and_100bp_down_tss.mc9nr.genes_vs_motifs.rankings'})	[('ISY1', 1.506366313460866), ('SLC39A9', 0.9429187695037956), ('RPF1', 2.8006990629932527), ('TTF1', 2.058862855801122), ('TSG101', 4.016126042737368), ('MIATNB', 1.529815462435914), ('PTRH2', 1.650177998894092), ('PYM1', 0.9271104039597112), ('UMAD1', 1.3101402806833589), ('SFSWAP', 2.2865921675660927), ('NIPBL', 2.004508692899959), ('FUBP3', 0.9450224701922336), ('MFSD4B', 1.6187130978227935), ('NUDT5', 1.5239468934411895), ('RAB11A', 2.2101611243103987), ('COA5', 1.0663073321014722), ('ARHGEF1', 2.104123157440449), ('CSTF2T', 2.3845940483503667), ('ZBTB11', 1.295141859762187), ('DDX18', 1.2342878649331115), ('GPATCH2', 2.086877936742862), ('MAGED1', 1.3836098420023593), ('VMA21', 1.1819051137380163), ('ZNF641', 0.9270315880000016), ('DZIP3', 2.435928199323311), ('TPRG1L', 0.8916143636261186), ('CGGBP1', 2.892461947828436), ('TRAPPC6B', 1.408288175266414), ('LZIC', 0.9325277582752592), ('CCP110', 1.049043588354585), ('MRPL3', 2.001825317174395), ('EXOC3-AS1', 1.6566172929692358), ('METTL14', 1.8122864749232697), ('PRPF4B', 3.927599408341254), ('XRN2', 2.2635622834386275), ('SRSF5', 2.9816513593716887), ('SMG7-AS1', 0.2951457169492508), ('NARS', 1.4282174752792325), ('TFG', 2.441130533719461), ('THUMPD3', 1.0479866359662406), ('GOSR2', 1.893465404033276), ('PRPF6', 2.506150463535861), ('METTL2B', 1.2359531264685963), ('EVI2B', 1.976387199139612), ('TFB1M', 1.4803303610054055), ('FBXO22', 2.508475901739342), ('MTIF2', 1.9887558616712653), ('NAA20', 1.0542332636525322), ('NORAD', 2.851695616240161), ('KDM5A', 1.31440441000608), ('ZNF24', 1.2695047310273115), ('SRPRA', 1.5324682994736816), ('EXOSC3', 1.1513895341290872), ('TAF1C', 1.753588716401294), ('PRKAG1', 1.2714854261242916), ('C2orf68', 0.7645804397991478), ('FAM207A', 1.1524821141261463), ('TBC1D15', 1.2921902413215436), ('LAS1L', 0.8249910665365847), ('SF3B1', 2.899259287894038), ('ZKSCAN1', 2.278960111025902), ('SEC13', 1.9974346052984917), ('MBTPS2', 1.0185218948645638), ('ARHGEF3', 2.366917891998673), ('ZNF585A', 1.284212507345229), ('SLU7', 1.2852903801186677), ('RNASEH1', 1.2056922076914605), ('CDK6', 3.227036552761356), ('TM9SF3', 2.87800100864854), ('NUMA1', 1.914479369449908), ('CREBRF', 2.0756940459350823), ('SMAP2', 3.02611552811731), ('EXOC5', 1.1225375175340704), ('MED6', 1.3871661741160115), ('DCAF7', 1.608759660469445), ('TTI1', 1.3204202855310738), ('JAK1', 1.8128677042805768), ('RBM34', 1.0983467326546192), ('ARCN1', 1.7254237792668925), ('CKMT2-AS1', 0.9368132839839608), ('TSNAX', 2.084825320477792), ('PPP1R11', 0.946804284427953), ('SDHB', 1.0293455456578906), ('ANAPC4', 1.6989744733376977), ('ETV2', 0.1892014231136933), ('ALKBH1', 1.559975909613284), ('TAF11', 3.409531818790441), ('HM13', 1.0903571584823144), ('BOD1L1', 2.791864157635491), ('RPL7L1', 1.263004042416469), ('TRAT1', 4.463325558270541), ('SLIRP', 1.540924154101962), ('SRFBP1', 3.019498544791149), ('VPS51', 2.12732280130723), ('ZRANB2', 2.525402005880552), ('CWC22', 1.5332456126409633), ('C18orf32', 2.6689763014989536), ('ZFC3H1', 1.6335086884239676), ('CCZ1', 0.9599009700453432), ('CARS', 3.1876040778224564), ('MED17', 1.775746465255292), ('U2SURP', 2.106726968874587), ('SMU1', 0.6698132409220376), ('UTP23', 0.6213834597586197), ('DDX50', 3.3642849688664813), ('RNF20', 1.2376101101715136), ('WDR25', 0.6399797510727822), ('HMGXB3', 2.013512687040435), ('ELP2', 1.1980420108111771), ('GPR155', 1.657837114855692), ('ZNF75D', 1.6360980417210174), ('NOL12', 0.9018467824422144), ('FLOT2', 1.7264464552010466), ('CECR3', 0.2335301468541099), ('PSMF1', 2.57178775072839), ('GTF3C2', 2.1524147395370483), ('DDX19B', 0.9519165700292128), ('FNTA', 1.7349812464122096), ('TTTY14', 1.126835920683349), ('SPICE1', 1.1768218180316734), ('GIT2', 1.271350808349011), ('FBRSL1', 0.7807868524488615), ('GPATCH4', 1.5362700019253746), ('RB1CC1', 1.464615361679575), ('REST', 2.5724829053060736), ('LIN37', 1.6806085793329368), ('DGUOK', 1.781282949370849), ('PARL', 1.0522264735549332), ('FAM192A', 1.5020185700057187), ('HDHD2', 1.460896472140404), ('RFX3', 1.953133043185176), ('POLR2J3', 1.5468168926552146), ('PNN', 2.2031419071433818), ('PRPF38A', 1.9824392344173), ('CBX3', 3.3208958136195648), ('PSMA3-AS1', 3.08763656723413), ('C1orf52', 1.231137894359006), ('POU2F2', 1.3417598759183702), ('TAGAP', 1.997552934356768), ('JAK2', 2.609036794151025), ('ZGPAT', 0.8324427864280332), ('CIR1', 0.8851846849518551), ('PIBF1', 1.807670833043652), ('LINC01184', 1.804386532877832), ('ZCCHC7', 3.633335834793292), ('GOLT1B', 0.9489787931640928), ('ZNF75A', 1.979830277473772), ('SDHC', 1.4182472090067315), ('ARHGAP15', 3.8757403400948265), ('ZNF133', 1.0889270450086326), ('RSBN1', 1.8007431507850464), ('AK3', 1.6959132597927415), ('RARS2', 2.54453377969336), ('MSH2', 1.3463874051238336), ('SMIM14', 0.9149515055833995), ('RUVBL1', 1.9735877407891864), ('ZNF330', 0.7806507783239798), ('SNX20', 2.9886233174431025), ('TMEM209', 1.1406245325807056), ('TRAPPC12', 1.7452158385810153), ('COMMD2', 0.7683910922716148), ('DDX42', 2.2736530785785645), ('MARCH6', 3.1211779217590867), ('ARPC1A', 1.383142235495885), ('TTC12', 1.8582671073378128), ('SZRD1', 1.1097899378851346), ('TIPRL', 1.337017564831201), ('ZFP62', 1.4640141328211165), ('TRMT10B', 2.1315690828072364), ('GTF2H2C', 1.4073909036836991), ('WASF2', 2.0751393542463266), ('VPS45', 0.9582290184456058), ('SCYL3', 2.2901760724952798), ('UBN1', 1.290562440342634), ('PCBP1-AS1', 3.6270366492551127), ('MRPS16', 0.7686307964684819), ('CCDC137', 2.1662671408770264), ('LIMS1', 1.615018071167624), ('MIR762HG', 0.959203057176957), ('IRF2', 2.2902915343917583), ('PHAX', 1.4030794255555317), ('SP2', 2.460288876370574), ('CCM2', 1.9178862858234549), ('CWF19L2', 1.4852642935571936), ('KLF12', 2.010932078684683), ('POLR3B', 1.0530042805762176), ('NFX1', 1.641685275512509), ('CEP63', 1.5044204715714553), ('PMPCB', 2.571520079653304), ('TMF1', 3.439196746201129), ('LIN7C', 1.776895680154778), ('RFK', 3.255267025201248), ('CLINT1', 3.623819322703527), ('GPALPP1', 1.6685839338671404), ('SNAP23', 1.001029200114444), ('MRPS31', 2.311173186357492), ('EXOC7', 1.8713515552118332), ('KIAA0040', 1.7586740126452076), ('FAM98B', 1.6390755614761832), ('MTR', 1.593903713727459), ('NAGK', 1.344089482649303), ('ETV4', 1.9339455355804656), ('SMIM7', 1.4230101693128687), ('BCL2L13', 1.3728491623751675), ('COIL', 0.9029928208961764), ('UBASH3A', 1.4782443230493103), ('TEX10', 2.4064241150501404), ('CSNK1G3', 1.2991765698129252), ('DYNC1I2', 2.7804956854703877), ('ITFG2', 2.562153743602518), ('POLR3D', 1.748129083921278), ('NCL', 2.0525551431892937), ('PHF20L1', 1.7440107631303052), ('TRIM44', 1.9575876128504464), ('ARL6IP5', 1.7156284728957156), ('AGGF1', 3.757208204554937), ('DST', 1.128846632209554), ('RPGR', 2.608484537696398), ('KRIT1', 2.407328191983236), ('AIMP2', 0.6929377601793031), ('CFAP97', 1.167358189234068), ('CD4', 1.4909909528006715), ('ZNF419', 0.4832534962161507), ('UROS', 0.9151808875713174), ('METAP2', 1.846080980627116), ('TMEM156', 1.7715528492178396), ('MAPK9', 1.238857573164231), ('HRH4', 2.379388637473761), ('KARS', 1.4198055578838085), ('CEBPZ', 3.9523181051890495), ('SPRR2D', 0.64130740760337), ('TES', 1.5964089621527602), ('RAD21', 1.819479574689), ('LRP10', 1.6970451230189614), ('C18orf25', 1.504848167733137), ('UBE2G2', 2.4066171406069894), ('ACVR1', 3.0403526448091824), ('OSBPL11', 2.1012384766177608), ('CTDSPL2', 1.7826353339507055), ('GTPBP8', 1.066217298324753), ('HTATSF1', 1.664647678137667), ('TPR', 2.7586749893732567), ('WDR3', 0.9610730918193996), ('RASGRP2', 1.928011535500066), ('SETD6', 1.6479232632831031), ('DNAJC10', 1.4014109514823252), ('UBXN4', 1.6982545284460786), ('DEDD', 0.7604999850464191), ('GTF2F1', 2.0590794716313527), ('NOP2', 1.213321083248912), ('MARS', 1.552721534816932), ('RASA1', 2.157790111485818), ('GCC2', 2.4611548625786352), ('FBXO9', 1.4013066175343671), ('ATG4C', 1.4922475321677056), ('ZDHHC5', 0.8853511499891957), ('CHD7', 1.856070141248105), ('ORC3', 1.903857264206244), ('WDR70', 1.4473678262162155), ('LTN1', 2.167158385048949), ('UFM1', 1.415697279247599), ('ACYP1', 1.4389086178991268), ('SRP68', 2.426544250327402), ('LARP7', 1.8671542405315773), ('CYLD', 2.6114425385051345), ('LMBRD2', 1.162673661352863), ('SREK1IP1', 1.5804515414247493), ('ZNF227', 1.8293808741637836), ('TMEM185A', 2.0475763035432206), ('HK1', 1.1010066566627892), ('COX16', 1.7338747325645678), ('CPNE1', 1.8319198283189213), ('SNW1', 1.5473734394860703), ('SNRNP40', 1.5092568377383653), ('ZDHHC23', 4.411209176278991), ('HNRNPUL2', 1.1564165159509407), ('NSMCE4A', 1.23410686921863), ('YTHDC1', 2.7042780664866), ('DOCK8', 1.643847436321629), ('TUG1', 2.9313065668928084), ('USP3', 1.863510889395043), ('FOXN2', 1.492516058608756), ('HSPBAP1', 1.2506901946512543), ('ATP8B2', 2.572701594846984), ('ZNF814', 1.1423962296243002), ('MYBBP1A', 1.597863003043187), ('ANTXR2', 2.4777806751402376), ('CDKL3', 1.1076349209768843), ('MRPS36', 1.1103630408371614), ('BLOC1S6', 2.118029678640974), ('TCTE3', 1.858100095673194), ('MAP2K5', 1.956710820455468), ('CARF', 1.9937056544493887), ('TRAPPC3', 1.1340700961523058), ('PUM3', 1.4746216094719555), ('CLK2', 0.9039253983233722), ('ADSL', 1.3538562357036503), ('MIA3', 1.4064354018865723), ('IVNS1ABP', 1.1936429338951295), ('CCNC', 1.6350104900772495), ('CNOT2', 1.6533537746776896), ('CASP8AP2', 2.979608770490573), ('IFT140', 1.2753364346414586), ('SOCS2', 1.419338762567797), ('ZNF565', 0.9202637066481058), ('CHCHD3', 2.5692606507104734), ('CARD8', 1.794906745980572)]	4234
ETS1	taipale_tf_pairs__ETV5_FOXI1_RSCGGATGTTGN_CAP	0.058208612051310844	3.1691116348121255	3.07019e-06	1.0	gene is annotated for similar motif transfac_pro__M01078 ('V$CETS1P54_03: c-Ets-1 p54'; q-value = 3.07e-06)	frozenset({'activating', 'top5perTarget', 'hg38__refseq-r80__500bp_up_and_100bp_down_tss.mc9nr.genes_vs_motifs.rankings'})	[('ISY1', 1.506366313460866), ('SLC39A9', 0.9429187695037956), ('RPF1', 2.8006990629932527), ('TTF1', 2.058862855801122), ('SFSWAP', 2.2865921675660927), ('PYM1', 0.9271104039597112), ('TSG101', 4.016126042737368), ('MFSD4B', 1.6187130978227935), ('UMAD1', 1.3101402806833589), ('PTRH2', 1.650177998894092), ('FUBP3', 0.9450224701922336), ('NIPBL', 2.004508692899959), ('MIATNB', 1.529815462435914), ('RAB11A', 2.2101611243103987), ('VMA21', 1.1819051137380163), ('COA5', 1.0663073321014722), ('MAGED1', 1.3836098420023593), ('SMAP2', 3.02611552811731), ('TRAPPC6B', 1.408288175266414), ('NUDT5', 1.5239468934411895), ('TPRG1L', 0.8916143636261186), ('ZBTB11', 1.295141859762187), ('LZIC', 0.9325277582752592), ('DDX18', 1.2342878649331115), ('CSTF2T', 2.3845940483503667), ('NARS', 1.4282174752792325), ('EXOC3-AS1', 1.6566172929692358), ('SRSF5', 2.9816513593716887), ('ARHGEF1', 2.104123157440449), ('CCP110', 1.049043588354585), ('FBXO22', 2.508475901739342), ('CGGBP1', 2.892461947828436), ('GPATCH2', 2.086877936742862), ('XRN2', 2.2635622834386275), ('MED6', 1.3871661741160115), ('DZIP3', 2.435928199323311), ('GOSR2', 1.893465404033276), ('PRPF6', 2.506150463535861), ('CDK6', 3.227036552761356), ('PPP1R11', 0.946804284427953), ('ZKSCAN1', 2.278960111025902), ('ALKBH1', 1.559975909613284), ('PRPF4B', 3.927599408341254), ('TFG', 2.441130533719461), ('SMG7-AS1', 0.2951457169492508), ('SLU7', 1.2852903801186677), ('METTL14', 1.8122864749232697), ('KDM5A', 1.31440441000608), ('MRPL3', 2.001825317174395), ('THUMPD3', 1.0479866359662406), ('NAA20', 1.0542332636525322), ('SEC13', 1.9974346052984917), ('ZNF24', 1.2695047310273115), ('MTIF2', 1.9887558616712653), ('C2orf68', 0.7645804397991478), ('NORAD', 2.851695616240161), ('FAM207A', 1.1524821141261463), ('JAK1', 1.8128677042805768), ('TSNAX', 2.084825320477792), ('RBM34', 1.0983467326546192), ('METTL2B', 1.2359531264685963), ('ZRANB2', 2.525402005880552), ('BOD1L1', 2.791864157635491), ('PRKAG1', 1.2714854261242916), ('LAS1L', 0.8249910665365847), ('EXOSC3', 1.1513895341290872), ('ZNF585A', 1.284212507345229), ('SLIRP', 1.540924154101962), ('HMGXB3', 2.013512687040435), ('EXOC5', 1.1225375175340704), ('SDHB', 1.0293455456578906), ('NUMA1', 1.914479369449908), ('EVI2B', 1.976387199139612), ('TTI1', 1.3204202855310738), ('ARCN1', 1.7254237792668925), ('CKMT2-AS1', 0.9368132839839608), ('TAF1C', 1.753588716401294), ('RNASEH1', 1.2056922076914605), ('TBC1D15', 1.2921902413215436), ('SF3B1', 2.899259287894038), ('TAF11', 3.409531818790441), ('MBTPS2', 1.0185218948645638), ('SRFBP1', 3.019498544791149), ('ANAPC4', 1.6989744733376977), ('CCZ1', 0.9599009700453432), ('PSMF1', 2.57178775072839), ('SRPRA', 1.5324682994736816), ('ZFC3H1', 1.6335086884239676), ('ELP2', 1.1980420108111771), ('TFB1M', 1.4803303610054055), ('WDR25', 0.6399797510727822), ('C1orf52', 1.231137894359006), ('ARHGEF3', 2.366917891998673), ('GPR155', 1.657837114855692), ('RPL7L1', 1.263004042416469), ('HM13', 1.0903571584823144), ('MED17', 1.775746465255292), ('NOL12', 0.9018467824422144), ('C18orf32', 2.6689763014989536), ('CWC22', 1.5332456126409633), ('FAM192A', 1.5020185700057187), ('POLR2J3', 1.5468168926552146), ('VPS51', 2.12732280130723), ('ZNF641', 0.9270315880000016), ('TM9SF3', 2.87800100864854), ('ZNF75D', 1.6360980417210174), ('DCAF7', 1.608759660469445), ('RAD21', 1.819479574689), ('FLOT2', 1.7264464552010466), ('ETV2', 0.1892014231136933), ('AK3', 1.6959132597927415), ('DGUOK', 1.781282949370849), ('UTP23', 0.6213834597586197), ('CBX3', 3.3208958136195648), ('MSH2', 1.3463874051238336), ('SMU1', 0.6698132409220376), ('DDX50', 3.3642849688664813), ('POU2F2', 1.3417598759183702), ('DDX19B', 0.9519165700292128), ('FNTA', 1.7349812464122096), ('YTHDC1', 2.7042780664866), ('CECR3', 0.2335301468541099), ('PRPF38A', 1.9824392344173), ('TAGAP', 1.997552934356768), ('RNF20', 1.2376101101715136), ('SPICE1', 1.1768218180316734), ('CIR1', 0.8851846849518551), ('TTTY14', 1.126835920683349), ('IFT140', 1.2753364346414586), ('GTF3C2', 2.1524147395370483), ('DDX42', 2.2736530785785645), ('U2SURP', 2.106726968874587), ('RB1CC1', 1.464615361679575), ('CREBRF', 2.0756940459350823), ('HDHD2', 1.460896472140404), ('TRAT1', 4.463325558270541), ('LIN37', 1.6806085793329368), ('PARL', 1.0522264735549332), ('ZGPAT', 0.8324427864280332), ('LIMS1', 1.615018071167624), ('ZNF330', 0.7806507783239798), ('PSMA3-AS1', 3.08763656723413), ('GIT2', 1.271350808349011), ('ZFP62', 1.4640141328211165), ('ZNF75A', 1.979830277473772), ('ARPC1A', 1.383142235495885), ('PNN', 2.2031419071433818), ('SMIM14', 0.9149515055833995), ('FBRSL1', 0.7807868524488615), ('RUVBL1', 1.9735877407891864), ('SDHC', 1.4182472090067315), ('NOP2', 1.213321083248912), ('TIPRL', 1.337017564831201), ('GOLT1B', 0.9489787931640928), ('PIBF1', 1.807670833043652), ('SCYL3', 2.2901760724952798), ('TRMT10B', 2.1315690828072364), ('COMMD2', 0.7683910922716148), ('CEP63', 1.5044204715714553), ('TMEM209', 1.1406245325807056), ('GTF2H2C', 1.4073909036836991), ('REST', 2.5724829053060736), ('GPATCH4', 1.5362700019253746), ('LINC01184', 1.804386532877832), ('EXOC7', 1.8713515552118332), ('ZCCHC7', 3.633335834793292), ('MARCH6', 3.1211779217590867), ('JAK2', 2.609036794151025), ('UBN1', 1.290562440342634), ('ARHGAP15', 3.8757403400948265), ('FBXO9', 1.4013066175343671), ('RARS2', 2.54453377969336), ('KRIT1', 2.407328191983236), ('TRAPPC12', 1.7452158385810153), ('POLR3D', 1.748129083921278), ('IRF2', 2.2902915343917583), ('NAGK', 1.344089482649303), ('PHAX', 1.4030794255555317), ('SZRD1', 1.1097899378851346), ('PHF20L1', 1.7440107631303052), ('AGGF1', 3.757208204554937), ('CWF19L2', 1.4852642935571936), ('DYNC1I2', 2.7804956854703877), ('GTF2F1', 2.0590794716313527), ('RFX3', 1.953133043185176), ('CARS', 3.1876040778224564), ('AIMP2', 0.6929377601793031), ('DEDD', 0.7604999850464191), ('POLR3B', 1.0530042805762176), ('CCDC137', 2.1662671408770264), ('IVNS1ABP', 1.1936429338951295), ('SP2', 2.460288876370574), ('RPGR', 2.608484537696398), ('SMIM7', 1.4230101693128687), ('UBE2G2', 2.4066171406069894), ('SNX20', 2.9886233174431025), ('RASA1', 2.157790111485818), ('ZDHHC23', 4.411209176278991), ('MRPS31', 2.311173186357492), ('CLINT1', 3.623819322703527), ('PCBP1-AS1', 3.6270366492551127), ('TES', 1.5964089621527602), ('FAM98B', 1.6390755614761832), ('ZNF133', 1.0889270450086326), ('CCM2', 1.9178862858234549), ('UFM1', 1.415697279247599), ('MRPS16', 0.7686307964684819), ('ZNF419', 0.4832534962161507), ('PMPCB', 2.571520079653304), ('GPALPP1', 1.6685839338671404), ('NFX1', 1.641685275512509), ('TMEM156', 1.7715528492178396), ('RFK', 3.255267025201248), ('C18orf25', 1.504848167733137), ('MIR762HG', 0.959203057176957), ('TMF1', 3.439196746201129), ('CHD7', 1.856070141248105), ('KIAA0040', 1.7586740126452076), ('HTATSF1', 1.664647678137667), ('TPR', 2.7586749893732567), ('LARP7', 1.8671542405315773), ('ETV4', 1.9339455355804656), ('CSNK1G3', 1.2991765698129252), ('SETD6', 1.6479232632831031), ('BCL2L13', 1.3728491623751675), ('ACVR1', 3.0403526448091824), ('MTR', 1.593903713727459), ('TTC12', 1.8582671073378128), ('SREK1IP1', 1.5804515414247493), ('CCNC', 1.6350104900772495), ('VPS45', 0.9582290184456058), ('HNRNPUL2', 1.1564165159509407), ('METAP2', 1.846080980627116), ('ACYP1', 1.4389086178991268), ('WDR70', 1.4473678262162155), ('LIN7C', 1.776895680154778), ('RASGRP2', 1.928011535500066), ('LMBRD2', 1.162673661352863), ('CPNE1', 1.8319198283189213), ('UBASH3A', 1.4782443230493103), ('DNAJC10', 1.4014109514823252), ('MFSD5', 1.439602520066002), ('ZDHHC5', 0.8853511499891957), ('GCC2', 2.4611548625786352), ('TRIM44', 1.9575876128504464), ('NCL', 2.0525551431892937), ('ST7L', 1.5688431487766763), ('LRP10', 1.6970451230189614), ('ATAD5', 1.101692645667902), ('SNW1', 1.5473734394860703), ('SUGCT', 1.6322811761680451), ('CEBPZ', 3.9523181051890495), ('CLK2', 0.9039253983233722), ('UROS', 0.9151808875713174), ('SNRNP40', 1.5092568377383653), ('SNAP23', 1.001029200114444), ('ZNF565', 0.9202637066481058), ('ITFG2', 2.562153743602518), ('WASF2', 2.0751393542463266), ('WDR3', 0.9610730918193996), ('BDP1', 0.9867047731433076), ('TMEM185A', 2.0475763035432206), ('PUM3', 1.4746216094719555), ('CLK4', 1.3332698977121655), ('ATG4C', 1.4922475321677056), ('ZNF839', 1.6160125614677965), ('ANTXR2', 2.4777806751402376), ('SF3B3', 2.585740152888817), ('CLPX', 2.11903381791715), ('CTDSPL2', 1.7826353339507055), ('BLOC1S6', 2.118029678640974), ('NSMCE4A', 1.23410686921863), ('TUG1', 2.9313065668928084), ('CNOT2', 1.6533537746776896), ('ZNF227', 1.8293808741637836), ('SPRR2D', 0.64130740760337), ('HRH4', 2.379388637473761), ('RBM48', 1.354712007259098), ('CD4', 1.4909909528006715), ('TM7SF3', 1.6284845784623403), ('POLD4', 1.3622366453105264), ('ATP8B2', 2.572701594846984), ('CASP8AP2', 2.979608770490573), ('ASB7', 0.8142544674708284), ('TCTE3', 1.858100095673194), ('ASB8', 1.4157649795745235), ('MAPK9', 1.238857573164231), ('KARS', 1.4198055578838085), ('MAP2K5', 1.956710820455468), ('TEX10', 2.4064241150501404), ('TPP2', 2.935034201614972), ('TDG', 2.40095221058806), ('DICER1', 1.614465690545874), ('COIL', 0.9029928208961764), ('SLC12A6', 1.5574546513142298), ('USP1', 1.19460154125467), ('N4BP2', 2.951914232802786), ('LTN1', 2.167158385048949), ('DST', 1.128846632209554), ('UBXN4', 1.6982545284460786), ('GTPBP8', 1.066217298324753), ('STX18-AS1', 2.015605329584564), ('CARD8', 1.794906745980572), ('OSBPL11', 2.1012384766177608), ('ORC3', 1.903857264206244), ('CARF', 1.9937056544493887), ('VPS33A', 2.169142936178754), ('KLF12', 2.010932078684683), ('SNRPA1', 0.8087498159328281), ('IPCEF1', 3.60703978283818), ('MIA3', 1.4064354018865723), ('USP3', 1.863510889395043), ('SOCS2', 1.419338762567797), ('MARS', 1.552721534816932), ('TRAPPC3', 1.1340700961523058), ('OSGIN2', 1.230017483810523), ('CFAP97', 1.167358189234068), ('MAPKAPK5-AS1', 1.860322313842433), ('TMED7', 1.4943406115299291), ('SRP68', 2.426544250327402), ('SP140L', 2.0383238970075226), ('HK1', 1.1010066566627892), ('PDCD7', 1.2289021186557447), ('PPIL4', 1.9215686130836744), ('ZNF814', 1.1423962296243002), ('TCP11L2', 3.0986545060577058), ('ZKSCAN3', 3.2636825091944304), ('CHCHD3', 2.5692606507104734), ('TATDN2', 1.5197046952900497)]	4550
ETS1	transfac_public__M00108	0.059345254327528664	3.2828682511553007	1.42797e-06	1.0	gene is annotated for similar motif dbtfbs__ETS1_representative_N1 ('ETS1 (human, representative N1)'; q-value = 1.43e-06)	frozenset({'activating', 'top5perTarget', 'hg38__refseq-r80__500bp_up_and_100bp_down_tss.mc9nr.genes_vs_motifs.rankings'})	[('TSG101', 4.016126042737368), ('SLC39A9', 0.9429187695037956), ('PYM1', 0.9271104039597112), ('TTF1', 2.058862855801122), ('CCZ1', 0.9599009700453432), ('TPRG1L', 0.8916143636261186), ('ISY1', 1.506366313460866), ('ZKSCAN1', 2.278960111025902), ('MIATNB', 1.529815462435914), ('FUBP3', 0.9450224701922336), ('LZIC', 0.9325277582752592), ('PPP1R11', 0.946804284427953), ('NUDT5', 1.5239468934411895), ('DGUOK', 1.781282949370849), ('NIPBL', 2.004508692899959), ('RPF1', 2.8006990629932527), ('VMA21', 1.1819051137380163), ('RBM34', 1.0983467326546192), ('EXOC3-AS1', 1.6566172929692358), ('PTRH2', 1.650177998894092), ('PRPF6', 2.506150463535861), ('RAB11A', 2.2101611243103987), ('SEC13', 1.9974346052984917), ('ZBTB11', 1.295141859762187), ('SRSF5', 2.9816513593716887), ('ZRANB2', 2.525402005880552), ('CSTF2T', 2.3845940483503667), ('EXOC5', 1.1225375175340704), ('FBXO22', 2.508475901739342), ('UMAD1', 1.3101402806833589), ('XRN2', 2.2635622834386275), ('ARHGAP15', 3.8757403400948265), ('THUMPD3', 1.0479866359662406), ('MFSD4B', 1.6187130978227935), ('COA5', 1.0663073321014722), ('ARHGEF1', 2.104123157440449), ('UTP23', 0.6213834597586197), ('ANAPC4', 1.6989744733376977), ('FAM192A', 1.5020185700057187), ('ZNF641', 0.9270315880000016), ('BOD1L1', 2.791864157635491), ('GOSR2', 1.893465404033276), ('MED6', 1.3871661741160115), ('RNF20', 1.2376101101715136), ('TM9SF3', 2.87800100864854), ('DDX50', 3.3642849688664813), ('DDX18', 1.2342878649331115), ('CGGBP1', 2.892461947828436), ('PRKAG1', 1.2714854261242916), ('TAF1C', 1.753588716401294), ('MRPL3', 2.001825317174395), ('NAA20', 1.0542332636525322), ('ZFC3H1', 1.6335086884239676), ('KDM5A', 1.31440441000608), ('CKMT2-AS1', 0.9368132839839608), ('POLR3D', 1.748129083921278), ('KRIT1', 2.407328191983236), ('SFSWAP', 2.2865921675660927), ('HM13', 1.0903571584823144), ('JAK1', 1.8128677042805768), ('ZNF585A', 1.284212507345229), ('C1orf52', 1.231137894359006), ('METTL14', 1.8122864749232697), ('CCP110', 1.049043588354585), ('NOL12', 0.9018467824422144), ('TRAPPC6B', 1.408288175266414), ('HMGXB3', 2.013512687040435), ('ALKBH1', 1.559975909613284), ('C2orf68', 0.7645804397991478), ('RPL7L1', 1.263004042416469), ('ELP2', 1.1980420108111771), ('FBRSL1', 0.7807868524488615), ('SMU1', 0.6698132409220376), ('VPS51', 2.12732280130723), ('TTI1', 1.3204202855310738), ('RNASEH1', 1.2056922076914605), ('EXOSC3', 1.1513895341290872), ('TFG', 2.441130533719461), ('EVI2B', 1.976387199139612), ('SRPRA', 1.5324682994736816), ('PARL', 1.0522264735549332), ('SMAP2', 3.02611552811731), ('UBE2G2', 2.4066171406069894), ('C18orf25', 1.504848167733137), ('FNTA', 1.7349812464122096), ('SLIRP', 1.540924154101962), ('NARS', 1.4282174752792325), ('NORAD', 2.851695616240161), ('FAM207A', 1.1524821141261463), ('SDHB', 1.0293455456578906), ('EXOC7', 1.8713515552118332), ('MAGED1', 1.3836098420023593), ('LAS1L', 0.8249910665365847), ('FLOT2', 1.7264464552010466), ('U2SURP', 2.106726968874587), ('ARHGEF3', 2.366917891998673), ('ZNF24', 1.2695047310273115), ('SRFBP1', 3.019498544791149), ('SLU7', 1.2852903801186677), ('TSNAX', 2.084825320477792), ('POLR2J3', 1.5468168926552146), ('CARS', 3.1876040778224564), ('ATP8B2', 2.572701594846984), ('TRMT10B', 2.1315690828072364), ('AK3', 1.6959132597927415), ('CCDC137', 2.1662671408770264), ('CECR3', 0.2335301468541099), ('SMG7-AS1', 0.2951457169492508), ('GTF2F1', 2.0590794716313527), ('GPR155', 1.657837114855692), ('LMBRD2', 1.162673661352863), ('C18orf32', 2.6689763014989536), ('ARPC1A', 1.383142235495885), ('ZNF75A', 1.979830277473772), ('PSMF1', 2.57178775072839), ('PHF20L1', 1.7440107631303052), ('DZIP3', 2.435928199323311), ('RUVBL1', 1.9735877407891864), ('CSNK1G3', 1.2991765698129252), ('JAK2', 2.609036794151025), ('MED17', 1.775746465255292), ('REST', 2.5724829053060736), ('ARCN1', 1.7254237792668925), ('CWC22', 1.5332456126409633), ('SF3B1', 2.899259287894038), ('TAF11', 3.409531818790441), ('MTIF2', 1.9887558616712653), ('RB1CC1', 1.464615361679575), ('PCBP1-AS1', 3.6270366492551127), ('TFB1M', 1.4803303610054055), ('PNN', 2.2031419071433818), ('POU2F2', 1.3417598759183702), ('ZFP62', 1.4640141328211165), ('RFX3', 1.953133043185176), ('ZNF133', 1.0889270450086326), ('CLINT1', 3.623819322703527), ('DDX19B', 0.9519165700292128), ('AGGF1', 3.757208204554937), ('ZGPAT', 0.8324427864280332), ('PRPF4B', 3.927599408341254), ('NOP2', 1.213321083248912), ('SETD6', 1.6479232632831031), ('SNAP23', 1.001029200114444), ('ZCCHC7', 3.633335834793292), ('NUMA1', 1.914479369449908), ('SRP72', 1.778297498958275), ('DCAF7', 1.608759660469445), ('METTL2B', 1.2359531264685963), ('TIPRL', 1.337017564831201), ('LIMS1', 1.615018071167624), ('ADSL', 1.3538562357036503), ('HDHD2', 1.460896472140404), ('CCM2', 1.9178862858234549), ('CEP63', 1.5044204715714553), ('KARS', 1.4198055578838085), ('RPGR', 2.608484537696398), ('MRPS16', 0.7686307964684819), ('MBTPS2', 1.0185218948645638), ('CREBRF', 2.0756940459350823), ('MARCH6', 3.1211779217590867), ('YTHDC1', 2.7042780664866), ('GCC2', 2.4611548625786352), ('PIBF1', 1.807670833043652), ('MRPS31', 2.311173186357492), ('COMMD2', 0.7683910922716148), ('CDK6', 3.227036552761356), ('POLR3B', 1.0530042805762176), ('ZNF75D', 1.6360980417210174), ('ITFG2', 2.562153743602518), ('SMIM7', 1.4230101693128687), ('ANKRD49', 1.7519312316328757), ('PPP4R3B', 1.494127041627849), ('OSBPL11', 2.1012384766177608), ('SCYL3', 2.2901760724952798), ('GPATCH2', 2.086877936742862), ('RASGRP2', 1.928011535500066), ('PHAX', 1.4030794255555317), ('ATG4C', 1.4922475321677056), ('UFM1', 1.415697279247599), ('WDR3', 0.9610730918193996), ('IVNS1ABP', 1.1936429338951295), ('TRAPPC12', 1.7452158385810153), ('DNAJC10', 1.4014109514823252), ('LIN7C', 1.776895680154778), ('WDR70', 1.4473678262162155), ('DDX42', 2.2736530785785645), ('SPICE1', 1.1768218180316734), ('CHD7', 1.856070141248105), ('PUM3', 1.4746216094719555), ('UBXN4', 1.6982545284460786), ('SDHC', 1.4182472090067315), ('LTN1', 2.167158385048949), ('TMEM156', 1.7715528492178396), ('IPCEF1', 3.60703978283818), ('PDCD7', 1.2289021186557447), ('PMPCB', 2.571520079653304), ('NAGK', 1.344089482649303), ('GPALPP1', 1.6685839338671404), ('METAP2', 1.846080980627116), ('SNW1', 1.5473734394860703), ('TAGAP', 1.997552934356768), ('C16orf54', 1.523856998631349), ('ZKSCAN3', 3.2636825091944304), ('GPATCH4', 1.5362700019253746), ('TRIM4', 2.385976816575803), ('ZNF419', 0.4832534962161507), ('RFK', 3.255267025201248), ('TUG1', 2.9313065668928084), ('IFT140', 1.2753364346414586), ('GPSM1', 0.2300136855870873), ('HCFC1', 1.00097739622526), ('UBN1', 1.290562440342634), ('NFX1', 1.641685275512509), ('ORC3', 1.903857264206244), ('RASA1', 2.157790111485818), ('BCL2', 2.083809805009816), ('FIP1L1', 1.6298218017316295), ('DYNC1I2', 2.7804956854703877), ('GTF2H2C', 1.4073909036836991), ('MAP3K1', 3.54218651016325), ('ACVR1', 3.0403526448091824), ('KHNYN', 1.1047710000075863), ('ASB8', 1.4157649795745235), ('TRAT1', 4.463325558270541), ('MYBBP1A', 1.597863003043187), ('SP2', 2.460288876370574), ('CWF19L2', 1.4852642935571936), ('E2F5', 0.8238387729484593), ('SMIM14', 0.9149515055833995), ('NSMCE4A', 1.23410686921863), ('ATXN7L3B', 2.0576658286179548), ('TTC12', 1.8582671073378128), ('ZDHHC23', 4.411209176278991), ('UMPS', 0.72925503229938), ('GIMAP4', 1.773499841613213), ('SP140L', 2.0383238970075226), ('KIF2A', 3.1611935357308547), ('HNRNPUL2', 1.1564165159509407), ('RAD21', 1.819479574689), ('ETV2', 0.1892014231136933), ('CIR1', 0.8851846849518551), ('TES', 1.5964089621527602), ('POLD4', 1.3622366453105264), ('TMF1', 3.439196746201129), ('RBM4', 3.534037847376631), ('TIAL1', 1.4918494328748284), ('SZRD1', 1.1097899378851346), ('FGD5-AS1', 2.574907651342219), ('TM7SF3', 1.6284845784623403), ('MIA3', 1.4064354018865723), ('LINC-PINT', 2.8767263953389106), ('PLCL1', 1.7541351808711316), ('WASF2', 2.0751393542463266), ('TCTE3', 1.858100095673194), ('CEP83', 1.1157117088288744), ('CLK2', 0.9039253983233722), ('RBL2', 2.576433283557745), ('ANTXR2', 2.4777806751402376), ('CEBPZ', 3.9523181051890495), ('IRF2', 2.2902915343917583), ('DOCK8', 1.643847436321629), ('MFSD5', 1.439602520066002), ('COX16', 1.7338747325645678), ('TEX10', 2.4064241150501404), ('PRPF38A', 1.9824392344173), ('CDKL3', 1.1076349209768843), ('PRPF40A', 1.6582170068229471), ('GCDH', 1.7775062733918907), ('ZNF330', 0.7806507783239798), ('DAZAP1', 1.0466174152994832), ('GTF3C2', 2.1524147395370483), ('GTF2H1', 1.0615633696099016), ('LINC01184', 1.804386532877832), ('NUP210', 1.8291507937512947), ('CARF', 1.9937056544493887), ('DICER1', 1.614465690545874), ('MIR762HG', 0.959203057176957), ('ZNF814', 1.1423962296243002), ('MICU1', 1.944529990325394), ('LARP7', 1.8671542405315773), ('SNX20', 2.9886233174431025), ('TPR', 2.7586749893732567), ('TRAM1', 2.41504313147542), ('TRADD', 2.551087468633057), ('LRP10', 1.6970451230189614), ('ZNF561', 1.4439692217425766), ('MBNL1-AS1', 2.082425659429226), ('BDP1', 0.9867047731433076), ('ZDHHC5', 0.8853511499891957), ('ZNF227', 1.8293808741637836), ('SETD4', 0.831740395371664), ('EFCAB14', 1.1968399073294498), ('CD4', 1.4909909528006715), ('TDG', 2.40095221058806), ('TTTY14', 1.126835920683349), ('CBX3', 3.3208958136195648), ('GANAB', 0.9665711568383296), ('KDM3A', 2.288402452197743), ('TRIM52', 2.616176666084745), ('BCKDHA', 0.7843002918231111), ('TRAPPC3', 1.1340700961523058), ('MRPS26', 0.5482666397512838)]	4039
ETS1	taipale_tf_pairs__ELK1_EOMES_TNRCACCGGAAGN_CAP	0.06098299696207908	3.446775633843317	8.24511e-07	1.0	gene is annotated for similar motif jaspar__MA0098.3 ('ETS1'; q-value = 8.25e-07)	frozenset({'activating', 'top5perTarget', 'hg38__refseq-r80__500bp_up_and_100bp_down_tss.mc9nr.genes_vs_motifs.rankings'})	[('FUBP3', 0.9450224701922336), ('C1orf52', 1.231137894359006), ('TTI1', 1.3204202855310738), ('SFSWAP', 2.2865921675660927), ('MED6', 1.3871661741160115), ('SLC39A9', 0.9429187695037956), ('GOSR2', 1.893465404033276), ('FAM98B', 1.6390755614761832), ('STX18-AS1', 2.015605329584564), ('SUGCT', 1.6322811761680451), ('ARHGEF1', 2.104123157440449), ('CCNC', 1.6350104900772495), ('METTL14', 1.8122864749232697), ('NORAD', 2.851695616240161), ('MAP2K5', 1.956710820455468), ('FBXO22', 2.508475901739342), ('HMGXB3', 2.013512687040435), ('VMA21', 1.1819051137380163), ('FAM207A', 1.1524821141261463), ('EXOC3-AS1', 1.6566172929692358), ('HDHD2', 1.460896472140404), ('TPR', 2.7586749893732567), ('COA5', 1.0663073321014722), ('THUMPD3', 1.0479866359662406), ('MTIF2', 1.9887558616712653), ('ZKSCAN1', 2.278960111025902), ('KDM5A', 1.31440441000608), ('RASA1', 2.157790111485818), ('PYM1', 0.9271104039597112), ('COMMD2', 0.7683910922716148), ('PHAX', 1.4030794255555317), ('GTF2H2C', 1.4073909036836991), ('PHF20L1', 1.7440107631303052), ('AGGF1', 3.757208204554937), ('RSBN1', 1.8007431507850464), ('TSNAX', 2.084825320477792), ('TM9SF3', 2.87800100864854), ('PPP1R11', 0.946804284427953), ('REST', 2.5724829053060736), ('C2orf68', 0.7645804397991478), ('SEC13', 1.9974346052984917), ('CDK6', 3.227036552761356), ('SETD6', 1.6479232632831031), ('ISY1', 1.506366313460866), ('PRPF6', 2.506150463535861), ('RARS2', 2.54453377969336), ('NIPBL', 2.004508692899959), ('LZIC', 0.9325277582752592), ('DDX18', 1.2342878649331115), ('ETV2', 0.1892014231136933), ('IFT140', 1.2753364346414586), ('RASGRP2', 1.928011535500066), ('SLU7', 1.2852903801186677), ('ORC5', 1.243798052888999), ('SDHC', 1.4182472090067315), ('GTF3C2', 2.1524147395370483), ('FAM192A', 1.5020185700057187), ('SRFBP1', 3.019498544791149), ('SRSF5', 2.9816513593716887), ('CGGBP1', 2.892461947828436), ('RAB11A', 2.2101611243103987), ('CKMT2-AS1', 0.9368132839839608), ('GANAB', 0.9665711568383296), ('SMG7-AS1', 0.2951457169492508), ('PSMF1', 2.57178775072839), ('BOD1L1', 2.791864157635491), ('MRPS31', 2.311173186357492), ('MBTPS2', 1.0185218948645638), ('SMAP2', 3.02611552811731), ('DDX42', 2.2736530785785645), ('PTRH2', 1.650177998894092), ('DDX50', 3.3642849688664813), ('ZFC3H1', 1.6335086884239676), ('PRKAG1', 1.2714854261242916), ('TRAPPC6B', 1.408288175266414), ('EXOC5', 1.1225375175340704), ('TM7SF3', 1.6284845784623403), ('ANAPC4', 1.6989744733376977), ('HEATR5A', 1.1176027855378543), ('C18orf32', 2.6689763014989536), ('LAS1L', 0.8249910665365847), ('GPR155', 1.657837114855692), ('MBNL1-AS1', 2.082425659429226), ('MSH2', 1.3463874051238336), ('METTL2B', 1.2359531264685963), ('PORCN', 5.511304794054937), ('MED17', 1.775746465255292), ('TMEM79', 0.445270206155023), ('ATP8B2', 2.572701594846984), ('ZFP62', 1.4640141328211165), ('NUDT5', 1.5239468934411895), ('EXOSC3', 1.1513895341290872), ('KIF2A', 3.1611935357308547), ('GPALPP1', 1.6685839338671404), ('SLIRP', 1.540924154101962), ('CCP110', 1.049043588354585), ('RNASEH1', 1.2056922076914605), ('NFX1', 1.641685275512509), ('METAP2', 1.846080980627116), ('PIBF1', 1.807670833043652), ('TTF1', 2.058862855801122), ('FLOT2', 1.7264464552010466), ('RFX3', 1.953133043185176), ('GPATCH2', 2.086877936742862), ('FGD5-AS1', 2.574907651342219), ('SOCS2', 1.419338762567797), ('PNN', 2.2031419071433818), ('ORC3', 1.903857264206244), ('DNAJC9', 1.5915142285775947), ('BDP1', 0.9867047731433076), ('KDM7A', 1.440910421568026), ('NOP2', 1.213321083248912), ('TEX10', 2.4064241150501404), ('TRIM52', 2.616176666084745), ('MTG1', 2.0767608071718824), ('ALKBH1', 1.559975909613284), ('NAA20', 1.0542332636525322), ('POU2F2', 1.3417598759183702), ('WDR3', 0.9610730918193996), ('GOLT1B', 0.9489787931640928), ('DZIP3', 2.435928199323311), ('MRPL3', 2.001825317174395), ('INTS10', 1.530357513091619), ('TPRG1L', 0.8916143636261186), ('CBX3', 3.3208958136195648), ('SCYL3', 2.2901760724952798), ('RBM26', 1.999822032448192), ('IRF2', 2.2902915343917583), ('CCZ1', 0.9599009700453432), ('FBXO9', 1.4013066175343671), ('IWS1', 1.831539239056033), ('DENR', 2.013208207948141), ('POLR3B', 1.0530042805762176), ('MFSD4B', 1.6187130978227935), ('MIRLET7BHG', 1.3429144512598616), ('UFM1', 1.415697279247599), ('HCRTR2', 0.2485362779799635), ('SMIM7', 1.4230101693128687), ('UMAD1', 1.3101402806833589), ('DST', 1.128846632209554), ('EEF1E1', 2.359609785367825), ('JAK1', 1.8128677042805768), ('NUDCD2', 1.2962901075269673), ('RPL7L1', 1.263004042416469), ('SPICE1', 1.1768218180316734), ('VPS45', 0.9582290184456058), ('TRAPPC12', 1.7452158385810153), ('CTDSPL2', 1.7826353339507055), ('WAC-AS1', 1.467929292307033), ('UBASH3A', 1.4782443230493103), ('MTHFD1', 2.913867751014804), ('CDR2', 2.2576164531037795), ('POLR2J3', 1.5468168926552146), ('EEFSEC', 1.211203191978841), ('IVNS1ABP', 1.1936429338951295), ('DCLRE1A', 1.329702220864954), ('TXNIP', 2.3527799089289974), ('RBM34', 1.0983467326546192), ('EVI2B', 1.976387199139612), ('MAGED1', 1.3836098420023593), ('SRP72', 1.778297498958275), ('CSTF2T', 2.3845940483503667), ('RB1CC1', 1.464615361679575), ('CEP63', 1.5044204715714553), ('SF3B3', 2.585740152888817), ('HK1', 1.1010066566627892), ('SPG7', 2.157770396818277), ('CASP8AP2', 2.979608770490573), ('TFB1M', 1.4803303610054055), ('APPBP2', 2.220644002305059), ('FOXN2', 1.492516058608756), ('ZNF419', 0.4832534962161507), ('MOV10', 0.8673588130422585), ('RUVBL1', 1.9735877407891864), ('ELP2', 1.1980420108111771), ('REXO2', 1.5468727622434502), ('PIGK', 3.0300224794113397), ('FKBP3', 1.5210248116262703), ('RNF20', 1.2376101101715136), ('LINC01184', 1.804386532877832), ('TSG101', 4.016126042737368), ('GIT2', 1.271350808349011), ('TIPRL', 1.337017564831201), ('WDR25', 0.6399797510727822), ('PDIK1L', 2.1530736964603454), ('LINC-PINT', 2.8767263953389106), ('DIS3L', 1.77739046502008), ('DNAJC10', 1.4014109514823252), ('GOSR1', 3.0898589304173543), ('HIST1H1D', 1.5161664542340945), ('ZNF506', 2.600920543145942), ('HNRNPUL2', 1.1564165159509407), ('YTHDC1', 2.7042780664866), ('SUZ12', 3.1242441101761016), ('TTC21B', 1.383359614396385), ('PPP1R3F', 1.298226769781105), ('HADHB', 1.7813956981674997), ('RPRM', 1.129166351895857), ('PPP4R3B', 1.494127041627849), ('CARS', 3.1876040778224564), ('UTP23', 0.6213834597586197), ('TATDN2', 1.5197046952900497), ('OSBPL11', 2.1012384766177608), ('RPS6KA5', 2.6158466944103203), ('RNF145', 1.7372204871350887), ('ASB7', 0.8142544674708284), ('DNAJC21', 1.006031441905739), ('LIN37', 1.6806085793329368), ('CCM2', 1.9178862858234549), ('LARP7', 1.8671542405315773), ('ACO1', 1.642366872367408), ('SDHB', 1.0293455456578906), ('MTMR10', 1.564579187197868), ('DICER1', 1.614465690545874), ('MRPS16', 0.7686307964684819), ('ZNF75A', 1.979830277473772), ('NARS', 1.4282174752792325), ('SZRD1', 1.1097899378851346), ('PKIA', 1.358525133384804), ('ST7L', 1.5688431487766763), ('TRIM4', 2.385976816575803), ('TAGAP', 1.997552934356768), ('ETS1', 1.0), ('ZNF75D', 1.6360980417210174), ('NUMA1', 1.914479369449908), ('ZGPAT', 0.8324427864280332), ('BAG5', 2.5497532056603536), ('NOL12', 0.9018467824422144), ('VPS51', 2.12732280130723), ('PRKRA', 1.575286820772567), ('RAD21', 1.819479574689), ('NSMCE4A', 1.23410686921863), ('TAF11', 3.409531818790441), ('HOXB-AS3', 0.3081151363593363), ('ZNF24', 1.2695047310273115), ('IGIP', 2.369644503857117), ('ZCCHC7', 3.633335834793292), ('RPF1', 2.8006990629932527), ('FEM1B', 0.9218429797796328), ('ITFG2', 2.562153743602518), ('SNAP23', 1.001029200114444), ('PCBP1-AS1', 3.6270366492551127), ('ZNF330', 0.7806507783239798), ('CAMK4', 1.6761134540977665), ('TBC1D15', 1.2921902413215436), ('EIF3B', 1.3405903960057242), ('MARCH6', 3.1211779217590867), ('ARCN1', 1.7254237792668925), ('DEDD', 0.7604999850464191), ('DGUOK', 1.781282949370849), ('TTTY14', 1.126835920683349), ('XRN2', 2.2635622834386275), ('TMLHE', 1.1716086120733256), ('ZNF814', 1.1423962296243002), ('CMPK1', 1.5188319570796112), ('ZC3H4', 2.107445695618366), ('ETV4', 1.9339455355804656), ('TAF1C', 1.753588716401294), ('SNRPA1', 0.8087498159328281), ('H2AFV', 1.4221101327508672), ('BBS1', 1.099606683439011), ('PPP3CB', 2.093411369083973), ('CARF', 1.9937056544493887), ('LEO1', 2.3839391690579577), ('MIATNB', 1.529815462435914), ('ZNF641', 0.9270315880000016), ('HSPBAP1', 1.2506901946512543), ('RWDD3', 1.4876836708087884), ('CHD7', 1.856070141248105), ('UROS', 0.9151808875713174), ('ZC3H6', 2.15615111871863), ('TMF1', 3.439196746201129), ('CREB5', 1.014356122553747), ('CWC22', 1.5332456126409633), ('CWF19L2', 1.4852642935571936), ('GTPBP8', 1.066217298324753), ('JAK2', 2.609036794151025), ('SNRNP40', 1.5092568377383653), ('TMA16', 1.3078558166813654), ('AK3', 1.6959132597927415), ('CLK2', 0.9039253983233722), ('MARCH5', 1.630959797959442), ('DDX19B', 0.9519165700292128), ('VPS33A', 2.169142936178754), ('PARL', 1.0522264735549332), ('KRIT1', 2.407328191983236), ('USP1', 1.19460154125467), ('MRPL44', 0.8744577084845709), ('TNPO1', 1.4059774894739934), ('TRIM27', 1.3539794889574022), ('RPS6KA2', 1.236812535872105), ('RBBP4', 2.049449350575556), ('ARRDC4', 1.020712557787973), ('CFAP97', 1.167358189234068), ('UBE2G2', 2.4066171406069894), ('LIN7C', 1.776895680154778), ('DYNC1I2', 2.7804956854703877), ('RABL3', 1.8115813623824653), ('FKTN', 1.0720829986465903), ('TMED7', 1.4943406115299291), ('TOMM34', 1.784217300837234), ('MSANTD4', 1.1975711306335317), ('RNF8', 0.9987878570100456), ('SUCLG1', 2.1547763523683354), ('CREBRF', 2.0756940459350823), ('ZNF770', 1.4352302608836442), ('MAPK9', 1.238857573164231), ('MTR', 1.593903713727459), ('NUP50', 1.564559271279882), ('USP3', 1.863510889395043), ('TMEM161A', 1.272830867086744), ('MFSD5', 1.439602520066002), ('SETD4', 0.831740395371664), ('ANKRD12', 5.511822688674649), ('PRPF4B', 3.927599408341254), ('MRPS35', 1.3668946701374396), ('TCTE3', 1.858100095673194), ('SGK3', 1.7247169383830283), ('AKAP9', 2.512316770659488), ('SMIM14', 0.9149515055833995), ('DNAJC2', 1.8803714757252368), ('ABT1', 1.485532732165592), ('CNOT2', 1.6533537746776896), ('SLC12A6', 1.5574546513142298), ('ZBTB11', 1.295141859762187), ('U2SURP', 2.106726968874587), ('SF3B1', 2.899259287894038), ('DHRS4L2', 1.347482807163657), ('NDUFS4', 1.6339885949969606), ('KDM3A', 2.288402452197743), ('PBXIP1', 2.8577570314266083), ('RNPC3', 1.8430683912711805), ('RBM48', 1.354712007259098), ('NCL', 2.0525551431892937), ('CHM', 1.6225035297813768), ('CCDC90B', 2.055885223085429), ('ECSIT', 1.05520140388883), ('CD47', 2.028186494084145), ('BMS1', 1.967962270413546), ('PPIL4', 1.9215686130836744), ('FNTA', 1.7349812464122096), ('PRPF8', 1.5652664413305777), ('NQO2', 2.0879706156952422)]	4871
ETS1	taipale_tf_pairs__ETS2_RCCGGAAGTG_HT	0.06534929215755023	3.8837600552261056	8.45567e-08	1.0	gene is annotated for similar motif dbtfbs__ETS1_representative_N1 ('ETS1 (human, representative N1)'; q-value = 8.46e-08)	frozenset({'activating', 'top5perTarget', 'hg38__refseq-r80__500bp_up_and_100bp_down_tss.mc9nr.genes_vs_motifs.rankings'})	[('SLC39A9', 0.9429187695037956), ('UMAD1', 1.3101402806833589), ('MIATNB', 1.529815462435914), ('RAB11A', 2.2101611243103987), ('PYM1', 0.9271104039597112), ('TSG101', 4.016126042737368), ('TIAL1', 1.4918494328748284), ('EXOC5', 1.1225375175340704), ('ISY1', 1.506366313460866), ('ARHGEF1', 2.104123157440449), ('TTF1', 2.058862855801122), ('CARS', 3.1876040778224564), ('SRSF5', 2.9816513593716887), ('PTRH2', 1.650177998894092), ('TAF1C', 1.753588716401294), ('NUDT5', 1.5239468934411895), ('JAK1', 1.8128677042805768), ('VMA21', 1.1819051137380163), ('ZKSCAN1', 2.278960111025902), ('SLU7', 1.2852903801186677), ('PRPF4B', 3.927599408341254), ('LZIC', 0.9325277582752592), ('PRPF6', 2.506150463535861), ('PPP1R11', 0.946804284427953), ('METTL14', 1.8122864749232697), ('RPF1', 2.8006990629932527), ('FUBP3', 0.9450224701922336), ('COA5', 1.0663073321014722), ('CECR3', 0.2335301468541099), ('RBM34', 1.0983467326546192), ('VPS51', 2.12732280130723), ('NIPBL', 2.004508692899959), ('REST', 2.5724829053060736), ('MFSD4B', 1.6187130978227935), ('SEC13', 1.9974346052984917), ('SFSWAP', 2.2865921675660927), ('FAM207A', 1.1524821141261463), ('MAGED1', 1.3836098420023593), ('JAK2', 2.609036794151025), ('TM9SF3', 2.87800100864854), ('EVI2B', 1.976387199139612), ('RNASEH1', 1.2056922076914605), ('XRN2', 2.2635622834386275), ('NAA20', 1.0542332636525322), ('TPRG1L', 0.8916143636261186), ('DDX50', 3.3642849688664813), ('NARS', 1.4282174752792325), ('CCZ1', 0.9599009700453432), ('SMAP2', 3.02611552811731), ('ARHGAP15', 3.8757403400948265), ('AK3', 1.6959132597927415), ('NOL12', 0.9018467824422144), ('CGGBP1', 2.892461947828436), ('CCP110', 1.049043588354585), ('FBXO22', 2.508475901739342), ('ANAPC4', 1.6989744733376977), ('ZBTB11', 1.295141859762187), ('FLOT2', 1.7264464552010466), ('ARHGEF3', 2.366917891998673), ('BOD1L1', 2.791864157635491), ('ZCCHC7', 3.633335834793292), ('CCM2', 1.9178862858234549), ('ZNF641', 0.9270315880000016), ('TRAPPC6B', 1.408288175266414), ('C2orf68', 0.7645804397991478), ('RNF20', 1.2376101101715136), ('TAF11', 3.409531818790441), ('PARL', 1.0522264735549332), ('DZIP3', 2.435928199323311), ('EXOC3-AS1', 1.6566172929692358), ('UBE2G2', 2.4066171406069894), ('CKMT2-AS1', 0.9368132839839608), ('C18orf32', 2.6689763014989536), ('KARS', 1.4198055578838085), ('SRFBP1', 3.019498544791149), ('GTF3C2', 2.1524147395370483), ('POU2F2', 1.3417598759183702), ('RB1CC1', 1.464615361679575), ('MED17', 1.775746465255292), ('DGUOK', 1.781282949370849), ('GPR155', 1.657837114855692), ('ZFC3H1', 1.6335086884239676), ('TTI1', 1.3204202855310738), ('METTL2B', 1.2359531264685963), ('ZGPAT', 0.8324427864280332), ('CREBRF', 2.0756940459350823), ('U2SURP', 2.106726968874587), ('LAS1L', 0.8249910665365847), ('ZNF585A', 1.284212507345229), ('HM13', 1.0903571584823144), ('ACVR1', 3.0403526448091824), ('UTP23', 0.6213834597586197), ('HDHD2', 1.460896472140404), ('NORAD', 2.851695616240161), ('TRIM44', 1.9575876128504464), ('CIR1', 0.8851846849518551), ('HRH4', 2.379388637473761), ('RPGR', 2.608484537696398), ('MTIF2', 1.9887558616712653), ('RPL7L1', 1.263004042416469), ('MRPL3', 2.001825317174395), ('PCBP1-AS1', 3.6270366492551127), ('TSNAX', 2.084825320477792), ('KIAA0040', 1.7586740126452076), ('SNRNP40', 1.5092568377383653), ('UBXN4', 1.6982545284460786), ('ARPC1A', 1.383142235495885), ('TFG', 2.441130533719461), ('SLIRP', 1.540924154101962), ('ZNF419', 0.4832534962161507), ('WDR25', 0.6399797510727822), ('LINC-PINT', 2.8767263953389106), ('POLR2J3', 1.5468168926552146), ('SNAP23', 1.001029200114444), ('ZFP62', 1.4640141328211165), ('CWF19L2', 1.4852642935571936), ('PHAX', 1.4030794255555317), ('RASA1', 2.157790111485818), ('PLCL1', 1.7541351808711316), ('NAGK', 1.344089482649303), ('C1orf52', 1.231137894359006), ('ALKBH1', 1.559975909613284), ('HOXB-AS3', 0.3081151363593363), ('RFX3', 1.953133043185176), ('PIBF1', 1.807670833043652), ('SRP68', 2.426544250327402), ('FNTA', 1.7349812464122096), ('CSNK1G3', 1.2991765698129252), ('ZNF75A', 1.979830277473772), ('TMEM79', 0.445270206155023), ('NUMA1', 1.914479369449908), ('CEP83', 1.1157117088288744), ('GPATCH4', 1.5362700019253746), ('MIR762HG', 0.959203057176957), ('CNOT2', 1.6533537746776896), ('GTF2H2C', 1.4073909036836991), ('CDKN1B', 1.752979573678168), ('PSMF1', 2.57178775072839), ('PMPCB', 2.571520079653304), ('FAM192A', 1.5020185700057187), ('E2F5', 0.8238387729484593), ('CPNE1', 1.8319198283189213), ('KRCC1', 1.3856757188577256), ('KRIT1', 2.407328191983236), ('DDX18', 1.2342878649331115), ('ETV2', 0.1892014231136933), ('ITFG2', 2.562153743602518), ('ATG4C', 1.4922475321677056), ('SZRD1', 1.1097899378851346), ('TEX10', 2.4064241150501404), ('PRKAG1', 1.2714854261242916), ('CDK6', 3.227036552761356), ('WASF2', 2.0751393542463266), ('MARCH6', 3.1211779217590867), ('MAP3K1', 3.54218651016325), ('ELP2', 1.1980420108111771), ('NUP210', 1.8291507937512947), ('HNRNPUL2', 1.1564165159509407), ('DST', 1.128846632209554), ('KDM5A', 1.31440441000608), ('POLR3D', 1.748129083921278), ('SP140L', 2.0383238970075226), ('CHD7', 1.856070141248105), ('LRP10', 1.6970451230189614), ('ZNF565', 0.9202637066481058), ('GTF2F1', 2.0590794716313527), ('GPATCH2', 2.086877936742862), ('UBASH3A', 1.4782443230493103), ('THUMPD3', 1.0479866359662406), ('COMMD2', 0.7683910922716148), ('SETD4', 0.831740395371664), ('NCL', 2.0525551431892937), ('RARS2', 2.54453377969336), ('ACYP1', 1.4389086178991268), ('SLC12A6', 1.5574546513142298), ('NOP2', 1.213321083248912), ('HNRNPH3', 1.8293629364437989), ('SMU1', 0.6698132409220376), ('GOLT1B', 0.9489787931640928), ('MTR', 1.593903713727459), ('MCC', 1.1718820372794283), ('WDR70', 1.4473678262162155), ('KHNYN', 1.1047710000075863), ('TBC1D15', 1.2921902413215436), ('ZNF227', 1.8293808741637836), ('TFB1M', 1.4803303610054055), ('TRAM1', 2.41504313147542), ('NFX1', 1.641685275512509), ('PANO1', 0.4630353569799805), ('MAVS', 1.1397158855893086), ('EXOSC3', 1.1513895341290872), ('TMEM156', 1.7715528492178396), ('TM7SF3', 1.6284845784623403), ('RUVBL1', 1.9735877407891864), ('SUCLG1', 2.1547763523683354), ('SDHB', 1.0293455456578906), ('TMF1', 3.439196746201129), ('CBX3', 3.3208958136195648), ('PDCD7', 1.2289021186557447), ('RSBN1', 1.8007431507850464), ('VPS45', 0.9582290184456058), ('IRF2', 2.2902915343917583), ('SOCS2', 1.419338762567797), ('SPICE1', 1.1768218180316734), ('TRMT10B', 2.1315690828072364), ('TRIM52', 2.616176666084745), ('DEDD', 0.7604999850464191), ('TPR', 2.7586749893732567), ('PPP4R3B', 1.494127041627849), ('SRPRA', 1.5324682994736816), ('TIPRL', 1.337017564831201), ('HK1', 1.1010066566627892), ('LIN37', 1.6806085793329368), ('MED6', 1.3871661741160115), ('GOSR2', 1.893465404033276), ('MBTPS2', 1.0185218948645638), ('SDHC', 1.4182472090067315), ('DOCK8', 1.643847436321629), ('FKTN', 1.0720829986465903), ('FBRSL1', 0.7807868524488615), ('WDR3', 0.9610730918193996), ('ZKSCAN3', 3.2636825091944304), ('SF3B1', 2.899259287894038), ('FAM104A', 0.9251993211688035), ('ZDHHC5', 0.8853511499891957), ('CEP63', 1.5044204715714553), ('SETD6', 1.6479232632831031), ('FARSB', 1.904411566013664), ('ZRANB2', 2.525402005880552), ('RAD21', 1.819479574689), ('UMPS', 0.72925503229938), ('FEM1B', 0.9218429797796328)]	3178
ETS1	taipale_tf_pairs__FOXO1_ELK3_RCCGGAWGTKKW_CAP	0.06088827677239426	3.437295915814719	3.29668e-08	1.0	gene is annotated for similar motif transfac_pro__M01078 ('V$CETS1P54_03: c-Ets-1 p54'; q-value = 3.3e-08)	frozenset({'activating', 'top5perTarget', 'hg38__refseq-r80__500bp_up_and_100bp_down_tss.mc9nr.genes_vs_motifs.rankings'})	[('ISY1', 1.506366313460866), ('ARHGEF1', 2.104123157440449), ('TSG101', 4.016126042737368), ('ZKSCAN1', 2.278960111025902), ('SLC39A9', 0.9429187695037956), ('TTF1', 2.058862855801122), ('PYM1', 0.9271104039597112), ('NIPBL', 2.004508692899959), ('NUDT5', 1.5239468934411895), ('PRPF6', 2.506150463535861), ('FUBP3', 0.9450224701922336), ('XRN2', 2.2635622834386275), ('MIATNB', 1.529815462435914), ('UMAD1', 1.3101402806833589), ('TPRG1L', 0.8916143636261186), ('CCZ1', 0.9599009700453432), ('DGUOK', 1.781282949370849), ('LZIC', 0.9325277582752592), ('PRKAG1', 1.2714854261242916), ('EXOC3-AS1', 1.6566172929692358), ('NAA20', 1.0542332636525322), ('RAB11A', 2.2101611243103987), ('CSTF2T', 2.3845940483503667), ('MAGED1', 1.3836098420023593), ('SFSWAP', 2.2865921675660927), ('DDX18', 1.2342878649331115), ('CGGBP1', 2.892461947828436), ('PTRH2', 1.650177998894092), ('COA5', 1.0663073321014722), ('PPP1R11', 0.946804284427953), ('VMA21', 1.1819051137380163), ('ZFC3H1', 1.6335086884239676), ('TAF1C', 1.753588716401294), ('MTIF2', 1.9887558616712653), ('KDM5A', 1.31440441000608), ('HMGXB3', 2.013512687040435), ('RBM34', 1.0983467326546192), ('TM9SF3', 2.87800100864854), ('SRSF5', 2.9816513593716887), ('GOSR2', 1.893465404033276), ('RPF1', 2.8006990629932527), ('EXOC5', 1.1225375175340704), ('FBXO22', 2.508475901739342), ('FAM192A', 1.5020185700057187), ('MED6', 1.3871661741160115), ('METTL14', 1.8122864749232697), ('FAM207A', 1.1524821141261463), ('RNF20', 1.2376101101715136), ('LAS1L', 0.8249910665365847), ('ARHGEF3', 2.366917891998673), ('ELP2', 1.1980420108111771), ('TSNAX', 2.084825320477792), ('ZBTB11', 1.295141859762187), ('MFSD4B', 1.6187130978227935), ('MED17', 1.775746465255292), ('ZNF641', 0.9270315880000016), ('SEC13', 1.9974346052984917), ('ANAPC4', 1.6989744733376977), ('ARHGAP15', 3.8757403400948265), ('CECR3', 0.2335301468541099), ('CCP110', 1.049043588354585), ('ETV2', 0.1892014231136933), ('THUMPD3', 1.0479866359662406), ('DDX50', 3.3642849688664813), ('SLU7', 1.2852903801186677), ('POLR3D', 1.748129083921278), ('CKMT2-AS1', 0.9368132839839608), ('ZGPAT', 0.8324427864280332), ('SLIRP', 1.540924154101962), ('FBRSL1', 0.7807868524488615), ('C2orf68', 0.7645804397991478), ('SMAP2', 3.02611552811731), ('ZNF24', 1.2695047310273115), ('ZRANB2', 2.525402005880552), ('UTP23', 0.6213834597586197), ('NOL12', 0.9018467824422144), ('EXOSC3', 1.1513895341290872), ('TFB1M', 1.4803303610054055), ('CEP63', 1.5044204715714553), ('RNASEH1', 1.2056922076914605), ('EVI2B', 1.976387199139612), ('NORAD', 2.851695616240161), ('MRPL3', 2.001825317174395), ('VPS51', 2.12732280130723), ('DZIP3', 2.435928199323311), ('RAD21', 1.819479574689), ('CREBRF', 2.0756940459350823), ('RPL7L1', 1.263004042416469), ('C1orf52', 1.231137894359006), ('TTI1', 1.3204202855310738), ('TRAPPC6B', 1.408288175266414), ('BOD1L1', 2.791864157635491), ('UBE2G2', 2.4066171406069894), ('PRPF4B', 3.927599408341254), ('ZNF585A', 1.284212507345229), ('FLOT2', 1.7264464552010466), ('NARS', 1.4282174752792325), ('ALKBH1', 1.559975909613284), ('C18orf32', 2.6689763014989536), ('TAF11', 3.409531818790441), ('SMG7-AS1', 0.2951457169492508), ('SRPRA', 1.5324682994736816), ('RUVBL1', 1.9735877407891864), ('ZFP62', 1.4640141328211165), ('ZNF75A', 1.979830277473772), ('PNN', 2.2031419071433818), ('RASA1', 2.157790111485818), ('WDR25', 0.6399797510727822), ('HM13', 1.0903571584823144), ('JAK1', 1.8128677042805768), ('SDHB', 1.0293455456578906), ('AK3', 1.6959132597927415), ('KRIT1', 2.407328191983236), ('UBASH3A', 1.4782443230493103), ('SRFBP1', 3.019498544791149), ('EXOC7', 1.8713515552118332), ('SF3B1', 2.899259287894038), ('FNTA', 1.7349812464122096), ('WDR3', 0.9610730918193996), ('NUMA1', 1.914479369449908), ('SMU1', 0.6698132409220376), ('GPATCH2', 2.086877936742862), ('PARL', 1.0522264735549332), ('METTL2B', 1.2359531264685963), ('CARS', 3.1876040778224564), ('C18orf25', 1.504848167733137), ('RASGRP2', 1.928011535500066), ('NOP2', 1.213321083248912), ('ZCCHC7', 3.633335834793292), ('PHF20L1', 1.7440107631303052), ('RB1CC1', 1.464615361679575), ('DDX19B', 0.9519165700292128), ('POLR2J3', 1.5468168926552146), ('MBTPS2', 1.0185218948645638), ('PHAX', 1.4030794255555317), ('GPR155', 1.657837114855692), ('POU2F2', 1.3417598759183702), ('U2SURP', 2.106726968874587), ('TFG', 2.441130533719461), ('MRPS16', 0.7686307964684819), ('DDX42', 2.2736530785785645), ('GTF3C2', 2.1524147395370483), ('JAK2', 2.609036794151025), ('GIT2', 1.271350808349011), ('CCDC137', 2.1662671408770264), ('PIBF1', 1.807670833043652), ('ZNF133', 1.0889270450086326), ('REST', 2.5724829053060736), ('PCBP1-AS1', 3.6270366492551127), ('KARS', 1.4198055578838085), ('PSMF1', 2.57178775072839), ('HDHD2', 1.460896472140404), ('SDHC', 1.4182472090067315), ('MSH2', 1.3463874051238336), ('CLINT1', 3.623819322703527), ('WDR70', 1.4473678262162155), ('ADSL', 1.3538562357036503), ('ARPC1A', 1.383142235495885), ('MARCH6', 3.1211779217590867), ('CCM2', 1.9178862858234549), ('YTHDC1', 2.7042780664866), ('ARCN1', 1.7254237792668925), ('SCYL3', 2.2901760724952798), ('PSMA3-AS1', 3.08763656723413), ('TAGAP', 1.997552934356768), ('LIMS1', 1.615018071167624), ('ATP8B2', 2.572701594846984), ('CHD7', 1.856070141248105), ('SETD6', 1.6479232632831031), ('ITFG2', 2.562153743602518), ('MAP3K1', 3.54218651016325), ('SPICE1', 1.1768218180316734), ('RFX3', 1.953133043185176), ('TRAPPC12', 1.7452158385810153), ('CD4', 1.4909909528006715), ('TIPRL', 1.337017564831201), ('TMF1', 3.439196746201129), ('CDK6', 3.227036552761356), ('LINC01184', 1.804386532877832), ('COMMD2', 0.7683910922716148), ('DOCK8', 1.643847436321629), ('SNAP23', 1.001029200114444), ('GPATCH4', 1.5362700019253746), ('RARS2', 2.54453377969336), ('NAGK', 1.344089482649303), ('LMBRD2', 1.162673661352863), ('UBXN4', 1.6982545284460786), ('IGIP', 2.369644503857117), ('GTF2F1', 2.0590794716313527), ('MIA3', 1.4064354018865723), ('TMEM156', 1.7715528492178396), ('C16orf54', 1.523856998631349), ('MRPS31', 2.311173186357492), ('TRMT10B', 2.1315690828072364), ('PDCD7', 1.2289021186557447), ('CWF19L2', 1.4852642935571936), ('IRF2', 2.2902915343917583), ('KIAA0040', 1.7586740126452076), ('ZNF75D', 1.6360980417210174), ('CWC22', 1.5332456126409633), ('UMPS', 0.72925503229938), ('PPP4R3B', 1.494127041627849), ('OSBPL11', 2.1012384766177608), ('CBX3', 3.3208958136195648), ('TBC1D15', 1.2921902413215436), ('GTF2H2C', 1.4073909036836991), ('RFK', 3.255267025201248), ('GIMAP4', 1.773499841613213), ('ZNF330', 0.7806507783239798), ('CFAP97', 1.167358189234068), ('ZNF419', 0.4832534962161507), ('LIN37', 1.6806085793329368), ('TRIM44', 1.9575876128504464), ('RPGR', 2.608484537696398), ('PMPCB', 2.571520079653304), ('UFM1', 1.415697279247599), ('IVNS1ABP', 1.1936429338951295), ('TRIM4', 2.385976816575803), ('MIRLET7BHG', 1.3429144512598616), ('GANAB', 0.9665711568383296), ('MAPK9', 1.238857573164231), ('E2F5', 0.8238387729484593), ('PLCL1', 1.7541351808711316), ('TCEANC2', 0.9105717779694557), ('HNRNPUL2', 1.1564165159509407), ('SOCS2', 1.419338762567797), ('DCAF7', 1.608759660469445), ('PRPF38A', 1.9824392344173), ('IFT140', 1.2753364346414586), ('MFSD5', 1.439602520066002), ('TRAT1', 4.463325558270541), ('CASP8AP2', 2.979608770490573), ('GCC2', 2.4611548625786352), ('TRAM1', 2.41504313147542), ('DNAJC10', 1.4014109514823252), ('CSNK1G3', 1.2991765698129252), ('METAP2', 1.846080980627116), ('KIF2A', 3.1611935357308547), ('SMIM14', 0.9149515055833995), ('ACYP1', 1.4389086178991268), ('CLK2', 0.9039253983233722), ('FOXN2', 1.492516058608756), ('UROS', 0.9151808875713174), ('DEDD', 0.7604999850464191), ('DST', 1.128846632209554), ('LRP10', 1.6970451230189614), ('AGGF1', 3.757208204554937), ('TRIM27', 1.3539794889574022), ('SZRD1', 1.1097899378851346), ('POLR3B', 1.0530042805762176), ('USP3', 1.863510889395043), ('RBM4', 3.534037847376631), ('SMIM10L1', 1.9032223485671549), ('TRIM52', 2.616176666084745), ('ZKSCAN3', 3.2636825091944304), ('ATG4C', 1.4922475321677056), ('LTN1', 2.167158385048949), ('MBNL1-AS1', 2.082425659429226), ('NKAP', 1.842518413990183), ('ETV4', 1.9339455355804656), ('SNW1', 1.5473734394860703), ('ORC3', 1.903857264206244), ('ZNF227', 1.8293808741637836), ('ATXN7L3B', 2.0576658286179548), ('SMIM7', 1.4230101693128687), ('CCNC', 1.6350104900772495), ('MTR', 1.593903713727459), ('DAP3', 3.226525242290214), ('TMEM209', 1.1406245325807056), ('GCDH', 1.7775062733918907), ('TM7SF3', 1.6284845784623403), ('SRP68', 2.426544250327402), ('TES', 1.5964089621527602), ('LARP7', 1.8671542405315773), ('AIMP2', 0.6929377601793031), ('UBN1', 1.290562440342634), ('LIN7C', 1.776895680154778), ('CIR1', 0.8851846849518551), ('STX18-AS1', 2.015605329584564), ('SP2', 2.460288876370574), ('KHNYN', 1.1047710000075863), ('CMPK1', 1.5188319570796112), ('TTC12', 1.8582671073378128), ('ZNF814', 1.1423962296243002), ('ANKRD49', 1.7519312316328757), ('LINC-PINT', 2.8767263953389106), ('TEX10', 2.4064241150501404), ('SRP72', 1.778297498958275), ('NSMCE4A', 1.23410686921863), ('GOLT1B', 0.9489787931640928), ('CDKL3', 1.1076349209768843), ('NCL', 2.0525551431892937), ('PRPF40A', 1.6582170068229471), ('CEP83', 1.1157117088288744), ('HCFC1', 1.00097739622526), ('MCC', 1.1718820372794283), ('DYNC1I2', 2.7804956854703877), ('TCTE3', 1.858100095673194), ('SUGCT', 1.6322811761680451), ('TMEM185A', 2.0475763035432206), ('NFX1', 1.641685275512509), ('ACO1', 1.642366872367408), ('FAM98B', 1.6390755614761832), ('KRCC1', 1.3856757188577256), ('LINC01578', 1.3316319810542911), ('CNOT2', 1.6533537746776896), ('FGD5-AS1', 2.574907651342219), ('HNRNPH3', 1.8293629364437989), ('HSPBAP1', 1.2506901946512543), ('BCKDHA', 0.7843002918231111), ('CDR2', 2.2576164531037795), ('PUM3', 1.4746216094719555), ('MIR762HG', 0.959203057176957), ('SP140L', 2.0383238970075226), ('TUG1', 2.9313065668928084), ('SPG7', 2.157770396818277), ('HTATSF1', 1.664647678137667), ('ZDHHC17', 1.4995642246661167), ('LINC00528', 0.4350345109310629), ('FOXP1', 2.0832312517519287), ('HK1', 1.1010066566627892), ('KLF12', 2.010932078684683), ('OSGIN2', 1.230017483810523), ('ANTXR2', 2.4777806751402376), ('SNRNP40', 1.5092568377383653), ('ACVR1', 3.0403526448091824), ('CNPY2', 2.0605428100400323), ('CYLD', 2.6114425385051345), ('TRAPPC3', 1.1340700961523058), ('MYBBP1A', 1.597863003043187), ('ZNF839', 1.6160125614677965), ('UPK1B', 0.3735484157272471)]	4846
ETS1	taipale_tf_pairs__ELK1_TBX21_TNRCACCGGAAGNN_CAP_repr	0.06006940545511905	3.3553422244707107	6.09812e-09	1.0	gene is annotated for similar motif jaspar__MA0098.3 ('ETS1'; q-value = 6.1e-09)	frozenset({'activating', 'top5perTarget', 'hg38__refseq-r80__500bp_up_and_100bp_down_tss.mc9nr.genes_vs_motifs.rankings'})	[('TBC1D15', 1.2921902413215436), ('PYM1', 0.9271104039597112), ('MFSD4B', 1.6187130978227935), ('SLC39A9', 0.9429187695037956), ('TTF1', 2.058862855801122), ('ISY1', 1.506366313460866), ('UMAD1', 1.3101402806833589), ('COA5', 1.0663073321014722), ('MAGED1', 1.3836098420023593), ('SRSF5', 2.9816513593716887), ('NIPBL', 2.004508692899959), ('TSG101', 4.016126042737368), ('TRAPPC6B', 1.408288175266414), ('BOD1L1', 2.791864157635491), ('FUBP3', 0.9450224701922336), ('CSTF2T', 2.3845940483503667), ('RAB11A', 2.2101611243103987), ('SFSWAP', 2.2865921675660927), ('CDK6', 3.227036552761356), ('JAK1', 1.8128677042805768), ('XRN2', 2.2635622834386275), ('EVI2B', 1.976387199139612), ('PRKAG1', 1.2714854261242916), ('RNASEH1', 1.2056922076914605), ('LAS1L', 0.8249910665365847), ('RPF1', 2.8006990629932527), ('DGUOK', 1.781282949370849), ('PRPF4B', 3.927599408341254), ('LZIC', 0.9325277582752592), ('NAA20', 1.0542332636525322), ('PRPF6', 2.506150463535861), ('ACVR1', 3.0403526448091824), ('FLOT2', 1.7264464552010466), ('MIATNB', 1.529815462435914), ('EXOC3-AS1', 1.6566172929692358), ('DDX18', 1.2342878649331115), ('PTRH2', 1.650177998894092), ('EXOC5', 1.1225375175340704), ('NUMA1', 1.914479369449908), ('ZBTB11', 1.295141859762187), ('TPRG1L', 0.8916143636261186), ('SEC13', 1.9974346052984917), ('ZKSCAN1', 2.278960111025902), ('NUDT5', 1.5239468934411895), ('RAD21', 1.819479574689), ('SLU7', 1.2852903801186677), ('SF3B1', 2.899259287894038), ('NARS', 1.4282174752792325), ('ZRANB2', 2.525402005880552), ('FBXO22', 2.508475901739342), ('ZNF585A', 1.284212507345229), ('SMU1', 0.6698132409220376), ('POLR3D', 1.748129083921278), ('REST', 2.5724829053060736), ('RNF20', 1.2376101101715136), ('SRFBP1', 3.019498544791149), ('NOL12', 0.9018467824422144), ('MRPL3', 2.001825317174395), ('ARHGAP15', 3.8757403400948265), ('C2orf68', 0.7645804397991478), ('MED17', 1.775746465255292), ('METTL2B', 1.2359531264685963), ('CGGBP1', 2.892461947828436), ('DST', 1.128846632209554), ('MED6', 1.3871661741160115), ('VMA21', 1.1819051137380163), ('TTI1', 1.3204202855310738), ('CKMT2-AS1', 0.9368132839839608), ('ALKBH1', 1.559975909613284), ('DDX50', 3.3642849688664813), ('PPP1R11', 0.946804284427953), ('FBRSL1', 0.7807868524488615), ('RBM48', 1.354712007259098), ('PARL', 1.0522264735549332), ('ARHGEF1', 2.104123157440449), ('CCP110', 1.049043588354585), ('KRIT1', 2.407328191983236), ('HMGXB3', 2.013512687040435), ('MBTPS2', 1.0185218948645638), ('CCZ1', 0.9599009700453432), ('PRPF40A', 1.6582170068229471), ('SRPRA', 1.5324682994736816), ('ZNF24', 1.2695047310273115), ('ELP2', 1.1980420108111771), ('GPATCH2', 2.086877936742862), ('PSMA3-AS1', 3.08763656723413), ('C18orf25', 1.504848167733137), ('HM13', 1.0903571584823144), ('SLIRP', 1.540924154101962), ('ARHGEF3', 2.366917891998673), ('EXOSC3', 1.1513895341290872), ('RPL7L1', 1.263004042416469), ('RNF123', 1.3340310005039449), ('TSNAX', 2.084825320477792), ('ACYP1', 1.4389086178991268), ('TAF11', 3.409531818790441), ('TM9SF3', 2.87800100864854), ('PCMTD2', 3.845488603995437), ('ZNF75A', 1.979830277473772), ('SZRD1', 1.1097899378851346), ('RUVBL1', 1.9735877407891864), ('RASA1', 2.157790111485818), ('RBM34', 1.0983467326546192), ('POLR3B', 1.0530042805762176), ('TTTY14', 1.126835920683349), ('COMMD2', 0.7683910922716148), ('LIMS1', 1.615018071167624), ('CECR3', 0.2335301468541099), ('ZFC3H1', 1.6335086884239676), ('MARCH6', 3.1211779217590867), ('UTP23', 0.6213834597586197), ('JAK2', 2.609036794151025), ('SDHC', 1.4182472090067315), ('IRF2', 2.2902915343917583), ('SMAP2', 3.02611552811731), ('TFG', 2.441130533719461), ('FAM207A', 1.1524821141261463), ('FNTA', 1.7349812464122096), ('TMF1', 3.439196746201129), ('DZIP3', 2.435928199323311), ('THUMPD3', 1.0479866359662406), ('KDM5A', 1.31440441000608), ('TES', 1.5964089621527602), ('ATP8B2', 2.572701594846984), ('PIBF1', 1.807670833043652), ('EXOC7', 1.8713515552118332), ('PSMF1', 2.57178775072839), ('ANAPC4', 1.6989744733376977), ('ZNF565', 0.9202637066481058), ('NAGK', 1.344089482649303), ('AK3', 1.6959132597927415), ('DDX42', 2.2736530785785645), ('PCBP1-AS1', 3.6270366492551127), ('PBXIP1', 2.8577570314266083), ('KIAA0040', 1.7586740126452076), ('NSMCE4A', 1.23410686921863), ('RFX3', 1.953133043185176), ('CCNC', 1.6350104900772495), ('PHAX', 1.4030794255555317), ('STX18-AS1', 2.015605329584564), ('GPSM1', 0.2300136855870873), ('GTF2F1', 2.0590794716313527), ('WDR70', 1.4473678262162155), ('HDHD2', 1.460896472140404), ('ZNF133', 1.0889270450086326), ('IPCEF1', 3.60703978283818), ('SOCS2', 1.419338762567797), ('U2SURP', 2.106726968874587), ('RPGR', 2.608484537696398), ('TRAT1', 4.463325558270541), ('CPNE1', 1.8319198283189213), ('SPRR2D', 0.64130740760337), ('VPS51', 2.12732280130723), ('C1orf52', 1.231137894359006), ('STAMBPL1', 3.527981084746842), ('NCL', 2.0525551431892937), ('FAM192A', 1.5020185700057187), ('TRMT10B', 2.1315690828072364), ('TFB1M', 1.4803303610054055), ('PNN', 2.2031419071433818), ('NORAD', 2.851695616240161), ('LRP10', 1.6970451230189614), ('SCYL3', 2.2901760724952798), ('CLPX', 2.11903381791715), ('LINC00623', 1.9345438511192), ('ZGPAT', 0.8324427864280332), ('CLINT1', 3.623819322703527), ('GSPT2', 1.1844100859985065), ('TMEM161A', 1.272830867086744), ('AIMP2', 0.6929377601793031), ('C18orf32', 2.6689763014989536), ('SMG7-AS1', 0.2951457169492508), ('CWC22', 1.5332456126409633), ('GTF3C2', 2.1524147395370483), ('UBE2G2', 2.4066171406069894), ('FBXO9', 1.4013066175343671), ('GPR155', 1.657837114855692), ('UBXN4', 1.6982545284460786), ('MCC', 1.1718820372794283), ('TAF1C', 1.753588716401294), ('METTL14', 1.8122864749232697), ('OSBPL11', 2.1012384766177608), ('NDUFS4', 1.6339885949969606), ('RSBN1', 1.8007431507850464), ('CHCHD3', 2.5692606507104734), ('ARPC1A', 1.383142235495885), ('CLK2', 0.9039253983233722), ('POLR2J3', 1.5468168926552146), ('GOSR2', 1.893465404033276), ('TUG1', 2.9313065668928084), ('TPR', 2.7586749893732567), ('MTIF2', 1.9887558616712653), ('RFK', 3.255267025201248), ('NOP2', 1.213321083248912), ('ZNF462', 1.7234901589505818), ('ZNF641', 0.9270315880000016), ('SNRNP40', 1.5092568377383653), ('GTF2H2C', 1.4073909036836991), ('ZNF75D', 1.6360980417210174), ('CHD7', 1.856070141248105), ('GCC2', 2.4611548625786352), ('PRPF38A', 1.9824392344173), ('LIN37', 1.6806085793329368), ('SP2', 2.460288876370574), ('LMBRD2', 1.162673661352863), ('MRPS16', 0.7686307964684819), ('SRP68', 2.426544250327402), ('CCDC137', 2.1662671408770264), ('MTR', 1.593903713727459), ('DCAF17', 2.041778209314621), ('MSH2', 1.3463874051238336), ('TMEM79', 0.445270206155023), ('UBASH3A', 1.4782443230493103), ('UFM1', 1.415697279247599), ('ZNF330', 0.7806507783239798), ('TMEM135', 1.32832481743594), ('MAGOHB', 1.0539630630118224), ('RPS6KA5', 2.6158466944103203), ('CSNK1G3', 1.2991765698129252), ('MAPK9', 1.238857573164231), ('RB1CC1', 1.464615361679575), ('TMED7', 1.4943406115299291), ('WASF2', 2.0751393542463266), ('DYNC1I2', 2.7804956854703877), ('TYW3', 1.8428560019356928), ('ZNF839', 1.6160125614677965), ('POU2F2', 1.3417598759183702), ('LARP7', 1.8671542405315773), ('ZNF419', 0.4832534962161507), ('ITFG2', 2.562153743602518), ('ATG4C', 1.4922475321677056), ('LTN1', 2.167158385048949), ('FOXP1', 2.0832312517519287), ('SPICE1', 1.1768218180316734), ('GIMAP4', 1.773499841613213), ('CARF', 1.9937056544493887), ('ANTXR2', 2.4777806751402376), ('CCM2', 1.9178862858234549), ('CARS', 3.1876040778224564), ('DCAF7', 1.608759660469445), ('EEFSEC', 1.211203191978841), ('TOMM34', 1.784217300837234), ('GPALPP1', 1.6685839338671404), ('CDK12', 1.4555931190509737), ('CNOT2', 1.6533537746776896), ('TM7SF3', 1.6284845784623403), ('MIA3', 1.4064354018865723), ('TIPRL', 1.337017564831201), ('DCLRE1A', 1.329702220864954), ('HK1', 1.1010066566627892), ('HCG18', 1.5966326809440476), ('ICE2', 2.541950189034543), ('ETV4', 1.9339455355804656), ('EFCAB14', 1.1968399073294498), ('MRPL44', 0.8744577084845709), ('ZFP62', 1.4640141328211165), ('TMEM156', 1.7715528492178396), ('DDX19B', 0.9519165700292128), ('PLCL1', 1.7541351808711316), ('HTATSF1', 1.664647678137667), ('METAP2', 1.846080980627116), ('PMPCB', 2.571520079653304), ('SDHB', 1.0293455456578906), ('SF3B3', 2.585740152888817), ('GPATCH4', 1.5362700019253746), ('TRIM52', 2.616176666084745), ('N4BP2', 2.951914232802786), ('KARS', 1.4198055578838085), ('DARS', 3.321137281420792), ('PORCN', 5.511304794054937), ('FAM126A', 2.012155723631506), ('DENR', 2.013208207948141), ('ZCCHC7', 3.633335834793292), ('GOLT1B', 0.9489787931640928), ('CBX3', 3.3208958136195648), ('VPS45', 0.9582290184456058), ('ORMDL3', 0.8450589702999705), ('DICER1', 1.614465690545874), ('MRPS31', 2.311173186357492), ('CTDSPL2', 1.7826353339507055), ('E2F5', 0.8238387729484593), ('MZB1', 1.0848091722974595), ('ATXN7L3B', 2.0576658286179548), ('CEP63', 1.5044204715714553), ('CIR1', 0.8851846849518551), ('LINC-PINT', 2.8767263953389106), ('DHRS4L2', 1.347482807163657), ('SUCLG1', 2.1547763523683354), ('MAX', 2.2364342920273512), ('NKAP', 1.842518413990183), ('ADSL', 1.3538562357036503), ('LIG3', 0.8857244857020729), ('HIST1H1C', 1.6912561477271646), ('SP140L', 2.0383238970075226), ('C16orf54', 1.523856998631349), ('HRH4', 2.379388637473761), ('SMIM7', 1.4230101693128687), ('HSPBAP1', 1.2506901946512543), ('CWF19L2', 1.4852642935571936), ('SLC12A6', 1.5574546513142298), ('TATDN2', 1.5197046952900497), ('TTC12', 1.8582671073378128), ('PDCD7', 1.2289021186557447), ('TMEM183A', 1.0844138821433416), ('FAM98B', 1.6390755614761832), ('TDG', 2.40095221058806), ('IVNS1ABP', 1.1936429338951295), ('BCL2L13', 1.3728491623751675), ('ARMC2', 1.0249125332068467), ('TEX10', 2.4064241150501404), ('SNRPA1', 0.8087498159328281), ('TRIM44', 1.9575876128504464), ('ZBTB25', 1.5352866457018282), ('SNAP23', 1.001029200114444), ('SUGCT', 1.6322811761680451), ('TCEANC2', 0.9105717779694557), ('TBC1D14', 2.357524397500788), ('TRAPPC3', 1.1340700961523058), ('DEDD', 0.7604999850464191), ('PHF20L1', 1.7440107631303052), ('MAP3K1', 3.54218651016325), ('TMEM209', 1.1406245325807056), ('ARCN1', 1.7254237792668925), ('ZKSCAN3', 3.2636825091944304), ('SETD6', 1.6479232632831031), ('FARSB', 1.904411566013664), ('COIL', 0.9029928208961764), ('ZDHHC5', 0.8853511499891957), ('POLD4', 1.3622366453105264), ('CEBPZ', 3.9523181051890495)]	4985
ETS1	taipale_tf_pairs__ETV2_RFX5_NNNTTCCGSNNNNGCAACNN_CAP_repr	0.060510159886152444	3.3994534930392675	4.33794e-10	1.0	motif similar to taipale__ETS1_full_ACCGGAARYN ('ETS1 monomeric ETS full'; q-value = 4.34e-10) which is directly annotated	frozenset({'activating', 'top5perTarget', 'hg38__refseq-r80__500bp_up_and_100bp_down_tss.mc9nr.genes_vs_motifs.rankings'})	[('WDR82', 1.5698347343219383), ('ZC3H6', 2.15615111871863), ('HCFC1', 1.00097739622526), ('TARDBP', 1.2315738833871022), ('CCAR1', 1.918957953181866), ('CBX3', 3.3208958136195648), ('CLK4', 1.3332698977121655), ('ATP8B2', 2.572701594846984), ('SF3B3', 2.585740152888817), ('HNRNPH3', 1.8293629364437989), ('RAB11A', 2.2101611243103987), ('SRSF5', 2.9816513593716887), ('PDIK1L', 2.1530736964603454), ('DEDD', 0.7604999850464191), ('TUG1', 2.9313065668928084), ('WASF2', 2.0751393542463266), ('DDX50', 3.3642849688664813), ('HP1BP3', 1.5763079734604002), ('SFSWAP', 2.2865921675660927), ('RBM4', 3.534037847376631), ('ARCN1', 1.7254237792668925), ('YTHDC1', 2.7042780664866), ('KDM3A', 2.288402452197743), ('PRR12', 1.3077426637587275), ('OIP5-AS1', 1.8715744070501807), ('ZBTB11', 1.295141859762187), ('PIGK', 3.0300224794113397), ('SDHC', 1.4182472090067315), ('GSPT2', 1.1844100859985065), ('ZNF585A', 1.284212507345229), ('SMU1', 0.6698132409220376), ('DOCK8', 1.643847436321629), ('ZNF507', 1.3914268169217356), ('PSMA3-AS1', 3.08763656723413), ('RFX3', 1.953133043185176), ('PAK2', 2.395880552503011), ('PIAS1', 1.7002130625951446), ('ZFC3H1', 1.6335086884239676), ('TTC12', 1.8582671073378128), ('DST', 1.128846632209554), ('GPR155', 1.657837114855692), ('PAICS', 1.1786054056877024), ('AKAP9', 2.512316770659488), ('NARS', 1.4282174752792325), ('HMGXB4', 0.7045353579652287), ('FBRSL1', 0.7807868524488615), ('WBP11', 2.0383571971443177), ('OSBPL11', 2.1012384766177608), ('SNW1', 1.5473734394860703), ('TSG101', 4.016126042737368), ('MBTPS2', 1.0185218948645638), ('RABL6', 1.0075689187252128), ('E2F5', 0.8238387729484593), ('FOXP1', 2.0832312517519287), ('TTC21B', 1.383359614396385), ('SLC39A9', 0.9429187695037956), ('IWS1', 1.831539239056033), ('POLR3D', 1.748129083921278), ('TRIM52', 2.616176666084745), ('GPATCH4', 1.5362700019253746), ('HTATSF1', 1.664647678137667), ('ZNF8', 0.9210127602918304), ('FGD5-AS1', 2.574907651342219), ('TAB2', 3.4619316728672613), ('AASDHPPT', 1.7466468924253191), ('GMEB2', 0.7814514000729704), ('CWC22', 1.5332456126409633), ('INTS10', 1.530357513091619), ('SMG7-AS1', 0.2951457169492508), ('ZNF764', 0.5202747073440592), ('DNAJC9', 1.5915142285775947), ('NAP1L4', 2.6511634245760334), ('MAP2K5', 1.956710820455468), ('PPP3CB', 2.093411369083973), ('GTF2H1', 1.0615633696099016), ('GTF3C2', 2.1524147395370483), ('LIN7C', 1.776895680154778), ('HNRNPUL2', 1.1564165159509407), ('KPTN', 0.8871100553860127), ('NIPBL', 2.004508692899959), ('BDP1', 0.9867047731433076), ('UBTF', 1.905987277403835), ('LRRC8D', 2.469889378348074), ('MFSD4B', 1.6187130978227935), ('GCDH', 1.7775062733918907), ('TPR', 2.7586749893732567), ('ETV4', 1.9339455355804656), ('SRFBP1', 3.019498544791149), ('TTI1', 1.3204202855310738), ('RAD21', 1.819479574689), ('JAK1', 1.8128677042805768), ('KRCC1', 1.3856757188577256), ('RASGRP2', 1.928011535500066), ('ANKRD12', 5.511822688674649), ('MBNL1-AS1', 2.082425659429226), ('CCM2', 1.9178862858234549), ('FBXO22', 2.508475901739342), ('PPIL4', 1.9215686130836744), ('B3GAT2', 1.5921750006209867), ('PSIP1', 1.4608084914575694), ('TMF1', 3.439196746201129), ('DICER1', 1.614465690545874), ('TMED4', 1.7809162731772612), ('TTTY14', 1.126835920683349), ('PIM2', 2.870837841582597), ('TMEM168', 2.0582147750120035), ('ZNF133', 1.0889270450086326), ('FOXN2', 1.492516058608756), ('RPS6KA5', 2.6158466944103203), ('PTRH2', 1.650177998894092), ('ICE1', 1.4312961735980594), ('CTDSPL2', 1.7826353339507055), ('MIA3', 1.4064354018865723), ('PRPF4B', 3.927599408341254), ('REST', 2.5724829053060736), ('TFB1M', 1.4803303610054055), ('MBTPS1', 2.1554064035088776), ('FARSB', 1.904411566013664), ('PUM3', 1.4746216094719555), ('CECR3', 0.2335301468541099), ('MTRNR2L8', 2.2119356992700405), ('BOD1L1', 2.791864157635491), ('ZC3H4', 2.107445695618366), ('FASTKD2', 1.68042090360845), ('EXOSC2', 1.0832560033009335), ('MRPS31', 2.311173186357492), ('MFSD5', 1.439602520066002), ('RBM17', 2.2179452134146667), ('CCP110', 1.049043588354585), ('CDK12', 1.4555931190509737), ('OSBP', 2.784235605665363), ('GIT2', 1.271350808349011), ('PNO1', 0.384498567701482), ('GPALPP1', 1.6685839338671404), ('IRF2', 2.2902915343917583), ('JAK2', 2.609036794151025), ('TM9SF3', 2.87800100864854), ('USP3-AS1', 2.066695608649552), ('SZRD1', 1.1097899378851346), ('CNOT2', 1.6533537746776896), ('KIAA1586', 0.9861993350579664), ('ZNF839', 1.6160125614677965), ('UTP23', 0.6213834597586197), ('USP10', 1.3674286598572938), ('IFT140', 1.2753364346414586), ('DENR', 2.013208207948141), ('BCL2', 2.083809805009816), ('EXOSC3', 1.1513895341290872), ('CREBRF', 2.0756940459350823), ('GARS', 2.18907023269089), ('LARP7', 1.8671542405315773), ('SCYL3', 2.2901760724952798), ('RPF1', 2.8006990629932527), ('FAM104A', 0.9251993211688035), ('RB1CC1', 1.464615361679575), ('ST7L', 1.5688431487766763), ('COMMD2', 0.7683910922716148), ('GPBP1L1', 1.84274451673924), ('USP3', 1.863510889395043), ('CPNE1', 1.8319198283189213), ('PYM1', 0.9271104039597112), ('UMPS', 0.72925503229938), ('CKMT2-AS1', 0.9368132839839608), ('USP14', 1.8446990983433), ('SLU7', 1.2852903801186677), ('WDR70', 1.4473678262162155), ('MEIKIN', 0.7475274202538301), ('ABCD2', 2.5848805279289047), ('POLR2J3', 1.5468168926552146), ('ORC5', 1.243798052888999), ('CHM', 1.6225035297813768), ('SF3B1', 2.899259287894038), ('NUDCD2', 1.2962901075269673), ('SPOP', 4.128259271351154), ('ABT1', 1.485532732165592), ('APPBP2', 2.220644002305059), ('MAX', 2.2364342920273512), ('RFC1', 2.2869223449132705), ('SPTBN1', 1.7765347815230264), ('ECSIT', 1.05520140388883), ('RALBP1', 1.8106957234029395), ('RASA1', 2.157790111485818), ('MED4', 1.662203208858925), ('LAS1L', 0.8249910665365847), ('CDC5L', 1.628378396060602), ('CENPC', 1.7967502495202412), ('SETD4', 0.831740395371664), ('GPATCH2', 2.086877936742862), ('MTMR10', 1.564579187197868), ('PRPF38A', 1.9824392344173), ('RNF141', 1.7174395307436556), ('C16orf54', 1.523856998631349), ('U2SURP', 2.106726968874587), ('DYNC1I2', 2.7804956854703877), ('VMA21', 1.1819051137380163), ('SOCS2', 1.419338762567797), ('XRN2', 2.2635622834386275), ('DDX19B', 0.9519165700292128), ('TNFSF8', 2.9913153385196227), ('DHRS4L2', 1.347482807163657), ('CARF', 1.9937056544493887), ('RPL7L1', 1.263004042416469), ('DCAF7', 1.608759660469445), ('NUCKS1', 1.7397991517268347), ('TMEM65', 1.6186223250683742), ('TBC1D15', 1.2921902413215436), ('TM7SF3', 1.6284845784623403), ('ISY1', 1.506366313460866), ('SMIM10L1', 1.9032223485671549), ('ZNF227', 1.8293808741637836), ('ETV2', 0.1892014231136933), ('MAP3K1', 3.54218651016325), ('LINC-PINT', 2.8767263953389106), ('IVNS1ABP', 1.1936429338951295), ('HNRNPA3', 2.3050612785247298), ('TC2N', 2.16703453988422), ('USP15', 2.3704048972274694), ('ITFG2', 2.562153743602518), ('PIM1', 1.7584183368525736), ('TDG', 2.40095221058806), ('ARL6IP5', 1.7156284728957156), ('SRP68', 2.426544250327402), ('CSTF2T', 2.3845940483503667), ('REXO2', 1.5468727622434502), ('ALKBH8', 1.2636527632299182), ('ARHGEF3', 2.366917891998673), ('ZBTB25', 1.5352866457018282), ('SUPT16H', 2.408498563531302), ('DNAJC21', 1.006031441905739), ('STX16', 1.757384933287745), ('PPP2CA', 1.07095386990005), ('TMEM183A', 1.0844138821433416), ('EID2', 1.2065579030096418), ('ZCCHC7', 3.633335834793292), ('MAPKAPK5', 1.2232774995014295), ('ARPC1A', 1.383142235495885), ('DCLRE1A', 1.329702220864954), ('LINC01422', 1.8385714132049649), ('VPS45', 0.9582290184456058), ('TRIM44', 1.9575876128504464), ('EIF3B', 1.3405903960057242), ('MARCH6', 3.1211779217590867), ('TPK1', 2.259052283390735), ('ZKSCAN1', 2.278960111025902), ('MAGOHB', 1.0539630630118224), ('EXOC7', 1.8713515552118332), ('TTF1', 2.058862855801122), ('RPRM', 1.129166351895857), ('DDX18', 1.2342878649331115), ('ZNF75A', 1.979830277473772), ('JPX', 1.537364017026232), ('PDHA1', 1.1476405460711991), ('PDCD4', 1.3432320676712364), ('FBXO9', 1.4013066175343671), ('NUP50', 1.564559271279882), ('RNF20', 1.2376101101715136), ('CCZ1', 0.9599009700453432), ('UMAD1', 1.3101402806833589), ('ESR1', 1.7830580102865774), ('PPP1R11', 0.946804284427953), ('ANTXR2', 2.4777806751402376), ('C18orf25', 1.504848167733137), ('TRIM59', 1.7676909287010538), ('CLK2', 0.9039253983233722), ('ZRANB2', 2.525402005880552), ('ACTL6A', 0.8358487433991363), ('HNRNPU', 2.031307638297334), ('SRP72', 1.778297498958275), ('AFF1', 3.1210518629293715), ('NCL', 2.0525551431892937), ('NAA20', 1.0542332636525322), ('GTF2F1', 2.0590794716313527), ('ZDHHC5', 0.8853511499891957), ('TADA2B', 1.0598579139409587), ('SDHB', 1.0293455456578906), ('NOL12', 0.9018467824422144), ('TRAPPC6B', 1.408288175266414), ('PLEKHA8', 0.9967811276516032), ('LTN1', 2.167158385048949), ('UBE2G2', 2.4066171406069894), ('SNRNP40', 1.5092568377383653), ('STK25', 1.3144868433503034), ('NFX1', 1.641685275512509), ('LIG3', 0.8857244857020729), ('SESN1', 1.8933076002873568), ('TIAL1', 1.4918494328748284), ('TIPRL', 1.337017564831201), ('ZNF565', 0.9202637066481058), ('EXOC5', 1.1225375175340704), ('N4BP2', 2.951914232802786), ('PHF20L1', 1.7440107631303052), ('HMGXB3', 2.013512687040435), ('PBXIP1', 2.8577570314266083), ('PPP1R3F', 1.298226769781105), ('LMF1', 1.168500852082094), ('TSPAN14', 1.9858781995397328), ('TRAPPC3', 1.1340700961523058), ('SLC39A10', 1.1937165845924125), ('PRKAG1', 1.2714854261242916), ('SRPRA', 1.5324682994736816), ('PRPF8', 1.5652664413305777), ('CBX1', 1.24279983687415), ('UBE2D2', 1.1970418694188718), ('CLPB', 1.417027503660284), ('HSD17B4', 1.3913496972516677), ('TATDN2', 1.5197046952900497), ('MRPS16', 0.7686307964684819), ('RNASEH1', 1.2056922076914605), ('ZNF641', 0.9270315880000016), ('MTO1', 1.294302501745455), ('ZC3H14', 1.9263074715349415), ('NSMCE4A', 1.23410686921863), ('METTL14', 1.8122864749232697), ('MRPL19', 1.7352600788311192), ('CHD7', 1.856070141248105), ('LIX1L', 1.2491591539386222), ('RAB38', 0.845479628998832), ('FNBP1L', 1.366631014159209), ('QTRT2', 0.9563701532141556), ('MRFAP1L1', 1.623546583302672)]	4821
ETS1	taipale__ETS1_DBD_ACCGGAARYN	0.0646679178898175	3.815567244891353	0.0	1.0	gene is directly annotated	frozenset({'activating', 'top5perTarget', 'hg38__refseq-r80__500bp_up_and_100bp_down_tss.mc9nr.genes_vs_motifs.rankings'})	[('HCFC1', 1.00097739622526), ('ZC3H6', 2.15615111871863), ('ZFC3H1', 1.6335086884239676), ('SZRD1', 1.1097899378851346), ('MAP2K5', 1.956710820455468), ('WDR82', 1.5698347343219383), ('CLK4', 1.3332698977121655), ('ZNF585A', 1.284212507345229), ('KDM3A', 2.288402452197743), ('TARDBP', 1.2315738833871022), ('ATP8B2', 2.572701594846984), ('RABL6', 1.0075689187252128), ('ADK', 3.318318919644142), ('PSMA3-AS1', 3.08763656723413), ('SLC39A9', 0.9429187695037956), ('AKAP9', 2.512316770659488), ('HMGXB4', 0.7045353579652287), ('FGD5-AS1', 2.574907651342219), ('CCAR1', 1.918957953181866), ('ZNF764', 0.5202747073440592), ('OSBPL11', 2.1012384766177608), ('CNOT2', 1.6533537746776896), ('JAK1', 1.8128677042805768), ('RAD21', 1.819479574689), ('ARCN1', 1.7254237792668925), ('OIP5-AS1', 1.8715744070501807), ('PPP3CB', 2.093411369083973), ('ETV4', 1.9339455355804656), ('HNRNPH3', 1.8293629364437989), ('ARGLU1', 2.439615418061899), ('RBM12B', 1.4169391262196531), ('ZNF507', 1.3914268169217356), ('DEDD', 0.7604999850464191), ('KPTN', 0.8871100553860127), ('GIT2', 1.271350808349011), ('NARS', 1.4282174752792325), ('EXOSC2', 1.0832560033009335), ('PRR12', 1.3077426637587275), ('YTHDC1', 2.7042780664866), ('SFSWAP', 2.2865921675660927), ('LINC-PINT', 2.8767263953389106), ('TBC1D14', 2.357524397500788), ('HTATSF1', 1.664647678137667), ('ZBTB11', 1.295141859762187), ('MTRNR2L8', 2.2119356992700405), ('GTF3C2', 2.1524147395370483), ('EXOC7', 1.8713515552118332), ('ANGEL2', 1.3902276851850617), ('GPATCH4', 1.5362700019253746), ('GPR155', 1.657837114855692), ('POLR3D', 1.748129083921278), ('CCM2', 1.9178862858234549), ('SCYL3', 2.2901760724952798), ('NONO', 2.412290371213687), ('IWS1', 1.831539239056033), ('PYM1', 0.9271104039597112), ('USP10', 1.3674286598572938), ('BAX', 1.390585429463561), ('DOCK8', 1.643847436321629), ('NFYB', 0.9561097643346104), ('TTC21B', 1.383359614396385), ('TAB2', 3.4619316728672613), ('EIF3B', 1.3405903960057242), ('ZNF565', 0.9202637066481058), ('WBP11', 2.0383571971443177), ('CPNE1', 1.8319198283189213), ('MTO1', 1.294302501745455), ('TMEM168', 2.0582147750120035), ('USP1', 1.19460154125467), ('ALKBH8', 1.2636527632299182), ('SRSF5', 2.9816513593716887), ('RBM26', 1.999822032448192), ('LINC01578', 1.3316319810542911), ('RBM4', 3.534037847376631), ('PDIK1L', 2.1530736964603454), ('ZNF260', 1.464043683134452), ('FAM126A', 2.012155723631506)]	864
FOSL2	scertf__badis.CST6	0.11387576154415532	4.060812469129488	4.83439e-06	1.0	gene is annotated for similar motif jaspar__MA1131.1 ('FOSL2::JUN'; q-value = 4.83e-06)	frozenset({'activating', 'top5perTarget', 'hg38__refseq-r80__500bp_up_and_100bp_down_tss.mc9nr.genes_vs_motifs.rankings'})	[('KCNH7', 0.4295667062540158), ('MMP25', 0.9571068794168112), ('NFATC4', 0.0157025144128572), ('USF2', 1.96859072864193), ('MMRN1', 0.5747369682871921), ('GFOD1', 0.7063958724311717), ('XCL1', 3.318265553891804), ('UBL7', 0.9440852562119536), ('SLC16A3', 1.619517025752814)]	1251
FOXP3	tfdimers__MD00558	0.09436048309269271	3.3151323121978242	5.4138e-06	1.0	gene is annotated for similar motif tfdimers__MD00404 ('M01599_reverse_4_M01012_forward dimer: FOXP3 / HNF3'; q-value = 5.41e-06)	frozenset({'activating', 'top5perTarget', 'hg38__refseq-r80__500bp_up_and_100bp_down_tss.mc9nr.genes_vs_motifs.rankings'})	[('TBC1D4', 1.9421455117370825), ('IKZF2', 1.737775640030029), ('TTN', 2.1205412645178376), ('PHACTR1', 2.0553768451769634), ('MMP14', 0.1553650431966638), ('CTLA4', 1.851133486072419), ('CDHR3', 1.8962064300787), ('NEDD4L', 0.8958768268972128), ('FOXP3', 1.0), ('IL1R2', 0.8087446829883342), ('LGALS3', 0.8840849139391006), ('HPGD', 1.3825264052034971)]	904
IL21	homer__CNCTTCCNGGAAGN_Stat3+il21	0.1557957068837898	3.2721436447016132	0.0	0.524691	gene is orthologous to ENSMUSG00000027718 in M. musculus (identity = 52%) which is directly annotated for motif	frozenset({'activating', 'top5perTarget', 'hg38__refseq-r80__500bp_up_and_100bp_down_tss.mc9nr.genes_vs_motifs.rankings'})	[('CD200', 7.513421487698663), ('RILPL2', 1.210108226739744), ('CD40LG', 2.9395501066587357), ('CSF2', 0.9873410990191148), ('IL21', 1.0), ('CCL4', 3.2220736488895145), ('SLA', 2.215250977397996)]	1061
JUNB	elemento__TGACTCA	0.08101064259900852	3.053108162483305	5.89674e-06	1.0	gene is annotated for similar motif transfac_pro__M09631 ('V$JUNB_04: JunB'; q-value = 5.9e-06)	frozenset({'activating', 'top5perTarget', 'hg38__refseq-r80__500bp_up_and_100bp_down_tss.mc9nr.genes_vs_motifs.rankings'})	[('GADD45B', 3.983628466233777), ('DUSP5', 1.2758914812547444), ('EGR1', 1.039581738474942), ('NR4A1', 4.562834938851114), ('NFKBIZ', 2.3187732739019067), ('FOSB', 3.015758950374767), ('IGFBP4', 1.7081017438766477), ('PAK6', 0.5196833153932915), ('IRS2', 1.659610726362709), ('COL27A1', 0.9853048529630436), ('FXYD1', 3.26894223056492), ('DUSP4', 2.064140980641408), ('TUBB2A', 2.0565932946967838), ('SGK1', 2.060405177077691), ('CXCR4', 3.04080130391484), ('PAPOLG', 3.116569250027533), ('LMNA', 1.1771182514248075), ('RHOB', 0.9913514370187974), ('NFKBIA', 2.597099814186201), ('PIM3', 2.272586857477412), ('HSPA2', 1.397616337032555), ('GADD45G', 1.3781591888354987), ('FADS3', 0.7887485424717814), ('GJA4', 1.1842703589469528), ('MEG3', 0.1160836519899249), ('CDKN1B', 1.3562528983047546), ('SAV1', 0.7389594246539133), ('JUND', 1.8803077676083544), ('DDIT4', 3.7868893570671913), ('CFL2', 1.546954094926064), ('SOCS1', 2.0140916521671928), ('SOCS3', 2.625773712026924), ('ARL4D', 1.8921266624754864), ('NAV3', 2.4725606831751774), ('HTRA1', 1.06118023721841), ('GEM', 1.3670782915208333), ('RGCC', 1.4309188151225858), ('ID2', 1.196757916678788), ('ARRDC3', 3.25133518153324), ('TNFAIP3', 2.356655582403097), ('SLC9A3', 0.4909414545842986), ('FLVCR2', 0.9980565014139432), ('ZFP36', 3.439927364210541), ('PMAIP1', 0.8945791022623857), ('TSC22D3', 1.594514445479443), ('SAPCD2', 0.0220705423876172), ('SREBF1', 0.6852314282094363), ('GLUL', 1.0792333828248704), ('FOS', 3.864194009941724), ('DUSP2', 5.236694841043406), ('RAB6B', 0.9265064985255164), ('TRIB1', 1.0902182924147306), ('RGS2', 4.914343923255335), ('ATF4', 2.293993210388284), ('CSRNP1', 5.124498914694517), ('JAML', 2.1317648916445964), ('BCL3', 1.5596402727724576), ('UBC', 1.8598169437288576), ('SERPING1', 0.4269323831891608), ('RNF139', 1.764119323332792), ('SLC2A3', 2.723871188446133), ('UBB', 3.604599828829836), ('BCL6', 1.5120967183269756), ('ZC3H12A', 3.2690886776275887), ('IRX5', 0.4474790795127739), ('PRNP', 1.5746726760538596), ('SEMA4A', 1.542610644115782), ('DVL1', 1.2517978904890177), ('ABHD5', 1.4433482759883436), ('TOX3', 1.0147094164673087), ('JUNB', 1.0), ('TNFSF9', 0.8126129186777893), ('BAG3', 1.2357294390297275), ('HUWE1', 1.3218167896633362), ('TRIB3', 4.738875203459211), ('TSPYL2', 1.5390041815559576), ('ANKRD42', 0.9083059475946388), ('PELI1', 1.5674171954917502), ('PRR14', 1.184347098441016), ('PGAM1', 1.1048660602919549), ('LST1', 0.9116002114977292), ('KLF10', 0.9761791137353372), ('CDKN1A', 1.6349452669804712), ('PSRC1', 0.940930305205525), ('PKM', 1.7026660084209662), ('PHLDA2', 1.351071688841319), ('ARF5', 1.0939603768485275), ('CAPG', 1.6221490209372618), ('BRD2', 2.024385879407624), ('CRISPLD2', 3.547913081382311), ('MAGEH1', 2.1605660288698245), ('SNHG9', 1.219122876787437), ('BTG2', 2.925101682262637), ('MRC1', 1.8791654209819888), ('DUSP10', 1.761724309062727), ('TUBB4B', 1.1187971512375603)]	4975
JUNB	scertf__badis.CST6	0.08178504562446741	3.1081667381444515	3.68877e-07	0.282421	gene is orthologous to FBgn0001291 in D. melanogaster (identity = 28%) which is annotated for similar motif nitta__Jra_TACATT20NTAC_KD_NATGACGTCATN_m2_c4 ('Jra (fly)'; q-value = 3.69e-07)	frozenset({'activating', 'top5perTarget', 'hg38__refseq-r80__500bp_up_and_100bp_down_tss.mc9nr.genes_vs_motifs.rankings'})	[('TRIB3', 4.738875203459211), ('HSPA2', 1.397616337032555), ('GADD45G', 1.3781591888354987), ('JUND', 1.8803077676083544), ('JUN', 1.5612650116554263), ('PRNP', 1.5746726760538596), ('CXCR4', 3.04080130391484), ('TUBB2A', 2.0565932946967838), ('DUSP5', 1.2758914812547444), ('BCL6', 1.5120967183269756), ('PLK3', 3.239922940396353), ('FOS', 3.864194009941724), ('TUBB4B', 1.1187971512375603), ('SNHG15', 1.8249292250168352), ('TSC22D3', 1.594514445479443), ('CYCS', 2.9058258750811747), ('DUSP2', 5.236694841043406), ('ARL4A', 1.4874952339025589), ('UBB', 3.604599828829836), ('FOSB', 3.015758950374767), ('RHOB', 0.9913514370187974), ('IFNGR1', 1.0715921159094894), ('GJA4', 1.1842703589469528), ('LIMA1', 3.3788795204760924), ('NFKBIZ', 2.3187732739019067), ('TRIB1', 1.0902182924147306), ('ZBTB10', 1.0845915039909937), ('MOSPD3', 1.5596523524204011), ('DHX36', 0.9948731048431184), ('PMAIP1', 0.8945791022623857), ('SAXO1', 1.1194094319660393), ('CFL2', 1.546954094926064), ('PPP1R15B', 1.982211896055703), ('GEM', 1.3670782915208333), ('DVL1', 1.2517978904890177), ('KRT17', 0.2986385213411407), ('PNMA5', 0.2609000418082728), ('RAB6B', 0.9265064985255164), ('LYPD3', 1.2758858577044516), ('SREBF1', 0.6852314282094363), ('PIM3', 2.272586857477412), ('SGK1', 2.060405177077691), ('MUCL1', 1.8088283811858203), ('JAML', 2.1317648916445964), ('IFRD1', 1.1028346346155178)]	1633
JUNB	taipale_tf_pairs__JUN_ATGACGTCAT_HT	0.08155179170113641	3.09158282981278	5.42985e-11	1.0	gene is annotated for similar motif jaspar__MA1139.1 ('FOSL2::JUNB'; q-value = 5.43e-11)	frozenset({'activating', 'top5perTarget', 'hg38__refseq-r80__500bp_up_and_100bp_down_tss.mc9nr.genes_vs_motifs.rankings'})	[('ITPR3', 1.273295213244178), ('ILF3', 1.2796190673105166), ('NR4A1', 4.562834938851114), ('VPS16', 1.0697538899678594), ('KLF10', 0.9761791137353372), ('DNAJB9', 2.6568494006713688), ('SGK1', 2.060405177077691), ('DUSP4', 2.064140980641408), ('UBB', 3.604599828829836), ('ATF4', 2.293993210388284), ('DEDD2', 1.266868986064462), ('FLVCR2', 0.9980565014139432), ('AFF4', 1.4810921155671597), ('DDIT3', 1.6997137413976038), ('RXRB', 1.5356298640118449), ('DNAJB1', 1.5783517146984647), ('RGCC', 1.4309188151225858), ('LMNA', 1.1771182514248075), ('PIM3', 2.272586857477412), ('SC5D', 0.9081177879786771), ('PNMA5', 0.2609000418082728), ('ZNF331', 3.043807560918919), ('TSC22D3', 1.594514445479443), ('ZNF703', 0.5936221091167557), ('PKM', 1.7026660084209662), ('ABHD5', 1.4433482759883436), ('SLC35B2', 1.9849235355755117), ('SYCE1', 1.1919853977763373), ('YPEL5', 2.5410125626692484), ('ARL4D', 1.8921266624754864), ('ALKBH5', 2.0492815820570187), ('NABP1', 1.3333935387082936), ('HTRA1', 1.06118023721841), ('CXCR4', 3.04080130391484), ('FOSB', 3.015758950374767), ('DVL1', 1.2517978904890177)]	1249
JUNB	transfac_pro__M08920	0.08033887129981526	3.005346506488093	0.0	1.0	gene is directly annotated	frozenset({'activating', 'top5perTarget', 'hg38__refseq-r80__500bp_up_and_100bp_down_tss.mc9nr.genes_vs_motifs.rankings'})	[('PAPOLG', 3.116569250027533), ('FOS', 3.864194009941724), ('DDIT4', 3.7868893570671913), ('FOSB', 3.015758950374767), ('JUNB', 1.0), ('GEM', 1.3670782915208333), ('TUBB2A', 2.0565932946967838), ('RNF139', 1.764119323332792), ('CXCR4', 3.04080130391484), ('KRT17', 0.2986385213411407), ('CYCS', 2.9058258750811747), ('EGR1', 1.039581738474942), ('IGFBP4', 1.7081017438766477), ('JUND', 1.8803077676083544), ('IRS2', 1.659610726362709), ('DUSP4', 2.064140980641408), ('DUSP5', 1.2758914812547444), ('SGK1', 2.060405177077691), ('FXYD1', 3.26894223056492), ('RGS2', 4.914343923255335), ('GADD45G', 1.3781591888354987), ('CDKN1A', 1.6349452669804712), ('CFL2', 1.546954094926064), ('ATF4', 2.293993210388284), ('NR4A1', 4.562834938851114), ('ZBTB10', 1.0845915039909937), ('DEDD2', 1.266868986064462), ('ID2', 1.196757916678788), ('SC5D', 0.9081177879786771), ('TRIB3', 4.738875203459211), ('LST1', 0.9116002114977292), ('SLC2A3', 2.723871188446133), ('SNHG9', 1.219122876787437), ('NFKBIA', 2.597099814186201), ('FADS3', 0.7887485424717814), ('PMAIP1', 0.8945791022623857), ('PHLDA2', 1.351071688841319), ('PPP1R15A', 3.626331004926481), ('SOCS3', 2.625773712026924), ('DUSP2', 5.236694841043406), ('BAG3', 1.2357294390297275), ('TSC22D3', 1.594514445479443), ('TNFSF9', 0.8126129186777893), ('SRSF7', 1.8773560014782256), ('ARRDC3', 3.25133518153324), ('TUBB4B', 1.1187971512375603), ('LIMA1', 3.3788795204760924), ('ZFP36', 3.439927364210541), ('UBB', 3.604599828829836), ('LMNA', 1.1771182514248075), ('DUSP10', 1.761724309062727), ('NFKBIZ', 2.3187732739019067), ('HUWE1', 1.3218167896633362), ('GCKR', 0.5123084884712216), ('GJA4', 1.1842703589469528), ('ABHD5', 1.4433482759883436), ('SAMSN1', 2.060778969873605), ('DVL1', 1.2517978904890177), ('PKM', 1.7026660084209662), ('LRIF1', 1.1466575179946392), ('BCL6', 1.5120967183269756), ('NAV3', 2.4725606831751774), ('UBC', 1.8598169437288576), ('RGCC', 1.4309188151225858), ('GLUL', 1.0792333828248704), ('PGAM1', 1.1048660602919549), ('IFRD1', 1.1028346346155178), ('SAV1', 0.7389594246539133), ('PIM3', 2.272586857477412), ('HSPA2', 1.397616337032555), ('CHGB', 1.2941305596445565), ('CAPN15', 0.8766087311268052)]	3060
JUNB	transfac_pro__M08921	0.08501950002799047	3.3381302670102833	0.0	1.0	gene is directly annotated	frozenset({'activating', 'top5perTarget', 'hg38__refseq-r80__500bp_up_and_100bp_down_tss.mc9nr.genes_vs_motifs.rankings'})	[('EGR1', 1.039581738474942), ('RHOB', 0.9913514370187974), ('DUSP5', 1.2758914812547444), ('NR4A1', 4.562834938851114), ('FOSB', 3.015758950374767), ('GADD45G', 1.3781591888354987), ('CXCR4', 3.04080130391484), ('TUBB2A', 2.0565932946967838), ('TSC22D3', 1.594514445479443), ('ATF4', 2.293993210388284), ('FXYD1', 3.26894223056492), ('SNHG9', 1.219122876787437), ('FOS', 3.864194009941724), ('PAK6', 0.5196833153932915), ('COL27A1', 0.9853048529630436), ('DDIT4', 3.7868893570671913), ('LMNA', 1.1771182514248075), ('GEM', 1.3670782915208333), ('SGK1', 2.060405177077691), ('TUBB4B', 1.1187971512375603), ('ZFP36', 3.439927364210541), ('JUND', 1.8803077676083544), ('ZC3H12A', 3.2690886776275887), ('IGFBP4', 1.7081017438766477), ('GADD45B', 3.983628466233777), ('KRT17', 0.2986385213411407), ('CDKN1B', 1.3562528983047546), ('RGS2', 4.914343923255335), ('DUSP1', 2.594558089808803), ('NFKBIA', 2.597099814186201), ('TNFSF9', 0.8126129186777893), ('JUNB', 1.0), ('MEG3', 0.1160836519899249), ('PIM3', 2.272586857477412), ('PHLDA2', 1.351071688841319), ('DUSP4', 2.064140980641408), ('HSPA2', 1.397616337032555), ('PAPOLG', 3.116569250027533), ('GJA4', 1.1842703589469528), ('CDKN1A', 1.6349452669804712), ('SOCS1', 2.0140916521671928), ('RIPK3', 1.0900357323379408), ('S100A8', 0.8570287971088392), ('FADS3', 0.7887485424717814), ('TACR3', 2.845779465293916), ('RGS1', 4.3622515000293145), ('HSPA1B', 2.341679470560972), ('PPP1R15A', 3.626331004926481), ('APOA1', 1.60318225458933)]	1925
JUNB	transfac_pro__M08926	0.08200585933855407	3.123866171365099	0.0	1.0	gene is directly annotated	frozenset({'activating', 'top5perTarget', 'hg38__refseq-r80__500bp_up_and_100bp_down_tss.mc9nr.genes_vs_motifs.rankings'})	[('NFKBIA', 2.597099814186201), ('TNFAIP3', 2.356655582403097), ('CFL2', 1.546954094926064), ('NFKBIZ', 2.3187732739019067), ('CD69', 3.752335562341466), ('GADD45B', 3.983628466233777), ('NAV3', 2.4725606831751774), ('PPP1R15B', 1.982211896055703), ('GEM', 1.3670782915208333), ('PTPN7', 1.1488286530407985), ('SEMA4A', 1.542610644115782), ('BCL3', 1.5596402727724576), ('DUSP5', 1.2758914812547444), ('SAA1', 0.9887096544944524), ('CSRNP1', 5.124498914694517), ('TMEM176A', 0.4599930793555143), ('RHOC', 1.145651532786758), ('JAML', 2.1317648916445964), ('LST1', 0.9116002114977292), ('TRIB1', 1.0902182924147306), ('UBB', 3.604599828829836), ('EGR1', 1.039581738474942), ('PHLDA1', 1.5763282424483993), ('SGK1', 2.060405177077691), ('ACADVL', 1.420193311786939), ('IFRD1', 1.1028346346155178), ('DLGAP2-AS1', 0.8104589587750325), ('LMNA', 1.1771182514248075), ('NDUFA4L2', 0.1462994070747396), ('HMSD', 1.0629098452929389), ('HTRA1', 1.06118023721841), ('ZBTB10', 1.0845915039909937), ('MRC1', 1.8791654209819888), ('BCL6', 1.5120967183269756)]	1238
JUNB	transfac_pro__M08927	0.08651543518961989	3.444488399110731	0.0	1.0	gene is directly annotated	frozenset({'activating', 'top5perTarget', 'hg38__refseq-r80__500bp_up_and_100bp_down_tss.mc9nr.genes_vs_motifs.rankings'})	[('JUN', 1.5612650116554263), ('SAXO1', 1.1194094319660393), ('JUND', 1.8803077676083544), ('FOSB', 3.015758950374767), ('DUSP1', 2.594558089808803), ('BTG2', 2.925101682262637), ('COQ7', 1.2182559007778058), ('DUSP10', 1.761724309062727), ('CYCS', 2.9058258750811747), ('DHX36', 0.9948731048431184), ('RAB6B', 0.9265064985255164), ('TRA2B', 2.1824796519336824), ('PAK6', 0.5196833153932915), ('ARL4D', 1.8921266624754864), ('KRT17', 0.2986385213411407), ('PPP1R15A', 3.626331004926481), ('ZBTB10', 1.0845915039909937), ('TUBB2A', 2.0565932946967838), ('CFL2', 1.546954094926064), ('GEM', 1.3670782915208333), ('TRIB3', 4.738875203459211), ('DVL1', 1.2517978904890177), ('CHGB', 1.2941305596445565), ('SNHG15', 1.8249292250168352)]	547
JUNB	transfac_pro__M08944	0.08501950002799047	3.3381302670102833	0.0	1.0	gene is directly annotated	frozenset({'activating', 'top5perTarget', 'hg38__refseq-r80__500bp_up_and_100bp_down_tss.mc9nr.genes_vs_motifs.rankings'})	[('DUSP1', 2.594558089808803), ('BTG2', 2.925101682262637), ('FOSB', 3.015758950374767), ('CYCS', 2.9058258750811747), ('JUN', 1.5612650116554263), ('DVL1', 1.2517978904890177), ('GEM', 1.3670782915208333), ('JUND', 1.8803077676083544), ('ARL4D', 1.8921266624754864), ('DHX36', 0.9948731048431184), ('COQ7', 1.2182559007778058), ('PPP1R15A', 3.626331004926481), ('TUBB2A', 2.0565932946967838), ('CHGB', 1.2941305596445565), ('SNHG15', 1.8249292250168352), ('TRA2B', 2.1824796519336824), ('BCL6', 1.5120967183269756), ('IFRD1', 1.1028346346155178), ('KRT17', 0.2986385213411407), ('MEG3', 0.1160836519899249), ('TSC22D3', 1.594514445479443), ('RAB6B', 0.9265064985255164), ('DUSP10', 1.761724309062727), ('SAXO1', 1.1194094319660393), ('TRIB1', 1.0902182924147306), ('AFF4', 1.4810921155671597), ('PAK6', 0.5196833153932915), ('CFL2', 1.546954094926064), ('TGM1', 0.9763452124673812), ('TNFAIP3', 2.356655582403097), ('ATF4', 2.293993210388284), ('TACR3', 2.845779465293916), ('EGR1', 1.039581738474942), ('PMAIP1', 0.8945791022623857), ('ILF3', 1.2796190673105166), ('NABP1', 1.3333935387082936), ('MOSPD3', 1.5596523524204011), ('PRNP', 1.5746726760538596), ('ARF5', 1.0939603768485275), ('PRR14', 1.184347098441016), ('TRIB3', 4.738875203459211), ('PLK3', 3.239922940396353), ('DUSP4', 2.064140980641408), ('ZBTB10', 1.0845915039909937)]	1788
JUNB	transfac_pro__M08945	0.08317212895520902	3.206785713023452	0.0	1.0	gene is directly annotated	frozenset({'activating', 'top5perTarget', 'hg38__refseq-r80__500bp_up_and_100bp_down_tss.mc9nr.genes_vs_motifs.rankings'})	[('LMNA', 1.1771182514248075), ('MIDN', 1.237433017733022), ('SRSF7', 1.8773560014782256), ('IFRD1', 1.1028346346155178), ('FOSB', 3.015758950374767), ('TRIB1', 1.0902182924147306), ('PAK6', 0.5196833153932915), ('CXCL8', 0.7806946679686968), ('ACADVL', 1.420193311786939), ('CXCR6', 1.198942707014715), ('DUSP1', 2.594558089808803), ('DDIT3', 1.6997137413976038), ('BAG3', 1.2357294390297275), ('KLF10', 0.9761791137353372), ('TNFAIP3', 2.356655582403097), ('BCL6', 1.5120967183269756), ('FOS', 3.864194009941724), ('PHLDB3', 1.380237224392825), ('PRR7', 1.398668256892449), ('YPEL5', 2.5410125626692484), ('COQ7', 1.2182559007778058), ('EML3', 1.9179277228452387), ('ATF4', 2.293993210388284), ('SOCS3', 2.625773712026924), ('FXYD1', 3.26894223056492), ('PHLDA2', 1.351071688841319), ('TSC22D3', 1.594514445479443), ('ITGB8', 1.762770177781308), ('NAV3', 2.4725606831751774), ('CLK1', 2.332786439622556), ('DEDD2', 1.266868986064462), ('ABHD5', 1.4433482759883436), ('PERP', 1.394954884834026), ('EGR1', 1.039581738474942), ('PRNP', 1.5746726760538596), ('AFF4', 1.4810921155671597), ('JUND', 1.8803077676083544), ('LRIF1', 1.1466575179946392), ('TRIB3', 4.738875203459211)]	1502
JUND	taipale_cyt_meth__JUND_NRTGACGCATN_eDBD_repr	0.09372770858717278	4.180183262378434	0.0	1.0	gene is directly annotated	frozenset({'activating', 'top5perTarget', 'hg38__refseq-r80__500bp_up_and_100bp_down_tss.mc9nr.genes_vs_motifs.rankings'})	[('CREM', 3.889346938939717), ('NR1D2', 1.2035774314852836), ('RXRA', 2.1727626040590904), ('MCL1', 3.325665877505936), ('UBB', 2.1067404638936), ('ATP1B1', 2.220420454656204), ('FUS', 1.6202020815792786), ('IRS2', 1.3088772446157562), ('HNRNPH1', 3.4536865884463817), ('TRIM39', 0.7967373264932611), ('SPSB3', 1.5524570544532394), ('CYCS', 2.839558601696361), ('PPP1CB', 1.7483075009448523), ('SBDS', 3.855650323000791), ('MARCKSL1', 2.9730203836547404), ('HSPA2', 1.1300894352565831), ('SLC38A2', 3.37026611267716), ('DYNLL2', 1.793329783655938), ('ATF3', 1.1334196551322548), ('SYNC', 0.8717449610043807), ('JUND', 1.0), ('AZIN1', 1.221571988833375), ('INSIG1', 1.4976150448228451), ('TGIF1', 1.938845965893717), ('PTGES3', 1.717919715389577), ('ANKRD9', 1.127717165061542), ('SPTY2D1', 1.3856946175115965), ('SRSF7', 4.710825043911262), ('WEE1', 2.1571725101667), ('FOSB', 4.653449106406113), ('NDRG1', 2.779446373709225), ('PER1', 2.0875880369529707), ('ZFP36L2', 4.6644677677644), ('BRINP1', 1.0378496367049572), ('CADPS', 2.43446989825701), ('SLC16A1', 1.0754248075466977), ('MAPKAPK2', 1.2704076299681462), ('OSER1', 3.3314838072976194), ('BTG1', 4.188087817285044), ('FOXJ1', 0.8354535258469411), ('MEPCE', 1.4960782659655816), ('DUSP2', 2.640586862774634), ('REL', 4.771934460499214), ('GNAS', 1.1703330746358642), ('CRTC2', 1.009671128687474), ('AHR', 2.859652927123616), ('HSPA4', 1.1660137793738543), ('MAFF', 1.4000214341442363), ('EIF5', 2.562180130345822), ('HHEX', 2.6286076828354408), ('OTUD1', 2.326377044012919), ('LYPD3', 2.125199224728705), ('SRSF3', 3.379471529992373), ('IRF2BPL', 1.3922117706919583), ('HSPA8', 2.4294509735589878), ('UBE2A', 1.6921096979203738), ('ZFP36', 2.9637877324884534), ('EMD', 2.2048908799118663), ('DTL', 1.9781537379035297), ('PHF20', 1.3155947426712116), ('KDM6A', 1.4764267243469158), ('EIF1', 5.322739773112913), ('FOS', 3.8827912683314127), ('MAP1LC3A', 1.6340750400357773), ('SENP3-EIF4A1', 1.261138881809684), ('PITHD1', 2.5824634504238064), ('SLC25A5', 1.734655365227406), ('PLXNA3', 2.3199680767973083), ('ARL4C', 1.5343880941884211), ('FMNL1', 2.609486493028184), ('RBM38', 2.319840895020685), ('ARL4A', 3.396303284447429), ('TUBB2A', 3.712265314442473), ('GADD45G', 1.1540902673318496), ('ID2', 1.0310683016865525), ('SPTAN1', 1.5554891723053936), ('TLE2', 3.1129543668662585), ('SLC3A2', 7.931746122422166), ('DDX3X', 1.7245761162259554), ('IFRD1', 2.0793644222355945), ('ERF', 1.63698273362104), ('RASGEF1B', 1.8837465803998596), ('NFKBID', 1.067906257972601), ('KLF6', 6.5816239267423375), ('ZYX', 2.3214345982182127), ('MMP2', 4.775987302212185), ('RPL22L1', 4.33000954394481), ('BCL3', 1.462336972016404), ('EIF4A3', 2.6926879767082474), ('DUSP5', 3.21509399012053), ('CBX4', 1.1611684122969614), ('KLF10', 0.9207645348390324), ('BCL2L2-PABPN1', 0.8287738711336179), ('AMD1', 2.586936907777222), ('PIM3', 3.241644716593522), ('EZR', 2.2261812346296685), ('EYA1', 1.1411950968733124), ('TFRC', 1.8122561958780223), ('FBLN1', 7.2031656394779375), ('DNAJB2', 1.9089749190039025), ('PHF1', 1.187490780679881), ('LMO4', 0.8645652689649314), ('WBP2', 1.0969718611755868), ('CACYBP', 2.457533892368479), ('HSP90AA1', 2.856447677257113), ('RAB9A', 0.6733765409254171), ('ZFAND5', 1.1682979531573874), ('COTL1', 1.3138928830674623), ('SNRNP70', 1.0966587373554963), ('DDIT4', 1.6186858941105189), ('CLCN5', 1.4271983179236805), ('LTBR', 0.4189462157762477), ('SGK1', 1.0680286441127598), ('EZH2', 0.9899639680919056), ('KIAA1217', 1.1507655121443872), ('CD9', 1.04403979835463), ('DUSP4', 2.351572525154652), ('IRX2', 0.4711676691414745), ('JUNB', 4.887980680478884), ('RHEB', 1.4582990512127976), ('MYADM', 4.08271891380211), ('SERTAD3', 2.911379701384743), ('RARA', 3.068069358666248), ('ZNRF1', 1.0282409661443035), ('JOSD1', 2.792381363267662), ('NFKB2', 2.6924357927639475), ('LDHA', 3.572956452686072), ('NR4A1', 2.947872142563898), ('TSPYL2', 2.4702265314146405), ('LAPTM4A', 2.50960436520048), ('TRIM28', 2.392150648924054), ('SAP18', 1.4290938845807482), ('TUBA4A', 1.1166204251554086), ('NTMT1', 1.572327407447285), ('SLC35E1', 0.8822230227519557), ('RASSF8-AS1', 0.3204853237001759), ('SLC2A4RG', 1.916028937437964), ('PODNL1', 0.921522392888625), ('SIK1', 1.623188133507696), ('PDE4B', 1.4770592482949356), ('SGCZ', 1.5092124493749104), ('RAB11FIP1', 1.9196132230307013), ('FXYD1', 4.613834431301862), ('CPD', 1.9745372295486296), ('PPAN', 2.679170793662273), ('NXF1', 1.0539538144698388), ('GRHL2', 1.0468496101542684), ('IER5', 1.196930565649167), ('CXCR4', 2.308975349612969), ('USF2', 1.6629881303500278), ('SLC7A5', 0.970812768540458), ('RNF19A', 1.5129412918585523), ('SRSF2', 2.8466710562992543), ('CDH7', 1.171523898506084), ('MRPL18', 1.3492973023767478), ('BRD2', 2.8073317885946425), ('RNF166', 1.016327373179596), ('PRPF4', 1.822144677798048), ('GNB1', 1.3037539876139548), ('SQSTM1', 3.3417338624844177), ('PSTPIP1', 1.798746532020771), ('PLEKHO1', 1.9823613921754364), ('GOLGA8B', 0.8636992520715919), ('G3BP2', 1.6899876832522087), ('ATF4', 2.051889657511611), ('SURF4', 3.403018729047366), ('TSC22D3', 3.6629380394133153), ('ANKRD28', 1.7428295741954765), ('NABP1', 2.4694931507335878), ('SAT1', 2.5320897585440707), ('TP53INP2', 4.123900696545567), ('FSCN1', 2.0423811800067435), ('SLIT3', 4.3874585348564965), ('LGALS3', 1.0797041966463008), ('CCDC184', 1.8567310365770249), ('RTN3', 1.2336154347313035), ('PLEC', 1.259628486247116), ('PRNP', 4.006174339834169), ('PTP4A1', 4.515666990071729), ('IRAK1', 1.9160135731816748), ('TAF13', 2.271247485172237), ('IER5L', 1.9970024400376651), ('ZNF331', 2.470214932337176), ('NFKBIB', 0.8305341443267605), ('DNAJB4', 1.4059101450005804), ('SLC25A33', 1.3519795124547025), ('ATP1B3', 1.823949543839732), ('SPRY2', 0.8677189487339588), ('HNRNPDL', 1.2802516778647572), ('RBM39', 1.3665564834690334), ('RBFOX1', 1.485625204677012), ('ARMCX3', 1.6626482195503234), ('TPM4', 2.051627139916594), ('DEDD2', 2.0106675911171608), ('WHRN', 1.4486565964883085), ('VCP', 1.687806473671584), ('PLCB4', 1.0706504128122971), ('SPOCK2', 1.3283838061760704), ('ARF4', 2.3279983520936827), ('PGK1', 2.2780315355126084), ('TMEM259', 3.982629906770781), ('MAP1LC3B', 3.165661138132661), ('TOM1', 1.561616981642064), ('SYAP1', 2.437302670473607), ('CSRNP1', 3.573986419586666), ('RBM8A', 4.341762987926334), ('ARF6', 2.384757411573972), ('DDIT3', 3.745849837360893), ('DES', 0.7109532891127319), ('PMEPA1', 1.717050879169165), ('MT3', 0.5765028117622204), ('BCL2L12', 0.736193898589422), ('TIPARP', 2.2508229041697936), ('NR4A2', 5.288665090740947), ('BAZ1A', 1.0818163867338668), ('PPP1R10', 3.404275761326969), ('INTS6', 2.089294369580074), ('MPZL3', 2.3450013322244883), ('CNTNAP2', 1.2525129501551533), ('DYNLL1', 7.487180800437107), ('FGFR1', 1.295743963168844), ('ABHD5', 2.295935995892868), ('EPB41L2', 0.945699160712128), ('FXYD2', 2.8926819961163144)]	4992
JUND	transfac_pro__M08930	0.08334083377104544	3.3694951675382954	0.0	1.0	gene is directly annotated	frozenset({'activating', 'top5perTarget', 'hg38__refseq-r80__500bp_up_and_100bp_down_tss.mc9nr.genes_vs_motifs.rankings'})	[('MARCKSL1', 2.9730203836547404), ('SPTAN1', 1.5554891723053936), ('TOB1', 1.7110122936723222), ('DUSP5', 3.21509399012053), ('CXCR4', 2.308975349612969), ('ILF2', 1.6946167193297057), ('EZH2', 0.9899639680919056), ('IRS2', 1.3088772446157562), ('SYNC', 0.8717449610043807), ('DDIT4', 1.6186858941105189), ('AZIN1', 1.221571988833375), ('NDRG1', 2.779446373709225), ('TCHH', 2.1709073300016763), ('CADPS', 2.43446989825701), ('FSCN1', 2.0423811800067435), ('FOXJ1', 0.8354535258469411), ('DUSP4', 2.351572525154652), ('PLXNA3', 2.3199680767973083), ('FOS', 3.8827912683314127), ('GNAS', 1.1703330746358642), ('NPY', 1.54485654261915), ('MAFF', 1.4000214341442363), ('WEE1', 2.1571725101667), ('LMO4', 0.8645652689649314), ('HERPUD1', 6.764684433318336), ('ZFP36L2', 4.6644677677644), ('TIMP2', 1.265176779510756), ('TUBB4B', 6.879761717761719), ('TUBA4B', 1.0237422831933445), ('NR4A1', 2.947872142563898), ('BCL6', 1.828163749426721), ('SLC25A4', 1.4755552982012623), ('RHEB', 1.4582990512127976), ('CKB', 0.9557650780650362), ('TIPARP', 2.2508229041697936), ('MCL1', 3.325665877505936), ('SLC25A5', 1.734655365227406), ('SQSTM1', 3.3417338624844177), ('NR4A2', 5.288665090740947), ('ATF4', 2.051889657511611), ('GEM', 1.7927347317216855), ('CFD', 6.417096198187287), ('CREM', 3.889346938939717), ('PTBP1', 1.1413715392625985), ('GADD45G', 1.1540902673318496), ('CACNA1E', 0.3205904205460873), ('TUBB2A', 3.712265314442473), ('HNRNPH1', 3.4536865884463817), ('ERF', 1.63698273362104), ('CLCN5', 1.4271983179236805), ('CD9', 1.04403979835463), ('NFKB2', 2.6924357927639475), ('KDM6A', 1.4764267243469158), ('DUSP10', 2.9057479002402684), ('RBFOX1', 1.485625204677012)]	686
MXD1	tfdimers__MD00046	0.09852530888800319	3.566560243537594	4.78801e-08	1.0	motif similar to tfdimers__MD00222 ('M01034_reverse_16_M00789_forward dimer: Ebox / GATA'; q-value = 4.79e-08) which is directly annotated	frozenset({'activating', 'top5perTarget', 'hg38__refseq-r80__500bp_up_and_100bp_down_tss.mc9nr.genes_vs_motifs.rankings'})	[('EMILIN2', 0.8862674346671536), ('HEXA-AS1', 0.9455168738759872), ('PRSS36', 1.356164832001117), ('MXD1', 1.0), ('CGA', 1.5714269855877154), ('ANG', 2.60649712989418), ('NRG1', 2.030372426812384), ('IL22', 2.102955823656804), ('KCNMA1', 5.585343061836096), ('WFDC2', 0.2130614218981819), ('CIART', 1.1803358794286578)]	969
NFATC2	tfdimers__MD00147	0.06928781875444479	3.0340475530910385	9.83921e-08	1.0	gene is annotated for similar motif tfdimers__MD00050 ('M01721_forward_6_M01281_forward dimer: PUR1 / NFAT1'; q-value = 9.84e-08)	frozenset({'activating', 'top5perTarget', 'hg38__refseq-r80__500bp_up_and_100bp_down_tss.mc9nr.genes_vs_motifs.rankings'})	[('WAC', 1.438279358891805), ('ASXL2', 1.2662931785170262), ('DIP2A', 2.233811037593267), ('KDM2A', 1.658496131477861), ('ABAT', 1.1050582468158052), ('SRGAP2', 1.8184491881218967), ('CBLB', 1.6560973615649517), ('TYRO3', 0.9637056947770548), ('SH3KBP1', 1.633949859062652), ('TTBK1', 0.3076300290852182), ('DPP10', 1.8611953024176773), ('MCOLN2', 1.095864122781993), ('NBEAL2', 1.12978444398149), ('MICAL2', 0.921001548811666), ('NFATC2', 1.0), ('PREX1', 1.7876920543656027), ('REEP5', 2.044545675177777), ('HIC1', 1.1098818016063126), ('KATNAL1', 1.1883615826018858), ('WDR5', 1.1786155292252247), ('ZFYVE28', 1.9389588782318343), ('TBC1D22B', 1.1954139908656058), ('ABR', 2.3160438611609817), ('LIG4', 2.09708508094377), ('INHBA-AS1', 1.2777745261567304), ('ATP6V0A2', 0.7900117289112067), ('PPP2R5C', 1.389878737607236), ('OPTN', 1.8358518488137907), ('MARK3', 1.4700928338700114), ('DPYSL3', 0.5266590790980914), ('SLF1', 1.9159549845262256), ('DOCK1', 0.4720239007553412), ('GXYLT1', 0.9996750772321142), ('DAPK2', 1.0620036476925938), ('GALNT2', 1.5476154322085436), ('CENPU', 1.4138059866260653), ('SASH3', 1.0050353968332315), ('ASAP1', 1.9798097621769304), ('USF1', 1.6912654882062357), ('UBR2', 2.8810146088525395), ('RNF19A', 1.3622193946455772), ('ATP2B4', 2.33161999300143), ('ABCC4', 2.3566617588250747), ('RAPGEF1', 4.268384212126403), ('STARD9', 1.0214286824372432), ('C16orf72', 1.0892576053257823), ('IQGAP1', 1.861482132753795), ('USP21', 1.8725098591177345), ('KLC1', 2.2171801705451384)]	3936
REL	transfac_pro__M08891	0.08314611138102955	3.3793192493554236	6.35269e-06	0.761499	gene is orthologous to ENSMUSG00000020275 in M. musculus (identity = 76%) which is annotated for similar motif swissregulon__mm__Rel ('mm__Rel'; q-value = 6.35e-06)	frozenset({'activating', 'top5perTarget', 'hg38__refseq-r80__500bp_up_and_100bp_down_tss.mc9nr.genes_vs_motifs.rankings'})	[('NFKB2', 1.846612260271837), ('NFKBID', 2.209574344310035), ('RELB', 2.544900213282021), ('GPBP1', 1.6912971481952976), ('BIRC3', 1.4719222112580872), ('NFKBIB', 1.146863510509526), ('SDC4', 1.2033408128139431), ('NFKB1', 3.038992410104911), ('REL', 1.0), ('IER3', 1.505955334661575), ('DUSP5', 1.4650962252264197), ('ARL5B', 1.3971469337716345), ('CSF2', 1.3535048325584087), ('CDK17', 1.568459442945926), ('STX11', 1.2901534744103866), ('MAP2K3', 2.962487912071708), ('IDI1', 2.131414742143562), ('C1QTNF1', 0.9577040805262602), ('CCNL1', 1.3778988830806438), ('CD83', 1.4778034086385123), ('ZFP36L2', 1.6472686926523823), ('TMEM88', 2.5858189783393506), ('PHF1', 2.161273335975088), ('RHEB', 1.9840823902879103), ('BCL6', 2.222635021149192), ('NR4A2', 2.3880738722990387), ('EFNA3', 2.4709794198903143), ('OLFM1', 0.8396027651061998), ('KLF10', 1.4359883475995403), ('B4GALT1', 1.5727345697586168), ('G3BP2', 0.9886229272401866), ('TOPORS', 0.599973376649962), ('DDX3X', 2.363729730976308), ('CDKN1A', 2.1956030071907526), ('FHOD1', 1.4648020268863997), ('PDHX', 1.2326023649928357), ('TMUB2', 0.9397683432254648), ('WRAP73', 1.3176530341772157), ('PPM1D', 2.756993005512524), ('HSP90AA1', 2.3931574763294274)]	1494
REL	transfac_pro__M01239	0.08798833952334215	3.7281059794243063	4.26062e-06	0.761499	gene is orthologous to ENSMUSG00000020275 in M. musculus (identity = 76%) which is annotated for similar motif swissregulon__mm__Rel ('mm__Rel'; q-value = 4.26e-06)	frozenset({'activating', 'top5perTarget', 'hg38__refseq-r80__500bp_up_and_100bp_down_tss.mc9nr.genes_vs_motifs.rankings'})	[('NFKB2', 1.846612260271837), ('NFKBID', 2.209574344310035), ('NFKB1', 3.038992410104911), ('GPBP1', 1.6912971481952976), ('BIRC3', 1.4719222112580872), ('REL', 1.0), ('NFKBIB', 1.146863510509526), ('RELB', 2.544900213282021), ('PHF1', 2.161273335975088), ('CCNL1', 1.3778988830806438), ('ARL5B', 1.3971469337716345), ('SDC4', 1.2033408128139431), ('CSF2', 1.3535048325584087), ('MAP2K3', 2.962487912071708), ('NR4A2', 2.3880738722990387), ('CDKN1A', 2.1956030071907526), ('EDEM1', 1.3211232383067388), ('CDK17', 1.568459442945926), ('CD83', 1.4778034086385123), ('G3BP2', 0.9886229272401866), ('TICAM1', 2.436708701180448), ('DUSP5', 1.4650962252264197)]	408
REL	transfac_pro__M07883	0.08713728124378417	3.666804069290987	0.0	0.258944	gene is orthologous to FBgn0011274 in D. melanogaster (identity = 25%) which is directly annotated for motif	frozenset({'activating', 'top5perTarget', 'hg38__refseq-r80__500bp_up_and_100bp_down_tss.mc9nr.genes_vs_motifs.rankings'})	[('RELB', 2.544900213282021), ('TMUB2', 0.9397683432254648), ('MDGA2', 0.7521146650300298), ('ARIH1', 1.2035386116493827), ('GPBP1', 1.6912971481952976), ('MAP1LC3A', 1.2936303967458702), ('HSPA4', 1.1493700551076882), ('SPTY2D1', 2.618771921062842), ('RAB21', 2.0967511167470856), ('JMY', 1.601827055673744), ('DDX3X', 2.363729730976308), ('GNL3', 1.0904742884628638), ('ARL5B', 1.3971469337716345), ('CHGB', 1.3308892201651616), ('KLF10', 1.4359883475995403), ('TSC22D2', 2.352697657759712), ('PRMT9', 0.9892596331673076), ('ZFAND5', 1.3343530188659545), ('NFKBID', 2.209574344310035), ('FOSL2', 2.8076101810581107), ('ZNF331', 1.842670380761692), ('NFKB2', 1.846612260271837), ('EMD', 1.8863124274063887), ('NAF1', 0.9631127436557704), ('HOXA9', 0.8538157326485458), ('REL', 1.0), ('PPM1D', 2.756993005512524), ('G3BP2', 0.9886229272401866), ('TRA2B', 1.543040963349079), ('RPL22L1', 1.535732098074413), ('TBL3', 0.530525594771255), ('CLK1', 2.7118010433688453), ('RHEB', 1.9840823902879103), ('WSB1', 1.7175174664730275), ('SLC35B1', 2.5987007251338103), ('PHF1', 2.161273335975088), ('LMCD1', 1.5756413426179352), ('TOPORS', 0.599973376649962), ('NRBF2', 2.54677928280294), ('WRAP73', 1.3176530341772157)]	1261
REL	transfac_pro__M07884	0.08553950899480561	3.5517161920292017	0.0	0.258944	gene is orthologous to FBgn0011274 in D. melanogaster (identity = 25%) which is directly annotated for motif	frozenset({'activating', 'top5perTarget', 'hg38__refseq-r80__500bp_up_and_100bp_down_tss.mc9nr.genes_vs_motifs.rankings'})	[('DOK2', 1.9367295921303436), ('MAP1LC3A', 1.2936303967458702), ('RHEB', 1.9840823902879103), ('HIPK1', 2.081532564780164), ('ADNP2', 1.131769003495521), ('TRMT61A', 0.6529795892849393), ('ZFAND5', 1.3343530188659545), ('SLC35B1', 2.5987007251338103), ('TSC22D2', 2.352697657759712), ('ARIH1', 1.2035386116493827), ('EMD', 1.8863124274063887), ('TBL3', 0.530525594771255), ('NRBF2', 2.54677928280294), ('REL', 1.0), ('RNF139', 1.3736389767776087), ('NFKB2', 1.846612260271837), ('WSB1', 1.7175174664730275), ('PHF1', 2.161273335975088), ('RELB', 2.544900213282021), ('GPBP1', 1.6912971481952976), ('GATA3', 1.6607011467962025), ('CLK1', 2.7118010433688453), ('TRA2B', 1.543040963349079), ('PPP1R2', 1.214182881380541), ('BCL6', 2.222635021149192), ('NR4A2', 2.3880738722990387), ('G3BP2', 0.9886229272401866), ('FOSL2', 2.8076101810581107), ('HADH', 1.319351315352406), ('STRAP', 1.1311625748405127), ('TMUB2', 0.9397683432254648), ('NAF1', 0.9631127436557704), ('FAM177A1', 1.7684278585258422), ('PRDM2', 1.5984668246629503), ('PSME4', 1.848113402092508)]	1090
REL	transfac_pro__M07885	0.0906621624706124	3.9207020189236217	0.0	0.258944	gene is orthologous to FBgn0011274 in D. melanogaster (identity = 25%) which is directly annotated for motif	frozenset({'activating', 'top5perTarget', 'hg38__refseq-r80__500bp_up_and_100bp_down_tss.mc9nr.genes_vs_motifs.rankings'})	[('NFKB2', 1.846612260271837), ('BIRC3', 1.4719222112580872), ('RELB', 2.544900213282021), ('NFKBID', 2.209574344310035), ('REL', 1.0), ('NFKB1', 3.038992410104911), ('CSF2', 1.3535048325584087), ('ARL5B', 1.3971469337716345), ('NFKBIB', 1.146863510509526), ('MAP2K3', 2.962487912071708), ('CDK17', 1.568459442945926), ('BATF', 1.1805341758746726), ('CCNL1', 1.3778988830806438), ('STX11', 1.2901534744103866), ('GPBP1', 1.6912971481952976), ('DUSP5', 1.4650962252264197)]	323
REL	bergman__dl-A	0.08019512385995689	3.1667589862494716	0.0	0.282794	gene is orthologous to FBgn0260632 in D. melanogaster (identity = 28%) which is directly annotated for motif	frozenset({'activating', 'top5perTarget', 'hg38__refseq-r80__500bp_up_and_100bp_down_tss.mc9nr.genes_vs_motifs.rankings'})	[('MAP1LC3A', 1.2936303967458702), ('RELB', 2.544900213282021), ('GPBP1', 1.6912971481952976), ('DOK2', 1.9367295921303436), ('TSC22D2', 2.352697657759712), ('NR4A2', 2.3880738722990387), ('ADNP2', 1.131769003495521), ('NRBF2', 2.54677928280294), ('G3BP2', 0.9886229272401866), ('CHGB', 1.3308892201651616), ('PPM1D', 2.756993005512524), ('LMCD1', 1.5756413426179352), ('TBL3', 0.530525594771255), ('TRA2B', 1.543040963349079), ('WSB1', 1.7175174664730275), ('RAB21', 2.0967511167470856), ('ARL5B', 1.3971469337716345), ('BCL6', 2.222635021149192), ('HIPK1', 2.081532564780164), ('MEG3', 0.0088241355530506), ('FAM177A1', 1.7684278585258422), ('AZIN1', 1.7166958531014174), ('ZFAND5', 1.3343530188659545), ('NFKBID', 2.209574344310035), ('OLFM1', 0.8396027651061998), ('EHD4', 1.2330400392259069), ('TRMT61A', 0.6529795892849393), ('RUNX3', 1.5489109727142252), ('TMUB2', 0.9397683432254648), ('JMY', 1.601827055673744), ('MPZL3', 1.3927745858948826), ('TOPORS', 0.599973376649962), ('DDX3X', 2.363729730976308), ('RHEB', 1.9840823902879103), ('PPP1R2', 1.214182881380541), ('FOSL2', 2.8076101810581107), ('REL', 1.0), ('UBE2A', 2.426422136794057)]	1374
REL	bergman__dl-B	0.08804377243810263	3.7320988241456337	0.0	0.282794	gene is orthologous to FBgn0260632 in D. melanogaster (identity = 28%) which is directly annotated for motif	frozenset({'activating', 'top5perTarget', 'hg38__refseq-r80__500bp_up_and_100bp_down_tss.mc9nr.genes_vs_motifs.rankings'})	[('PPP1R2', 1.214182881380541), ('TSC22D2', 2.352697657759712), ('DUSP5', 1.4650962252264197), ('L1CAM', 0.8167890655120689), ('ZFP36L1', 2.98499876415164), ('IFFO2', 2.0724887087480344), ('NAMPT', 2.339213077434537), ('SLC43A1', 2.192415804971229), ('SDC4', 1.2033408128139431), ('DMC1', 5.786395987057539), ('COL1A2', 1.2704398901867002), ('TMUB2', 0.9397683432254648), ('CPD', 1.2147421233844116), ('IL4I1', 0.827820334379611), ('CDK17', 1.568459442945926), ('FAM177A1', 1.7684278585258422), ('PFKFB2', 0.9220427361194438), ('PHF1', 2.161273335975088), ('SLC38A2', 1.2288310622708123), ('SLC1A5', 0.7666065903134112), ('GPBP1', 1.6912971481952976), ('CYP24A1', 2.2674435984566896), ('ACTN4', 1.545694262487179), ('EHD4', 1.2330400392259069), ('SESN2', 0.9139861256763928), ('MOB3A', 3.331147609756945), ('ABCG1', 1.1419437372110457), ('KLF10', 1.4359883475995403), ('FHOD1', 1.4648020268863997), ('NFKB2', 1.846612260271837), ('INAFM1', 1.7756982431955584), ('EVPL', 0.9433523973763978), ('RUNX3', 1.5489109727142252), ('RHEB', 1.9840823902879103), ('PTBP1', 1.207352636343665), ('IER3', 1.505955334661575), ('NASP', 0.8705955375236168), ('ADNP2', 1.131769003495521), ('AZIN1', 1.7166958531014174), ('CLK1', 2.7118010433688453), ('UBE2A', 2.426422136794057), ('EDEM1', 1.3211232383067388), ('NFKBID', 2.209574344310035), ('SLC3A2', 1.1703543372408456), ('ASNS', 1.3860629618405031), ('PRR19', 0.790504257288962), ('RELB', 2.544900213282021), ('PIM3', 2.700912301240212), ('B4GALT1', 1.5727345697586168), ('MAP2K3', 2.962487912071708), ('SNX27', 1.2741223734900835), ('NBL1', 1.6709364313813928), ('SQSTM1', 1.6325129622894816), ('GLB1', 3.464751513957711), ('ZFP36L2', 1.6472686926523823), ('ACSF2', 2.1810428784254605), ('EMD', 1.8863124274063887), ('HSPA2', 1.3451663879004494), ('PRADC1', 0.6616616869148824), ('ULBP1', 0.1486317877632964), ('ARIH1', 1.2035386116493827), ('CSF2', 1.3535048325584087), ('ARF6', 3.0110891419092654), ('VAV2', 1.2580311613485158), ('SIAH2', 2.855249387803247), ('GDI1', 0.9142553109845196), ('GRK5', 1.04071626116016), ('HSPA4', 1.1493700551076882), ('RGS16', 1.0228476840780871), ('MICB', 0.990542572171009), ('CITED4', 0.7975864838764167), ('REL', 1.0), ('RAB21', 2.0967511167470856), ('SRGN', 2.2814402113774883), ('WSB1', 1.7175174664730275), ('AMER1', 0.7101974711051031), ('PLCB3', 1.868960656107744)]	3652
REL	flyfactorsurvey__dl_NBT_FBgn0000462	0.09361967151106865	4.133732028467377	0.0	0.282794	gene is orthologous to FBgn0260632 in D. melanogaster (identity = 28%) which is directly annotated for motif	frozenset({'activating', 'top5perTarget', 'hg38__refseq-r80__500bp_up_and_100bp_down_tss.mc9nr.genes_vs_motifs.rankings'})	[('NFKBID', 2.209574344310035), ('NFKB2', 1.846612260271837), ('CSF2', 1.3535048325584087), ('NFKB1', 3.038992410104911), ('NFKBIB', 1.146863510509526), ('GPBP1', 1.6912971481952976), ('REL', 1.0), ('MAP2K3', 2.962487912071708), ('ARL5B', 1.3971469337716345), ('CDKN1A', 2.1956030071907526), ('SESN2', 0.9139861256763928), ('CD83', 1.4778034086385123), ('EDEM1', 1.3211232383067388), ('PHF1', 2.161273335975088), ('IER3', 1.505955334661575), ('KLF10', 1.4359883475995403), ('NR4A2', 2.3880738722990387), ('RELB', 2.544900213282021)]	466
REL	idmmpmm__dl	0.08993501305934257	3.8683252911085644	0.0	0.282794	gene is orthologous to FBgn0260632 in D. melanogaster (identity = 28%) which is directly annotated for motif	frozenset({'activating', 'top5perTarget', 'hg38__refseq-r80__500bp_up_and_100bp_down_tss.mc9nr.genes_vs_motifs.rankings'})	[('MAP1LC3A', 1.2936303967458702), ('RAB21', 2.0967511167470856), ('RELB', 2.544900213282021), ('BCL6', 2.222635021149192), ('TSC22D2', 2.352697657759712), ('EMD', 1.8863124274063887), ('GPBP1', 1.6912971481952976), ('TRA2B', 1.543040963349079), ('EHD4', 1.2330400392259069), ('NAF1', 0.9631127436557704), ('DDX3X', 2.363729730976308), ('RHEB', 1.9840823902879103), ('NRBF2', 2.54677928280294), ('NFKB2', 1.846612260271837), ('ARL5B', 1.3971469337716345), ('NR4A2', 2.3880738722990387), ('PHF1', 2.161273335975088), ('ARIH1', 1.2035386116493827), ('SRGN', 2.2814402113774883), ('REL', 1.0), ('UBE2A', 2.426422136794057), ('SLC3A2', 1.1703543372408456), ('CHGB', 1.3308892201651616), ('FOSL2', 2.8076101810581107), ('ASNS', 1.3860629618405031), ('ZFAND5', 1.3343530188659545), ('PPP1R2', 1.214182881380541), ('DOK2', 1.9367295921303436), ('ADNP2', 1.131769003495521), ('BHLHE40', 1.4007032322084432), ('JMY', 1.601827055673744), ('PPM1D', 2.756993005512524), ('HSPA4', 1.1493700551076882), ('EIF5', 1.5869783455558992), ('PSME4', 1.848113402092508), ('STRAP', 1.1311625748405127), ('AZIN1', 1.7166958531014174), ('G3BP2', 0.9886229272401866), ('NFKB1', 3.038992410104911), ('WSB1', 1.7175174664730275), ('CLK1', 2.7118010433688453), ('TOPORS', 0.599973376649962), ('MPZL3', 1.3927745858948826), ('SLC35B1', 2.5987007251338103), ('TMUB2', 0.9397683432254648), ('RPL22L1', 1.535732098074413), ('SLC20A1', 0.7399549008135317), ('MACROD2', 1.9268974458652235), ('NOP58', 2.311754411451008), ('RUNX3', 1.5489109727142252), ('DUSP5', 1.4650962252264197), ('HIPK1', 2.081532564780164), ('SUFU', 1.2202935070473548), ('PAF1', 0.7649617239184516), ('FAM177A1', 1.7684278585258422), ('MED29', 0.9030640825808152), ('KLF10', 1.4359883475995403), ('PRDM2', 1.5984668246629503), ('ZNF331', 1.842670380761692), ('TEX28', 1.0078159832162048), ('PRMT9', 0.9892596331673076), ('TBL3', 0.530525594771255), ('NFE2L2', 1.7176633134557169), ('IL17F', 1.1236059802534857), ('TRMT61A', 0.6529795892849393), ('DOLPP1', 0.3017412565005513), ('EDEM1', 1.3211232383067388), ('IL4I1', 0.827820334379611), ('LMCD1', 1.5756413426179352), ('NFKBIB', 1.146863510509526), ('VAV2', 1.2580311613485158)]	3034
REL	jaspar__MA0022.1	0.08397108358305318	3.438742173737529	0.0	0.282794	gene is orthologous to FBgn0260632 in D. melanogaster (identity = 28%) which is directly annotated for motif	frozenset({'activating', 'top5perTarget', 'hg38__refseq-r80__500bp_up_and_100bp_down_tss.mc9nr.genes_vs_motifs.rankings'})	[('SESN2', 0.9139861256763928), ('DUSP5', 1.4650962252264197), ('GPBP1', 1.6912971481952976), ('ZFP36L1', 2.98499876415164), ('BHLHE40', 1.4007032322084432), ('G3BP2', 0.9886229272401866), ('RELB', 2.544900213282021), ('SRGN', 2.2814402113774883), ('KLF10', 1.4359883475995403), ('L1CAM', 0.8167890655120689), ('CYP24A1', 2.2674435984566896), ('PRKCD', 0.6634768309217753), ('AZIN1', 1.7166958531014174), ('SPTY2D1', 2.618771921062842), ('GATA3', 1.6607011467962025), ('ZRANB1', 2.807494482522466), ('SLC48A1', 4.338995217226072), ('HSPA2', 1.3451663879004494), ('TMEM88', 2.5858189783393506), ('INAFM1', 1.7756982431955584), ('FBLN1', 0.6661959064429451), ('CD83', 1.4778034086385123), ('CSF2', 1.3535048325584087), ('FAM47E', 2.252965975077001), ('MDGA2', 0.7521146650300298), ('TOB2', 1.1149900814332685), ('WSB1', 1.7175174664730275), ('NFKB2', 1.846612260271837), ('NFKBID', 2.209574344310035), ('EHD4', 1.2330400392259069), ('UBE2A', 2.426422136794057), ('SLC3A2', 1.1703543372408456), ('DDX3X', 2.363729730976308), ('TMUB2', 0.9397683432254648), ('EEF1A2', 3.148699390898651), ('ZFAND5', 1.3343530188659545), ('PIM3', 2.700912301240212), ('HAUS7', 0.2801827847981503), ('EDEM1', 1.3211232383067388), ('BCL6', 2.222635021149192), ('ABCG1', 1.1419437372110457), ('ZFP36L2', 1.6472686926523823), ('STX11', 1.2901534744103866), ('FOSL2', 2.8076101810581107), ('PRADC1', 0.6616616869148824), ('NFKB1', 3.038992410104911), ('NAMPT', 2.339213077434537), ('IER3', 1.505955334661575), ('IL4I1', 0.827820334379611), ('RUNX3', 1.5489109727142252), ('ZNF521', 0.8635868594198224), ('SLC43A1', 2.192415804971229), ('PLCB3', 1.868960656107744), ('ARIH1', 1.2035386116493827), ('TRAF4', 1.3091110610237378), ('SLC7A8', 1.892295993834472), ('HMCES', 1.6092884836311423), ('MAP2K3', 2.962487912071708), ('BIRC3', 1.4719222112580872), ('MEF2D', 2.036388787515769), ('ACSF2', 2.1810428784254605), ('CDK17', 1.568459442945926), ('MRPL39', 1.1907699573417407), ('TCP1', 1.5766285454563458), ('ANKRD28', 1.3122199301989577), ('CCNL1', 1.3778988830806438), ('BRD2', 1.3819597545736415), ('DCTN6', 0.9203220831523448), ('NEGR1', 1.0190659956521468), ('SQSTM1', 1.6325129622894816), ('RHEB', 1.9840823902879103), ('TICAM1', 2.436708701180448), ('DOLPP1', 0.3017412565005513), ('MAPKAPK2', 1.334086436349234), ('NFE2L2', 1.7176633134557169)]	4281
REL	jaspar__MA0023.1	0.09154256758739651	3.984117788027055	0.0	0.282794	gene is orthologous to FBgn0260632 in D. melanogaster (identity = 28%) which is directly annotated for motif	frozenset({'activating', 'top5perTarget', 'hg38__refseq-r80__500bp_up_and_100bp_down_tss.mc9nr.genes_vs_motifs.rankings'})	[('DUSP5', 1.4650962252264197), ('SESN2', 0.9139861256763928), ('GPBP1', 1.6912971481952976), ('BHLHE40', 1.4007032322084432), ('RELB', 2.544900213282021), ('G3BP2', 0.9886229272401866), ('ZFP36L1', 2.98499876415164), ('KLF10', 1.4359883475995403), ('L1CAM', 0.8167890655120689), ('SRGN', 2.2814402113774883), ('CYP24A1', 2.2674435984566896), ('SPTY2D1', 2.618771921062842), ('PRKCD', 0.6634768309217753), ('GATA3', 1.6607011467962025), ('HSPA2', 1.3451663879004494), ('TMEM88', 2.5858189783393506), ('AZIN1', 1.7166958531014174), ('SLC48A1', 4.338995217226072), ('ZRANB1', 2.807494482522466), ('FBLN1', 0.6661959064429451), ('INAFM1', 1.7756982431955584), ('FAM47E', 2.252965975077001), ('CD83', 1.4778034086385123), ('TOB2', 1.1149900814332685), ('SLC3A2', 1.1703543372408456), ('UBE2A', 2.426422136794057), ('CSF2', 1.3535048325584087), ('TMUB2', 0.9397683432254648), ('EHD4', 1.2330400392259069), ('ZFAND5', 1.3343530188659545), ('WSB1', 1.7175174664730275), ('MDGA2', 0.7521146650300298), ('PIM3', 2.700912301240212), ('EDEM1', 1.3211232383067388), ('BCL6', 2.222635021149192), ('NFKB1', 3.038992410104911), ('ZFP36L2', 1.6472686926523823), ('NFKB2', 1.846612260271837), ('RUNX3', 1.5489109727142252), ('NAMPT', 2.339213077434537), ('NFKBID', 2.209574344310035), ('CDK17', 1.568459442945926), ('IL4I1', 0.827820334379611), ('ACSF2', 2.1810428784254605), ('PRADC1', 0.6616616869148824), ('ABCG1', 1.1419437372110457), ('STX11', 1.2901534744103866), ('SLC43A1', 2.192415804971229), ('HAUS7', 0.2801827847981503), ('TRAF4', 1.3091110610237378), ('RHEB', 1.9840823902879103), ('MEF2D', 2.036388787515769), ('BIRC3', 1.4719222112580872), ('FOSL2', 2.8076101810581107), ('EEF1A2', 3.148699390898651), ('MAP2K3', 2.962487912071708), ('MAPKAPK2', 1.334086436349234), ('SQSTM1', 1.6325129622894816), ('DDX3X', 2.363729730976308), ('HMCES', 1.6092884836311423), ('ARIH1', 1.2035386116493827), ('DCTN6', 0.9203220831523448), ('OLFM1', 0.8396027651061998), ('PLCB3', 1.868960656107744), ('MRPL39', 1.1907699573417407), ('PPP1R2', 1.214182881380541), ('AMER1', 0.7101974711051031), ('MYLIP', 2.1814206004119563), ('DOLPP1', 0.3017412565005513), ('NFE2L2', 1.7176633134557169), ('PFKFB2', 0.9220427361194438), ('UBA1', 1.3290160032682623), ('ZNF521', 0.8635868594198224), ('ANKRD28', 1.3122199301989577), ('SLC20A1', 0.7399549008135317), ('NBL1', 1.6709364313813928), ('BRD2', 1.3819597545736415), ('RAF1', 1.146534663325276), ('SLC39A6', 3.96400942129468), ('EIF5', 1.5869783455558992)]	4216
REL	transfac_public__M00043	0.08372000508678512	3.420656935882106	0.0	0.282794	gene is orthologous to FBgn0260632 in D. melanogaster (identity = 28%) which is directly annotated for motif	frozenset({'activating', 'top5perTarget', 'hg38__refseq-r80__500bp_up_and_100bp_down_tss.mc9nr.genes_vs_motifs.rankings'})	[('NFKB2', 1.846612260271837), ('NFKBID', 2.209574344310035), ('NFKB1', 3.038992410104911), ('GPBP1', 1.6912971481952976), ('REL', 1.0), ('BIRC3', 1.4719222112580872), ('NFKBIB', 1.146863510509526), ('RELB', 2.544900213282021), ('CCNL1', 1.3778988830806438), ('PHF1', 2.161273335975088), ('ARL5B', 1.3971469337716345), ('CSF2', 1.3535048325584087), ('CD83', 1.4778034086385123), ('MAP2K3', 2.962487912071708), ('SDC4', 1.2033408128139431), ('NR4A2', 2.3880738722990387), ('EDEM1', 1.3211232383067388), ('CDK17', 1.568459442945926), ('DUSP5', 1.4650962252264197), ('CDKN1A', 2.1956030071907526), ('TICAM1', 2.436708701180448)]	393
SCX	stark__ACATGTK	0.13070240367758776	3.4754237927350653	0.0	0.218905	gene is orthologous to FBgn0003900 in D. melanogaster (identity = 21%) which is directly annotated for motif	frozenset({'activating', 'top5perTarget', 'hg38__refseq-r80__500bp_up_and_100bp_down_tss.mc9nr.genes_vs_motifs.rankings'})	[('GJB2', 1.8460083081256435), ('SCX', 1.0), ('FAM174B', 1.774990425679936), ('SLC35F6', 1.3257379098704372), ('MAP3K10', 0.8226088760638168)]	1232
TCF7L2	tfdimers__MD00115	0.1261068618581572	3.631782140754611	4.98844e-07	1.0	gene is annotated for similar motif tfdimers__MD00383 ('M01705_forward_5_M00492_forward dimer: TCF-4 / STAT1'; q-value = 4.99e-07)	frozenset({'activating', 'top5perTarget', 'hg38__refseq-r80__500bp_up_and_100bp_down_tss.mc9nr.genes_vs_motifs.rankings'})	[('ARID3A', 1.5737067386028825), ('KRT10', 0.8778652394737037), ('TCF7L2', 1.0), ('LMOD3', 1.8327611362080287)]	524
VDR	tfdimers__MD00338	0.14148778682457439	3.140316793620707	3.76906e-07	1.0	motif similar to tfdimers__MD00324 ('M00961_forward_10_M01131_reverse dimer: VDR / SOX10'; q-value = 3.77e-07) which is directly annotated	frozenset({'activating', 'top5perTarget', 'hg38__refseq-r80__500bp_up_and_100bp_down_tss.mc9nr.genes_vs_motifs.rankings'})	[('MAST4', 1.199459116424698), ('VDR', 1.0), ('IL21', 1.3801405301217584), ('CXorf21', 1.156995030107347), ('CSTF2', 1.4712603276114444)]	987
VDR	tfdimers__MD00004	0.13860103626943004	3.0526872207684295	1.46645e-07	1.0	gene is annotated for similar motif tfdimers__MD00337 ('M00961_forward_5_M01247_reverse dimer: VDR / Nanog'; q-value = 1.47e-07)	frozenset({'activating', 'top5perTarget', 'hg38__refseq-r80__500bp_up_and_100bp_down_tss.mc9nr.genes_vs_motifs.rankings'})	[('IRF4', 1.093897540186682), ('CDKN1C', 1.7085183686839571), ('CXorf21', 1.156995030107347), ('MAST4', 1.199459116424698)]	770
YY1	transfac_pro__M01118	0.0922893610875413	4.425174102247441	1.41286e-06	1.0	motif similar to tfdimers__MD00437 ('M00793_forward_7_M01118_forward dimer: YY1 / WT1'; q-value = 1.41e-06) which is directly annotated	frozenset({'activating', 'top5perTarget', 'hg38__refseq-r80__500bp_up_and_100bp_down_tss.mc9nr.genes_vs_motifs.rankings'})	[('DNMT3B', 0.7349058599113368), ('ETV3', 1.0212412036650678), ('TNNT3', 0.979819947352782), ('NAALAD2', 1.6884268456545213), ('SPTSSB', 2.0713600753640504), ('PPFIBP1', 2.1472272527902976), ('ADRA2B', 1.1026176963212242), ('ATP2A1', 0.1834087932107634), ('RHBDL3', 0.815576636604338), ('PMP22', 1.157024695013202), ('GPBP1', 1.6883883933142565), ('MMP15', 1.187217010523658), ('NPY', 1.438076609551156), ('THSD7B', 0.8345844802745632), ('RAPGEF4', 0.8935896066530771), ('GFRA1', 0.9909204384853406), ('CTNNA2', 0.9664502083267918), ('SYN2', 0.1379308724728176), ('MORN3', 1.807686972690655)]	2781
ZBTB7A	tfdimers__MD00503	0.0972913974582544	3.7341231442586413	2.33259e-08	1.0	motif similar to tfdimers__MD00067 ('M01003_forward_6_M01100_forward dimer: Helios A / LRF'; q-value = 2.33e-08) which is directly annotated	frozenset({'activating', 'top5perTarget', 'hg38__refseq-r80__500bp_up_and_100bp_down_tss.mc9nr.genes_vs_motifs.rankings'})	[('ZSWIM4', 1.0139976448623844), ('PAPPA', 0.70549203189003), ('PRR15L', 1.0155732520054783), ('ZG16B', 0.6066255113650073), ('SH2D4A', 2.052128454593715), ('OTUD1', 1.2042685466830063)]	386
ZBTB7A	tfdimers__MD00067	0.08871018329172364	3.261338785045755	0.0	1.0	gene is directly annotated	frozenset({'activating', 'top5perTarget', 'hg38__refseq-r80__500bp_up_and_100bp_down_tss.mc9nr.genes_vs_motifs.rankings'})	[('ZBTB7A', 1.0), ('ADAMTSL1', 1.1276911838548664), ('MARCH10', 0.2005148351913115), ('DLG4', 2.5370904368799683), ('PRR15L', 1.0155732520054783), ('MIR924HG', 0.4943270976811795), ('CHIT1', 1.273994369911698), ('NIM1K', 1.0663809513399265)]	958
ZFP69	transfac_pro__M06280	0.10760988333157097	3.0910249135221957	0.0	1.0	gene is directly annotated	frozenset({'activating', 'top5perTarget', 'hg38__refseq-r80__500bp_up_and_100bp_down_tss.mc9nr.genes_vs_motifs.rankings'})	[('KEAP1', 1.9784805660312317), ('CTDP1', 0.922470233164386), ('CETN2', 2.9999718170097407), ('CCDC178', 2.751230965791438), ('MCRS1', 1.6592525462096948), ('SH2D4A', 1.7822184261985743)]	1445
CEBPD	tfdimers__MD00152	0.074683735953166	3.2091575280605977	3.77281e-06	1.0	gene is annotated for similar motif tfdimers__MD00298 ('M00912_reverse_6_M00293_forward dimer: C/EBP / Freac-7'; q-value = 3.77e-06)	frozenset({'activating', 'top10perTarget', 'hg38__refseq-r80__500bp_up_and_100bp_down_tss.mc9nr.genes_vs_motifs.rankings'})	[('ZBTB7C', 0.3206878881947826), ('FKBP11', 0.3945373159943187), ('LPAR3', 1.2622339446876163), ('MPPED2', 0.4842724568676071), ('TRIM39', 0.6184871536115057), ('GRM4', 0.8120110744070452), ('MB21D2', 0.5540439969944271), ('LTK', 1.0663070492886046)]	422
CEBPD	tfdimers__MD00192	0.07410335778211426	3.167333173464381	2.16027e-06	1.0	motif similar to tfdimers__MD00159 ('M00087_forward_7_M00912_forward dimer: Ik-2 / C/EBP'; q-value = 2.16e-06) which is directly annotated	frozenset({'activating', 'top10perTarget', 'hg38__refseq-r80__500bp_up_and_100bp_down_tss.mc9nr.genes_vs_motifs.rankings'})	[('PRR29', 0.0659251282585342), ('ZFHX4', 0.0277932486771405), ('CYB5A', 0.940167764455434), ('GJA1', 0.5225966612748294), ('NID1', 0.7204454046878878)]	257
CEBPD	tfdimers__MD00476	0.07545757351456833	3.264923334188887	4.64926e-09	1.0	motif similar to tfdimers__MD00071 ('M01131_forward_5_M00912_forward dimer: SOX10 / C/EBP'; q-value = 4.65e-09) which is directly annotated	frozenset({'activating', 'top10perTarget', 'hg38__refseq-r80__500bp_up_and_100bp_down_tss.mc9nr.genes_vs_motifs.rankings'})	[('ZBTB16', 1.1443571408869797), ('ZBTB7C', 0.3206878881947826), ('ESM1', 1.1038338255465234), ('EFCAB3', 1.543613642738067), ('MPPED2', 0.4842724568676071), ('KLRB1', 1.076491427971504), ('TTC33', 2.0877927727788785), ('BMI1', 0.6125310207788598), ('ACSF2', 0.5612284200895956)]	584
CEBPD	tfdimers__MD00285	0.07198371576609919	3.0145833566781985	4.01808e-09	1.0	motif similar to tfdimers__MD00071 ('M01131_forward_5_M00912_forward dimer: SOX10 / C/EBP'; q-value = 4.02e-09) which is directly annotated	frozenset({'activating', 'top10perTarget', 'hg38__refseq-r80__500bp_up_and_100bp_down_tss.mc9nr.genes_vs_motifs.rankings'})	[('MAP2K1', 0.715117370694241), ('HSPBP1', 0.4302768554308892), ('BMF', 1.047666211297045), ('ESM1', 1.1038338255465234), ('FKBP11', 0.3945373159943187), ('NFKB1', 1.3588874425008637)]	299
CREM	transfac_pro__M01861	0.09637737578383021	5.416116182183994	4.68974e-06	1.0	gene is annotated for similar motif transfac_pro__M00981 ('V$CREBATF_Q6: CREB, ATF'; q-value = 4.69e-06)	frozenset({'activating', 'top10perTarget', 'hg38__refseq-r80__500bp_up_and_100bp_down_tss.mc9nr.genes_vs_motifs.rankings'})	[('CREM', 1.0), ('NR1D2', 0.9515364318508416), ('TLE1', 4.739343816673731), ('ALDH1A2', 0.4311608571689216), ('MCL1', 0.9642922081054124), ('ATP1B1', 1.1732696298025298), ('PDE4D', 1.4047024321989563), ('HSPA9', 1.7923941741669975), ('SAR1A', 0.8521919786201958), ('FURIN', 0.5196753946347226), ('IRS2', 3.12508741356713), ('HNRNPH1', 0.7197837176365567), ('TRIM39', 0.5864877885759336), ('CYCS', 0.985143740811656), ('PPP1CB', 2.339299398906546), ('LMNB1', 2.327943802351255), ('USP36', 2.0540994399917256), ('SBDS', 0.681608224088216), ('MARCKSL1', 1.7022495257452157), ('SLC38A2', 1.4453323089031098), ('DYNLL2', 0.6010415845790762), ('PROX1', 0.0011911710264389), ('JUND', 2.693017386806249), ('PHF12', 1.1673887353717078), ('INSIG1', 1.8498353390140445), ('TGIF1', 3.151581855971955), ('PABPC1', 0.8723858689947448), ('ANKRD9', 0.6883410579811707), ('CHD2', 0.8882601954910327), ('SPTY2D1', 0.6821867444735749), ('AGO2', 1.0420259829188407), ('SRSF7', 1.9269653245568583), ('WEE1', 1.1919980261461065), ('NDRG1', 1.1302466647836635), ('PER1', 1.3343845532335743), ('ZFP36L2', 1.7608252667489133), ('OSER1', 1.6384546451085658), ('BTG1', 2.444982680006461), ('FOSL2', 5.066652221616793), ('DUSP2', 1.5778185161218965), ('REL', 1.2991940228462502), ('NFATC4', 0.2125036505742928), ('CRTC2', 1.7330921112770945), ('RNMT', 0.7486483891730349), ('NFIL3', 0.8349547562357444), ('CRADD', 2.1631380192729868), ('AHR', 1.161478905580522), ('SREBF2', 1.0291968161482827), ('EIF5', 0.7948137740638026), ('IRGQ', 1.7440485539765955), ('STX4', 0.5956886157532082), ('PAK1', 0.6333681976335919), ('UBE2A', 3.282806336538145), ('ATG2A', 1.070231360033456), ('MAP2K1', 0.6304373075979053), ('ZFP36', 1.560787134168934), ('EMD', 3.1496023856663915), ('PNPLA8', 2.630246728478592), ('PHF20', 0.6540062556435052), ('ETV3', 1.343594669597595), ('EIF1', 1.502826930758007), ('CACNA2D3', 0.8119742788340445), ('MAP1LC3A', 1.5210354292048769), ('SENP3-EIF4A1', 0.868337569522626), ('PITHD1', 1.0515126799455263), ('SLC25A5', 1.7560595917117858), ('ARL4C', 1.0561425223598964), ('FMNL1', 1.0138301159845358), ('OAZ1', 1.6180389076392507), ('RBM38', 2.853293273888562), ('RCOR1', 0.8501118498112257), ('ZBED4', 0.7962474619476542), ('ARL4A', 0.4736933878878027), ('SYT17', 0.2723359842041464), ('ARIH1', 1.7798561224826164), ('SLC1A4', 0.722097607989479), ('TUBB2A', 1.0523222846287403), ('SPTAN1', 1.2294865272292683), ('DDX3X', 1.6932805782539695), ('NRIP3', 0.4567123876866851), ('GTF2B', 0.7350484439308297), ('MAP3K8', 1.803325069202539), ('ERF', 1.5859096419880183), ('RUNX3', 2.576628893750576), ('ATP8A2', 1.659714970380165), ('HNRNPUL1', 3.232203141081009), ('CHP1', 0.7221122548469051), ('TMEM132D', 0.2854735457129936), ('PUS10', 0.6626513327828774), ('MORF4L2', 2.0033964015332875), ('STK40', 0.6577610503897378), ('GPAT4', 1.033169723092771), ('UBALD1', 0.700729981192199), ('RPL22L1', 1.1131701098725522), ('BCL3', 2.068502657247353), ('LRIF1', 0.6664221418840381), ('DUSP5', 0.8684738973072419), ('AMD1', 2.146618495054837), ('SOCS3', 0.8821549166942346), ('PIM3', 2.4165116147977788), ('VPS37B', 2.312537316282705), ('EZR', 4.626272303868152), ('ZNF232', 2.195993074805751), ('RELB', 2.696739070820073), ('RFX1', 1.259082589823511), ('SLC35B1', 0.5423392230971408), ('PITPNA', 1.4717079361605112), ('CACNB3', 0.3618311511494512), ('HTR7', 0.8302148207894156), ('GRM5', 0.5509542529356544), ('SRSF6', 1.2590649423180147), ('RSRP1', 1.2041773520220236), ('CTNNA1', 2.2467720840341454), ('EVA1B', 1.1795170932002856), ('MYB', 2.303184182506672), ('PHF1', 3.119370850658737), ('LMO4', 1.6514713355950392), ('SPATA2L', 0.7031644404606864), ('RAB9A', 1.671768919799858), ('ZFAND5', 1.1019353469842683), ('EIF1B', 1.6457184634120232), ('DERL2', 0.5896354371024768), ('DDIT4', 1.4190081348590968), ('DUSP4', 3.692665561586364), ('PDE4A', 2.7527349599547506), ('SLC25A19', 0.698052512736737), ('MAP3K14', 0.567726625930299), ('EIF3J', 2.087837218308633), ('MADD', 0.923671398530538), ('MAFG', 1.0845177745078598), ('CC2D1A', 0.6606254882082151), ('TLE4', 1.220739302285511), ('METTL21A', 0.5720323201431661), ('WNT10A', 0.7209615723287272), ('LRIG1', 0.7052632932016684), ('JOSD1', 5.618022295490646), ('NFKB2', 2.7191568959300745), ('GUCD1', 1.213406716198513), ('LDHA', 2.013372154774756), ('SLC30A1', 1.918158935168256), ('GPAT3', 1.433293619469603), ('TSPYL2', 3.125372397370956), ('RANBP2', 0.8999385491103159), ('ZNF615', 2.0423375700701487), ('LAPTM4A', 2.6510937282323743), ('TRIM28', 0.5875285661312962), ('NAB1', 0.8133410863031608), ('HSPA5', 1.578734981400232), ('BMPR1B', 0.2318611115837134), ('TP53BP2', 0.9685467647461132), ('SIK1', 1.0480089739996594), ('PDE4B', 3.018455817468551), ('RAB11FIP1', 1.0131748874235802), ('JARID2', 0.978891354825886), ('CPD', 0.6309270636630478), ('RANGAP1', 1.2389821004313188), ('LPXN', 1.6575450021743476), ('CBX6', 0.7254724415558576), ('GRHL2', 1.049162474166725), ('STAU1', 1.6219834436759013), ('CXCR4', 1.4731835241117612), ('KIAA1614', 0.3665499209587864), ('CDKL5', 1.5594629718319717), ('SLC7A5', 1.306901347844414), ('CWC25', 0.6785566420092269), ('RNF19A', 3.2599385690355853), ('TMEM51', 0.2160523242316209), ('ST3GAL6', 0.7566109130121992), ('SRSF2', 5.635554223191432), ('FAM118A', 0.9461860850670808), ('THY1', 0.0124582348720749), ('RNF149', 1.2779667238227252), ('BRD2', 3.534514265025812), ('DDIT4L', 0.5910875764676706), ('UCK1', 0.4869270800074258), ('SQSTM1', 1.3492533498394277), ('PLEKHO1', 0.6926582343000887), ('GOLGA8B', 0.5726882272114454), ('G3BP2', 3.077158968365993), ('ATF4', 2.982096866922415), ('SURF4', 1.2003949969878114), ('CNOT6L', 1.6526085167399065), ('RAB35', 0.9307561170342724), ('CXCL2', 2.09636706548146), ('TSC22D3', 1.961583022855676), ('UBALD2', 1.1754770378849209), ('SAT1', 0.9091980519815006), ('ZBTB1', 0.7635949988683832), ('MRPL1', 1.6163162193950693), ('PRKAR1A', 1.3626870553021349), ('POFUT2', 1.1860696699250677), ('LGALS3', 1.7654245851471644), ('RAB21', 1.6731049644459022), ('RTN3', 1.115352961269675), ('PRNP', 1.0130628900814322), ('CEBPZ', 0.9049994245967402), ('PTP4A1', 1.866523330891102), ('IRAK1', 1.1018810111722994), ('CRK', 0.7245678108986138), ('B4GALT1', 3.4582412153426625), ('PPP4R3A', 0.8562060585953672), ('ZNF331', 3.864759800396382), ('MEF2D', 0.6397155502848533), ('ATP1B3', 3.4767022876265656), ('ANO1', 0.5866129510078301), ('SECTM1', 0.4069852707594793), ('CYTH1', 2.8664549998458986), ('RBM39', 0.8648052821630278), ('ARF5', 0.5825200634912377), ('TPM4', 2.815239800518665), ('IGFBP6', 1.0116526728494204), ('RBMX', 2.0146963549572137), ('SF3A2', 1.6692099342827666), ('CDK5R1', 0.7718126884014446), ('SPOCK2', 1.3018733364267678), ('CYGB', 0.0883412563994184), ('ARF4', 2.9137176047032605), ('RAB1A', 0.6601534870548332), ('PGK1', 0.6859787797901864), ('MAP1LC3B', 0.8661411655782932), ('TOM1', 0.9616415855430454), ('SYAP1', 2.17414160614032), ('VAPA', 0.8954037833915821), ('PSMD13', 1.619455306450564), ('CSRNP1', 1.9482434469016183), ('RBM8A', 3.0299626001063324), ('ARF6', 3.622595212541064), ('DLC1', 2.100646127642165), ('L1CAM', 0.0799583752116909), ('LRRFIP2', 1.7298817442006162), ('PMEPA1', 2.551498170160481), ('BCL2L12', 0.7669706236429812), ('TIPARP', 3.4364545314404213), ('NR4A2', 2.035630127982512), ('BAZ1A', 1.219925623408435), ('MPZL3', 2.2986943227997854), ('SIK3', 1.3485029980975565), ('TMEM97', 0.6597994463244714), ('EIF4E', 1.0153607229858783), ('DYNLL1', 1.1839499625402383), ('FGFR1', 0.675048912947544), ('ABHD5', 0.813277158070198)]	4982
CREM	transfac_pro__M07670	0.0737817116080651	3.329494762641268	0.0	0.16388	gene is orthologous to FBgn0033010 in D. melanogaster (identity = 16%) which is directly annotated for motif	frozenset({'activating', 'top10perTarget', 'hg38__refseq-r80__500bp_up_and_100bp_down_tss.mc9nr.genes_vs_motifs.rankings'})	[('CTNNA1', 2.2467720840341454), ('TRIM39', 0.5864877885759336), ('MORF4L2', 2.0033964015332875), ('STX5', 1.4750718214358516), ('ARL4A', 0.4736933878878027), ('ORAI2', 1.589275044418981), ('FOSL2', 5.066652221616793), ('RAB21', 1.6731049644459022), ('NANS', 2.1864085770804587), ('RGS1', 0.863054917009946), ('GOLGB1', 1.413514064219648), ('NDEL1', 0.6647648973967678), ('VPS37B', 2.312537316282705), ('TLE3', 1.7188034520024276), ('UBE2O', 1.1852585526611124), ('STK4', 2.4764952044539053), ('STX4', 0.5956886157532082), ('HDAC5', 0.5381680141248486), ('PRKAR1A', 1.3626870553021349), ('DDX3X', 1.6932805782539695), ('CREM', 1.0), ('MAP2K1', 0.6304373075979053), ('NR1D2', 0.9515364318508416), ('KDELR2', 0.9636454186283244), ('RAB1A', 0.6601534870548332), ('RELB', 2.696739070820073), ('ANKRD9', 0.6883410579811707), ('JUND', 2.693017386806249), ('G3BP2', 3.077158968365993), ('PHF1', 3.119370850658737), ('PLEKHO1', 0.6926582343000887), ('DUSP5', 0.8684738973072419), ('SLC35B1', 0.5423392230971408), ('NUP98', 1.5611071093276154), ('ERF', 1.5859096419880183), ('INSIG1', 1.8498353390140445), ('EMD', 3.1496023856663915), ('GFPT1', 1.4124205811868122), ('SLC10A3', 0.8446991652850246), ('PROX1', 0.0011911710264389), ('GOLGA8B', 0.5726882272114454), ('DUSP4', 3.692665561586364), ('PHF20', 0.6540062556435052), ('PDE4D', 1.4047024321989563), ('RAB5A', 0.7672216767684963), ('REL', 1.2991940228462502), ('SRGN', 2.9152514845251), ('YPEL5', 2.320189812259074), ('LAPTM4A', 2.6510937282323743), ('SAR1A', 0.8521919786201958), ('CWC25', 0.6785566420092269), ('NFKB2', 2.7191568959300745), ('PAK1', 0.6333681976335919), ('ZFAND5', 1.1019353469842683), ('CSNK1D', 1.024299085583091), ('MAP1LC3A', 1.5210354292048769), ('SLC1A4', 0.722097607989479), ('POLB', 1.0169908533250394), ('AKIRIN1', 1.5485212157116826), ('ATF4', 2.982096866922415), ('SIK1', 1.0480089739996594), ('USP36', 2.0540994399917256), ('PRNP', 1.0130628900814322), ('HSPA5', 1.578734981400232), ('ARF5', 0.5825200634912377), ('CDH18', 0.7793168124774371), ('AHR', 1.161478905580522), ('GTPBP1', 1.3149518974522616), ('ELL2', 1.7625029685677616), ('SKIL', 1.2758913382483048), ('PITPNM1', 0.5575709004741048), ('EIF1B', 1.6457184634120232), ('NFATC4', 0.2125036505742928), ('UBE2B', 5.471113492673636), ('LMNB1', 2.327943802351255), ('PLPP2', 0.0880786513343347), ('MAFG', 1.0845177745078598), ('PTBP1', 0.8306442292778885), ('JARID2', 0.978891354825886), ('CTH', 0.9991405388879095), ('WSB1', 1.4370848033583534), ('TOM1', 0.9616415855430454), ('ZBTB21', 1.24963909419543), ('RNMT', 0.7486483891730349), ('TCF7L2', 0.3834662008947109), ('FURIN', 0.5196753946347226), ('CBX6', 0.7254724415558576), ('ZNF184', 0.9767716320188926), ('IRGQ', 1.7440485539765955), ('METTL21A', 0.5720323201431661), ('GPAT3', 1.433293619469603), ('RNF19A', 3.2599385690355853), ('SLC38A2', 1.4453323089031098), ('PDE4A', 2.7527349599547506), ('ZC3H12A', 0.6043427915083303), ('ARIH1', 1.7798561224826164), ('NAB1', 0.8133410863031608), ('ARF4', 2.9137176047032605), ('SH2D2A', 1.0702367292460964), ('CDC37', 0.8282774652916824), ('LATS2', 0.7892033446465959), ('PDE4B', 3.018455817468551), ('SENP3-EIF4A1', 0.868337569522626), ('TGIF1', 3.151581855971955), ('NSMCE3', 0.4062072368031884), ('MLF1', 1.0302506171723578), ('OAZ1', 1.6180389076392507), ('C2', 0.6988017656148143), ('RNF168', 1.705371632182715), ('FADS3', 2.114617207803493), ('PPP1CB', 2.339299398906546), ('RPL22L1', 1.1131701098725522), ('CXCR6', 1.441435379223295), ('SDF4', 0.8080739078741341), ('ARL4C', 1.0561425223598964), ('NRIP3', 0.4567123876866851), ('TSC22D3', 1.961583022855676), ('ODC1', 1.3860598724590178), ('SREBF2', 1.0291968161482827), ('RANBP2', 0.8999385491103159), ('MADD', 0.923671398530538), ('NR4A2', 2.035630127982512), ('RFX1', 1.259082589823511), ('PRMT9', 4.112010759107555), ('OSER1', 1.6384546451085658), ('GABARAPL1', 2.308173456193414), ('RILPL2', 0.7799968030784244), ('NCAPH', 0.8908949541781407), ('MAF', 2.0144783096453045), ('ATAD3B', 0.505203658961246), ('AMD1', 2.146618495054837), ('SYTL3', 1.2718379644714028), ('DPYS', 1.000917223049724), ('SC5D', 3.023290937873288), ('FBXO34', 1.900622262075138), ('SPTY2D1', 0.6821867444735749), ('TRIM28', 0.5875285661312962), ('PGK1', 0.6859787797901864), ('IL21R', 0.947282640748746), ('CHMP1B', 0.8317662660062295), ('WNT10A', 0.7209615723287272), ('ETV3', 1.343594669597595), ('TSPYL2', 3.125372397370956), ('SURF4', 1.2003949969878114), ('TLE4', 1.220739302285511), ('GEM', 0.6586836282092048), ('WEE1', 1.1919980261461065), ('FAM118A', 0.9461860850670808), ('SNU13', 3.5073917356053834), ('RAB3A', 0.4943454390683047), ('AMPD2', 0.9060409528387228), ('EIF1AX', 1.4709010363672643), ('CYTH3', 0.8426981418974012), ('PTMA', 1.330724340567476), ('SRSF6', 1.2590649423180147), ('SARAF', 2.1787452821365907), ('IFT27', 1.526324376665142), ('HERPUD1', 2.248000894190311), ('CXCL2', 2.09636706548146), ('BHLHE40', 0.8893378605478532), ('PITHD1', 1.0515126799455263), ('LMO4', 1.6514713355950392), ('CYCS', 0.985143740811656), ('RSRP1', 1.2041773520220236), ('ZCCHC2', 1.3950188615202566), ('EML4', 2.1341847619907472), ('ISCA1', 5.128573734129746), ('FAM177A1', 5.047474974077032), ('CHD2', 0.8882601954910327), ('RCOR1', 0.8501118498112257), ('GGA2', 1.2534110625582218), ('ETF1', 3.8895834643411664), ('ATP1B3', 3.4767022876265656), ('TUBB2A', 1.0523222846287403), ('STAT3', 2.1520296137077484), ('JOSD1', 5.618022295490646)]	3304
CREM	transfac_pro__M07680	0.07304031949441377	3.2610300938184693	0.0	0.177258	gene is orthologous to FBgn0004396 in D. melanogaster (identity = 17%) which is directly annotated for motif	frozenset({'activating', 'top10perTarget', 'hg38__refseq-r80__500bp_up_and_100bp_down_tss.mc9nr.genes_vs_motifs.rankings'})	[('TRIM39', 0.5864877885759336), ('CREM', 1.0), ('NR1D2', 0.9515364318508416), ('PAK1', 0.6333681976335919), ('USP36', 2.0540994399917256), ('RELB', 2.696739070820073), ('VPS37B', 2.312537316282705), ('ARIH1', 1.7798561224826164), ('AHR', 1.161478905580522), ('PDE4A', 2.7527349599547506), ('STX4', 0.5956886157532082), ('MCL1', 0.9642922081054124), ('SAR1A', 0.8521919786201958), ('MAP1LC3A', 1.5210354292048769), ('SIK1', 1.0480089739996594), ('CYCS', 0.985143740811656), ('INSIG1', 1.8498353390140445), ('ELL2', 1.7625029685677616), ('SPTY2D1', 0.6821867444735749), ('RAB21', 1.6731049644459022), ('HSPA9', 1.7923941741669975), ('PITPNA', 1.4717079361605112), ('RALGAPA1', 0.8662750578177373), ('SBDS', 0.681608224088216), ('LAPTM4A', 2.6510937282323743), ('DDX3X', 1.6932805782539695), ('SRSF7', 1.9269653245568583), ('RNMT', 0.7486483891730349), ('MAP2K1', 0.6304373075979053), ('SENP3-EIF4A1', 0.868337569522626), ('OSER1', 1.6384546451085658), ('HNRNPH1', 0.7197837176365567), ('CRADD', 2.1631380192729868), ('ANKRD9', 0.6883410579811707), ('PPP1CB', 2.339299398906546), ('PHF20', 0.6540062556435052), ('CWC25', 0.6785566420092269), ('PROX1', 0.0011911710264389), ('ETV3', 1.343594669597595), ('RNF19A', 3.2599385690355853), ('JUND', 2.693017386806249), ('NDEL1', 0.6647648973967678), ('PRMT9', 4.112010759107555), ('ZFAND5', 1.1019353469842683), ('GPAT4', 1.033169723092771), ('NUP98', 1.5611071093276154), ('RAB3A', 0.4943454390683047), ('FOSL2', 5.066652221616793), ('ZNF331', 3.864759800396382), ('NFKB2', 2.7191568959300745), ('EMD', 3.1496023856663915), ('RANBP2', 0.8999385491103159), ('LMNB1', 2.327943802351255), ('CTNNA1', 2.2467720840341454), ('REL', 1.2991940228462502), ('SRSF6', 1.2590649423180147), ('BTG1', 2.444982680006461), ('TUBB2A', 1.0523222846287403), ('HDAC5', 0.5381680141248486), ('ZBTB21', 1.24963909419543), ('NFIL3', 0.8349547562357444), ('PDE4D', 1.4047024321989563), ('IRGQ', 1.7440485539765955), ('JARID2', 0.978891354825886), ('TOM1', 0.9616415855430454), ('G3BP2', 3.077158968365993), ('ARL4A', 0.4736933878878027), ('ATP1B3', 3.4767022876265656), ('POLB', 1.0169908533250394), ('PGK1', 0.6859787797901864), ('RPL22L1', 1.1131701098725522), ('CBX6', 0.7254724415558576), ('PMEPA1', 2.551498170160481), ('STK40', 0.6577610503897378), ('JOSD1', 5.618022295490646), ('GEM', 0.6586836282092048), ('TSC22D3', 1.961583022855676), ('PHF12', 1.1673887353717078), ('NSMCE3', 0.4062072368031884), ('WSB1', 1.4370848033583534), ('HNRNPUL1', 3.232203141081009), ('PRKAR1A', 1.3626870553021349), ('SLC1A4', 0.722097607989479), ('SLC35B1', 0.5423392230971408), ('MAP3K13', 0.8302472651791616), ('PHF1', 3.119370850658737), ('AKIRIN1', 1.5485212157116826), ('TGIF1', 3.151581855971955), ('SNU13', 3.5073917356053834), ('SREBF2', 1.0291968161482827), ('SYAP1', 2.17414160614032), ('PNPLA8', 2.630246728478592), ('AGO2', 1.0420259829188407), ('ARF4', 2.9137176047032605), ('DDIT4', 1.4190081348590968), ('RFX1', 1.259082589823511), ('UBE2O', 1.1852585526611124), ('STX5', 1.4750718214358516), ('NAB1', 0.8133410863031608), ('ATF4', 2.982096866922415), ('EIF1', 1.502826930758007), ('UBE2B', 5.471113492673636), ('PABPC1', 0.8723858689947448), ('ORAI2', 1.589275044418981), ('NR4A2', 2.035630127982512), ('RCOR1', 0.8501118498112257), ('TPM4', 2.815239800518665), ('TOB1', 0.7788218874516388), ('PIM3', 2.4165116147977788), ('CHMP1B', 0.8317662660062295), ('SARAF', 2.1787452821365907), ('CSNK1D', 1.024299085583091), ('EIF1AX', 1.4709010363672643), ('TRIM28', 0.5875285661312962), ('MAF', 2.0144783096453045), ('STRAP', 1.3125888045197938), ('MORF4L2', 2.0033964015332875), ('TSPYL2', 3.125372397370956), ('CDIP1', 0.7549945078194318), ('GTF2B', 0.7350484439308297), ('NAMPT', 2.502131927362879), ('ZFP36L2', 1.7608252667489133), ('SPATA2L', 0.7031644404606864), ('FTH1', 2.7964172815908186), ('IRS2', 3.12508741356713), ('CHD2', 0.8882601954910327), ('MPZL3', 2.2986943227997854), ('RSRP1', 1.2041773520220236), ('LRRFIP2', 1.7298817442006162), ('MADD', 0.923671398530538), ('NDRG1', 1.1302466647836635), ('CRTC2', 1.7330921112770945), ('CDC37', 0.8282774652916824), ('RAB5A', 0.7672216767684963), ('ETF1', 3.8895834643411664), ('FBXO34', 1.900622262075138), ('ATAD3B', 0.505203658961246), ('NFATC4', 0.2125036505742928), ('MAFG', 1.0845177745078598), ('PITHD1', 1.0515126799455263), ('TLE1', 4.739343816673731), ('HERPUD1', 2.248000894190311), ('CXCL2', 2.09636706548146), ('FAM177A1', 5.047474974077032), ('YPEL5', 2.320189812259074), ('GPAT3', 1.433293619469603), ('EIF5', 0.7948137740638026), ('FAM118A', 0.9461860850670808), ('STAT3', 2.1520296137077484), ('HSPA5', 1.578734981400232), ('ALDH1A2', 0.4311608571689216), ('BTG2', 0.7280554391033439), ('PUS10', 0.6626513327828774), ('KLF15', 1.1843132332479882), ('ZNF184', 0.9767716320188926), ('SLC10A3', 0.8446991652850246), ('PTP4A1', 1.866523330891102), ('CEBPZ', 0.9049994245967402), ('ARL4C', 1.0561425223598964), ('SYTL3', 1.2718379644714028), ('EZR', 4.626272303868152), ('VAPA', 0.8954037833915821), ('DNAJB6', 3.0248896957260456), ('PTMA', 1.330724340567476), ('WNT10A', 0.7209615723287272), ('KPNA2', 2.340199292586633), ('LRIF1', 0.6664221418840381), ('MLF1', 1.0302506171723578), ('COPA', 0.922604932113554), ('RBM38', 2.853293273888562), ('AKIRIN2', 0.6924190002144242), ('DDX21', 2.680909227434213), ('ST3GAL6', 0.7566109130121992), ('AMD1', 2.146618495054837), ('ARF5', 0.5825200634912377), ('OAZ1', 1.6180389076392507), ('SIK3', 1.3485029980975565), ('CXCR4', 1.4731835241117612), ('EVA1B', 1.1795170932002856), ('ATP8A2', 1.659714970380165), ('GUCD1', 1.213406716198513), ('BMPR1B', 0.2318611115837134), ('ZSCAN21', 1.226056832312238), ('ZNF385B', 0.1472243198117072), ('CHP1', 0.7221122548469051), ('RAB9A', 1.671768919799858), ('ZNF615', 2.0423375700701487), ('GABARAPL1', 2.308173456193414), ('NR3C1', 3.5607935282925185), ('PFKFB3', 1.888384767677324), ('SCRN1', 0.49233754721726), ('MYB', 2.303184182506672), ('ELF1', 0.8610050637909277), ('LATS2', 0.7892033446465959), ('DUSP16', 2.570973372171224), ('FAM102B', 1.8564959989747971), ('MAPKBP1', 2.1045101501354817), ('PLEKHO1', 0.6926582343000887), ('METTL21A', 0.5720323201431661), ('IL2RB', 0.5177388353278172), ('NRIP3', 0.4567123876866851), ('POFUT2', 1.1860696699250677), ('BHLHE40', 0.8893378605478532), ('PRNP', 1.0130628900814322), ('BAZ1A', 1.219925623408435), ('SRSF2', 5.635554223191432), ('ILF2', 0.8585612570243737), ('MAP2K3', 0.6885953713439157), ('ATG2A', 1.070231360033456), ('PPP4R3A', 0.8562060585953672), ('THY1', 0.0124582348720749), ('RNF168', 1.705371632182715), ('DERL2', 0.5896354371024768), ('LPXN', 1.6575450021743476), ('RBM8A', 3.0299626001063324), ('KIF24', 0.6912741558287445), ('CYTH3', 0.8426981418974012), ('RASSF2', 2.377470086583168), ('RNF139', 0.9386509101346808), ('RAB11FIP1', 1.0131748874235802), ('ARF6', 3.622595212541064), ('AHSA1', 0.95845397798927), ('BIRC3', 1.1869228307971231), ('ZC3H12D', 1.5648454498753677), ('NRBP1', 0.9904556105663428), ('SKIL', 1.2758913382483048), ('IST1', 1.950468687147652), ('UBALD2', 1.1754770378849209), ('WDR74', 0.7521830461115713), ('ATP1B1', 1.1732696298025298), ('PSMD13', 1.619455306450564), ('CSRNP1', 1.9482434469016183), ('MYO1D', 0.6216727209465498), ('EML4', 2.1341847619907472), ('L1CAM', 0.0799583752116909), ('PFDN2', 1.185464040852411), ('CDKL5', 1.5594629718319717), ('RBMX', 2.0146963549572137), ('PDE4B', 3.018455817468551), ('MRPL1', 1.6163162193950693), ('RTN3', 1.115352961269675), ('GATA3', 1.073206297241853), ('EIF3J', 2.087837218308633), ('SLC38A2', 1.4453323089031098), ('SQSTM1', 1.3492533498394277), ('STK4', 2.4764952044539053), ('FURIN', 0.5196753946347226), ('SH2D2A', 1.0702367292460964), ('SYT17', 0.2723359842041464), ('GLA', 1.2563990704324937), ('PTBP1', 0.8306442292778885), ('CYTH1', 2.8664549998458986)]	4822
CREM	transfac_pro__M07682	0.07265642713783055	3.2255791326157257	0.0	0.297659	gene is orthologous to FBgn0265784 in D. melanogaster (identity = 29%) which is directly annotated for motif	frozenset({'activating', 'top10perTarget', 'hg38__refseq-r80__500bp_up_and_100bp_down_tss.mc9nr.genes_vs_motifs.rankings'})	[('CTNNA1', 2.2467720840341454), ('ORAI2', 1.589275044418981), ('HDAC5', 0.5381680141248486), ('RELB', 2.696739070820073), ('RAB21', 1.6731049644459022), ('RAB5A', 0.7672216767684963), ('STX4', 0.5956886157532082), ('VPS37B', 2.312537316282705), ('NUP98', 1.5611071093276154), ('UBE2B', 5.471113492673636), ('SURF4', 1.2003949969878114), ('MORF4L2', 2.0033964015332875), ('ATF4', 2.982096866922415), ('AKIRIN1', 1.5485212157116826), ('STX5', 1.4750718214358516), ('CSNK1D', 1.024299085583091), ('TRIM39', 0.5864877885759336), ('PDE4A', 2.7527349599547506), ('MAFG', 1.0845177745078598), ('LAPTM4A', 2.6510937282323743), ('NANS', 2.1864085770804587), ('GEM', 0.6586836282092048), ('MAP1LC3A', 1.5210354292048769), ('RAB1A', 0.6601534870548332), ('SAR1A', 0.8521919786201958), ('JOSD1', 5.618022295490646), ('INSIG1', 1.8498353390140445), ('G3BP2', 3.077158968365993), ('ERF', 1.5859096419880183), ('TOM1', 0.9616415855430454), ('USP36', 2.0540994399917256), ('ZNF184', 0.9767716320188926), ('SLC1A4', 0.722097607989479), ('GFPT1', 1.4124205811868122), ('PAK1', 0.6333681976335919), ('POLB', 1.0169908533250394), ('GOLGB1', 1.413514064219648), ('ODC1', 1.3860598724590178), ('CBX6', 0.7254724415558576), ('EMD', 3.1496023856663915), ('GABARAPL1', 2.308173456193414), ('NR4A2', 2.035630127982512), ('RASSF2', 2.377470086583168), ('TLE3', 1.7188034520024276), ('LATS2', 0.7892033446465959), ('MAF', 2.0144783096453045), ('ZFAND5', 1.1019353469842683), ('C2', 0.6988017656148143), ('NR1D2', 0.9515364318508416), ('STK4', 2.4764952044539053), ('CYTH3', 0.8426981418974012), ('JARID2', 0.978891354825886), ('ARL4A', 0.4736933878878027), ('SRGN', 2.9152514845251), ('SDF4', 0.8080739078741341), ('PHF20', 0.6540062556435052), ('ELL2', 1.7625029685677616), ('MAP2K1', 0.6304373075979053), ('ANKRD9', 0.6883410579811707), ('RNMT', 0.7486483891730349), ('JUND', 2.693017386806249), ('CREM', 1.0), ('DUSP4', 3.692665561586364), ('MLF1', 1.0302506171723578), ('EIF1B', 1.6457184634120232), ('RFX1', 1.259082589823511), ('PTBP1', 0.8306442292778885), ('CYCS', 0.985143740811656), ('SLC10A3', 0.8446991652850246), ('KDELR2', 0.9636454186283244), ('STAT3', 2.1520296137077484), ('SIK1', 1.0480089739996594), ('GTPBP1', 1.3149518974522616), ('SPTY2D1', 0.6821867444735749), ('WNT10A', 0.7209615723287272), ('WSB1', 1.4370848033583534), ('UBE2O', 1.1852585526611124), ('AMPD2', 0.9060409528387228), ('FAM177A1', 5.047474974077032), ('PLPP2', 0.0880786513343347), ('KLF15', 1.1843132332479882), ('WEE1', 1.1919980261461065), ('SCRN1', 0.49233754721726), ('TRIM28', 0.5875285661312962), ('TUBB2A', 1.0523222846287403), ('SC5D', 3.023290937873288), ('NDEL1', 0.6647648973967678), ('RGS1', 0.863054917009946), ('NRIP3', 0.4567123876866851), ('METRNL', 3.1818786818268165), ('OSER1', 1.6384546451085658), ('MECP2', 3.0887078383228244), ('SKIL', 1.2758913382483048), ('CDH18', 0.7793168124774371), ('FBXO34', 1.900622262075138), ('TPM4', 2.815239800518665), ('GOLGA8B', 0.5726882272114454), ('ZBTB21', 1.24963909419543), ('CRTC2', 1.7330921112770945)]	1648
CREM	transfac_pro__M00801	0.09058539985388098	4.881249805037603	0.0	1.0	gene is directly annotated	frozenset({'activating', 'top10perTarget', 'hg38__refseq-r80__500bp_up_and_100bp_down_tss.mc9nr.genes_vs_motifs.rankings'})	[('TPM4', 2.815239800518665), ('RAB21', 1.6731049644459022), ('TRIM39', 0.5864877885759336), ('CTNNA1', 2.2467720840341454), ('RELB', 2.696739070820073), ('ARL4A', 0.4736933878878027), ('MORF4L2', 2.0033964015332875), ('FOSL2', 5.066652221616793), ('NANS', 2.1864085770804587), ('CREM', 1.0), ('GOLGB1', 1.413514064219648), ('TLE3', 1.7188034520024276), ('ORAI2', 1.589275044418981), ('VPS37B', 2.312537316282705), ('STX5', 1.4750718214358516), ('MAP1LC3A', 1.5210354292048769), ('PRKAR1A', 1.3626870553021349), ('DDX3X', 1.6932805782539695), ('NR4A2', 2.035630127982512), ('GOLGA8B', 0.5726882272114454), ('MAFG', 1.0845177745078598), ('RALGAPA1', 0.8662750578177373), ('MAF', 2.0144783096453045), ('ERF', 1.5859096419880183), ('UBE2O', 1.1852585526611124), ('JUND', 2.693017386806249), ('POLB', 1.0169908533250394), ('PDE4A', 2.7527349599547506), ('GEM', 0.6586836282092048), ('ZFAND5', 1.1019353469842683), ('ELL2', 1.7625029685677616), ('INSIG1', 1.8498353390140445), ('SKIL', 1.2758913382483048), ('PAK1', 0.6333681976335919), ('ATF4', 2.982096866922415), ('SC5D', 3.023290937873288), ('PHF1', 3.119370850658737), ('ARF5', 0.5825200634912377), ('C2', 0.6988017656148143), ('WNT10A', 0.7209615723287272), ('PHF20', 0.6540062556435052), ('LMO4', 1.6514713355950392), ('G3BP2', 3.077158968365993), ('PMEPA1', 2.551498170160481), ('NR1D2', 0.9515364318508416), ('RAB5A', 0.7672216767684963), ('EIF1B', 1.6457184634120232), ('NUP98', 1.5611071093276154), ('CSNK1D', 1.024299085583091), ('UBE2B', 5.471113492673636), ('STX4', 0.5956886157532082), ('RGS1', 0.863054917009946), ('TUBB2A', 1.0523222846287403), ('JARID2', 0.978891354825886), ('GABARAPL1', 2.308173456193414), ('COPA', 0.922604932113554), ('AHR', 1.161478905580522), ('IRGQ', 1.7440485539765955), ('ZBTB21', 1.24963909419543), ('AKIRIN1', 1.5485212157116826), ('JOSD1', 5.618022295490646), ('STK4', 2.4764952044539053), ('SIK1', 1.0480089739996594), ('LATS2', 0.7892033446465959), ('RNF19A', 3.2599385690355853), ('WSB1', 1.4370848033583534), ('CBX6', 0.7254724415558576), ('EML4', 2.1341847619907472), ('ZNF385B', 0.1472243198117072), ('DUSP4', 3.692665561586364), ('PRNP', 1.0130628900814322), ('ZNF184', 0.9767716320188926), ('REL', 1.2991940228462502), ('STAT3', 2.1520296137077484), ('PIK3R1', 0.7495928954278467), ('CHP1', 0.7221122548469051), ('BHLHE40', 0.8893378605478532), ('NDEL1', 0.6647648973967678), ('NRIP3', 0.4567123876866851), ('OAZ1', 1.6180389076392507), ('SRGN', 2.9152514845251), ('RAB1A', 0.6601534870548332), ('PLPP2', 0.0880786513343347), ('DUSP2', 1.5778185161218965), ('RUNX3', 2.576628893750576), ('LMNB1', 2.327943802351255), ('JAML', 1.1338906067858217), ('SH2D2A', 1.0702367292460964), ('PRMT9', 4.112010759107555), ('IST1', 1.950468687147652), ('CDIP1', 0.7549945078194318), ('LAPTM4A', 2.6510937282323743), ('PLEKHO1', 0.6926582343000887), ('DPYS', 1.000917223049724), ('CHMP1B', 0.8317662660062295), ('CYCS', 0.985143740811656), ('ARF4', 2.9137176047032605), ('PTBP1', 0.8306442292778885), ('SYAP1', 2.17414160614032), ('RASSF2', 2.377470086583168), ('VAPA', 0.8954037833915821), ('DYNLL1', 1.1839499625402383), ('ATP1B3', 3.4767022876265656), ('ODC1', 1.3860598724590178), ('FAM53C', 2.476726160110818), ('GFPT1', 1.4124205811868122), ('TGIF1', 3.151581855971955), ('TOM1', 0.9616415855430454), ('PROX1', 0.0011911710264389), ('CDK16', 0.6008733341475494), ('HERPUD1', 2.248000894190311), ('RAB3A', 0.4943454390683047), ('SRSF6', 1.2590649423180147), ('NECTIN1', 0.5472453769475522), ('ETF1', 3.8895834643411664), ('BTG2', 0.7280554391033439), ('SDF4', 0.8080739078741341), ('NFATC4', 0.2125036505742928), ('TSPYL2', 3.125372397370956), ('FURIN', 0.5196753946347226), ('FBXO34', 1.900622262075138), ('HDAC5', 0.5381680141248486), ('TLE4', 1.220739302285511), ('WEE1', 1.1919980261461065), ('KLF15', 1.1843132332479882), ('ANKRD9', 0.6883410579811707), ('PITPNA', 1.4717079361605112), ('GNA13', 1.8471551218821165), ('LMNA', 1.0815566309826865), ('CYTH3', 0.8426981418974012), ('GPAT4', 1.033169723092771), ('CHST8', 0.5781104619679331), ('IRAK1', 1.1018810111722994), ('ISCA1', 5.128573734129746), ('DUSP5', 0.8684738973072419), ('TBPL1', 0.7967300192938869), ('DNAJB9', 3.1488226321743378), ('RNF139', 0.9386509101346808), ('MLF1', 1.0302506171723578), ('C9orf92', 0.4270965613985196), ('USP36', 2.0540994399917256), ('SCRN1', 0.49233754721726), ('SARAF', 2.1787452821365907), ('AMPD2', 0.9060409528387228), ('TOB1', 0.7788218874516388), ('NCAPH', 0.8908949541781407), ('RHOG', 2.0794629270744567), ('MVD', 0.6401488208857583), ('DUSP10', 0.9924077683520168), ('ZCCHC2', 1.3950188615202566), ('CDH18', 0.7793168124774371), ('CAPZA1', 2.4146012505301737), ('ZFP36L2', 1.7608252667489133), ('MPZL3', 2.2986943227997854), ('PPP1CB', 2.339299398906546), ('SYTL3', 1.2718379644714028), ('EMD', 3.1496023856663915), ('NPAS1', 3.407194282641928), ('KDELR2', 0.9636454186283244), ('RAB11FIP1', 1.0131748874235802), ('PFKFB3', 1.888384767677324), ('EIF5', 0.7948137740638026), ('RNF168', 1.705371632182715), ('HSPA5', 1.578734981400232), ('HMCES', 2.0648005095017306), ('RSRP1', 1.2041773520220236)]	3163
CREM	transfac_pro__M08803	0.09104847000900948	4.924012526988412	0.0	1.0	gene is directly annotated	frozenset({'activating', 'top10perTarget', 'hg38__refseq-r80__500bp_up_and_100bp_down_tss.mc9nr.genes_vs_motifs.rankings'})	[('PAK1', 0.6333681976335919), ('CTNNA1', 2.2467720840341454), ('VPS37B', 2.312537316282705), ('ZBTB21', 1.24963909419543), ('INSIG1', 1.8498353390140445), ('MAP1LC3A', 1.5210354292048769), ('CWC25', 0.6785566420092269), ('USP36', 2.0540994399917256), ('TRIM39', 0.5864877885759336), ('RAB1A', 0.6601534870548332), ('AHR', 1.161478905580522), ('JUND', 2.693017386806249), ('IRGQ', 1.7440485539765955), ('STX4', 0.5956886157532082), ('MAP2K1', 0.6304373075979053), ('STX5', 1.4750718214358516), ('ELL2', 1.7625029685677616), ('ZFAND5', 1.1019353469842683), ('SLC35B1', 0.5423392230971408), ('SREBF2', 1.0291968161482827), ('PPP4R3A', 0.8562060585953672), ('ARIH1', 1.7798561224826164), ('PDE4D', 1.4047024321989563), ('EMD', 3.1496023856663915), ('YPEL5', 2.320189812259074), ('SRSF7', 1.9269653245568583), ('SH2D2A', 1.0702367292460964), ('SIK1', 1.0480089739996594), ('REL', 1.2991940228462502), ('NUP98', 1.5611071093276154), ('RNF139', 0.9386509101346808), ('NFKB2', 2.7191568959300745), ('POLB', 1.0169908533250394), ('UBE2B', 5.471113492673636), ('CRK', 0.7245678108986138), ('NFATC4', 0.2125036505742928), ('WSB1', 1.4370848033583534), ('SYAP1', 2.17414160614032), ('PHF1', 3.119370850658737), ('BTG1', 2.444982680006461), ('TUBB2A', 1.0523222846287403), ('PDE4A', 2.7527349599547506), ('SKIL', 1.2758913382483048), ('RELB', 2.696739070820073), ('PRKAR1A', 1.3626870553021349), ('MORF4L2', 2.0033964015332875), ('AKIRIN1', 1.5485212157116826), ('RAB8B', 1.4868870302868378), ('RALGAPA1', 0.8662750578177373), ('GABARAPL1', 2.308173456193414), ('GATA3', 1.073206297241853), ('CDIP1', 0.7549945078194318), ('NR1D2', 0.9515364318508416), ('SIK3', 1.3485029980975565), ('ZNF184', 0.9767716320188926), ('NR4A2', 2.035630127982512), ('ARF5', 0.5825200634912377), ('ERF', 1.5859096419880183), ('SARAF', 2.1787452821365907), ('CSNK1D', 1.024299085583091), ('G3BP2', 3.077158968365993), ('MLF1', 1.0302506171723578), ('TLE3', 1.7188034520024276), ('FBXO34', 1.900622262075138), ('FOSL2', 5.066652221616793), ('CYCS', 0.985143740811656), ('STRAP', 1.3125888045197938), ('RAB3A', 0.4943454390683047), ('ARL4A', 0.4736933878878027), ('FAM177A1', 5.047474974077032), ('BTG2', 0.7280554391033439), ('CDC37', 0.8282774652916824), ('EREG', 0.6120160731404436), ('CXCL2', 2.09636706548146), ('JARID2', 0.978891354825886), ('HSPA5', 1.578734981400232), ('THY1', 0.0124582348720749), ('OSER1', 1.6384546451085658), ('RNF19A', 3.2599385690355853), ('MAF', 2.0144783096453045), ('BAZ1A', 1.219925623408435), ('SNU13', 3.5073917356053834), ('NANS', 2.1864085770804587), ('GEM', 0.6586836282092048), ('DUSP10', 0.9924077683520168), ('SLC10A3', 0.8446991652850246), ('GLA', 1.2563990704324937), ('RGS1', 0.863054917009946), ('NRIP3', 0.4567123876866851), ('CREM', 1.0), ('FAM53C', 2.476726160110818), ('STK16', 0.8654853113253662), ('STAT5A', 2.1778435847863165), ('PHF20', 0.6540062556435052), ('HERPUD1', 2.248000894190311), ('RANBP2', 0.8999385491103159), ('PIK3R1', 0.7495928954278467), ('IL21R', 0.947282640748746), ('ARF4', 2.9137176047032605), ('PSPH', 3.2669379759623376), ('RFX1', 1.259082589823511), ('PDE4B', 3.018455817468551), ('PRMT9', 4.112010759107555), ('ANKRD9', 0.6883410579811707), ('AKIRIN2', 0.6924190002144242), ('RAB21', 1.6731049644459022), ('HIP1R', 0.8482853766652574), ('NCAPH', 0.8908949541781407), ('LAPTM4A', 2.6510937282323743), ('UBE2A', 3.282806336538145), ('WNT10A', 0.7209615723287272), ('MAFG', 1.0845177745078598), ('JAML', 1.1338906067858217), ('MPZL3', 2.2986943227997854)]	1907
E2F1	transfac_pro__M00425	0.14381939304219096	4.993314766002169	3.82983e-06	1.0	gene is annotated for similar motif transfac_public__M00516 ('V$E2F_03: E2F-1'; q-value = 3.83e-06)	frozenset({'activating', 'top10perTarget', 'hg38__refseq-r80__500bp_up_and_100bp_down_tss.mc9nr.genes_vs_motifs.rankings'})	[('QTRT1', 0.8657109570277601), ('ASPSCR1', 1.6093942470353124), ('ACOX1', 0.7589442840033168), ('BATF3', 3.233643297964806), ('ELK1', 0.7378057534095153), ('E2F1', 1.0)]	1138
E2F1	transfac_pro__M00938	0.10557611645694548	3.437779857571823	0.0	1.0	gene is directly annotated	frozenset({'activating', 'top10perTarget', 'hg38__refseq-r80__500bp_up_and_100bp_down_tss.mc9nr.genes_vs_motifs.rankings'})	[('QTRT1', 0.8657109570277601), ('BATF3', 3.233643297964806), ('ACOX1', 0.7589442840033168), ('ASPSCR1', 1.6093942470353124), ('SRM', 0.7256620420087517), ('EXO1', 2.709255512296845), ('IMPDH2', 0.7311663213733821), ('ABHD2', 0.7527911605964558), ('C11orf96', 1.0043933072857918), ('E2F1', 1.0), ('ELK1', 0.7378057534095153), ('CHID1', 1.0275964819678336)]	3247
E2F1	transfac_public__M00024	0.10525536639526277	3.424733435759181	0.0	1.0	gene is directly annotated	frozenset({'activating', 'top10perTarget', 'hg38__refseq-r80__500bp_up_and_100bp_down_tss.mc9nr.genes_vs_motifs.rankings'})	[('QTRT1', 0.8657109570277601), ('BATF3', 3.233643297964806), ('ACOX1', 0.7589442840033168)]	196
ETS1	flyfactorsurvey__Ets65A_SANGER_10_FBgn0005658	0.06822356245691047	4.483308401501849	8.09363e-06	1.0	gene is annotated for similar motif taipale__ETS1_full_ACCGGAARYN ('ETS1 monomeric ETS full'; q-value = 8.09e-06)	frozenset({'activating', 'top10perTarget', 'hg38__refseq-r80__500bp_up_and_100bp_down_tss.mc9nr.genes_vs_motifs.rankings'})	[('APPL2', 1.020535657425525), ('ISY1', 1.506366313460866), ('TMEM167A', 0.7154675971931568), ('ERCC3', 0.6838327292306982), ('GPATCH2L', 0.7368590067218381), ('THOC5', 0.5200875791026202), ('INSIG2', 0.9542459764980736), ('SENP7', 1.2231580727911304), ('TSG101', 4.016126042737368), ('RPF1', 2.8006990629932527), ('MIATNB', 1.529815462435914), ('CUL4B', 1.1203869956117138), ('SLC39A9', 0.9429187695037956), ('TIMMDC1', 0.6795715945242953), ('PTRH2', 1.650177998894092), ('PIK3C3', 1.114427863616763), ('NUDT5', 1.5239468934411895), ('NOC3L', 0.9041677755755184), ('NIPBL', 2.004508692899959), ('PYM1', 0.9271104039597112), ('LUC7L2', 0.9384284552023184), ('SFSWAP', 2.2865921675660927), ('CCDC18-AS1', 1.5178024658167686), ('TIGD1', 0.8623154985697211), ('FUBP3', 0.9450224701922336), ('SCO1', 0.9149916047321228), ('SDHAF2', 0.6300148671374385), ('ZNF641', 0.9270315880000016), ('ZCCHC9', 0.4943308635453698), ('FAM174A', 0.5155034729748367), ('AP1S2', 0.6788909700935218), ('RAB11A', 2.2101611243103987), ('MED8', 0.5203157277243122), ('EXOC1', 1.4169647095292532), ('UMAD1', 1.3101402806833589), ('THUMPD3', 1.0479866359662406), ('RPL6', 3.0573417851065434), ('CSTF2T', 2.3845940483503667), ('ZBTB11', 1.295141859762187), ('COA5', 1.0663073321014722), ('SDAD1', 0.9320601896301344), ('RAPGEF6', 1.0537979436790934), ('HNRNPD', 1.1042655622500293), ('YIPF4', 1.0222200486094906), ('EIF2A', 1.0827675859278485), ('TTF1', 2.058862855801122), ('EXOSC3', 1.1513895341290872), ('MTRF1L', 0.3894158568297438), ('MAGED1', 1.3836098420023593), ('ARHGEF1', 2.104123157440449), ('AAK1', 1.4549975083984257), ('SS18', 0.8842189187880692), ('TAF12', 0.6640437885199787), ('TPRG1L', 0.8916143636261186), ('NAA35', 0.8517624307850573), ('ZC3H13', 0.984578303659702), ('ZKSCAN1', 2.278960111025902), ('SRPRA', 1.5324682994736816), ('FBXO38', 0.730345950143157), ('DBNL', 0.881076281431267), ('MLEC', 0.6442452783061654), ('GOSR2', 1.893465404033276), ('KDM5A', 1.31440441000608), ('PSMA6', 0.8718317313489456), ('METTL14', 1.8122864749232697), ('SMG7-AS1', 0.2951457169492508), ('VMA21', 1.1819051137380163), ('ARCN1', 1.7254237792668925), ('TFG', 2.441130533719461), ('ZFP3', 0.4891602096645229), ('MFSD4B', 1.6187130978227935), ('SDHB', 1.0293455456578906), ('ZNF24', 1.2695047310273115), ('MTIF2', 1.9887558616712653), ('NUDCD3', 1.1500300240291856), ('C2orf68', 0.7645804397991478), ('DDX18', 1.2342878649331115), ('MRPL3', 2.001825317174395), ('CCP110', 1.049043588354585), ('TFB1M', 1.4803303610054055), ('ABCB7', 1.237551163766087), ('XKR6', 1.2370841752017825), ('ZNF263', 0.7597395137324946), ('PRKACB', 1.145112704647244), ('EIF3M', 1.1482497414815815), ('GNPTG', 0.6832855751694544), ('TASP1', 0.9313435511953716), ('TAF1C', 1.753588716401294), ('BBIP1', 1.2965806753446951), ('TTC14', 1.6988257123414203), ('MTX3', 0.4913403211859524), ('SEC22B', 1.248926973127471), ('ANKHD1', 1.7682114306922527), ('TRAPPC6B', 1.408288175266414), ('RMDN2', 0.6433329447430959), ('LZIC', 0.9325277582752592), ('PCED1B-AS1', 1.7499106441921182), ('HMGXB3', 2.013512687040435), ('PRPF6', 2.506150463535861), ('METTL2B', 1.2359531264685963), ('EXOC3-AS1', 1.6566172929692358), ('METTL2A', 1.0125087564610529), ('GSPT1', 0.9462000784915636), ('TADA3', 0.5197100386694034), ('LEMD3', 1.2790183989689785), ('TIMM10B', 0.8156449730365611), ('RARS', 0.9232851643096442), ('SRSF5', 2.9816513593716887), ('RMDN1', 0.9077907947736734), ('CLDN5', 0.6161675464852214), ('MBTPS2', 1.0185218948645638), ('DZIP3', 2.435928199323311), ('FBXO22', 2.508475901739342), ('AZI2', 0.7466397097395061), ('NAA20', 1.0542332636525322), ('LYRM7', 0.7309222378106635), ('JAK1', 1.8128677042805768), ('GOLGA3', 0.9323218637343856), ('PAIP2', 0.8605286934200048), ('CGGBP1', 2.892461947828436), ('ARF3', 0.6144588412168732), ('TRMT6', 0.895290843054268), ('GPATCH2', 2.086877936742862), ('C9orf64', 0.5731776982652057), ('MED17', 1.775746465255292), ('MRPL13', 1.0708904112352426), ('TOPBP1', 0.920574811499709), ('PIK3CD', 1.316446665133431), ('SEC13', 1.9974346052984917), ('RRS1', 0.7023558839371541), ('ZNF585A', 1.284212507345229), ('CREBRF', 2.0756940459350823), ('FAM207A', 1.1524821141261463), ('C1orf52', 1.231137894359006), ('RALA', 1.4717886632897497), ('DDX19B', 0.9519165700292128), ('TNRC6A', 1.25496184267488), ('EXOC5', 1.1225375175340704), ('ZNF75D', 1.6360980417210174), ('SZT2', 0.5544038278085107), ('MORC3', 1.2876789549348395), ('ZNF585B', 0.7046993315024159), ('XIAP', 0.8812440708062393), ('RBM34', 1.0983467326546192), ('ZNF394', 0.9028698770849932), ('OARD1', 0.9096419792498736), ('COA6', 0.7409456333809586), ('AQR', 1.7602301685122208), ('UTP23', 0.6213834597586197), ('SF3B1', 2.899259287894038), ('TM9SF3', 2.87800100864854), ('PNISR', 1.2700871918758654), ('CARS', 3.1876040778224564), ('FAF2', 0.8184606428581648), ('PACS1', 1.2204500742082196), ('DCAF7', 1.608759660469445), ('EDEM3', 1.0728305207114015), ('HELQ', 0.7572860668681889), ('NARS', 1.4282174752792325), ('PPP1R11', 0.946804284427953), ('CSNK1A1', 1.2710127712103565), ('CDK6', 3.227036552761356), ('SLC35C2', 1.198128064433927), ('ZMPSTE24', 0.6500573345784936), ('CCZ1', 0.9599009700453432), ('ARHGEF3', 2.366917891998673), ('DDX50', 3.3642849688664813), ('SLIRP', 1.540924154101962), ('NORAD', 2.851695616240161), ('U2SURP', 2.106726968874587), ('NEK11', 1.1493125739064811), ('ANAPC4', 1.6989744733376977), ('UFC1', 0.7098789671295009), ('RPL7L1', 1.263004042416469), ('UBE2F', 0.6430036903248249), ('SYF2', 0.9829213853097613), ('EIF3D', 1.576206304449122), ('LAS1L', 0.8249910665365847), ('FRA10AC1', 1.1444424198527805), ('ETV2', 0.1892014231136933), ('GNL3L', 0.7131689894337999), ('ZFC3H1', 1.6335086884239676), ('XRN2', 2.2635622834386275), ('RAB3GAP2', 0.9331006934583156), ('DOCK10', 1.6340605178817365), ('TAF11', 3.409531818790441), ('UBN1', 1.290562440342634), ('CSTF3', 0.8476860585273697), ('GCN1', 0.7393521816982798), ('FAM192A', 1.5020185700057187), ('IFT80', 0.6033416759899761), ('RNASEH1', 1.2056922076914605), ('USP39', 0.631763277672941), ('LRRC47', 0.4838043411267361), ('NOL12', 0.9018467824422144), ('SNRNP200', 0.9552051993529972), ('WDR25', 0.6399797510727822), ('WAS', 1.2349094780877448), ('ZNF787', 0.3968325518181856), ('HDHD2', 1.460896472140404), ('RICTOR', 1.1561860325169553), ('VPS51', 2.12732280130723), ('TSNAX', 2.084825320477792), ('ALKBH3', 0.6576324714863068), ('RPL34-AS1', 0.7766245396062897), ('KLHL20', 1.2801313441733448), ('AK3', 1.6959132597927415), ('RNF214', 0.8835194800155333), ('TMEM243', 1.0985634511814124), ('INO80', 0.9453076449476752), ('PIK3CA', 0.7853563105911116), ('TTI1', 1.3204202855310738), ('KLHDC2', 1.3801831759247811), ('ZRANB2', 2.525402005880552), ('SLU7', 1.2852903801186677), ('MSANTD2', 0.6020995021724875), ('ZNF274', 0.6201508470214812), ('WDR89', 0.6444820899013162), ('NIFK-AS1', 0.8859467831252315), ('SMU1', 0.6698132409220376), ('CKMT2-AS1', 0.9368132839839608), ('ALKBH1', 1.559975909613284), ('CDC37L1', 1.1320570635666), ('RARS2', 2.54453377969336), ('TOMM5', 0.662656266400046), ('TTTY14', 1.126835920683349), ('GPR155', 1.657837114855692), ('ZER1', 1.0105515665004017), ('EVI2B', 1.976387199139612), ('ZNF143', 0.7968586898564972), ('FLOT2', 1.7264464552010466), ('SMAP2', 3.02611552811731), ('TEFM', 0.5988237651954397), ('UBL7-AS1', 0.5071484324421554), ('BOD1L1', 2.791864157635491), ('SRFBP1', 3.019498544791149), ('NUMA1', 1.914479369449908), ('MSH2', 1.3463874051238336), ('ENTPD1-AS1', 0.7310048436645232), ('HM13', 1.0903571584823144), ('FAM200A', 0.7114943668491943), ('BCLAF1', 1.2132117255177293), ('NUP214', 0.9427127738814908), ('POLR2J3', 1.5468168926552146), ('PIGC', 0.8146244675685802), ('THUMPD3-AS1', 1.2755188181475263), ('REST', 2.5724829053060736), ('RB1CC1', 1.464615361679575), ('PDCD6IP', 0.8789061376827229), ('POU2F2', 1.3417598759183702), ('SECISBP2', 1.0263256468701545), ('GOLT1B', 0.9489787931640928), ('FNTA', 1.7349812464122096), ('CEP164', 0.7047754212588405), ('LONP1', 0.4859248862422177), ('SPATA1', 0.6986338312365614), ('TRAT1', 4.463325558270541), ('BLZF1', 0.8299388255264453), ('WDR73', 1.138624633473988), ('EIF2AK1', 0.8081723928637791), ('SMARCAD1', 1.043449465070906), ('LIN7C', 1.776895680154778), ('CDC16', 0.8330167473758355), ('SP2', 2.460288876370574), ('VPS41', 0.924736094823525), ('NME2', 0.5889207176483784), ('CHD7', 1.856070141248105), ('RNF20', 1.2376101101715136), ('C18orf32', 2.6689763014989536), ('DDT', 0.7188348606453533), ('CWC15', 1.1764211389603048), ('TIPRL', 1.337017564831201), ('TRAPPC11', 0.8994210647501175), ('DCAF10', 1.40838027096059), ('SMIM7', 1.4230101693128687), ('GTPBP4', 0.747877745314975), ('RRP36', 0.6030047618331887), ('SF3A1', 0.8023125544197192), ('KRIT1', 2.407328191983236), ('DISC1', 1.04708005706319), ('CD4', 1.4909909528006715), ('ARPC1A', 1.383142235495885), ('RSBN1', 1.8007431507850464), ('GTF3C2', 2.1524147395370483), ('CCDC6', 0.6632454330197299), ('TRMT11', 0.617819201468125), ('PRPF4B', 3.927599408341254), ('MCTS1', 0.9120947090597622), ('GPATCH4', 1.5362700019253746), ('TAF7', 0.8680845886302184), ('LDAH', 0.955386531982232), ('PIK3R1', 0.8148859375113707), ('LIN37', 1.6806085793329368), ('PPHLN1', 1.066803434727538), ('ADPRM', 1.0185264796360387), ('TTC12', 1.8582671073378128), ('PSMF1', 2.57178775072839), ('TMEM30A', 1.011827704541464), ('PARL', 1.0522264735549332), ('DDX19A', 0.868444637789119), ('TMEM209', 1.1406245325807056), ('COIL', 0.9029928208961764), ('SERINC1', 1.0871188054542151), ('IL7R', 0.7321081957453136), ('MRPS31', 2.311173186357492), ('TRMT10B', 2.1315690828072364), ('FCF1', 0.70844139704797), ('ERCC5', 0.8140915478773415), ('GRIPAP1', 0.5151173737166008), ('SLC9A9', 1.1930930575685736), ('ZCCHC7', 3.633335834793292), ('ZFP62', 1.4640141328211165), ('MIR762HG', 0.959203057176957), ('DCAF16', 0.9930670111926168), ('ZNF75A', 1.979830277473772), ('IFT74', 0.6363408383698417), ('TRNT1', 0.5305711304824883), ('PMPCB', 2.571520079653304), ('PLPP6', 0.614623172133572), ('THAP1', 0.7804680657516068), ('VPS33B', 0.8818768484006531), ('SNX20', 2.9886233174431025), ('CCM2', 1.9178862858234549), ('COPS5', 0.6263798546459285), ('VPS4B', 1.4351171328459988), ('GTF2H2C', 1.4073909036836991), ('CLTA', 0.8696729386828679), ('FRG1', 0.5662389032040063), ('UACA', 0.369205406298276), ('RASGRP2', 1.928011535500066), ('TEX10', 2.4064241150501404), ('CYP4V2', 0.9082175627316074), ('PHF20L1', 1.7440107631303052), ('TRAPPC12', 1.7452158385810153), ('SARS', 1.8183763251506448), ('ABCF1', 0.6765362968988503), ('M6PR', 0.9350807825318834), ('ATMIN', 0.8149382988986373), ('FBXW11', 0.7006480766374924), ('RWDD1', 0.63125842234601), ('KARS', 1.4198055578838085), ('FAM98B', 1.6390755614761832), ('RABGEF1', 0.9048591184110628), ('ZNF780B', 0.9382578272539196), ('CASP8', 1.4230407119933537), ('RFK', 3.255267025201248), ('POLD4', 1.3622366453105264), ('LIMS1', 1.615018071167624), ('ABHD13', 0.8679353401600806), ('AGGF1', 3.757208204554937), ('LINC01184', 1.804386532877832), ('TRAF3IP3', 1.270888033683074), ('SYNJ2BP', 1.070342401481068), ('IL16', 1.317592957815766), ('AIMP2', 0.6929377601793031), ('SZRD1', 1.1097899378851346), ('SRRM1', 0.9486533061055128), ('SETDB1', 0.4956406162136734), ('ORC2', 1.353011694962525), ('KIAA0319L', 1.081986791844456), ('USF3', 0.8056655461860378), ('PRPF38A', 1.9824392344173), ('SPICE1', 1.1768218180316734), ('SBF2', 0.8148021339050553), ('FAM120B', 1.105179101555026), ('TECPR1', 0.7975920946006592), ('ORC3', 1.903857264206244), ('RIC8B', 1.0765004851981002), ('JAK3', 1.0040882051597848), ('ITFG2', 2.562153743602518), ('SRSF1', 0.809910707737961), ('ZDHHC23', 4.411209176278991), ('RASA1', 2.157790111485818), ('SF3A3', 0.4492075268064495), ('MRPL21', 0.7363212577699669), ('GFM1', 0.6116127371197788), ('GTF3A', 1.7857660089330374), ('NCBP1', 0.9310617210700276), ('JAK2', 2.609036794151025), ('NFX1', 1.641685275512509), ('GIT2', 1.271350808349011), ('CSNK1G3', 1.2991765698129252), ('CC2D1B', 0.5053525224002495), ('SMAP1', 0.8508184672974678), ('OXNAD1', 1.317490631200654), ('RPGR', 2.608484537696398), ('CWC22', 1.5332456126409633), ('FBRSL1', 0.7807868524488615), ('SUPT20H', 1.164103930633441), ('ZBTB6', 0.6949636951845676), ('ZDHHC5', 0.8853511499891957), ('GABPA', 0.5957226685282495), ('MED6', 1.3871661741160115), ('DYNC1I2', 2.7804956854703877), ('TMEM161B-AS1', 1.267489596543013), ('VPS45', 0.9582290184456058), ('SDHC', 1.4182472090067315), ('METAP2', 1.846080980627116), ('ARHGEF6', 0.9985926973000891), ('PLXNB1', 0.1339972965238804), ('HSBP1', 0.4731772666728), ('MYCBP', 0.8518990964067328), ('SH3D19', 0.6499813738627183), ('GTF2A1', 0.9232064469777312), ('LINC00667', 0.6108596472156922), ('DDX42', 2.2736530785785645), ('ZNF518A', 1.195262351253542), ('TTC1', 0.8406756964062175), ('NOP2', 1.213321083248912), ('RPS17', 0.8950575065615242), ('CEP135', 1.0048817485016044), ('UBE2G2', 2.4066171406069894), ('RALY-AS1', 0.326044502915079), ('TNFAIP8', 1.3724758505898274), ('GTF2F1', 2.0590794716313527), ('SH3BGRL', 1.0015187161699657), ('MAP1S', 0.5906220893734299), ('POM121', 0.9974628061862728), ('SERBP1', 0.9976139816654996), ('ERVK13-1', 0.6062600987763327), ('LRP10', 1.6970451230189614), ('ZNF275', 0.4749092636131853), ('CECR3', 0.2335301468541099), ('TATDN1', 0.552699127150421), ('MAT2B', 1.0029871449371843), ('ZBTB20', 2.065427275518497), ('MRPS36', 1.1103630408371614), ('TMEM9B-AS1', 0.6729565136161572), ('NAGK', 1.344089482649303), ('PCBP1-AS1', 3.6270366492551127), ('CLINT1', 3.623819322703527), ('POLR3A', 0.6617067653971905), ('ATP6V0E1', 0.8613359940133438), ('HCFC1', 1.00097739622526), ('SCYL3', 2.2901760724952798), ('PUM3', 1.4746216094719555), ('GSKIP', 0.605754649409466), ('ZNF419', 0.4832534962161507), ('SCFD2', 1.3241680093821304), ('NCL', 2.0525551431892937), ('ZGPAT', 0.8324427864280332), ('PIBF1', 1.807670833043652), ('DIDO1', 0.8403395461501336), ('GPALPP1', 1.6685839338671404), ('ZNF587B', 1.0624389014326), ('RRN3', 0.6544169672159125), ('SNAP23', 1.001029200114444), ('ZNF234', 0.5069841436307473), ('SNW1', 1.5473734394860703), ('PHAX', 1.4030794255555317), ('PSMD11', 0.649602020047927), ('DGUOK', 1.781282949370849), ('SREK1', 1.056791570678279), ('HECTD1', 1.0652321938731526), ('COA1', 1.1334437307076617), ('TPR', 2.7586749893732567), ('UBE2V2', 0.5679905149986068), ('ZNF133', 1.0889270450086326), ('ELP2', 1.1980420108111771), ('GCC2', 2.4611548625786352), ('CNST', 1.993321549979555), ('ARHGAP25', 1.632781110075327), ('CHM', 1.6225035297813768), ('ACYP2', 0.6974912609156768), ('THOC2', 0.8627409443006613), ('PLRG1', 0.7520681987709483), ('ARHGAP15', 3.8757403400948265), ('SRP68', 2.426544250327402), ('PRKRIP1', 1.0064833899322942), ('NUP35', 0.8758340173174449), ('COMMD2', 0.7683910922716148), ('BCL2L13', 1.3728491623751675), ('ARL6IP5', 1.7156284728957156), ('LTN1', 2.167158385048949), ('SDR42E1', 0.7490971169272287), ('FLT3LG', 1.1165872480490753), ('BRD3', 0.7673523048585236), ('ZNF512', 1.2951193409144175), ('G2E3', 1.2132048670488509), ('CFDP1', 1.230080996907169), ('SETD6', 1.6479232632831031), ('SIGMAR1', 0.3910365565617001), ('HELB', 1.075746263719733), ('OSGIN2', 1.230017483810523), ('EIF1B-AS1', 0.9217968747495632), ('NUP37', 1.001716253583131), ('CWF19L2', 1.4852642935571936), ('ETV4', 1.9339455355804656), ('EBAG9', 0.6273283197346731), ('SATB1', 0.7360323403613208), ('GFOD2', 0.8867889435233988), ('CDKL3', 1.1076349209768843), ('USP3', 1.863510889395043), ('CEP63', 1.5044204715714553), ('TMEM185A', 2.0475763035432206), ('COX10', 1.3751952928706304), ('CNOT2', 1.6533537746776896), ('MAP3K3', 1.1147566321106153), ('RUVBL1', 1.9735877407891864), ('APC', 0.9596178374544132), ('INO80D', 0.7850280381143462), ('ACYP1', 1.4389086178991268), ('EEA1', 0.8788468919473014), ('ZNF324', 0.2748040115607704), ('SCMH1', 0.7622686108667274), ('MRPS16', 0.7686307964684819), ('ACVR1', 3.0403526448091824), ('DCAF17', 2.041778209314621), ('ATG12', 0.7717252753051119), ('ADSL', 1.3538562357036503), ('PNN', 2.2031419071433818), ('SOCS2', 1.419338762567797), ('TMEM156', 1.7715528492178396), ('CCDC137', 2.1662671408770264), ('YTHDF2', 0.8311069018726027), ('SNHG3', 0.8499430535270209), ('ZADH2', 1.2051643330438262), ('CEP57L1', 0.820296401756197), ('ZNF544', 1.2003713530259703), ('GPATCH8', 1.6744651241286506), ('TMEM79', 0.445270206155023), ('ERGIC2', 0.6604099135285839), ('ZC3H4', 2.107445695618366), ('MSL3', 1.0457648321227064), ('CWC27', 1.2873718692630622), ('TRAPPC3', 1.1340700961523058), ('MTERF4', 0.733283433384206), ('CBX3', 3.3208958136195648), ('MBTD1', 0.8894078068202169), ('TRAPPC2', 0.708841024984062), ('DTNB', 1.2319485361117817), ('RFX3', 1.953133043185176), ('BLOC1S6', 2.118029678640974), ('SREK1IP1', 1.5804515414247493), ('SKAP1', 1.0966178611253563), ('SMIM14', 0.9149515055833995), ('ATG4C', 1.4922475321677056), ('RWDD2B', 0.7831244744328549), ('ZNF565', 0.9202637066481058), ('LCP2', 1.136740686334846), ('CPNE1', 1.8319198283189213), ('C18orf25', 1.504848167733137), ('ZMAT2', 1.2020410971184767), ('LENG8-AS1', 0.5553361104970606), ('ATG5', 0.8429441313033486), ('EXOSC6', 0.5549884623837973), ('PRMT3', 0.9326241984024214), ('CHMP7', 0.5489113124076299), ('COX16', 1.7338747325645678), ('DOCK8', 1.643847436321629), ('DIS3', 0.634377299146195), ('DHFR', 0.5830907548990565), ('EXOC7', 1.8713515552118332), ('N4BP1', 1.487063197015953), ('SLC25A40', 0.5684660234752488), ('BCL2', 2.083809805009816), ('WASF2', 2.0751393542463266), ('PRKAG1', 1.2714854261242916), ('TRIM4', 2.385976816575803), ('CXorf38', 0.8663613467679494), ('ZNF207', 1.5333389729944271), ('CNTN1', 0.995966188513217), ('RAD51D', 0.6143113501548436), ('TAGAP', 1.997552934356768), ('DNAJC10', 1.4014109514823252), ('UNC50', 0.4985732025691864), ('ZNF773', 0.7740411637600748), ('CEP295', 0.9969755279379104), ('SDHD', 0.6859667783667577), ('SUPT3H', 1.5411077132445763), ('IMP3', 0.3447752442111482), ('ACIN1', 1.2137919975448976), ('RBL2', 2.576433283557745), ('RPA2', 1.110018673591647), ('IVNS1ABP', 1.1936429338951295), ('SLC1A4', 0.974195938186564), ('MFSD5', 1.439602520066002), ('PCBP2', 1.1616932107186997), ('LARP7', 1.8671542405315773), ('CEACAM21', 1.4286682909382542), ('SLC20A2', 0.7425033060851663), ('EGLN1', 1.340812255893702), ('ORC5', 1.243798052888999), ('CARF', 1.9937056544493887), ('COPG1', 0.7665419935228618), ('CASP8AP2', 2.979608770490573), ('TUBGCP2', 0.6393921199013396), ('IMMP2L', 0.8389170962716143), ('ZNF814', 1.1423962296243002), ('DST', 1.128846632209554), ('BDP1', 0.9867047731433076), ('SLC37A3', 0.5730256664024778), ('IRF2', 2.2902915343917583), ('ATM', 1.4153495293832603), ('ANKRD49', 1.7519312316328757), ('C1orf54', 0.5955125341199289), ('RAD21', 1.819479574689), ('SERINC5', 1.2675542893723872), ('NCKAP1L', 0.9505737818912106), ('LXN', 0.8587871137332596), ('HK1', 1.1010066566627892), ('HRH4', 2.379388637473761), ('CIR1', 0.8851846849518551), ('MDN1', 1.1669688313907995), ('ZNF330', 0.7806507783239798), ('PSMA1', 1.4544244720121604), ('MED23', 0.8466238113552285), ('SNX19', 1.0689031815485317), ('MAST4', 0.936339956674204), ('FOXP1', 2.0832312517519287), ('MTR', 1.593903713727459), ('HNRNPUL2', 1.1564165159509407), ('CFAP97', 1.167358189234068), ('CEBPZ', 3.9523181051890495), ('CARD8', 1.794906745980572), ('PTGR2', 0.4432425790361216), ('CCDC91', 0.9912770755027958), ('SETX', 0.9790201295959472), ('TBCEL', 0.6380396632819184), ('MYBBP1A', 1.597863003043187), ('PCED1B', 1.1559980247309545), ('NPAT', 1.2304830798519888), ('TCTE3', 1.858100095673194), ('EIF2S2', 1.0457158661398167), ('GPATCH11', 0.8408933649052769), ('ST7L', 1.5688431487766763), ('CLK4', 1.3332698977121655), ('ZEB1', 1.0439520231650667), ('ADAT2', 0.5947637930343644), ('STAT2', 0.5692797294987474), ('OCIAD1', 1.4128338446188502), ('KRCC1', 1.3856757188577256), ('SCAF4', 0.6454810433873591), ('OPA1', 0.958500340385674), ('FAM104A', 0.9251993211688035), ('ZFP90', 0.9717905430330336), ('MCC', 1.1718820372794283), ('GOPC', 0.8993622102744964), ('ZC3HC1', 0.5096745093964031), ('MGA', 0.7813552981089418), ('POLR3D', 1.748129083921278), ('CDC40', 1.1951971456704706), ('MARCH6', 3.1211779217590867), ('RPAP2', 1.3730757772956812), ('ATP6V1C1', 1.0198127344430477), ('SLC12A6', 1.5574546513142298), ('FBXO9', 1.4013066175343671), ('TM7SF3', 1.6284845784623403), ('HSD17B4', 1.3913496972516677), ('EIF4B', 0.9130803158684362), ('WDR7', 1.388253402676668), ('CREB1', 0.8309619988303465), ('TRIM27', 1.3539794889574022), ('ATF7IP2', 1.0902629710157958), ('UPK1B', 0.3735484157272471), ('ZKSCAN3', 3.2636825091944304), ('UBXN4', 1.6982545284460786), ('CCT5', 0.8255578529719618), ('RNF111', 1.092703924516364), ('MAPK9', 1.238857573164231), ('SPTBN1', 1.7765347815230264), ('ZNF548', 0.7895471442669896), ('PLEKHM3', 0.6628586608487208), ('ULK4', 0.924720587739302), ('HCG17', 1.0553275651444871), ('CNOT7', 0.9584201118785598), ('TES', 1.5964089621527602), ('H1F0', 0.6359148739701981), ('PPP3R1', 1.3271890878876842), ('HIST1H1C', 1.6912561477271646), ('KLF12', 2.010932078684683), ('ARHGEF18', 1.469612775268312), ('IMPACT', 0.4814188627706526), ('ATXN7L3B', 2.0576658286179548), ('ACBD6', 1.3765277413411292), ('IPCEF1', 3.60703978283818), ('TMEM204', 0.9683875673293988), ('ZRANB3', 0.5645885355029774), ('RBBP4', 2.049449350575556), ('TRMT1L', 2.364854179757396), ('PANO1', 0.4630353569799805), ('TACO1', 0.6180937396649894), ('ASB8', 1.4157649795745235), ('SEC22C', 2.297370989030088), ('RAB4B', 0.6925936453339088), ('SPRR2D', 0.64130740760337), ('LINC00476', 0.9147737981058036), ('PAIP1', 1.4110445458262892), ('PEX3', 0.6837038648255166), ('CLK2', 0.9039253983233722), ('KIAA0040', 1.7586740126452076), ('SLC25A12', 1.288357712106612), ('MARS', 1.552721534816932), ('L3MBTL3', 1.571640014085986), ('METTL15', 1.2671289655589577), ('ZNF398', 0.7686890748230274), ('PDCD7', 1.2289021186557447), ('GOLGA7', 0.495065225458682), ('MRPS18B', 0.5218158729626902), ('EFCAB14', 1.1968399073294498), ('YTHDC1', 2.7042780664866), ('HTATSF1', 1.664647678137667), ('HNRNPK', 0.9617522767171802), ('ZNF227', 1.8293808741637836), ('ICAM2', 1.546990420473691), ('TXK', 0.5381216363381176), ('PARP11', 1.3532266239698474), ('ATP8B2', 2.572701594846984), ('CR1', 0.4361880239634218), ('TBC1D14', 2.357524397500788), ('BNIP3L', 0.6263817543453858), ('UMPS', 0.72925503229938), ('MAP3K1', 3.54218651016325), ('HCLS1', 1.5985210603214604), ('MBD1', 1.0308633192948955), ('LRIG2', 0.7505281898016432), ('ZNF782', 0.9647947819373732), ('DEDD', 0.7604999850464191), ('CHMP5', 0.7500332191006166), ('UBIAD1', 0.715423262601514), ('SMCHD1', 1.559942477609655), ('RTTN', 0.6628615048614149), ('DAPP1', 0.8029646121467628), ('WDR3', 0.9610730918193996), ('VIPR1', 1.028140981739165), ('ZNF841', 0.7650990979392297), ('RNF34', 0.7318744768489884), ('FUBP1', 1.243339322223359), ('RNF145', 1.7372204871350887), ('UBE2V1', 1.175289787082297)]	4650
ETS1	taipale_tf_pairs__ELK1_HOXA1_RCCGGAAGTAATTA_HT	0.060932892810467966	3.689058275262151	5.97858e-06	1.0	gene is annotated for similar motif jaspar__MA0098.3 ('ETS1'; q-value = 5.98e-06)	frozenset({'activating', 'top10perTarget', 'hg38__refseq-r80__500bp_up_and_100bp_down_tss.mc9nr.genes_vs_motifs.rankings'})	[('APPL2', 1.020535657425525), ('TMEM167A', 0.7154675971931568), ('ISY1', 1.506366313460866), ('ERCC3', 0.6838327292306982), ('GPATCH2L', 0.7368590067218381), ('SLC39A9', 0.9429187695037956), ('FAF2', 0.8184606428581648), ('THOC5', 0.5200875791026202), ('RPF1', 2.8006990629932527), ('TTF1', 2.058862855801122), ('CUL4B', 1.1203869956117138), ('TSG101', 4.016126042737368), ('MIATNB', 1.529815462435914), ('LUC7L2', 0.9384284552023184), ('PTRH2', 1.650177998894092), ('EXOC1', 1.4169647095292532), ('SENP7', 1.2231580727911304), ('PYM1', 0.9271104039597112), ('UMAD1', 1.3101402806833589), ('TIMMDC1', 0.6795715945242953), ('PNISR', 1.2700871918758654), ('NOC3L', 0.9041677755755184), ('SFSWAP', 2.2865921675660927), ('SS18', 0.8842189187880692), ('SDHAF2', 0.6300148671374385), ('NIPBL', 2.004508692899959), ('FUBP3', 0.9450224701922336), ('MFSD4B', 1.6187130978227935), ('KLHL20', 1.2801313441733448), ('TIGD1', 0.8623154985697211), ('ZCCHC9', 0.4943308635453698), ('INSIG2', 0.9542459764980736), ('SCO1', 0.9149916047321228), ('PIK3C3', 1.114427863616763), ('RAPGEF6', 1.0537979436790934), ('AAK1', 1.4549975083984257), ('FAM174A', 0.5155034729748367), ('RPL6', 3.0573417851065434), ('NUDT5', 1.5239468934411895), ('FBXO38', 0.730345950143157), ('MTRF1L', 0.3894158568297438), ('RAB11A', 2.2101611243103987), ('EDEM3', 1.0728305207114015), ('COA5', 1.0663073321014722), ('ARHGEF1', 2.104123157440449), ('CSTF2T', 2.3845940483503667), ('ZBTB11', 1.295141859762187), ('DDX18', 1.2342878649331115), ('YIPF4', 1.0222200486094906), ('HNRNPD', 1.1042655622500293), ('TIMM10B', 0.8156449730365611), ('MED8', 0.5203157277243122), ('SNRNP200', 0.9552051993529972), ('GPATCH2', 2.086877936742862), ('MAGED1', 1.3836098420023593), ('CCDC18-AS1', 1.5178024658167686), ('TADA3', 0.5197100386694034), ('MTX3', 0.4913403211859524), ('PSMA6', 0.8718317313489456), ('VMA21', 1.1819051137380163), ('TASP1', 0.9313435511953716), ('ZNF641', 0.9270315880000016), ('ZBTB6', 0.6949636951845676), ('EIF2A', 1.0827675859278485), ('DZIP3', 2.435928199323311), ('NUDCD3', 1.1500300240291856), ('TPRG1L', 0.8916143636261186), ('MLEC', 0.6442452783061654), ('CGGBP1', 2.892461947828436), ('SYF2', 0.9829213853097613), ('TRAPPC6B', 1.408288175266414), ('LZIC', 0.9325277582752592), ('CCP110', 1.049043588354585), ('MRPL3', 2.001825317174395), ('EXOC3-AS1', 1.6566172929692358), ('METTL14', 1.8122864749232697), ('PRPF4B', 3.927599408341254), ('PCED1B-AS1', 1.7499106441921182), ('XRN2', 2.2635622834386275), ('SRSF5', 2.9816513593716887), ('SMG7-AS1', 0.2951457169492508), ('RMDN2', 0.6433329447430959), ('ABCB7', 1.237551163766087), ('PAIP2', 0.8605286934200048), ('NARS', 1.4282174752792325), ('TFG', 2.441130533719461), ('CLTA', 0.8696729386828679), ('THUMPD3', 1.0479866359662406), ('GOSR2', 1.893465404033276), ('PRPF6', 2.506150463535861), ('ZC3H13', 0.984578303659702), ('SDAD1', 0.9320601896301344), ('ZFP3', 0.4891602096645229), ('AP1S2', 0.6788909700935218), ('METTL2B', 1.2359531264685963), ('LYRM7', 0.7309222378106635), ('EVI2B', 1.976387199139612), ('TFB1M', 1.4803303610054055), ('GOLGA3', 0.9323218637343856), ('METTL2A', 1.0125087564610529), ('FBXO22', 2.508475901739342), ('MORC3', 1.2876789549348395), ('TAF12', 0.6640437885199787), ('MTIF2', 1.9887558616712653), ('NAA20', 1.0542332636525322), ('NAA35', 0.8517624307850573), ('RRS1', 0.7023558839371541), ('BBIP1', 1.2965806753446951), ('LEMD3', 1.2790183989689785), ('GNPTG', 0.6832855751694544), ('NORAD', 2.851695616240161), ('KDM5A', 1.31440441000608), ('ZNF263', 0.7597395137324946), ('ANKHD1', 1.7682114306922527), ('ZNF24', 1.2695047310273115), ('SRPRA', 1.5324682994736816), ('EXOSC3', 1.1513895341290872), ('TAF1C', 1.753588716401294), ('SETDB1', 0.4956406162136734), ('PRKAG1', 1.2714854261242916), ('ZNF394', 0.9028698770849932), ('C2orf68', 0.7645804397991478), ('OARD1', 0.9096419792498736), ('RMDN1', 0.9077907947736734), ('FAM207A', 1.1524821141261463), ('TTC14', 1.6988257123414203), ('TBC1D15', 1.2921902413215436), ('RALA', 1.4717886632897497), ('LAS1L', 0.8249910665365847), ('SF3B1', 2.899259287894038), ('ZKSCAN1', 2.278960111025902), ('SEC13', 1.9974346052984917), ('WAS', 1.2349094780877448), ('DBNL', 0.881076281431267), ('MBTPS2', 1.0185218948645638), ('GNL3L', 0.7131689894337999), ('ARHGEF3', 2.366917891998673), ('ZNF585A', 1.284212507345229), ('TOPBP1', 0.920574811499709), ('PIK3CA', 0.7853563105911116), ('MRPL13', 1.0708904112352426), ('SLU7', 1.2852903801186677), ('RNASEH1', 1.2056922076914605), ('SLC35C2', 1.198128064433927), ('MSANTD2', 0.6020995021724875), ('CDK6', 3.227036552761356), ('TM9SF3', 2.87800100864854), ('NUMA1', 1.914479369449908), ('CREBRF', 2.0756940459350823), ('SZT2', 0.5544038278085107), ('SMAP2', 3.02611552811731), ('EXOC5', 1.1225375175340704), ('MED6', 1.3871661741160115), ('DCAF7', 1.608759660469445), ('ZNF585B', 0.7046993315024159), ('ZMPSTE24', 0.6500573345784936), ('TRMT6', 0.895290843054268), ('AQR', 1.7602301685122208), ('TTI1', 1.3204202855310738), ('JAK1', 1.8128677042805768), ('CEP164', 0.7047754212588405), ('RBM34', 1.0983467326546192), ('ARCN1', 1.7254237792668925), ('ZNF787', 0.3968325518181856), ('ZNF512', 1.2951193409144175), ('TNRC6A', 1.25496184267488), ('PRKACB', 1.145112704647244), ('CKMT2-AS1', 0.9368132839839608), ('AZI2', 0.7466397097395061), ('CDC37L1', 1.1320570635666), ('XKR6', 1.2370841752017825), ('RPL34-AS1', 0.7766245396062897), ('JAK3', 1.0040882051597848), ('TSNAX', 2.084825320477792), ('EIF3M', 1.1482497414815815), ('PPP1R11', 0.946804284427953), ('RARS', 0.9232851643096442), ('SDHB', 1.0293455456578906), ('GSPT1', 0.9462000784915636), ('FBXW11', 0.7006480766374924), ('ANAPC4', 1.6989744733376977), ('SERINC1', 1.0871188054542151), ('ETV2', 0.1892014231136933), ('ALKBH1', 1.559975909613284), ('CSNK1A1', 1.2710127712103565), ('GTPBP4', 0.747877745314975), ('TAF11', 3.409531818790441), ('HM13', 1.0903571584823144), ('EIF3D', 1.576206304449122), ('BOD1L1', 2.791864157635491), ('ENTPD1-AS1', 0.7310048436645232), ('PIK3CD', 1.316446665133431), ('ALKBH3', 0.6576324714863068), ('RNF214', 0.8835194800155333), ('RPL7L1', 1.263004042416469), ('UBE2F', 0.6430036903248249), ('TRAT1', 4.463325558270541), ('SLIRP', 1.540924154101962), ('XIAP', 0.8812440708062393), ('DOCK10', 1.6340605178817365), ('CLDN5', 0.6161675464852214), ('UFC1', 0.7098789671295009), ('SMARCAD1', 1.043449465070906), ('SRFBP1', 3.019498544791149), ('VPS51', 2.12732280130723), ('COA6', 0.7409456333809586), ('ZRANB2', 2.525402005880552), ('CWC22', 1.5332456126409633), ('C18orf32', 2.6689763014989536), ('ZFC3H1', 1.6335086884239676), ('CCZ1', 0.9599009700453432), ('INO80', 0.9453076449476752), ('C9orf64', 0.5731776982652057), ('FAM200A', 0.7114943668491943), ('EIF2AK1', 0.8081723928637791), ('CARS', 3.1876040778224564), ('MED17', 1.775746465255292), ('U2SURP', 2.106726968874587), ('SECISBP2', 1.0263256468701545), ('SMU1', 0.6698132409220376), ('UTP23', 0.6213834597586197), ('DDX50', 3.3642849688664813), ('RNF20', 1.2376101101715136), ('IFT80', 0.6033416759899761), ('WDR25', 0.6399797510727822), ('HMGXB3', 2.013512687040435), ('ELP2', 1.1980420108111771), ('GPR155', 1.657837114855692), ('SEC22B', 1.248926973127471), ('ZNF75D', 1.6360980417210174), ('NOL12', 0.9018467824422144), ('FLOT2', 1.7264464552010466), ('NUP214', 0.9427127738814908), ('CSTF3', 0.8476860585273697), ('LRRC47', 0.4838043411267361), ('HELQ', 0.7572860668681889), ('ATMIN', 0.8149382988986373), ('NEK11', 1.1493125739064811), ('CECR3', 0.2335301468541099), ('PSMF1', 2.57178775072839), ('ZADH2', 1.2051643330438262), ('GTF3C2', 2.1524147395370483), ('TOMM5', 0.662656266400046), ('PLRG1', 0.7520681987709483), ('DDX19B', 0.9519165700292128), ('FNTA', 1.7349812464122096), ('TTTY14', 1.126835920683349), ('SF3A1', 0.8023125544197192), ('SPICE1', 1.1768218180316734), ('GIT2', 1.271350808349011), ('ZNF274', 0.6201508470214812), ('WDR73', 1.138624633473988), ('PDCD6IP', 0.8789061376827229), ('PIGC', 0.8146244675685802), ('WDR89', 0.6444820899013162), ('KLHDC2', 1.3801831759247811), ('THAP1', 0.7804680657516068), ('FBRSL1', 0.7807868524488615), ('ADPRM', 1.0185264796360387), ('RAB3GAP2', 0.9331006934583156), ('GSKIP', 0.605754649409466), ('GPATCH4', 1.5362700019253746), ('RB1CC1', 1.464615361679575), ('NME2', 0.5889207176483784), ('REST', 2.5724829053060736), ('USP39', 0.631763277672941), ('ZER1', 1.0105515665004017), ('FRA10AC1', 1.1444424198527805), ('ARHGEF6', 0.9985926973000891), ('ZNF780B', 0.9382578272539196), ('LIN37', 1.6806085793329368), ('DGUOK', 1.781282949370849), ('DCAF10', 1.40838027096059), ('PARL', 1.0522264735549332), ('TEFM', 0.5988237651954397), ('TAF7', 0.8680845886302184), ('GCN1', 0.7393521816982798), ('PPHLN1', 1.066803434727538), ('FAM192A', 1.5020185700057187), ('PIK3R1', 0.8148859375113707), ('HDHD2', 1.460896472140404), ('ZNF518A', 1.195262351253542), ('VPS4B', 1.4351171328459988), ('RFX3', 1.953133043185176), ('DDT', 0.7188348606453533), ('TMEM204', 0.9683875673293988), ('RRP36', 0.6030047618331887), ('VPS41', 0.924736094823525), ('MAP1S', 0.5906220893734299), ('POLR2J3', 1.5468168926552146), ('PNN', 2.2031419071433818), ('PRPF38A', 1.9824392344173), ('CBX3', 3.3208958136195648), ('HSBP1', 0.4731772666728), ('PSMA3-AS1', 3.08763656723413), ('C1orf52', 1.231137894359006), ('OXNAD1', 1.317490631200654), ('CASP8', 1.4230407119933537), ('DCAF16', 0.9930670111926168), ('POU2F2', 1.3417598759183702), ('PPP3R1', 1.3271890878876842), ('ARF3', 0.6144588412168732), ('TAGAP', 1.997552934356768), ('SLC9A9', 1.1930930575685736), ('IL7R', 0.7321081957453136), ('TTC1', 0.8406756964062175), ('ERCC5', 0.8140915478773415), ('JAK2', 2.609036794151025), ('ZGPAT', 0.8324427864280332), ('CIR1', 0.8851846849518551), ('PIBF1', 1.807670833043652), ('LINC01184', 1.804386532877832), ('ABCF1', 0.6765362968988503), ('LDAH', 0.955386531982232), ('G2E3', 1.2132048670488509), ('ZCCHC7', 3.633335834793292), ('CHD8', 0.8113928942505021), ('BLZF1', 0.8299388255264453), ('GOLT1B', 0.9489787931640928), ('FCF1', 0.70844139704797), ('SERBP1', 0.9976139816654996), ('ZNF75A', 1.979830277473772), ('SDHC', 1.4182472090067315), ('SPATA1', 0.6986338312365614), ('SATB1', 0.7360323403613208), ('GFOD2', 0.8867889435233988), ('ARHGAP15', 3.8757403400948265), ('ZNF133', 1.0889270450086326), ('RSBN1', 1.8007431507850464), ('AK3', 1.6959132597927415), ('NUP35', 0.8758340173174449), ('SF3A3', 0.4492075268064495), ('RARS2', 2.54453377969336), ('MSH2', 1.3463874051238336), ('SMIM14', 0.9149515055833995), ('RUVBL1', 1.9735877407891864), ('NCBP1', 0.9310617210700276), ('ORC2', 1.353011694962525), ('ZNF143', 0.7968586898564972), ('THUMPD3-AS1', 1.2755188181475263), ('ZNF330', 0.7806507783239798), ('SNX20', 2.9886233174431025), ('SUPT20H', 1.164103930633441), ('TRAPPC11', 0.8994210647501175), ('PRKRIP1', 1.0064833899322942), ('ABHD13', 0.8679353401600806), ('TMEM209', 1.1406245325807056), ('TMEM243', 1.0985634511814124), ('TRAPPC12', 1.7452158385810153), ('FRG1', 0.5662389032040063), ('TMEM161B-AS1', 1.267489596543013), ('COMMD2', 0.7683910922716148), ('LINC00667', 0.6108596472156922), ('HCLS1', 1.5985210603214604), ('TRMT11', 0.617819201468125), ('THOC2', 0.8627409443006613), ('DDX42', 2.2736530785785645), ('MARCH6', 3.1211779217590867), ('ARPC1A', 1.383142235495885), ('LONP1', 0.4859248862422177), ('TTC12', 1.8582671073378128), ('NCKAP1L', 0.9505737818912106), ('PLXNB1', 0.1339972965238804), ('UBL7-AS1', 0.5071484324421554), ('SZRD1', 1.1097899378851346), ('ACYP2', 0.6974912609156768), ('GFM1', 0.6116127371197788), ('TIPRL', 1.337017564831201), ('RABGEF1', 0.9048591184110628), ('ZFP62', 1.4640141328211165), ('TRMT10B', 2.1315690828072364), ('GPATCH8', 1.6744651241286506), ('VPS33B', 0.8818768484006531), ('GTF2H2C', 1.4073909036836991), ('WASF2', 2.0751393542463266), ('VPS45', 0.9582290184456058), ('NIFK-AS1', 0.8859467831252315), ('SCYL3', 2.2901760724952798), ('UBN1', 1.290562440342634), ('ATP6V0E1', 0.8613359940133438), ('POLR3A', 0.6617067653971905), ('USF3', 0.8056655461860378), ('PCBP1-AS1', 3.6270366492551127), ('ALG13', 0.7142060362758575), ('DDX19A', 0.868444637789119), ('PSMD11', 0.649602020047927), ('ERVK13-1', 0.6062600987763327), ('MRPS16', 0.7686307964684819), ('CCDC137', 2.1662671408770264), ('PDCD10', 0.9382290658880872), ('GRIPAP1', 0.5151173737166008), ('LIMS1', 1.615018071167624), ('DIS3', 0.634377299146195), ('IFT74', 0.6363408383698417), ('KIAA0319L', 1.081986791844456), ('MIR762HG', 0.959203057176957), ('IRF2', 2.2902915343917583), ('TNFAIP8', 1.3724758505898274), ('PACS1', 1.2204500742082196), ('M6PR', 0.9350807825318834), ('PHAX', 1.4030794255555317), ('TECPR1', 0.7975920946006592), ('SP2', 2.460288876370574), ('CNST', 1.993321549979555), ('ZNF234', 0.5069841436307473), ('MCTS1', 0.9120947090597622), ('CCM2', 1.9178862858234549), ('ZC3HC1', 0.5096745093964031), ('SRRM1', 0.9486533061055128), ('RPS17', 0.8950575065615242), ('CWF19L2', 1.4852642935571936), ('KLF12', 2.010932078684683), ('POLR3B', 1.0530042805762176), ('SRSF1', 0.809910707737961), ('RRN3', 0.6544169672159125), ('NFX1', 1.641685275512509), ('CEP63', 1.5044204715714553), ('CCPG1', 0.7508476625692152), ('SNHG25', 0.4265135874895892), ('PMPCB', 2.571520079653304), ('ZNF275', 0.4749092636131853), ('TMF1', 3.439196746201129), ('LIN7C', 1.776895680154778), ('SH3BGRL', 1.0015187161699657), ('RFK', 3.255267025201248), ('COX10', 1.3751952928706304), ('BCLAF1', 1.2132117255177293), ('CLINT1', 3.623819322703527), ('COPS5', 0.6263798546459285), ('CDC16', 0.8330167473758355), ('GPALPP1', 1.6685839338671404), ('SNAP23', 1.001029200114444), ('TATDN1', 0.552699127150421), ('CFDP1', 1.230080996907169), ('FAM120B', 1.105179101555026), ('MRPS31', 2.311173186357492), ('SH3D19', 0.6499813738627183), ('GTF3A', 1.7857660089330374), ('EXOC7', 1.8713515552118332), ('DISC1', 1.04708005706319), ('KIAA0040', 1.7586740126452076), ('SMAD4', 1.9204914682675167), ('MBTD1', 0.8894078068202169), ('HMGB1', 0.8330842359433289), ('FAM98B', 1.6390755614761832), ('MTR', 1.593903713727459), ('NAGK', 1.344089482649303), ('ETV4', 1.9339455355804656), ('TFIP11', 0.5484596405661677), ('SMIM7', 1.4230101693128687), ('BCL2L13', 1.3728491623751675), ('FOXJ3', 1.146234304777034), ('COIL', 0.9029928208961764), ('UBASH3A', 1.4782443230493103), ('TEX10', 2.4064241150501404), ('CSNK1G3', 1.2991765698129252), ('IL16', 1.317592957815766), ('DYNC1I2', 2.7804956854703877), ('RICTOR', 1.1561860325169553), ('ITFG2', 2.562153743602518), ('POLR3D', 1.748129083921278), ('ZNF587B', 1.0624389014326), ('COA1', 1.1334437307076617), ('ARHGAP25', 1.632781110075327), ('NCL', 2.0525551431892937), ('SETX', 0.9790201295959472), ('TRAF3IP3', 1.270888033683074), ('PHF20L1', 1.7440107631303052), ('SKAP1', 1.0966178611253563), ('SIGMAR1', 0.3910365565617001), ('TRIM44', 1.9575876128504464), ('CEP295', 0.9969755279379104), ('ARL6IP5', 1.7156284728957156), ('AGGF1', 3.757208204554937), ('COPG1', 0.7665419935228618), ('DST', 1.128846632209554), ('RPGR', 2.608484537696398), ('GABPA', 0.5957226685282495), ('KRIT1', 2.407328191983236), ('SDR42E1', 0.7490971169272287), ('SBF2', 0.8148021339050553), ('AIMP2', 0.6929377601793031), ('TMEM9B-AS1', 0.6729565136161572), ('CFAP97', 1.167358189234068), ('CD4', 1.4909909528006715), ('ZNF419', 0.4832534962161507), ('ERGIC2', 0.6604099135285839), ('UROS', 0.9151808875713174), ('METAP2', 1.846080980627116), ('SUPT3H', 1.5411077132445763), ('EIF1B-AS1', 0.9217968747495632), ('SREK1', 1.056791570678279), ('PLPP6', 0.614623172133572), ('KYAT1', 0.6595624836770314), ('SCMH1', 0.7622686108667274), ('TMEM156', 1.7715528492178396), ('BCCIP', 0.5627704805914644), ('MAPK9', 1.238857573164231), ('UBE2V2', 0.5679905149986068), ('HRH4', 2.379388637473761), ('RCAN3', 1.0695441802097403), ('ATM', 1.4153495293832603), ('PDCD2', 0.7092445669378983), ('MSL3', 1.0457648321227064), ('KARS', 1.4198055578838085), ('CEBPZ', 3.9523181051890495), ('MAT2B', 1.0029871449371843), ('SPRR2D', 0.64130740760337), ('TES', 1.5964089621527602), ('RIC8B', 1.0765004851981002), ('ZMAT2', 1.2020410971184767), ('PPP1CC', 1.1385470875470782), ('MGA', 0.7813552981089418), ('RAD21', 1.819479574689), ('LCP2', 1.136740686334846), ('ATG12', 0.7717252753051119), ('LRP10', 1.6970451230189614), ('POM121', 0.9974628061862728), ('C18orf25', 1.504848167733137), ('OCIAD1', 1.4128338446188502), ('CWC15', 1.1764211389603048), ('MAP3K3', 1.1147566321106153), ('UBE2G2', 2.4066171406069894), ('ACVR1', 3.0403526448091824), ('OSBPL11', 2.1012384766177608), ('MTERF4', 0.733283433384206), ('CTDSPL2', 1.7826353339507055), ('GTPBP8', 1.066217298324753), ('CYP4V2', 0.9082175627316074), ('HTATSF1', 1.664647678137667), ('SEPHS1', 0.837139055165222), ('TPR', 2.7586749893732567), ('WDR3', 0.9610730918193996), ('RASGRP2', 1.928011535500066), ('DIDO1', 0.8403395461501336), ('DHFR', 0.5830907548990565), ('SETD6', 1.6479232632831031), ('MPLKIP', 0.6165320347786926), ('JKAMP', 0.9661954541085616), ('DNAJC10', 1.4014109514823252), ('UBXN4', 1.6982545284460786), ('DEDD', 0.7604999850464191), ('RALY-AS1', 0.326044502915079), ('ATG5', 0.8429441313033486), ('GTF2F1', 2.0590794716313527), ('NOP2', 1.213321083248912), ('IMP3', 0.3447752442111482), ('ZNF544', 1.2003713530259703), ('MARS', 1.552721534816932), ('RASA1', 2.157790111485818), ('GCC2', 2.4611548625786352), ('FBXO9', 1.4013066175343671), ('ATG4C', 1.4922475321677056), ('ZDHHC5', 0.8853511499891957), ('PCED1B', 1.1559980247309545), ('CXorf38', 0.8663613467679494), ('NPAT', 1.2304830798519888), ('SNHG3', 0.8499430535270209), ('MRPL21', 0.7363212577699669), ('CHD7', 1.856070141248105), ('ORC3', 1.903857264206244), ('ZNF324', 0.2748040115607704), ('C5', 0.2838503859314167), ('C1orf54', 0.5955125341199289), ('WDR70', 1.4473678262162155), ('NUP37', 1.001716253583131), ('C8orf33', 0.6034008894274674), ('LTN1', 2.167158385048949), ('EEA1', 0.8788468919473014), ('CNOT7', 0.9584201118785598), ('CC2D1B', 0.5053525224002495), ('ZEB1', 1.0439520231650667), ('N4BP1', 1.487063197015953), ('TRNT1', 0.5305711304824883), ('UFM1', 1.415697279247599), ('SMNDC1', 0.6242357021043781), ('ACYP1', 1.4389086178991268), ('SRP68', 2.426544250327402), ('LARP7', 1.8671542405315773), ('CYLD', 2.6114425385051345), ('CCDC6', 0.6632454330197299), ('EIF2S2', 1.0457158661398167), ('LMBRD2', 1.162673661352863), ('SREK1IP1', 1.5804515414247493), ('DAPP1', 0.8029646121467628), ('ZNF227', 1.8293808741637836), ('HELB', 1.075746263719733), ('RNF111', 1.092703924516364), ('CWC27', 1.2873718692630622), ('CREB1', 0.8309619988303465), ('SLC20A2', 0.7425033060851663), ('SCFD2', 1.3241680093821304), ('TMEM185A', 2.0475763035432206), ('HK1', 1.1010066566627892), ('COX16', 1.7338747325645678), ('SARS', 1.8183763251506448), ('ZNF548', 0.7895471442669896), ('ACIN1', 1.2137919975448976), ('CPNE1', 1.8319198283189213), ('SNW1', 1.5473734394860703), ('SNRNP40', 1.5092568377383653), ('CCT5', 0.8255578529719618), ('CEP135', 1.0048817485016044), ('ZNF207', 1.5333389729944271), ('OVCH1-AS1', 0.7320307315662339), ('ZDHHC23', 4.411209176278991), ('PRMT3', 0.9326241984024214), ('PARP11', 1.3532266239698474), ('ZNF773', 0.7740411637600748), ('FLT3LG', 1.1165872480490753), ('BRD3', 0.7673523048585236), ('CNTN1', 0.995966188513217), ('CD96', 1.0701694840754297), ('RPA2', 1.110018673591647), ('ZNF549', 0.8588309829624302), ('CPNE4', 0.8862585163529964), ('TRAPPC2', 0.708841024984062), ('EBAG9', 0.6273283197346731), ('MYCBP', 0.8518990964067328), ('LXN', 0.8587871137332596), ('CD84', 1.263573303042513), ('HNRNPUL2', 1.1564165159509407), ('ULK4', 0.924720587739302), ('BNIP3L', 0.6263817543453858), ('RWDD1', 0.63125842234601), ('TMEM30A', 1.011827704541464), ('DTNB', 1.2319485361117817), ('AKT3', 1.5302635464385124), ('NSMCE4A', 1.23410686921863), ('YTHDC1', 2.7042780664866), ('DOCK8', 1.643847436321629), ('TUG1', 2.9313065668928084), ('USP3', 1.863510889395043), ('PLEKHM3', 0.6628586608487208), ('MED23', 0.8466238113552285), ('FOXN2', 1.492516058608756), ('HSPBAP1', 1.2506901946512543), ('ATP8B2', 2.572701594846984), ('ZNF814', 1.1423962296243002), ('MYBBP1A', 1.597863003043187), ('GTF2A1', 0.9232064469777312), ('ANTXR2', 2.4777806751402376), ('CDKL3', 1.1076349209768843), ('C11orf65', 0.6503014087051481), ('SERINC5', 1.2675542893723872), ('MRPS36', 1.1103630408371614), ('BLOC1S6', 2.118029678640974), ('TCTE3', 1.858100095673194), ('UNC50', 0.4985732025691864), ('MAP2K5', 1.956710820455468), ('UBE2V1', 1.175289787082297), ('OPA1', 0.958500340385674), ('SMAP1', 0.8508184672974678), ('ZNF350', 0.7146952554630763), ('CARF', 1.9937056544493887), ('CAMK2D', 1.913181585865848), ('TRAPPC3', 1.1340700961523058), ('PUM3', 1.4746216094719555), ('RBM27', 0.927172700342613), ('CLK2', 0.9039253983233722), ('FAM107B', 0.8492015688684904), ('B3GALNT1', 0.4328876942647331), ('ZFP90', 0.9717905430330336), ('ADSL', 1.3538562357036503), ('MIA3', 1.4064354018865723), ('CASD1', 1.3946373381461452), ('EXOSC6', 0.5549884623837973), ('IVNS1ABP', 1.1936429338951295), ('CCNC', 1.6350104900772495), ('MRPS18B', 0.5218158729626902), ('HMGN2', 0.6744800298550125), ('CNOT2', 1.6533537746776896), ('TUBGCP2', 0.6393921199013396), ('RAB4B', 0.6925936453339088), ('ADH5', 0.8090469482197438), ('HECTD1', 1.0652321938731526), ('SDHD', 0.6859667783667577), ('SNX19', 1.0689031815485317), ('LEKR1', 0.8204416859158422), ('CASP8AP2', 2.979608770490573), ('IFT140', 1.2753364346414586), ('SOCS2', 1.419338762567797), ('HSD17B11', 0.9458704827570809), ('ZNF565', 0.9202637066481058), ('CHCHD3', 2.5692606507104734), ('EXOC2', 1.504576781488842)]	4221
ETS1	taipale_tf_pairs__ETV5_FOXI1_RSCGGATGTTGN_CAP	0.05649139043882739	3.2051982198156983	3.07019e-06	1.0	gene is annotated for similar motif transfac_pro__M01078 ('V$CETS1P54_03: c-Ets-1 p54'; q-value = 3.07e-06)	frozenset({'activating', 'top10perTarget', 'hg38__refseq-r80__500bp_up_and_100bp_down_tss.mc9nr.genes_vs_motifs.rankings'})	[('APPL2', 1.020535657425525), ('TMEM167A', 0.7154675971931568), ('ERCC3', 0.6838327292306982), ('ISY1', 1.506366313460866), ('GPATCH2L', 0.7368590067218381), ('SLC39A9', 0.9429187695037956), ('THOC5', 0.5200875791026202), ('RPF1', 2.8006990629932527), ('TTF1', 2.058862855801122), ('CUL4B', 1.1203869956117138), ('SFSWAP', 2.2865921675660927), ('EXOC1', 1.4169647095292532), ('PYM1', 0.9271104039597112), ('TSG101', 4.016126042737368), ('MFSD4B', 1.6187130978227935), ('UMAD1', 1.3101402806833589), ('PIK3C3', 1.114427863616763), ('PTRH2', 1.650177998894092), ('ZCCHC9', 0.4943308635453698), ('FAF2', 0.8184606428581648), ('INSIG2', 0.9542459764980736), ('FUBP3', 0.9450224701922336), ('NIPBL', 2.004508692899959), ('KLHL20', 1.2801313441733448), ('SDHAF2', 0.6300148671374385), ('FAM174A', 0.5155034729748367), ('MTRF1L', 0.3894158568297438), ('PNISR', 1.2700871918758654), ('MIATNB', 1.529815462435914), ('RAB11A', 2.2101611243103987), ('AAK1', 1.4549975083984257), ('SENP7', 1.2231580727911304), ('RAPGEF6', 1.0537979436790934), ('TIGD1', 0.8623154985697211), ('RPL6', 3.0573417851065434), ('NOC3L', 0.9041677755755184), ('LUC7L2', 0.9384284552023184), ('VMA21', 1.1819051137380163), ('COA5', 1.0663073321014722), ('TIMMDC1', 0.6795715945242953), ('TASP1', 0.9313435511953716), ('MAGED1', 1.3836098420023593), ('FBXO38', 0.730345950143157), ('HNRNPD', 1.1042655622500293), ('BBIP1', 1.2965806753446951), ('SMAP2', 3.02611552811731), ('SYF2', 0.9829213853097613), ('TRAPPC6B', 1.408288175266414), ('NUDT5', 1.5239468934411895), ('SCO1', 0.9149916047321228), ('TPRG1L', 0.8916143636261186), ('TAF12', 0.6640437885199787), ('NUDCD3', 1.1500300240291856), ('ZBTB11', 1.295141859762187), ('LZIC', 0.9325277582752592), ('DDX18', 1.2342878649331115), ('MTX3', 0.4913403211859524), ('CSTF2T', 2.3845940483503667), ('NARS', 1.4282174752792325), ('EIF2A', 1.0827675859278485), ('EXOC3-AS1', 1.6566172929692358), ('PSMA6', 0.8718317313489456), ('SRSF5', 2.9816513593716887), ('ARHGEF1', 2.104123157440449), ('TADA3', 0.5197100386694034), ('CCP110', 1.049043588354585), ('FBXO22', 2.508475901739342), ('CGGBP1', 2.892461947828436), ('PAIP2', 0.8605286934200048), ('ZC3H13', 0.984578303659702), ('SNRNP200', 0.9552051993529972), ('RMDN2', 0.6433329447430959), ('GPATCH2', 2.086877936742862), ('ZBTB6', 0.6949636951845676), ('XRN2', 2.2635622834386275), ('GNPTG', 0.6832855751694544), ('AP1S2', 0.6788909700935218), ('OARD1', 0.9096419792498736), ('EDEM3', 1.0728305207114015), ('MED6', 1.3871661741160115), ('GOLGA3', 0.9323218637343856), ('DZIP3', 2.435928199323311), ('GSKIP', 0.605754649409466), ('MLEC', 0.6442452783061654), ('YIPF4', 1.0222200486094906), ('GOSR2', 1.893465404033276), ('SETDB1', 0.4956406162136734), ('PRPF6', 2.506150463535861), ('CDK6', 3.227036552761356), ('PPP1R11', 0.946804284427953), ('SEC22B', 1.248926973127471), ('ZKSCAN1', 2.278960111025902), ('ABCB7', 1.237551163766087), ('ZFP3', 0.4891602096645229), ('TTC14', 1.6988257123414203), ('SDAD1', 0.9320601896301344), ('SLC35C2', 1.198128064433927), ('TIMM10B', 0.8156449730365611), ('ALKBH1', 1.559975909613284), ('PRPF4B', 3.927599408341254), ('EIF3D', 1.576206304449122), ('MORC3', 1.2876789549348395), ('TFG', 2.441130533719461), ('SMG7-AS1', 0.2951457169492508), ('SLU7', 1.2852903801186677), ('GTPBP4', 0.747877745314975), ('CCDC18-AS1', 1.5178024658167686), ('METTL14', 1.8122864749232697), ('KDM5A', 1.31440441000608), ('GSPT1', 0.9462000784915636), ('MRPL3', 2.001825317174395), ('THUMPD3', 1.0479866359662406), ('NAA20', 1.0542332636525322), ('GNL3L', 0.7131689894337999), ('ZNF263', 0.7597395137324946), ('SEC13', 1.9974346052984917), ('ZNF24', 1.2695047310273115), ('MTIF2', 1.9887558616712653), ('C2orf68', 0.7645804397991478), ('NORAD', 2.851695616240161), ('DBNL', 0.881076281431267), ('FAM207A', 1.1524821141261463), ('JAK1', 1.8128677042805768), ('LEMD3', 1.2790183989689785), ('TSNAX', 2.084825320477792), ('RBM34', 1.0983467326546192), ('ZNF787', 0.3968325518181856), ('METTL2B', 1.2359531264685963), ('ZRANB2', 2.525402005880552), ('XKR6', 1.2370841752017825), ('METTL2A', 1.0125087564610529), ('BOD1L1', 2.791864157635491), ('PRKAG1', 1.2714854261242916), ('LAS1L', 0.8249910665365847), ('NAA35', 0.8517624307850573), ('EXOSC3', 1.1513895341290872), ('SS18', 0.8842189187880692), ('CLTA', 0.8696729386828679), ('ZNF585A', 1.284212507345229), ('RRS1', 0.7023558839371541), ('LYRM7', 0.7309222378106635), ('SLIRP', 1.540924154101962), ('HMGXB3', 2.013512687040435), ('PCED1B-AS1', 1.7499106441921182), ('FAM200A', 0.7114943668491943), ('EXOC5', 1.1225375175340704), ('ZNF585B', 0.7046993315024159), ('SERINC1', 1.0871188054542151), ('SDHB', 1.0293455456578906), ('NUMA1', 1.914479369449908), ('EVI2B', 1.976387199139612), ('TTI1', 1.3204202855310738), ('ARCN1', 1.7254237792668925), ('AQR', 1.7602301685122208), ('CKMT2-AS1', 0.9368132839839608), ('MRPL13', 1.0708904112352426), ('RMDN1', 0.9077907947736734), ('SZT2', 0.5544038278085107), ('TAF1C', 1.753588716401294), ('ZBTB20', 2.065427275518497), ('RNASEH1', 1.2056922076914605), ('TBC1D15', 1.2921902413215436), ('ZMPSTE24', 0.6500573345784936), ('EIF2AK1', 0.8081723928637791), ('SF3B1', 2.899259287894038), ('TRMT6', 0.895290843054268), ('MSANTD2', 0.6020995021724875), ('TAF11', 3.409531818790441), ('ZNF394', 0.9028698770849932), ('ANKHD1', 1.7682114306922527), ('MBTPS2', 1.0185218948645638), ('SRFBP1', 3.019498544791149), ('RARS', 0.9232851643096442), ('AZI2', 0.7466397097395061), ('ANAPC4', 1.6989744733376977), ('EIF3M', 1.1482497414815815), ('CCZ1', 0.9599009700453432), ('PSMF1', 2.57178775072839), ('SRPRA', 1.5324682994736816), ('CSNK1A1', 1.2710127712103565), ('ZFC3H1', 1.6335086884239676), ('ELP2', 1.1980420108111771), ('TFB1M', 1.4803303610054055), ('TNRC6A', 1.25496184267488), ('WDR25', 0.6399797510727822), ('C1orf52', 1.231137894359006), ('ARHGEF3', 2.366917891998673), ('CEP164', 0.7047754212588405), ('ZNF512', 1.2951193409144175), ('SECISBP2', 1.0263256468701545), ('TOPBP1', 0.920574811499709), ('ZNF274', 0.6201508470214812), ('RNF214', 0.8835194800155333), ('C9orf64', 0.5731776982652057), ('CDC37L1', 1.1320570635666), ('GPR155', 1.657837114855692), ('INO80', 0.9453076449476752), ('RPL7L1', 1.263004042416469), ('WAS', 1.2349094780877448), ('PRKACB', 1.145112704647244), ('UBE2F', 0.6430036903248249), ('HM13', 1.0903571584823144), ('MED17', 1.775746465255292), ('NOL12', 0.9018467824422144), ('ATMIN', 0.8149382988986373), ('C18orf32', 2.6689763014989536), ('FBXW11', 0.7006480766374924), ('PIK3CA', 0.7853563105911116), ('CWC22', 1.5332456126409633), ('RAB3GAP2', 0.9331006934583156), ('FAM192A', 1.5020185700057187), ('ENTPD1-AS1', 0.7310048436645232), ('NME2', 0.5889207176483784), ('POLR2J3', 1.5468168926552146), ('VPS51', 2.12732280130723), ('SMARCAD1', 1.043449465070906), ('ZNF641', 0.9270315880000016), ('GCN1', 0.7393521816982798), ('WDR73', 1.138624633473988), ('HELQ', 0.7572860668681889), ('TM9SF3', 2.87800100864854), ('ZNF75D', 1.6360980417210174), ('DCAF7', 1.608759660469445), ('RAD21', 1.819479574689), ('FLOT2', 1.7264464552010466), ('PDCD6IP', 0.8789061376827229), ('DOCK10', 1.6340605178817365), ('ETV2', 0.1892014231136933), ('NUP214', 0.9427127738814908), ('ZC3HC1', 0.5096745093964031), ('KLHDC2', 1.3801831759247811), ('DCAF10', 1.40838027096059), ('SF3A1', 0.8023125544197192), ('PPHLN1', 1.066803434727538), ('AK3', 1.6959132597927415), ('DGUOK', 1.781282949370849), ('COA6', 0.7409456333809586), ('ERCC5', 0.8140915478773415), ('ALKBH3', 0.6576324714863068), ('UFC1', 0.7098789671295009), ('THAP1', 0.7804680657516068), ('UTP23', 0.6213834597586197), ('FCF1', 0.70844139704797), ('USP39', 0.631763277672941), ('CASP8', 1.4230407119933537), ('FRA10AC1', 1.1444424198527805), ('PLXNB1', 0.1339972965238804), ('CBX3', 3.3208958136195648), ('MSH2', 1.3463874051238336), ('RPL34-AS1', 0.7766245396062897), ('SF3A3', 0.4492075268064495), ('SMU1', 0.6698132409220376), ('NUP35', 0.8758340173174449), ('LRRC47', 0.4838043411267361), ('DDX50', 3.3642849688664813), ('CSTF3', 0.8476860585273697), ('TRMT11', 0.617819201468125), ('POU2F2', 1.3417598759183702), ('NEK11', 1.1493125739064811), ('ZNF780B', 0.9382578272539196), ('ZNF518A', 1.195262351253542), ('DDX19B', 0.9519165700292128), ('FNTA', 1.7349812464122096), ('YTHDC1', 2.7042780664866), ('CECR3', 0.2335301468541099), ('XIAP', 0.8812440708062393), ('PLRG1', 0.7520681987709483), ('WDR89', 0.6444820899013162), ('DCAF16', 0.9930670111926168), ('PRPF38A', 1.9824392344173), ('SUPT20H', 1.164103930633441), ('NCKAP1L', 0.9505737818912106), ('PDCD10', 0.9382290658880872), ('TAGAP', 1.997552934356768), ('RNF20', 1.2376101101715136), ('OCIAD1', 1.4128338446188502), ('IFT80', 0.6033416759899761), ('VPS4B', 1.4351171328459988), ('TOMM5', 0.662656266400046), ('TTC1', 0.8406756964062175), ('ARHGEF6', 0.9985926973000891), ('TAF7', 0.8680845886302184), ('OXNAD1', 1.317490631200654), ('SPICE1', 1.1768218180316734), ('RALA', 1.4717886632897497), ('CIR1', 0.8851846849518551), ('TEFM', 0.5988237651954397), ('LINC00667', 0.6108596472156922), ('JAK3', 1.0040882051597848), ('NFIC', 0.5468224147609697), ('TTTY14', 1.126835920683349), ('PIGC', 0.8146244675685802), ('IFT140', 1.2753364346414586), ('GTF3C2', 2.1524147395370483), ('PIK3CD', 1.316446665133431), ('DDX42', 2.2736530785785645), ('U2SURP', 2.106726968874587), ('RB1CC1', 1.464615361679575), ('CREBRF', 2.0756940459350823), ('HDHD2', 1.460896472140404), ('NCBP1', 0.9310617210700276), ('ABCF1', 0.6765362968988503), ('TMEM9B-AS1', 0.6729565136161572), ('TRAT1', 4.463325558270541), ('RABGEF1', 0.9048591184110628), ('LIN37', 1.6806085793329368), ('PARL', 1.0522264735549332), ('KIAA0319L', 1.081986791844456), ('ZGPAT', 0.8324427864280332), ('LIMS1', 1.615018071167624), ('ZNF330', 0.7806507783239798), ('PSMA3-AS1', 3.08763656723413), ('GIT2', 1.271350808349011), ('ABHD13', 0.8679353401600806), ('RPS17', 0.8950575065615242), ('RRP36', 0.6030047618331887), ('ZFP62', 1.4640141328211165), ('PPP3R1', 1.3271890878876842), ('ZNF75A', 1.979830277473772), ('GRIPAP1', 0.5151173737166008), ('ARPC1A', 1.383142235495885), ('ZER1', 1.0105515665004017), ('ATP6V0E1', 0.8613359940133438), ('PNN', 2.2031419071433818), ('SERBP1', 0.9976139816654996), ('G2E3', 1.2132048670488509), ('SMIM14', 0.9149515055833995), ('SUPT3H', 1.5411077132445763), ('MAT2B', 1.0029871449371843), ('UBL7-AS1', 0.5071484324421554), ('DDX19A', 0.868444637789119), ('FBRSL1', 0.7807868524488615), ('EEA1', 0.8788468919473014), ('RUVBL1', 1.9735877407891864), ('FOXJ3', 1.146234304777034), ('ZNF143', 0.7968586898564972), ('SDHC', 1.4182472090067315), ('NOP2', 1.213321083248912), ('MED8', 0.5203157277243122), ('SNHG25', 0.4265135874895892), ('TIPRL', 1.337017564831201), ('GOLT1B', 0.9489787931640928), ('PIBF1', 1.807670833043652), ('SPATA1', 0.6986338312365614), ('LONP1', 0.4859248862422177), ('SREK1', 1.056791570678279), ('SCYL3', 2.2901760724952798), ('TMEM204', 0.9683875673293988), ('TRMT10B', 2.1315690828072364), ('COMMD2', 0.7683910922716148), ('M6PR', 0.9350807825318834), ('CEP63', 1.5044204715714553), ('TMEM209', 1.1406245325807056), ('DDT', 0.7188348606453533), ('MAP1S', 0.5906220893734299), ('FRG1', 0.5662389032040063), ('GTF2H2C', 1.4073909036836991), ('REST', 2.5724829053060736), ('GPATCH4', 1.5362700019253746), ('MBTD1', 0.8894078068202169), ('VPS41', 0.924736094823525), ('LDAH', 0.955386531982232), ('LINC01184', 1.804386532877832), ('BLZF1', 0.8299388255264453), ('EXOC7', 1.8713515552118332), ('SATB1', 0.7360323403613208), ('PIK3R1', 0.8148859375113707), ('ZCCHC7', 3.633335834793292), ('SLC9A9', 1.1930930575685736), ('POLR3A', 0.6617067653971905), ('MARCH6', 3.1211779217590867), ('CLDN5', 0.6161675464852214), ('CFDP1', 1.230080996907169), ('JAK2', 2.609036794151025), ('UBN1', 1.290562440342634), ('ARHGAP15', 3.8757403400948265), ('CEP295', 0.9969755279379104), ('NUP37', 1.001716253583131), ('FBXO9', 1.4013066175343671), ('SH3BGRL', 1.0015187161699657), ('RARS2', 2.54453377969336), ('KRIT1', 2.407328191983236), ('GPATCH8', 1.6744651241286506), ('TRAPPC12', 1.7452158385810153), ('DIS3', 0.634377299146195), ('PSMD11', 0.649602020047927), ('POLR3D', 1.748129083921278), ('PPP1CC', 1.1385470875470782), ('KYAT1', 0.6595624836770314), ('IRF2', 2.2902915343917583), ('NAGK', 1.344089482649303), ('ERVK13-1', 0.6062600987763327), ('PHAX', 1.4030794255555317), ('SKAP1', 1.0966178611253563), ('GOLGA7', 0.495065225458682), ('SMAD4', 1.9204914682675167), ('GTF3A', 1.7857660089330374), ('HMGB1', 0.8330842359433289), ('HSBP1', 0.4731772666728), ('SZRD1', 1.1097899378851346), ('PHF20L1', 1.7440107631303052), ('ZADH2', 1.2051643330438262), ('AGGF1', 3.757208204554937), ('FAM120B', 1.105179101555026), ('CWF19L2', 1.4852642935571936), ('GFM1', 0.6116127371197788), ('DYNC1I2', 2.7804956854703877), ('RRN3', 0.6544169672159125), ('GTF2F1', 2.0590794716313527), ('GFOD2', 0.8867889435233988), ('RFX3', 1.953133043185176), ('BCLAF1', 1.2132117255177293), ('N4BP1', 1.487063197015953), ('CARS', 3.1876040778224564), ('GABPA', 0.5957226685282495), ('LENG8-AS1', 0.5553361104970606), ('AIMP2', 0.6929377601793031), ('DEDD', 0.7604999850464191), ('POLR3B', 1.0530042805762176), ('CCDC137', 2.1662671408770264), ('CWC15', 1.1764211389603048), ('CNST', 1.993321549979555), ('COX10', 1.3751952928706304), ('ZNF234', 0.5069841436307473), ('ARF3', 0.6144588412168732), ('IVNS1ABP', 1.1936429338951295), ('TATDN1', 0.552699127150421), ('SP2', 2.460288876370574), ('RPGR', 2.608484537696398), ('NIFK-AS1', 0.8859467831252315), ('CHD8', 0.8113928942505021), ('SMIM7', 1.4230101693128687), ('UBE2G2', 2.4066171406069894), ('SNX20', 2.9886233174431025), ('TRAPPC11', 0.8994210647501175), ('RASA1', 2.157790111485818), ('ZDHHC23', 4.411209176278991), ('MRPS31', 2.311173186357492), ('THOC2', 0.8627409443006613), ('CLINT1', 3.623819322703527), ('PCBP1-AS1', 3.6270366492551127), ('ZNF549', 0.8588309829624302), ('TES', 1.5964089621527602), ('FAM98B', 1.6390755614761832), ('ZNF133', 1.0889270450086326), ('CCM2', 1.9178862858234549), ('TRAPPC2', 0.708841024984062), ('MTERF4', 0.733283433384206), ('ACYP2', 0.6974912609156768), ('COPS5', 0.6263798546459285), ('DISC1', 1.04708005706319), ('UFM1', 1.415697279247599), ('HCLS1', 1.5985210603214604), ('SIGMAR1', 0.3910365565617001), ('MRPS16', 0.7686307964684819), ('ZNF419', 0.4832534962161507), ('ARHGAP25', 1.632781110075327), ('PMPCB', 2.571520079653304), ('THUMPD3-AS1', 1.2755188181475263), ('ALG13', 0.7142060362758575), ('UBE2V2', 0.5679905149986068), ('ATG5', 0.8429441313033486), ('ULK4', 0.924720587739302), ('VPS33B', 0.8818768484006531), ('GPALPP1', 1.6685839338671404), ('NFX1', 1.641685275512509), ('TMEM156', 1.7715528492178396), ('SRRM1', 0.9486533061055128), ('CCPG1', 0.7508476625692152), ('USF3', 0.8056655461860378), ('RALY-AS1', 0.326044502915079), ('ZDHHC13', 0.5309467957507632), ('RFK', 3.255267025201248), ('IL7R', 0.7321081957453136), ('C18orf25', 1.504848167733137), ('PLPP6', 0.614623172133572), ('GTF2A1', 0.9232064469777312), ('RAB4B', 0.6925936453339088), ('MED23', 0.8466238113552285), ('CWC27', 1.2873718692630622), ('PRKRIP1', 1.0064833899322942), ('MIR762HG', 0.959203057176957), ('TBCEL', 0.6380396632819184), ('TMF1', 3.439196746201129), ('LINS1', 0.6906629805221552), ('CHD7', 1.856070141248105), ('AKT3', 1.5302635464385124), ('KIAA0040', 1.7586740126452076), ('EIF1B-AS1', 0.9217968747495632), ('HTATSF1', 1.664647678137667), ('MPLKIP', 0.6165320347786926), ('TPR', 2.7586749893732567), ('LARP7', 1.8671542405315773), ('ETV4', 1.9339455355804656), ('CSNK1G3', 1.2991765698129252), ('SETX', 0.9790201295959472), ('ZFP90', 0.9717905430330336), ('SETD6', 1.6479232632831031), ('IMPACT', 0.4814188627706526), ('TECPR1', 0.7975920946006592), ('BCL2L13', 1.3728491623751675), ('ACVR1', 3.0403526448091824), ('MTR', 1.593903713727459), ('TTC12', 1.8582671073378128), ('SREK1IP1', 1.5804515414247493), ('RPA2', 1.110018673591647), ('ORC2', 1.353011694962525), ('PRMT3', 0.9326241984024214), ('ZNF587B', 1.0624389014326), ('ATG12', 0.7717252753051119), ('CREB1', 0.8309619988303465), ('CCNC', 1.6350104900772495), ('RIC8B', 1.0765004851981002), ('RNF111', 1.092703924516364), ('COA1', 1.1334437307076617), ('VPS45', 0.9582290184456058), ('SDR42E1', 0.7490971169272287), ('HNRNPUL2', 1.1564165159509407), ('MSL3', 1.0457648321227064), ('METAP2', 1.846080980627116), ('MCTS1', 0.9120947090597622), ('EIF2S2', 1.0457158661398167), ('YLPM1', 1.173607310689854), ('ACYP1', 1.4389086178991268), ('ATM', 1.4153495293832603), ('ZNF26', 0.8409477400536483), ('WDR70', 1.4473678262162155), ('LIN7C', 1.776895680154778), ('ZNF548', 0.7895471442669896), ('OVCH1-AS1', 0.7320307315662339), ('MRPS24', 0.7049172424225563), ('RASGRP2', 1.928011535500066), ('SARS', 1.8183763251506448), ('LMBRD2', 1.162673661352863), ('CPNE1', 1.8319198283189213), ('ERGIC2', 0.6604099135285839), ('CCDC91', 0.9912770755027958), ('UBASH3A', 1.4782443230493103), ('TRAF3IP3', 1.270888033683074), ('IFT74', 0.6363408383698417), ('DNAJC10', 1.4014109514823252), ('MFSD5', 1.439602520066002), ('ZDHHC5', 0.8853511499891957), ('GCC2', 2.4611548625786352), ('ZNF841', 0.7650990979392297), ('FLT3LG', 1.1165872480490753), ('NPAT', 1.2304830798519888), ('SH3D19', 0.6499813738627183), ('COPG1', 0.7665419935228618), ('ZNF324', 0.2748040115607704), ('TRIM44', 1.9575876128504464), ('RCAN3', 1.0695441802097403), ('NCL', 2.0525551431892937), ('ST7L', 1.5688431487766763), ('ZNF544', 1.2003713530259703), ('LRP10', 1.6970451230189614), ('ATAD5', 1.101692645667902), ('RAD51D', 0.6143113501548436), ('TFIP11', 0.5484596405661677), ('SNW1', 1.5473734394860703), ('SUGCT', 1.6322811761680451), ('ZNF275', 0.4749092636131853), ('SNX19', 1.0689031815485317), ('RTTN', 0.6628615048614149), ('CEBPZ', 3.9523181051890495), ('MRPL21', 0.7363212577699669), ('SMNDC1', 0.6242357021043781), ('CAMK2D', 1.913181585865848), ('WDR7', 1.388253402676668), ('CLK2', 0.9039253983233722), ('NDUFB9', 0.8454470670449519), ('UROS', 0.9151808875713174), ('TNFAIP8', 1.3724758505898274), ('SNRNP40', 1.5092568377383653), ('DHFR', 0.5830907548990565), ('ZMAT2', 1.2020410971184767), ('PARP6', 0.9595339009856974), ('SNAP23', 1.001029200114444), ('ZNF565', 0.9202637066481058), ('ITFG2', 2.562153743602518), ('NCOA5', 0.8522995742670835), ('WASF2', 2.0751393542463266), ('POM121', 0.9974628061862728), ('TRAF6', 0.8336245118960167), ('IL16', 1.317592957815766), ('WDR3', 0.9610730918193996), ('C1orf54', 0.5955125341199289), ('HELB', 1.075746263719733), ('BDP1', 0.9867047731433076), ('TMEM243', 1.0985634511814124), ('DIDO1', 0.8403395461501336), ('TMEM185A', 2.0475763035432206), ('PUM3', 1.4746216094719555), ('MGA', 0.7813552981089418), ('CLK4', 1.3332698977121655), ('ATG4C', 1.4922475321677056), ('UNC50', 0.4985732025691864), ('SRSF1', 0.809910707737961), ('ZNF839', 1.6160125614677965), ('ANTXR2', 2.4777806751402376), ('BCCIP', 0.5627704805914644), ('MAN1A2', 1.2153294654246198), ('PARP11', 1.3532266239698474), ('SF3B3', 2.585740152888817), ('CNOT7', 0.9584201118785598), ('MAP3K3', 1.1147566321106153), ('CLPX', 2.11903381791715), ('SLX4IP', 0.9701205096421468), ('CTDSPL2', 1.7826353339507055), ('CYP4V2', 0.9082175627316074), ('BLOC1S6', 2.118029678640974), ('C8orf33', 0.6034008894274674), ('CDH9', 0.5069677680054325), ('MYCBP', 0.8518990964067328), ('NSMCE4A', 1.23410686921863), ('ACIN1', 1.2137919975448976), ('PCNX4', 0.802179721132378), ('TUG1', 2.9313065668928084), ('CNOT2', 1.6533537746776896), ('CDC16', 0.8330167473758355), ('ADH5', 0.8090469482197438), ('C11orf65', 0.6503014087051481), ('CYSLTR1', 0.7931611622974588), ('PHF3', 1.3519482439049295), ('ZNF227', 1.8293808741637836), ('SCFD2', 1.3241680093821304), ('DTNB', 1.2319485361117817), ('SPRR2D', 0.64130740760337), ('PDCD2', 0.7092445669378983), ('HRH4', 2.379388637473761), ('GOPC', 0.8993622102744964), ('SNHG3', 0.8499430535270209), ('CPNE4', 0.8862585163529964), ('TMEM30A', 1.011827704541464), ('RBM48', 1.354712007259098), ('EBAG9', 0.6273283197346731), ('CD4', 1.4909909528006715), ('ZNF773', 0.7740411637600748), ('TM7SF3', 1.6284845784623403), ('TYW1', 0.768251028030122), ('TRNT1', 0.5305711304824883), ('EXOC2', 1.504576781488842), ('POLD4', 1.3622366453105264), ('ATP8B2', 2.572701594846984), ('TMEM161B-AS1', 1.267489596543013), ('SBF2', 0.8148021339050553), ('SCMH1', 0.7622686108667274), ('LINC00476', 0.9147737981058036), ('CASP8AP2', 2.979608770490573), ('MRPS18B', 0.5218158729626902), ('ASB7', 0.8142544674708284), ('TCTE3', 1.858100095673194), ('ASB8', 1.4157649795745235), ('CXorf38', 0.8663613467679494), ('BRAP', 0.6341063881804385), ('SMAP1', 0.8508184672974678), ('RWDD1', 0.63125842234601), ('ZEB1', 1.0439520231650667), ('PRKDC', 1.4813203539484394), ('RBM27', 0.927172700342613), ('HMGN2', 0.6744800298550125), ('MAPK9', 1.238857573164231), ('KARS', 1.4198055578838085), ('MAP2K5', 1.956710820455468), ('TEX10', 2.4064241150501404), ('B3GALNT1', 0.4328876942647331), ('TPP2', 2.935034201614972), ('TDG', 2.40095221058806), ('DICER1', 1.614465690545874), ('COIL', 0.9029928208961764), ('SLC12A6', 1.5574546513142298), ('USP1', 1.19460154125467), ('N4BP2', 2.951914232802786), ('LTN1', 2.167158385048949), ('PACS1', 1.2204500742082196), ('TRIM56', 1.0020830058368937), ('CCT5', 0.8255578529719618), ('BRD3', 0.7673523048585236), ('CSDE1', 1.4261928305821283), ('CHMP5', 0.7500332191006166), ('DST', 1.128846632209554), ('DAPP1', 0.8029646121467628), ('NLK', 1.19170869668671), ('UBXN4', 1.6982545284460786), ('GTPBP8', 1.066217298324753), ('STX18-AS1', 2.015605329584564), ('IMP3', 0.3447752442111482), ('ZNF398', 0.7686890748230274), ('LCP2', 1.136740686334846), ('UACA', 0.369205406298276), ('POLR1B', 0.8576326140626926), ('CARD8', 1.794906745980572), ('OSBPL11', 2.1012384766177608), ('LEMD2', 0.5523351403707449), ('ORC3', 1.903857264206244), ('CARF', 1.9937056544493887), ('VPS33A', 2.169142936178754), ('HCG17', 1.0553275651444871), ('KLF12', 2.010932078684683), ('CDC40', 1.1951971456704706), ('CCDC6', 0.6632454330197299), ('DEK', 1.2339915213788393), ('SRSF10', 0.8631037336989578), ('SNRPA1', 0.8087498159328281), ('PCED1B', 1.1559980247309545), ('SDHD', 0.6859667783667577), ('LEKR1', 0.8204416859158422), ('CD84', 1.263573303042513), ('JKAMP', 0.9661954541085616), ('TUBGCP2', 0.6393921199013396), ('IPCEF1', 3.60703978283818), ('MIA3', 1.4064354018865723), ('USP3', 1.863510889395043), ('PIGG', 0.7187505265991897), ('SOCS2', 1.419338762567797), ('MARS', 1.552721534816932), ('PRAM1', 0.2249549738579856), ('HEXA', 0.8399097348891295), ('TRAPPC3', 1.1340700961523058), ('ZNF350', 0.7146952554630763), ('CC2D1B', 0.5053525224002495), ('OSGIN2', 1.230017483810523), ('CFAP97', 1.167358189234068), ('MAPKAPK5-AS1', 1.860322313842433), ('C5', 0.2838503859314167), ('OPA1', 0.958500340385674), ('ATF7IP2', 1.0902629710157958), ('TMED7', 1.4943406115299291), ('SRP68', 2.426544250327402), ('SP140L', 2.0383238970075226), ('HK1', 1.1010066566627892), ('PDCD7', 1.2289021186557447), ('PSMA1', 1.4544244720121604), ('PPIL4', 1.9215686130836744), ('ZNF814', 1.1423962296243002), ('ZNF800', 0.7360516149397627), ('EXOSC6', 0.5549884623837973), ('TCP11L2', 3.0986545060577058), ('ZNF84', 0.6559400818736164), ('ZKSCAN3', 3.2636825091944304), ('CHCHD3', 2.5692606507104734), ('TXNDC9', 0.5453835204010252), ('TATDN2', 1.5197046952900497), ('TH2LCRR', 0.6035203363597548), ('SERINC5', 1.2675542893723872)]	4559
ETS1	transfac_public__M00108	0.057193339032826786	3.2816689401246135	1.42797e-06	1.0	gene is annotated for similar motif dbtfbs__ETS1_representative_N1 ('ETS1 (human, representative N1)'; q-value = 1.43e-06)	frozenset({'activating', 'top10perTarget', 'hg38__refseq-r80__500bp_up_and_100bp_down_tss.mc9nr.genes_vs_motifs.rankings'})	[('FBXL19', 0.5864935477466036), ('HCFC1', 1.00097739622526), ('LEMD2', 0.5523351403707449), ('ADK', 3.318318919644142), ('RAB22A', 0.8521957199551949), ('SZRD1', 1.1097899378851346), ('DEDD', 0.7604999850464191), ('ZC3H6', 2.15615111871863), ('SLX4IP', 0.9701205096421468), ('PNISR', 1.2700871918758654), ('ZNF143', 0.7968586898564972), ('ZNF764', 0.5202747073440592), ('CHTOP', 0.7333332197580706), ('FGD5-AS1', 2.574907651342219), ('ZNF793', 0.9369813859058526), ('MAP2K5', 1.956710820455468), ('CLK4', 1.3332698977121655), ('CUL4B', 1.1203869956117138), ('EXOSC2', 1.0832560033009335), ('ATP8B2', 2.572701594846984), ('LINC-PINT', 2.8767263953389106), ('NUP35', 0.8758340173174449), ('INO80', 0.9453076449476752), ('SLC39A9', 0.9429187695037956), ('ZNF585A', 1.284212507345229), ('ACIN1', 1.2137919975448976), ('ARFGEF1', 0.8321463736951655), ('WDR7', 1.388253402676668), ('UBIAD1', 0.715423262601514), ('LINC01578', 1.3316319810542911), ('ZFC3H1', 1.6335086884239676), ('WTAP', 1.4826871886790185), ('RABL6', 1.0075689187252128), ('KDM3A', 2.288402452197743), ('TBC1D14', 2.357524397500788), ('PPP3CB', 2.093411369083973), ('XKR6', 1.2370841752017825), ('WDR82', 1.5698347343219383), ('EXOC7', 1.8713515552118332), ('SRRM1', 0.9486533061055128), ('KPTN', 0.8871100553860127), ('MAP3K4', 1.276412363430406), ('GIGYF2', 1.096818459902141), ('ZBTB40', 0.8282049522784609), ('ZNF207', 1.5333389729944271), ('SCYL3', 2.2901760724952798), ('FBXL3', 1.151849187554052), ('PPP1CC', 1.1385470875470782), ('SBF2', 0.8148021339050553), ('IFT80', 0.6033416759899761), ('TAF3', 1.322464962160559), ('RAD21', 1.819479574689), ('JAK1', 1.8128677042805768), ('TJAP1', 0.5083815303743391), ('TNRC6A', 1.25496184267488), ('ANAPC1', 1.1877418109904412), ('GNL3L', 0.7131689894337999), ('CD4', 1.4909909528006715), ('HMGXB4', 0.7045353579652287), ('SMAP2', 3.02611552811731), ('BAX', 1.390585429463561), ('ATRAID', 0.5581695457425966), ('ZRANB3', 0.5645885355029774), ('ETAA1', 0.8663105156463904), ('MTO1', 1.294302501745455), ('TARDBP', 1.2315738833871022), ('CPNE1', 1.8319198283189213), ('OSBPL11', 2.1012384766177608), ('PRR12', 1.3077426637587275), ('AK9', 0.9290066151452286), ('CCAR1', 1.918957953181866), ('HMGB1', 0.8330842359433289), ('UBE3A', 1.263224214140311), ('ARCN1', 1.7254237792668925), ('SF3A1', 0.8023125544197192), ('THAP1', 0.7804680657516068), ('ARGLU1', 2.439615418061899), ('ZBTB11', 1.295141859762187), ('ARHGEF6', 0.9985926973000891), ('NAA15', 0.6826816817672472), ('DEK', 1.2339915213788393), ('H3F3A', 0.8019989421882958), ('SMC3', 1.3278741582516809), ('SET', 0.7095340126849832), ('PSMA3-AS1', 3.08763656723413), ('THRA', 0.815101420021451), ('ARNT', 1.0595230058895222), ('CNOT2', 1.6533537746776896), ('ALKBH8', 1.2636527632299182), ('SERBP1', 0.9976139816654996), ('ZNF507', 1.3914268169217356), ('RPP25L', 0.4859001666156796), ('EIF1B-AS1', 0.9217968747495632), ('RPA2', 1.110018673591647), ('HNRNPD', 1.1042655622500293), ('C2CD5', 1.38035551110365), ('CCM2', 1.9178862858234549), ('NDUFC1', 1.3321631339241369), ('CLDN5', 0.6161675464852214), ('CSTF2T', 2.3845940483503667), ('PAGR1', 0.4718857527696684), ('TNKS2', 1.0018526666004417), ('KIAA0319L', 1.081986791844456), ('ANGEL2', 1.3902276851850617), ('EIF3B', 1.3405903960057242), ('KAT6A', 2.162682247455128), ('HNRNPH3', 1.8293629364437989), ('EPC1', 1.2315713036306946), ('GIT2', 1.271350808349011), ('ZNF565', 0.9202637066481058), ('AKAP9', 2.512316770659488), ('POLR3D', 1.748129083921278), ('ZBTB20', 2.065427275518497), ('NARS', 1.4282174752792325), ('YTHDC1', 2.7042780664866), ('ZNF585B', 0.7046993315024159), ('IKZF5', 0.5091943112650904), ('KPNA5', 1.2376257109524649), ('GPR155', 1.657837114855692), ('APC', 0.9596178374544132), ('SREK1', 1.056791570678279), ('SRP9', 0.8597981627650588), ('RALA', 1.4717886632897497), ('TTC1', 0.8406756964062175), ('ASF1A', 0.9037543543525214), ('ERGIC2', 0.6604099135285839), ('OIP5-AS1', 1.8715744070501807)]	663
ETS1	taipale_tf_pairs__ELK1_EOMES_TNRCACCGGAAGN_CAP	0.05991838761121574	3.5785374422451066	8.24511e-07	1.0	gene is annotated for similar motif jaspar__MA0098.3 ('ETS1'; q-value = 8.25e-07)	frozenset({'activating', 'top10perTarget', 'hg38__refseq-r80__500bp_up_and_100bp_down_tss.mc9nr.genes_vs_motifs.rankings'})	[('APPL2', 1.020535657425525), ('KLHL20', 1.2801313441733448), ('TMEM167A', 0.7154675971931568), ('ERCC3', 0.6838327292306982), ('GPATCH2L', 0.7368590067218381), ('SNRNP200', 0.9552051993529972), ('PIK3C3', 1.114427863616763), ('TSG101', 4.016126042737368), ('ISY1', 1.506366313460866), ('BBIP1', 1.2965806753446951), ('RPF1', 2.8006990629932527), ('SS18', 0.8842189187880692), ('CSTF2T', 2.3845940483503667), ('ARHGEF1', 2.104123157440449), ('DDX18', 1.2342878649331115), ('SLC39A9', 0.9429187695037956), ('NOC3L', 0.9041677755755184), ('MIATNB', 1.529815462435914), ('PIK3CD', 1.316446665133431), ('RAPGEF6', 1.0537979436790934), ('SENP7', 1.2231580727911304), ('PTRH2', 1.650177998894092), ('EDEM3', 1.0728305207114015), ('EXOC1', 1.4169647095292532), ('SDHAF2', 0.6300148671374385), ('CLDN5', 0.6161675464852214), ('TTF1', 2.058862855801122), ('YIPF4', 1.0222200486094906), ('RPL6', 3.0573417851065434), ('ZBTB6', 0.6949636951845676), ('FBXW11', 0.7006480766374924), ('ORC2', 1.353011694962525), ('LUC7L2', 0.9384284552023184), ('FUBP3', 0.9450224701922336), ('PRPF4B', 3.927599408341254), ('TMEM204', 0.9683875673293988), ('RAB11A', 2.2101611243103987), ('MAGED1', 1.3836098420023593), ('AAK1', 1.4549975083984257), ('GOLGA3', 0.9323218637343856), ('METTL2B', 1.2359531264685963), ('METTL2A', 1.0125087564610529), ('ZNF641', 0.9270315880000016), ('MTRF1L', 0.3894158568297438), ('SFSWAP', 2.2865921675660927), ('POLR3D', 1.748129083921278), ('CUL4B', 1.1203869956117138), ('TIMMDC1', 0.6795715945242953), ('UACA', 0.369205406298276), ('NLK', 1.19170869668671), ('SECISBP2', 1.0263256468701545), ('ZNF787', 0.3968325518181856), ('PIBF1', 1.807670833043652), ('NIFK-AS1', 0.8859467831252315), ('RARS', 0.9232851643096442), ('PNISR', 1.2700871918758654), ('SMG7-AS1', 0.2951457169492508), ('MFSD4B', 1.6187130978227935), ('FBXO38', 0.730345950143157), ('NUDT5', 1.5239468934411895), ('DISC1', 1.04708005706319), ('CREBRF', 2.0756940459350823), ('THOC5', 0.5200875791026202), ('JAK3', 1.0040882051597848), ('ZKSCAN1', 2.278960111025902), ('TAF12', 0.6640437885199787), ('UMAD1', 1.3101402806833589), ('NIPBL', 2.004508692899959), ('INSIG2', 0.9542459764980736), ('SH3BGRL', 1.0015187161699657), ('LAS1L', 0.8249910665365847), ('SCO1', 0.9149916047321228), ('XRN2', 2.2635622834386275), ('GTPBP4', 0.747877745314975), ('METTL14', 1.8122864749232697), ('SRFBP1', 3.019498544791149), ('TPRG1L', 0.8916143636261186), ('GSKIP', 0.605754649409466), ('WDR89', 0.6444820899013162), ('GPATCH2', 2.086877936742862), ('TIGD1', 0.8623154985697211), ('EIF3D', 1.576206304449122), ('PRKAG1', 1.2714854261242916), ('TRMT6', 0.895290843054268), ('TFB1M', 1.4803303610054055), ('GSPT1', 0.9462000784915636), ('TADA3', 0.5197100386694034), ('CCZ1', 0.9599009700453432), ('FBRSL1', 0.7807868524488615), ('ETV2', 0.1892014231136933), ('TAF1C', 1.753588716401294), ('RRS1', 0.7023558839371541), ('TTC14', 1.6988257123414203), ('MTIF2', 1.9887558616712653), ('THUMPD3', 1.0479866359662406), ('TBC1D15', 1.2921902413215436), ('FAF2', 0.8184606428581648), ('RMDN1', 0.9077907947736734), ('CCDC18-AS1', 1.5178024658167686), ('SDAD1', 0.9320601896301344), ('TIMM10B', 0.8156449730365611), ('SRSF5', 2.9816513593716887), ('DOCK10', 1.6340605178817365), ('PRPF6', 2.506150463535861), ('LCP2', 1.136740686334846), ('PYM1', 0.9271104039597112), ('MBTPS2', 1.0185218948645638), ('CGGBP1', 2.892461947828436), ('GRIPAP1', 0.5151173737166008), ('ERCC5', 0.8140915478773415), ('ZFC3H1', 1.6335086884239676), ('TOMM5', 0.662656266400046), ('MRPL3', 2.001825317174395), ('ZADH2', 1.2051643330438262), ('WAS', 1.2349094780877448), ('AQR', 1.7602301685122208), ('ANAPC4', 1.6989744733376977), ('RNF20', 1.2376101101715136), ('AP1S2', 0.6788909700935218), ('ADSL', 1.3538562357036503), ('TM9SF3', 2.87800100864854), ('ZCCHC9', 0.4943308635453698), ('DEPDC5', 0.8897187392852769), ('EXOSC3', 1.1513895341290872), ('BOD1L1', 2.791864157635491), ('DBNL', 0.881076281431267), ('DCAF7', 1.608759660469445), ('MCC', 1.1718820372794283), ('MSANTD2', 0.6020995021724875), ('TRAPPC6B', 1.408288175266414), ('FAM192A', 1.5020185700057187), ('MORC3', 1.2876789549348395), ('SLC35C2', 1.198128064433927), ('PSMA6', 0.8718317313489456), ('EXOC3-AS1', 1.6566172929692358), ('DZIP3', 2.435928199323311), ('SEC22B', 1.248926973127471), ('PPP1R11', 0.946804284427953), ('ZMPSTE24', 0.6500573345784936), ('TOPBP1', 0.920574811499709), ('TFG', 2.441130533719461), ('SYF2', 0.9829213853097613), ('CTDSPL2', 1.7826353339507055), ('PACS1', 1.2204500742082196), ('SLIRP', 1.540924154101962), ('HNRNPD', 1.1042655622500293), ('G2E3', 1.2132048670488509), ('ZC3H13', 0.984578303659702), ('PRKACB', 1.145112704647244), ('ABCB7', 1.237551163766087), ('U2SURP', 2.106726968874587), ('TMEM243', 1.0985634511814124), ('CLTA', 0.8696729386828679), ('MTX3', 0.4913403211859524), ('ZNF330', 0.7806507783239798), ('PAIP2', 0.8605286934200048), ('MAP3K3', 1.1147566321106153), ('ZNF263', 0.7597395137324946), ('ZRANB2', 2.525402005880552), ('EVI2B', 1.976387199139612), ('CDK6', 3.227036552761356), ('RBM34', 1.0983467326546192), ('NME2', 0.5889207176483784), ('RMDN2', 0.6433329447430959), ('HM13', 1.0903571584823144), ('RNASEH1', 1.2056922076914605), ('POU2F2', 1.3417598759183702), ('GOSR2', 1.893465404033276), ('SLU7', 1.2852903801186677), ('ZNF512', 1.2951193409144175), ('FAM207A', 1.1524821141261463), ('ZDHHC5', 0.8853511499891957), ('NEK11', 1.1493125739064811), ('DDX50', 3.3642849688664813), ('NAA35', 0.8517624307850573), ('GCN1', 0.7393521816982798), ('EIF2A', 1.0827675859278485), ('TIPRL', 1.337017564831201), ('CWC22', 1.5332456126409633), ('RAD21', 1.819479574689), ('ZNF394', 0.9028698770849932), ('LMBRD2', 1.162673661352863), ('PCED1B-AS1', 1.7499106441921182), ('COA5', 1.0663073321014722), ('ENTPD1-AS1', 0.7310048436645232), ('XKR6', 1.2370841752017825), ('SF3B1', 2.899259287894038), ('NORAD', 2.851695616240161), ('JAK1', 1.8128677042805768), ('NAA20', 1.0542332636525322), ('ALKBH1', 1.559975909613284), ('HCLS1', 1.5985210603214604), ('MLEC', 0.6442452783061654), ('DIS3', 0.634377299146195), ('EIF2AK1', 0.8081723928637791), ('IL16', 1.317592957815766), ('LZIC', 0.9325277582752592), ('RASA1', 2.157790111485818), ('FAM174A', 0.5155034729748367), ('LYRM7', 0.7309222378106635), ('SF3A3', 0.4492075268064495), ('SRPRA', 1.5324682994736816), ('SETDB1', 0.4956406162136734), ('COA6', 0.7409456333809586), ('CARS', 3.1876040778224564), ('LIMS1', 1.615018071167624), ('ELP2', 1.1980420108111771), ('GABPA', 0.5957226685282495), ('PPP3R1', 1.3271890878876842), ('FBXO22', 2.508475901739342), ('THOC2', 0.8627409443006613), ('FAM200A', 0.7114943668491943), ('NUMA1', 1.914479369449908), ('ALKBH3', 0.6576324714863068), ('MCTS1', 0.9120947090597622), ('NUP35', 0.8758340173174449), ('ZNF75D', 1.6360980417210174), ('HDHD2', 1.460896472140404), ('TRAPPC11', 0.8994210647501175), ('TASP1', 0.9313435511953716), ('NARS', 1.4282174752792325), ('PDCD10', 0.9382290658880872), ('WDR73', 1.138624633473988), ('TBC1D1', 0.6943971490472713), ('RALA', 1.4717886632897497), ('ZFP3', 0.4891602096645229), ('XIAP', 0.8812440708062393), ('TMF1', 3.439196746201129), ('BCL2', 2.083809805009816), ('CECR3', 0.2335301468541099), ('CCM2', 1.9178862858234549), ('MED17', 1.775746465255292), ('DGUOK', 1.781282949370849), ('UFC1', 0.7098789671295009), ('ZNF133', 1.0889270450086326), ('ARHGEF3', 2.366917891998673), ('OARD1', 0.9096419792498736), ('C9orf64', 0.5731776982652057), ('VMA21', 1.1819051137380163), ('SDHB', 1.0293455456578906), ('RPL7L1', 1.263004042416469), ('VPS33B', 0.8818768484006531), ('VPS4B', 1.4351171328459988), ('UBASH3A', 1.4782443230493103), ('DST', 1.128846632209554), ('EXOC5', 1.1225375175340704), ('TAF7', 0.8680845886302184), ('GNPTG', 0.6832855751694544), ('EIF3M', 1.1482497414815815), ('PUM3', 1.4746216094719555), ('CEP63', 1.5044204715714553), ('KCTD10', 1.1030623070425132), ('DYNC1I2', 2.7804956854703877), ('PPP1CC', 1.1385470875470782), ('PRPF38A', 1.9824392344173), ('NCKAP1L', 0.9505737818912106), ('ZNF585A', 1.284212507345229), ('THAP1', 0.7804680657516068), ('ZFP62', 1.4640141328211165), ('JAK2', 2.609036794151025), ('NUP214', 0.9427127738814908), ('IFT80', 0.6033416759899761), ('DEDD', 0.7604999850464191), ('TMEM9B-AS1', 0.6729565136161572), ('FRG1', 0.5662389032040063), ('SUPT20H', 1.164103930633441), ('TTI1', 1.3204202855310738), ('ATP6V0E1', 0.8613359940133438), ('NOL12', 0.9018467824422144), ('CDC16', 0.8330167473758355), ('TMEM161B-AS1', 1.267489596543013), ('CDC37L1', 1.1320570635666), ('UTP23', 0.6213834597586197), ('ZBTB11', 1.295141859762187), ('ZNF143', 0.7968586898564972), ('SH3D19', 0.6499813738627183), ('SMAP2', 3.02611552811731), ('CSTF3', 0.8476860585273697), ('GNL3L', 0.7131689894337999), ('AK3', 1.6959132597927415), ('RPL34-AS1', 0.7766245396062897), ('MED6', 1.3871661741160115), ('MED23', 0.8466238113552285), ('RASGRP2', 1.928011535500066), ('RABGEF1', 0.9048591184110628), ('GOLT1B', 0.9489787931640928), ('SZT2', 0.5544038278085107), ('PLPP6', 0.614623172133572), ('GPATCH4', 1.5362700019253746), ('TAF11', 3.409531818790441), ('ETV4', 1.9339455355804656), ('CYLD', 2.6114425385051345), ('UBXN4', 1.6982545284460786), ('LEMD3', 1.2790183989689785), ('LIN37', 1.6806085793329368), ('ZNF234', 0.5069841436307473), ('PLRG1', 0.7520681987709483), ('ZNF274', 0.6201508470214812), ('MSH2', 1.3463874051238336), ('SNAP23', 1.001029200114444), ('CASP8', 1.4230407119933537), ('LRRC47', 0.4838043411267361), ('ARCN1', 1.7254237792668925), ('POLR2J3', 1.5468168926552146), ('NOP2', 1.213321083248912), ('CYP4V2', 0.9082175627316074), ('TEFM', 0.5988237651954397), ('C1orf52', 1.231137894359006), ('IRF2', 2.2902915343917583), ('FRA10AC1', 1.1444424198527805), ('MRPL13', 1.0708904112352426), ('CDH9', 0.5069677680054325), ('KLHDC2', 1.3801831759247811), ('MAST4', 0.936339956674204), ('ZNF419', 0.4832534962161507), ('MRPS31', 2.311173186357492), ('ZNF518A', 1.195262351253542), ('SOCS2', 1.419338762567797), ('ZNF585B', 0.7046993315024159), ('ZGPAT', 0.8324427864280332), ('BCLAF1', 1.2132117255177293), ('RRP36', 0.6030047618331887), ('TRAT1', 4.463325558270541), ('SNX20', 2.9886233174431025), ('FNTA', 1.7349812464122096), ('ARHGAP25', 1.632781110075327), ('GOLGA7', 0.495065225458682), ('ATMIN', 0.8149382988986373), ('C2orf68', 0.7645804397991478), ('EBAG9', 0.6273283197346731), ('TRMT11', 0.617819201468125), ('KDM5A', 1.31440441000608), ('TRAPPC12', 1.7452158385810153), ('ALG13', 0.7142060362758575), ('VPS51', 2.12732280130723), ('CCDC137', 2.1662671408770264), ('ZNF780B', 0.9382578272539196), ('SERINC1', 1.0871188054542151), ('RIC8B', 1.0765004851981002), ('TNRC6A', 1.25496184267488), ('CEP164', 0.7047754212588405), ('VPS41', 0.924736094823525), ('PIGC', 0.8146244675685802), ('ATM', 1.4153495293832603), ('SF3A1', 0.8023125544197192), ('CCP110', 1.049043588354585), ('ARPC1A', 1.383142235495885), ('CHD8', 0.8113928942505021), ('CCDC6', 0.6632454330197299), ('BLZF1', 0.8299388255264453), ('ARHGAP15', 3.8757403400948265), ('ZNF24', 1.2695047310273115), ('RNPC3', 1.8430683912711805), ('SEC22C', 2.297370989030088), ('M6PR', 0.9350807825318834), ('POLR3A', 0.6617067653971905), ('ABCF1', 0.6765362968988503), ('SUGCT', 1.6322811761680451), ('RPS17', 0.8950575065615242), ('MRPS16', 0.7686307964684819), ('DDT', 0.7188348606453533), ('MSL3', 1.0457648321227064), ('PDCD6IP', 0.8789061376827229), ('LINC01184', 1.804386532877832), ('ERVK13-1', 0.6062600987763327), ('SREK1IP1', 1.5804515414247493), ('RPGR', 2.608484537696398), ('KRIT1', 2.407328191983236), ('GTF2H2C', 1.4073909036836991), ('POLR3B', 1.0530042805762176), ('SCYL3', 2.2901760724952798), ('LIN7C', 1.776895680154778), ('ITFG2', 2.562153743602518), ('MPLKIP', 0.6165320347786926), ('DHFR', 0.5830907548990565), ('IMP3', 0.3447752442111482), ('NPAT', 1.2304830798519888), ('ANKHD1', 1.7682114306922527), ('IPCEF1', 3.60703978283818), ('SMAD4', 1.9204914682675167), ('RASSF3', 0.7191434031861557), ('SMNDC1', 0.6242357021043781), ('ARHGEF6', 0.9985926973000891), ('DAZAP1', 1.0466174152994832), ('GIT2', 1.271350808349011), ('DENR', 2.013208207948141), ('SMIM7', 1.4230101693128687), ('LONP1', 0.4859248862422177), ('CBX3', 3.3208958136195648), ('SMU1', 0.6698132409220376), ('H1F0', 0.6359148739701981), ('MARS', 1.552721534816932), ('C5AR2', 0.1684329019956787), ('CD96', 1.0701694840754297), ('TTTY14', 1.126835920683349), ('HSBP1', 0.4731772666728), ('INO80', 0.9453076449476752), ('ZNF75A', 1.979830277473772), ('SLC25A40', 0.5684660234752488), ('HK1', 1.1010066566627892), ('DCAF17', 2.041778209314621), ('ZNF26', 0.8409477400536483), ('SEC13', 1.9974346052984917), ('LRP10', 1.6970451230189614), ('VPS45', 0.9582290184456058), ('THUMPD3-AS1', 1.2755188181475263), ('STAMBPL1', 3.527981084746842), ('SATB1', 0.7360323403613208), ('WDR70', 1.4473678262162155), ('C2CD2', 0.5155537251218911), ('KIAA0040', 1.7586740126452076), ('DIDO1', 0.8403395461501336), ('SERBP1', 0.9976139816654996), ('FGD5-AS1', 2.574907651342219), ('RB1CC1', 1.464615361679575), ('OSBPL11', 2.1012384766177608), ('EEA1', 0.8788468919473014), ('RFX3', 1.953133043185176), ('TAGAP', 1.997552934356768), ('MBTD1', 0.8894078068202169), ('ACIN1', 1.2137919975448976), ('ZFP91', 1.561984676532251), ('ZEB1', 1.0439520231650667), ('SBF2', 0.8148021339050553), ('RNF34', 0.7318744768489884), ('SZRD1', 1.1097899378851346), ('UBE2G2', 2.4066171406069894), ('SDHC', 1.4182472090067315), ('SPICE1', 1.1768218180316734), ('FAM120B', 1.105179101555026), ('CPNE4', 0.8862585163529964), ('NUDCD3', 1.1500300240291856), ('COMMD2', 0.7683910922716148), ('CARF', 1.9937056544493887), ('TRNT1', 0.5305711304824883), ('CREB1', 0.8309619988303465), ('AGGF1', 3.757208204554937), ('LMF1', 1.168500852082094), ('SMARCAD1', 1.043449465070906), ('UBE3A', 1.263224214140311), ('RUVBL1', 1.9735877407891864), ('NCL', 2.0525551431892937), ('USP3', 1.863510889395043), ('TUBGCP2', 0.6393921199013396), ('USF3', 0.8056655461860378), ('PIK3CA', 0.7853563105911116), ('MDN1', 1.1669688313907995), ('AZI2', 0.7466397097395061), ('HMGN2', 0.6744800298550125), ('C18orf32', 2.6689763014989536), ('REST', 2.5724829053060736), ('N4BP1', 1.487063197015953), ('TTC1', 0.8406756964062175), ('GTF3A', 1.7857660089330374), ('CSF2RB', 0.4988299144369451), ('FOXJ3', 1.146234304777034), ('CARD8', 1.794906745980572), ('PSMD11', 0.649602020047927), ('ARMCX5-GPRASP2', 1.1505012659823055), ('GOPC', 0.8993622102744964), ('ZNF462', 1.7234901589505818), ('NDUFS4', 1.6339885949969606), ('RNF111', 1.092703924516364), ('RNF214', 0.8835194800155333), ('MGA', 0.7813552981089418), ('TRIM44', 1.9575876128504464), ('FCF1', 0.70844139704797), ('EXOC7', 1.8713515552118332), ('SRP68', 2.426544250327402), ('PLXNB1', 0.1339972965238804), ('RCAN3', 1.0695441802097403), ('ARMC2', 1.0249125332068467), ('HMGXB3', 2.013512687040435), ('SUPT3H', 1.5411077132445763), ('GFOD2', 0.8867889435233988), ('GTPBP8', 1.066217298324753), ('MYBBP1A', 1.597863003043187), ('MAX', 2.2364342920273512), ('PRAM1', 0.2249549738579856), ('LEF1', 0.7135213464600871), ('TSNAX', 2.084825320477792), ('HECTD1', 1.0652321938731526), ('GCC2', 2.4611548625786352), ('CHMP5', 0.7500332191006166), ('TFIP11', 0.5484596405661677), ('TRAF3IP3', 1.270888033683074), ('ACVR1', 3.0403526448091824), ('SKAP1', 1.0966178611253563), ('HNRNPU', 2.031307638297334), ('LDAH', 0.955386531982232), ('EIF1B-AS1', 0.9217968747495632), ('TTC12', 1.8582671073378128), ('PRKRIP1', 1.0064833899322942), ('ZRANB3', 0.5645885355029774), ('COX16', 1.7338747325645678), ('SMIM14', 0.9149515055833995), ('LRRC8D', 2.469889378348074), ('HTATSF1', 1.664647678137667), ('GIMAP1', 0.6146360839035654), ('RPAP2', 1.3730757772956812), ('KIAA0319L', 1.081986791844456), ('CEP295', 0.9969755279379104), ('ZDHHC23', 4.411209176278991), ('FAM107B', 0.8492015688684904), ('UBE2V1', 1.175289787082297), ('ZC3HC1', 0.5096745093964031), ('USP39', 0.631763277672941), ('ME2', 0.9421506416237968), ('AKT3', 1.5302635464385124), ('UBN1', 1.290562440342634), ('DCAF10', 1.40838027096059), ('DDX42', 2.2736530785785645), ('ARL6IP5', 1.7156284728957156), ('LINC00667', 0.6108596472156922), ('GPALPP1', 1.6685839338671404), ('ATG5', 0.8429441313033486), ('GTF3C2', 2.1524147395370483), ('COA1', 1.1334437307076617), ('TRAM1', 2.41504313147542), ('CEP57L1', 0.820296401756197), ('WDR7', 1.388253402676668), ('TM7SF3', 1.6284845784623403), ('CHD7', 1.856070141248105), ('ATG12', 0.7717252753051119), ('PMPCB', 2.571520079653304), ('ACYP2', 0.6974912609156768), ('SRP72', 1.778297498958275), ('BNIP3L', 0.6263817543453858), ('TRMT10B', 2.1315690828072364), ('DNAJC10', 1.4014109514823252), ('C11orf65', 0.6503014087051481), ('C1orf54', 0.5955125341199289), ('RARS2', 2.54453377969336), ('SMAP1', 0.8508184672974678), ('CYSLTR1', 0.7931611622974588), ('CDKL3', 1.1076349209768843), ('MIRLET7BHG', 1.3429144512598616), ('GPR155', 1.657837114855692), ('PSMA3-AS1', 3.08763656723413), ('ATP8B2', 2.572701594846984), ('HMGB1', 0.8330842359433289), ('ZNF587B', 1.0624389014326), ('TMED7', 1.4943406115299291), ('MALT1', 1.2128920564671826), ('RFK', 3.255267025201248), ('PRR14L', 1.1171430015552233), ('ZDHHC13', 0.5309467957507632), ('SRSF10', 0.8631037336989578), ('ULK4', 0.924720587739302), ('TTC21B', 1.383359614396385), ('TMEM156', 1.7715528492178396), ('CCPG1', 0.7508476625692152), ('TADA2B', 1.0598579139409587), ('SERINC5', 1.2675542893723872), ('CKMT2-AS1', 0.9368132839839608), ('CLINT1', 3.623819322703527), ('BRD3', 0.7673523048585236), ('CWF19L2', 1.4852642935571936), ('ZBTB20', 2.065427275518497), ('TPR', 2.7586749893732567), ('MAT2B', 1.0029871449371843), ('PNN', 2.2031419071433818), ('MBD1', 1.0308633192948955), ('CNST', 1.993321549979555), ('TYW1', 0.768251028030122), ('SLX4IP', 0.9701205096421468), ('TATDN2', 1.5197046952900497), ('FAM98B', 1.6390755614761832), ('SRRM1', 0.9486533061055128), ('C18orf25', 1.504848167733137), ('NMI', 0.8951245929224526), ('CWC27', 1.2873718692630622), ('FAM204A', 1.2644657904974643), ('TATDN1', 0.552699127150421), ('CLK2', 0.9039253983233722), ('MED8', 0.5203157277243122), ('TXNDC9', 0.5453835204010252), ('LCLAT1', 2.325778890505588), ('FLT3LG', 1.1165872480490753), ('TCTE3', 1.858100095673194), ('SNW1', 1.5473734394860703), ('MARCH6', 3.1211779217590867), ('SYNJ2BP', 1.070342401481068), ('CUL2', 1.3081327468369588), ('NUB1', 1.3333737638809475), ('WDR3', 0.9610730918193996), ('NOTCH4', 0.6661526105365732), ('CDV3', 1.0787543855892154), ('OCIAD1', 1.4128338446188502), ('NCBP1', 0.9310617210700276), ('ZBTB14', 0.5746211929993477), ('ZER1', 1.0105515665004017), ('SNHG25', 0.4265135874895892), ('TEX10', 2.4064241150501404), ('PSMA1', 1.4544244720121604), ('GTF2A1', 0.9232064469777312), ('PHAX', 1.4030794255555317), ('PARL', 1.0522264735549332), ('VPS50', 1.0569932899759815), ('NKAP', 1.842518413990183), ('FLOT2', 1.7264464552010466), ('TRAF6', 0.8336245118960167), ('PPP4R3B', 1.494127041627849), ('TOP2A', 0.8079336478597249), ('SLC1A4', 0.974195938186564), ('PDCD2', 0.7092445669378983), ('DDX19A', 0.868444637789119), ('SDR42E1', 0.7490971169272287), ('WWP1', 1.0974647612441268), ('LINC00461', 0.3373196449898999), ('ADD2', 0.7351312765464408), ('SF3B3', 2.585740152888817), ('ZNF841', 0.7650990979392297), ('LTN1', 2.167158385048949), ('SP2', 2.460288876370574), ('IFT140', 1.2753364346414586), ('RTTN', 0.6628615048614149), ('PTGR2', 0.4432425790361216), ('RAB4B', 0.6925936453339088), ('ETS1', 1.0), ('MAP1S', 0.5906220893734299), ('TCEANC2', 0.9105717779694557), ('PDCD7', 1.2289021186557447), ('DDX19B', 0.9519165700292128), ('C2orf74', 0.4060600804173419), ('RAB3GAP2', 0.9331006934583156), ('LINC01586', 0.4620064721378767), ('LARP7', 1.8671542405315773), ('ATP6V1C1', 1.0198127344430477), ('SRSF1', 0.809910707737961), ('GTF2F1', 2.0590794716313527), ('RAB5B', 1.6625962583613494), ('HELB', 1.075746263719733), ('COPS5', 0.6263798546459285), ('SPRR2D', 0.64130740760337), ('RRN3', 0.6544169672159125), ('TNFAIP8', 1.3724758505898274), ('SCMH1', 0.7622686108667274), ('DDX58', 0.7965602778765938), ('KLF12', 2.010932078684683), ('PRPF40A', 1.6582170068229471), ('PORCN', 5.511304794054937), ('DOCK8', 1.643847436321629), ('CNOT7', 0.9584201118785598), ('TNFRSF19', 0.6873919945671875), ('CD4', 1.4909909528006715), ('AIMP2', 0.6929377601793031), ('FARSB', 1.904411566013664), ('COX10', 1.3751952928706304), ('MRPS24', 0.7049172424225563), ('PHF3', 1.3519482439049295), ('PBXIP1', 2.8577570314266083), ('GSPT2', 1.1844100859985065), ('TMEM79', 0.445270206155023), ('CD84', 1.263573303042513), ('GFM1', 0.6116127371197788), ('ZNF565', 0.9202637066481058), ('TRIB2', 0.8677808380622217), ('ZFP14', 0.7200822524910176), ('ADD3', 1.2488996914753736), ('CSNK1A1', 1.2710127712103565), ('DAPP1', 0.8029646121467628), ('UPK1B', 0.3735484157272471), ('TUG1', 2.9313065668928084), ('GOSR1', 3.0898589304173543), ('CLPX', 2.11903381791715), ('CEACAM21', 1.4286682909382542), ('HSPBAP1', 1.2506901946512543), ('PFAS', 0.5799336820929232), ('RICTOR', 1.1561860325169553), ('CWC15', 1.1764211389603048), ('PSMF1', 2.57178775072839), ('SETX', 0.9790201295959472), ('IMMP2L', 0.8389170962716143), ('IMPDH1', 0.9178314446650502), ('OXNAD1', 1.317490631200654), ('CDC40', 1.1951971456704706), ('PTCHD1-AS', 1.0142914518519293), ('LRBA', 0.8556283575346573), ('TRAPPC3', 1.1340700961523058), ('BCL2L13', 1.3728491623751675), ('MIR762HG', 0.959203057176957), ('TMEM158', 0.3508671799457773), ('ZCCHC7', 3.633335834793292)]	4740
ETS1	taipale_tf_pairs__ETS2_RCCGGAAGTG_HT	0.06295077772357967	3.90888792393622	8.45567e-08	1.0	gene is annotated for similar motif dbtfbs__ETS1_representative_N1 ('ETS1 (human, representative N1)'; q-value = 8.46e-08)	frozenset({'activating', 'top10perTarget', 'hg38__refseq-r80__500bp_up_and_100bp_down_tss.mc9nr.genes_vs_motifs.rankings'})	[('APPL2', 1.020535657425525), ('TMEM167A', 0.7154675971931568), ('GPATCH2L', 0.7368590067218381), ('TSG101', 4.016126042737368), ('SLC39A9', 0.9429187695037956), ('AAK1', 1.4549975083984257), ('PYM1', 0.9271104039597112), ('TIMM10B', 0.8156449730365611), ('THOC5', 0.5200875791026202), ('TTF1', 2.058862855801122), ('PAIP2', 0.8605286934200048), ('CCZ1', 0.9599009700453432), ('TPRG1L', 0.8916143636261186), ('ISY1', 1.506366313460866), ('ZKSCAN1', 2.278960111025902), ('SDHAF2', 0.6300148671374385), ('MORC3', 1.2876789549348395), ('XKR6', 1.2370841752017825), ('MIATNB', 1.529815462435914), ('TIMMDC1', 0.6795715945242953), ('ERCC3', 0.6838327292306982), ('FUBP3', 0.9450224701922336), ('LZIC', 0.9325277582752592), ('AP1S2', 0.6788909700935218), ('PPP1R11', 0.946804284427953), ('GSKIP', 0.605754649409466), ('KLHL20', 1.2801313441733448), ('NUDT5', 1.5239468934411895), ('DGUOK', 1.781282949370849), ('ZCCHC9', 0.4943308635453698), ('TAF12', 0.6640437885199787), ('TIGD1', 0.8623154985697211), ('NOC3L', 0.9041677755755184), ('NIPBL', 2.004508692899959), ('RPF1', 2.8006990629932527), ('VMA21', 1.1819051137380163), ('RBM34', 1.0983467326546192), ('EXOC3-AS1', 1.6566172929692358), ('PTRH2', 1.650177998894092), ('RALA', 1.4717886632897497), ('PRPF6', 2.506150463535861), ('SNRNP200', 0.9552051993529972), ('RAB11A', 2.2101611243103987), ('SEC13', 1.9974346052984917), ('RPL6', 3.0573417851065434), ('ZBTB11', 1.295141859762187), ('SRSF5', 2.9816513593716887), ('ZNF787', 0.3968325518181856), ('ZRANB2', 2.525402005880552), ('CUL4B', 1.1203869956117138), ('CSTF2T', 2.3845940483503667), ('RMDN2', 0.6433329447430959), ('EXOC5', 1.1225375175340704), ('SECISBP2', 1.0263256468701545), ('PIK3C3', 1.114427863616763), ('FBXO22', 2.508475901739342), ('MLEC', 0.6442452783061654), ('UMAD1', 1.3101402806833589), ('XRN2', 2.2635622834386275), ('ARHGAP15', 3.8757403400948265), ('THUMPD3', 1.0479866359662406), ('WDR73', 1.138624633473988), ('EXOC1', 1.4169647095292532), ('GTPBP4', 0.747877745314975), ('ZNF274', 0.6201508470214812), ('HNRNPD', 1.1042655622500293), ('TTC14', 1.6988257123414203), ('PRKACB', 1.145112704647244), ('MFSD4B', 1.6187130978227935), ('COA5', 1.0663073321014722), ('PSMA6', 0.8718317313489456), ('GABPA', 0.5957226685282495), ('ARHGEF1', 2.104123157440449), ('UTP23', 0.6213834597586197), ('ANAPC4', 1.6989744733376977), ('FBXO38', 0.730345950143157), ('FAM192A', 1.5020185700057187), ('ZNF641', 0.9270315880000016), ('ZER1', 1.0105515665004017), ('BOD1L1', 2.791864157635491), ('GOSR2', 1.893465404033276), ('MED6', 1.3871661741160115), ('MSANTD2', 0.6020995021724875), ('EIF2A', 1.0827675859278485), ('PNISR', 1.2700871918758654), ('RNF20', 1.2376101101715136), ('FAF2', 0.8184606428581648), ('INSIG2', 0.9542459764980736), ('TM9SF3', 2.87800100864854), ('DDX50', 3.3642849688664813), ('DDX18', 1.2342878649331115), ('TADA3', 0.5197100386694034), ('CGGBP1', 2.892461947828436), ('ZNF394', 0.9028698770849932), ('SENP7', 1.2231580727911304), ('PRKAG1', 1.2714854261242916), ('TRMT6', 0.895290843054268), ('FAM174A', 0.5155034729748367), ('TAF1C', 1.753588716401294), ('TASP1', 0.9313435511953716), ('DBNL', 0.881076281431267), ('RARS', 0.9232851643096442), ('MRPL3', 2.001825317174395), ('FAM200A', 0.7114943668491943), ('RABGEF1', 0.9048591184110628), ('GOLGA3', 0.9323218637343856), ('NAA20', 1.0542332636525322), ('ZFC3H1', 1.6335086884239676), ('KDM5A', 1.31440441000608), ('CKMT2-AS1', 0.9368132839839608), ('MTX3', 0.4913403211859524), ('POLR3D', 1.748129083921278), ('TNRC6A', 1.25496184267488), ('RRS1', 0.7023558839371541), ('LRRC47', 0.4838043411267361), ('KRIT1', 2.407328191983236), ('ZC3H13', 0.984578303659702), ('GNPTG', 0.6832855751694544), ('SFSWAP', 2.2865921675660927), ('ALKBH3', 0.6576324714863068), ('ZFP3', 0.4891602096645229), ('HM13', 1.0903571584823144), ('EDEM3', 1.0728305207114015), ('JAK1', 1.8128677042805768), ('ZNF585A', 1.284212507345229), ('ATP6V0E1', 0.8613359940133438), ('C1orf52', 1.231137894359006), ('EIF3D', 1.576206304449122), ('METTL14', 1.8122864749232697), ('CCP110', 1.049043588354585), ('DCAF10', 1.40838027096059), ('ZNF585B', 0.7046993315024159), ('NOL12', 0.9018467824422144), ('SLC35C2', 1.198128064433927), ('NME2', 0.5889207176483784), ('LCP2', 1.136740686334846), ('EIF3M', 1.1482497414815815), ('PIK3CA', 0.7853563105911116), ('TOPBP1', 0.920574811499709), ('ZMPSTE24', 0.6500573345784936), ('ZNF512', 1.2951193409144175), ('TRAPPC6B', 1.408288175266414), ('MRPL13', 1.0708904112352426), ('G2E3', 1.2132048670488509), ('ZNF263', 0.7597395137324946), ('EIF2AK1', 0.8081723928637791), ('PIGC', 0.8146244675685802), ('HMGXB3', 2.013512687040435), ('FRA10AC1', 1.1444424198527805), ('ALKBH1', 1.559975909613284), ('GNL3L', 0.7131689894337999), ('CDC37L1', 1.1320570635666), ('CCDC18-AS1', 1.5178024658167686), ('C2orf68', 0.7645804397991478), ('RMDN1', 0.9077907947736734), ('RPL7L1', 1.263004042416469), ('ELP2', 1.1980420108111771), ('FBRSL1', 0.7807868524488615), ('SMU1', 0.6698132409220376), ('VPS51', 2.12732280130723), ('PLPP6', 0.614623172133572), ('LYRM7', 0.7309222378106635), ('TTI1', 1.3204202855310738), ('RNASEH1', 1.2056922076914605), ('C9orf64', 0.5731776982652057), ('SMCHD1', 1.559942477609655), ('EXOSC3', 1.1513895341290872), ('TFG', 2.441130533719461), ('EVI2B', 1.976387199139612), ('SRPRA', 1.5324682994736816), ('LEMD3', 1.2790183989689785), ('PARL', 1.0522264735549332), ('SMAP2', 3.02611552811731), ('UBE2G2', 2.4066171406069894), ('MAT2B', 1.0029871449371843), ('OXNAD1', 1.317490631200654), ('C18orf25', 1.504848167733137), ('FNTA', 1.7349812464122096), ('ZBTB6', 0.6949636951845676), ('RNF214', 0.8835194800155333), ('SLIRP', 1.540924154101962), ('CSTF3', 0.8476860585273697), ('NARS', 1.4282174752792325), ('SZT2', 0.5544038278085107), ('NORAD', 2.851695616240161), ('SYF2', 0.9829213853097613), ('SCO1', 0.9149916047321228), ('PPHLN1', 1.066803434727538), ('FAM207A', 1.1524821141261463), ('CSNK1A1', 1.2710127712103565), ('SDHB', 1.0293455456578906), ('EXOC7', 1.8713515552118332), ('MAGED1', 1.3836098420023593), ('LAS1L', 0.8249910665365847), ('FLOT2', 1.7264464552010466), ('U2SURP', 2.106726968874587), ('ARHGEF3', 2.366917891998673), ('ZNF24', 1.2695047310273115), ('SRFBP1', 3.019498544791149), ('SLU7', 1.2852903801186677), ('TSNAX', 2.084825320477792), ('IL16', 1.317592957815766), ('ENTPD1-AS1', 0.7310048436645232), ('POLR2J3', 1.5468168926552146), ('NUP214', 0.9427127738814908), ('AQR', 1.7602301685122208), ('COA6', 0.7409456333809586), ('CARS', 3.1876040778224564), ('ATP8B2', 2.572701594846984), ('RPS17', 0.8950575065615242), ('TRMT10B', 2.1315690828072364), ('AK3', 1.6959132597927415), ('NEK11', 1.1493125739064811), ('SH3BGRL', 1.0015187161699657), ('TMEM9B-AS1', 0.6729565136161572), ('CCDC137', 2.1662671408770264), ('TOMM5', 0.662656266400046), ('PIK3R1', 0.8148859375113707), ('NUDCD3', 1.1500300240291856), ('ZADH2', 1.2051643330438262), ('SS18', 0.8842189187880692), ('CECR3', 0.2335301468541099), ('DCAF16', 0.9930670111926168), ('NAA35', 0.8517624307850573), ('RAB4B', 0.6925936453339088), ('ZDHHC13', 0.5309467957507632), ('AZI2', 0.7466397097395061), ('ACYP2', 0.6974912609156768), ('GSPT1', 0.9462000784915636), ('SMG7-AS1', 0.2951457169492508), ('GTF2F1', 2.0590794716313527), ('GPR155', 1.657837114855692), ('SERINC1', 1.0871188054542151), ('OARD1', 0.9096419792498736), ('SEC22B', 1.248926973127471), ('LMBRD2', 1.162673661352863), ('KLHDC2', 1.3801831759247811), ('C18orf32', 2.6689763014989536), ('ARPC1A', 1.383142235495885), ('SF3A1', 0.8023125544197192), ('SMARCAD1', 1.043449465070906), ('ZNF75A', 1.979830277473772), ('ANKHD1', 1.7682114306922527), ('PDCD6IP', 0.8789061376827229), ('PSMF1', 2.57178775072839), ('TECPR1', 0.7975920946006592), ('UBE2F', 0.6430036903248249), ('PHF20L1', 1.7440107631303052), ('RAPGEF6', 1.0537979436790934), ('DZIP3', 2.435928199323311), ('RUVBL1', 1.9735877407891864), ('CNST', 1.993321549979555), ('SUPT3H', 1.5411077132445763), ('CSNK1G3', 1.2991765698129252), ('JAK2', 2.609036794151025), ('SATB1', 0.7360323403613208), ('MED17', 1.775746465255292), ('REST', 2.5724829053060736), ('WAS', 1.2349094780877448), ('ARCN1', 1.7254237792668925), ('CASP8', 1.4230407119933537), ('XIAP', 0.8812440708062393), ('CWC22', 1.5332456126409633), ('TATDN1', 0.552699127150421), ('CWC15', 1.1764211389603048), ('NUP37', 1.001716253583131), ('SF3B1', 2.899259287894038), ('TRMT11', 0.617819201468125), ('RRP36', 0.6030047618331887), ('TAF11', 3.409531818790441), ('ATG5', 0.8429441313033486), ('ERCC5', 0.8140915478773415), ('BBIP1', 1.2965806753446951), ('ZNF234', 0.5069841436307473), ('MTIF2', 1.9887558616712653), ('RB1CC1', 1.464615361679575), ('ABHD13', 0.8679353401600806), ('SERBP1', 0.9976139816654996), ('PCBP1-AS1', 3.6270366492551127), ('MTERF4', 0.733283433384206), ('TFB1M', 1.4803303610054055), ('ZNF518A', 1.195262351253542), ('SDR42E1', 0.7490971169272287), ('USP39', 0.631763277672941), ('FAM120B', 1.105179101555026), ('DDX19A', 0.868444637789119), ('PNN', 2.2031419071433818), ('ATM', 1.4153495293832603), ('TEFM', 0.5988237651954397), ('CLTA', 0.8696729386828679), ('POU2F2', 1.3417598759183702), ('ZNF780B', 0.9382578272539196), ('CDC16', 0.8330167473758355), ('MAP3K3', 1.1147566321106153), ('ZFP62', 1.4640141328211165), ('GFM1', 0.6116127371197788), ('ABCB7', 1.237551163766087), ('RFX3', 1.953133043185176), ('RAD51D', 0.6143113501548436), ('YIPF4', 1.0222200486094906), ('BRAP', 0.6341063881804385), ('CEP295', 0.9969755279379104), ('MED8', 0.5203157277243122), ('ZNF133', 1.0889270450086326), ('LINC00667', 0.6108596472156922), ('CLINT1', 3.623819322703527), ('DDX19B', 0.9519165700292128), ('AGGF1', 3.757208204554937), ('ZGPAT', 0.8324427864280332), ('SETDB1', 0.4956406162136734), ('PLXNB1', 0.1339972965238804), ('UBE2V2', 0.5679905149986068), ('HELQ', 0.7572860668681889), ('GCN1', 0.7393521816982798), ('DOCK10', 1.6340605178817365), ('SUPT20H', 1.164103930633441), ('PRPF4B', 3.927599408341254), ('NOP2', 1.213321083248912), ('SETD6', 1.6479232632831031), ('SNAP23', 1.001029200114444), ('ZCCHC7', 3.633335834793292), ('NUMA1', 1.914479369449908), ('SRP72', 1.778297498958275), ('LUC7L2', 0.9384284552023184), ('ARF3', 0.6144588412168732), ('DCAF7', 1.608759660469445), ('METTL2B', 1.2359531264685963), ('TIPRL', 1.337017564831201), ('LIMS1', 1.615018071167624), ('METTL2A', 1.0125087564610529), ('ADSL', 1.3538562357036503), ('HDHD2', 1.460896472140404), ('CCM2', 1.9178862858234549), ('NPAT', 1.2304830798519888), ('HSBP1', 0.4731772666728), ('RAB3GAP2', 0.9331006934583156), ('PCED1B-AS1', 1.7499106441921182), ('NCKAP1L', 0.9505737818912106), ('TBCEL', 0.6380396632819184), ('SF3A3', 0.4492075268064495), ('SIGMAR1', 0.3910365565617001), ('CEP63', 1.5044204715714553), ('MYCBP', 0.8518990964067328), ('KARS', 1.4198055578838085), ('FBXW11', 0.7006480766374924), ('RPGR', 2.608484537696398), ('MRPS16', 0.7686307964684819), ('TRAPPC11', 0.8994210647501175), ('MBTPS2', 1.0185218948645638), ('GTF3A', 1.7857660089330374), ('CCDC6', 0.6632454330197299), ('CREBRF', 2.0756940459350823), ('MARCH6', 3.1211779217590867), ('ZNF800', 0.7360516149397627), ('KYAT1', 0.6595624836770314), ('YTHDC1', 2.7042780664866), ('GCC2', 2.4611548625786352), ('VPS41', 0.924736094823525), ('SERINC5', 1.2675542893723872), ('DIS3', 0.634377299146195), ('COX10', 1.3751952928706304), ('PIBF1', 1.807670833043652), ('SREK1', 1.056791570678279), ('MRPS31', 2.311173186357492), ('COMMD2', 0.7683910922716148), ('M6PR', 0.9350807825318834), ('CDK6', 3.227036552761356), ('ABCF1', 0.6765362968988503), ('POLR3B', 1.0530042805762176), ('DISC1', 1.04708005706319), ('VPS4B', 1.4351171328459988), ('ZNF75D', 1.6360980417210174), ('ITFG2', 2.562153743602518), ('SMIM7', 1.4230101693128687), ('POLR3A', 0.6617067653971905), ('ANKRD49', 1.7519312316328757), ('ATMIN', 0.8149382988986373), ('PPP4R3B', 1.494127041627849), ('MRPS18B', 0.5218158729626902), ('RRN3', 0.6544169672159125), ('TAF7', 0.8680845886302184), ('CLDN5', 0.6161675464852214), ('COPS5', 0.6263798546459285), ('SNX19', 1.0689031815485317), ('OSBPL11', 2.1012384766177608), ('TTC1', 0.8406756964062175), ('SCYL3', 2.2901760724952798), ('GPATCH2', 2.086877936742862), ('PPP3R1', 1.3271890878876842), ('ERVK13-1', 0.6062600987763327), ('FRG1', 0.5662389032040063), ('RASGRP2', 1.928011535500066), ('CFDP1', 1.230080996907169), ('PARP11', 1.3532266239698474), ('PHAX', 1.4030794255555317), ('MCTS1', 0.9120947090597622), ('ATG4C', 1.4922475321677056), ('PLRG1', 0.7520681987709483), ('UFM1', 1.415697279247599), ('ARHGEF6', 0.9985926973000891), ('PRKRIP1', 1.0064833899322942), ('TRAF6', 0.8336245118960167), ('WDR3', 0.9610730918193996), ('IVNS1ABP', 1.1936429338951295), ('TRAPPC12', 1.7452158385810153), ('MED23', 0.8466238113552285), ('DNAJC10', 1.4014109514823252), ('TYW1', 0.768251028030122), ('LIN7C', 1.776895680154778), ('WDR70', 1.4473678262162155), ('DDX42', 2.2736530785785645), ('SPICE1', 1.1768218180316734), ('CHD7', 1.856070141248105), ('MAP1S', 0.5906220893734299), ('INO80', 0.9453076449476752), ('PUM3', 1.4746216094719555), ('SMAP1', 0.8508184672974678), ('UBXN4', 1.6982545284460786), ('ZNF143', 0.7968586898564972), ('SDHC', 1.4182472090067315), ('TBC1D1', 0.6943971490472713), ('LTN1', 2.167158385048949), ('HNRNPH2', 0.665450276445123), ('TMEM156', 1.7715528492178396), ('IPCEF1', 3.60703978283818), ('PDCD7', 1.2289021186557447), ('PMPCB', 2.571520079653304), ('NAGK', 1.344089482649303), ('SLC9A9', 1.1930930575685736), ('MSL3', 1.0457648321227064), ('IFT80', 0.6033416759899761), ('LDAH', 0.955386531982232), ('TRNT1', 0.5305711304824883), ('TXNDC9', 0.5453835204010252), ('IMPACT', 0.4814188627706526), ('MBTD1', 0.8894078068202169), ('IMP3', 0.3447752442111482), ('VPS33B', 0.8818768484006531), ('EXOC2', 1.504576781488842), ('GPALPP1', 1.6685839338671404), ('SDAD1', 0.9320601896301344), ('ORC2', 1.353011694962525), ('METAP2', 1.846080980627116), ('SNW1', 1.5473734394860703), ('TAGAP', 1.997552934356768), ('ELK3', 0.8852002180349918), ('C16orf54', 1.523856998631349), ('RPL34-AS1', 0.7766245396062897), ('SETX', 0.9790201295959472), ('ZKSCAN3', 3.2636825091944304), ('GPATCH4', 1.5362700019253746), ('JAK3', 1.0040882051597848), ('PCBP2', 1.1616932107186997), ('TRIM4', 2.385976816575803), ('ZNF419', 0.4832534962161507), ('OCIAD1', 1.4128338446188502), ('ZNF766', 0.8066035116824253), ('DDT', 0.7188348606453533), ('RFK', 3.255267025201248), ('TMEM243', 1.0985634511814124), ('SKAP1', 1.0966178611253563), ('GTF2A1', 0.9232064469777312), ('TUG1', 2.9313065668928084), ('NIFK-AS1', 0.8859467831252315), ('COPG1', 0.7665419935228618), ('IFT140', 1.2753364346414586), ('EEA1', 0.8788468919473014), ('DDX24', 1.0602782599113685), ('TH2LCRR', 0.6035203363597548), ('DAPP1', 0.8029646121467628), ('RALY-AS1', 0.326044502915079), ('SYNJ2BP', 1.070342401481068), ('ARHGAP25', 1.632781110075327), ('ZFP90', 0.9717905430330336), ('ULK4', 0.924720587739302), ('RPA2', 1.110018673591647), ('LONP1', 0.4859248862422177), ('GPSM1', 0.2300136855870873), ('UNC50', 0.4985732025691864), ('TMEM161B-AS1', 1.267489596543013), ('HCFC1', 1.00097739622526), ('UBN1', 1.290562440342634), ('ZNF324', 0.2748040115607704), ('COA1', 1.1334437307076617), ('NFX1', 1.641685275512509), ('ORC3', 1.903857264206244), ('RASA1', 2.157790111485818), ('BCL2', 2.083809805009816), ('FIP1L1', 1.6298218017316295), ('DYNC1I2', 2.7804956854703877), ('GTF2H2C', 1.4073909036836991), ('BCLAF1', 1.2132117255177293), ('MAP3K1', 3.54218651016325), ('ACVR1', 3.0403526448091824), ('KHNYN', 1.1047710000075863), ('RIC8B', 1.0765004851981002), ('ASB8', 1.4157649795745235), ('TRAT1', 4.463325558270541), ('MYBBP1A', 1.597863003043187), ('SP2', 2.460288876370574), ('CWF19L2', 1.4852642935571936), ('ALG13', 0.7142060362758575), ('CD96', 1.0701694840754297), ('CDC40', 1.1951971456704706), ('MTRF1L', 0.3894158568297438), ('E2F5', 0.8238387729484593), ('ZNF587B', 1.0624389014326), ('GFOD2', 0.8867889435233988), ('GRIPAP1', 0.5151173737166008), ('C15orf40', 0.6216281204274922), ('NDUFB9', 0.8454470670449519), ('SMIM14', 0.9149515055833995), ('LENG8-AS1', 0.5553361104970606), ('NSMCE4A', 1.23410686921863), ('PDCD10', 0.9382290658880872), ('ATXN7L3B', 2.0576658286179548), ('TTC12', 1.8582671073378128), ('ZDHHC23', 4.411209176278991), ('UMPS', 0.72925503229938), ('SNX29', 0.9481673069036164), ('CNTN1', 0.995966188513217), ('DEPDC5', 0.8897187392852769), ('POM121', 0.9974628061862728), ('GIMAP4', 1.773499841613213), ('IL7R', 0.7321081957453136), ('SP140L', 2.0383238970075226), ('KIF2A', 3.1611935357308547), ('SARS', 1.8183763251506448), ('PRMT3', 0.9326241984024214), ('HNRNPUL2', 1.1564165159509407), ('RAD21', 1.819479574689), ('ARHGEF18', 1.469612775268312), ('EBAG9', 0.6273283197346731), ('UACA', 0.369205406298276), ('ZMAT2', 1.2020410971184767), ('ETV2', 0.1892014231136933), ('CIR1', 0.8851846849518551), ('TES', 1.5964089621527602), ('UBL7-AS1', 0.5071484324421554), ('RECQL', 0.7999279736204999), ('POLD4', 1.3622366453105264), ('TMF1', 3.439196746201129), ('MRPL21', 0.7363212577699669), ('RBM4', 3.534037847376631), ('TIAL1', 1.4918494328748284), ('SZRD1', 1.1097899378851346), ('FGD5-AS1', 2.574907651342219), ('TM7SF3', 1.6284845784623403), ('IFT74', 0.6363408383698417), ('MIA3', 1.4064354018865723), ('LINC-PINT', 2.8767263953389106), ('PLCL1', 1.7541351808711316), ('WASF2', 2.0751393542463266), ('THAP1', 0.7804680657516068), ('TCTE3', 1.858100095673194), ('CEP83', 1.1157117088288744), ('ZNF26', 0.8409477400536483), ('BLZF1', 0.8299388255264453), ('CXorf38', 0.8663613467679494), ('CLK2', 0.9039253983233722), ('RBL2', 2.576433283557745), ('ANTXR2', 2.4777806751402376), ('EXOSC6', 0.5549884623837973), ('LINC00476', 0.9147737981058036), ('CEBPZ', 3.9523181051890495), ('MAN1A2', 1.2153294654246198), ('IRF2', 2.2902915343917583), ('GPATCH8', 1.6744651241286506), ('NCBP1', 0.9310617210700276), ('DOCK8', 1.643847436321629), ('SRRM1', 0.9486533061055128), ('MFSD5', 1.439602520066002), ('ZNF841', 0.7650990979392297), ('MOSPD2', 0.8766716056865967), ('COX16', 1.7338747325645678), ('TEX10', 2.4064241150501404), ('PRPF38A', 1.9824392344173), ('CDKL3', 1.1076349209768843), ('PRPF40A', 1.6582170068229471), ('GCDH', 1.7775062733918907), ('ZNF330', 0.7806507783239798), ('HMGN2', 0.6744800298550125), ('CREB1', 0.8309619988303465), ('DAZAP1', 1.0466174152994832), ('GTF3C2', 2.1524147395370483), ('MGA', 0.7813552981089418), ('GTF2H1', 1.0615633696099016), ('LINC01184', 1.804386532877832), ('NUP210', 1.8291507937512947), ('CARF', 1.9937056544493887), ('SLX4IP', 0.9701205096421468), ('DICER1', 1.614465690545874), ('SDHD', 0.6859667783667577), ('CEP164', 0.7047754212588405), ('MIR762HG', 0.959203057176957), ('LEF1', 0.7135213464600871), ('WTAP', 1.4826871886790185), ('ZNF814', 1.1423962296243002), ('MICU1', 1.944529990325394), ('THUMPD3-AS1', 1.2755188181475263), ('LARP7', 1.8671542405315773), ('SNX20', 2.9886233174431025), ('BNIP3L', 0.6263817543453858), ('FLT3LG', 1.1165872480490753), ('TPR', 2.7586749893732567), ('TRAM1', 2.41504313147542), ('TRADD', 2.551087468633057), ('LRP10', 1.6970451230189614), ('LEMD2', 0.5523351403707449), ('ZNF561', 1.4439692217425766), ('TNKS2', 1.0018526666004417), ('COG2', 0.7414579586891106), ('PFKM', 0.360366057487891), ('SCAF4', 0.6454810433873591), ('MBNL1-AS1', 2.082425659429226), ('BDP1', 0.9867047731433076), ('ZDHHC5', 0.8853511499891957), ('ZNF227', 1.8293808741637836), ('CC2D1B', 0.5053525224002495), ('SCFD2', 1.3241680093821304), ('N4BP1', 1.487063197015953), ('SETD4', 0.831740395371664), ('EFCAB14', 1.1968399073294498), ('CD4', 1.4909909528006715), ('PRKDC', 1.4813203539484394), ('ANAPC1', 1.1877418109904412), ('PRR14L', 1.1171430015552233), ('HELB', 1.075746263719733), ('KLF7', 1.1761490646482429), ('TDG', 2.40095221058806), ('FCF1', 0.70844139704797), ('PIK3CD', 1.316446665133431), ('TTTY14', 1.126835920683349), ('LRBA', 0.8556283575346573), ('ZNF548', 0.7895471442669896), ('SNHG3', 0.8499430535270209), ('C11orf65', 0.6503014087051481), ('CBX3', 3.3208958136195648), ('GANAB', 0.9665711568383296), ('KDM3A', 2.288402452197743), ('HSD17B11', 0.9458704827570809), ('GOLGA7', 0.495065225458682), ('TRIM52', 2.616176666084745), ('TFIP11', 0.5484596405661677), ('SMAD4', 1.9204914682675167), ('BCKDHA', 0.7843002918231111), ('PSMA1', 1.4544244720121604), ('YTHDF2', 0.8311069018726027), ('UFC1', 0.7098789671295009), ('TRAPPC3', 1.1340700961523058), ('PACS1', 1.2204500742082196), ('MRPS26', 0.5482666397512838), ('SLC1A4', 0.974195938186564), ('ZNF544', 1.2003713530259703), ('OSGIN2', 1.230017483810523), ('TNFAIP8', 1.3724758505898274), ('TRIP11', 0.9788740076387358), ('PDCD2', 0.7092445669378983), ('ICE2', 2.541950189034543), ('TRIM44', 1.9575876128504464), ('DST', 1.128846632209554), ('NT5C3A', 1.1819456109895332), ('SRCAP', 1.0385373376541107), ('AKAP11', 1.1509175330219046), ('PRAM1', 0.2249549738579856), ('ZNF839', 1.6160125614677965), ('SOCS2', 1.419338762567797), ('MPLKIP', 0.6165320347786926), ('GOPC', 0.8993622102744964), ('RNPC3', 1.8430683912711805), ('DIDO1', 0.8403395461501336), ('HECTD1', 1.0652321938731526), ('MAPK9', 1.238857573164231), ('KIAA0040', 1.7586740126452076), ('ZEB1', 1.0439520231650667), ('SMNDC1', 0.6242357021043781), ('MDN1', 1.1669688313907995), ('RWDD2B', 0.7831244744328549), ('CDH9', 0.5069677680054325), ('ANP32B', 0.8565936074484534), ('C2CD2', 0.5155537251218911), ('TRIM27', 1.3539794889574022), ('DDX52', 0.7016415213720459), ('NUP35', 0.8758340173174449), ('GIT2', 1.271350808349011), ('PLXND1', 0.9994456192788812), ('AIMP2', 0.6929377601793031), ('ZNF773', 0.7740411637600748), ('PIGG', 0.7187505265991897), ('JKAMP', 0.9661954541085616), ('KRCC1', 1.3856757188577256), ('TMED7', 1.4943406115299291), ('FAM204A', 1.2644657904974643), ('MRPS36', 1.1103630408371614), ('YLPM1', 1.173607310689854), ('EIF2S2', 1.0457158661398167), ('FBXL4', 1.260806816996745), ('AKTIP', 0.8121127416465309), ('MAST4', 0.936339956674204), ('GMFB', 0.6151058827967398), ('ZC3HC1', 0.5096745093964031), ('BCL2L13', 1.3728491623751675), ('SET', 0.7095340126849832), ('ZCWPW1', 0.6103095579802215), ('FBXL19', 0.5864935477466036), ('RCAN3', 1.0695441802097403), ('SLC25A40', 0.5684660234752488), ('TMEM204', 0.9683875673293988), ('ATG12', 0.7717252753051119), ('MINK1', 0.7060913258025346), ('RARS2', 2.54453377969336), ('ERLIN1', 0.6031588370074209), ('KIAA0319L', 1.081986791844456), ('THUMPD2', 1.12600945276748), ('ARFGEF1', 0.8321463736951655), ('RBBP4', 2.049449350575556), ('FNDC3A', 0.8579197608264285), ('FBXO9', 1.4013066175343671), ('UPK1B', 0.3735484157272471), ('IGIP', 2.369644503857117), ('N4BP2', 2.951914232802786), ('ERICH1', 1.2284193428775856), ('TXNIP', 2.3527799089289974), ('FMO5', 0.8112457302364653), ('ZDHHC17', 1.4995642246661167), ('ATG3', 0.998427062246249), ('RP9', 1.287304142795485), ('FCMR', 1.6635034176034074), ('CEP135', 1.0048817485016044), ('CSF2RB', 0.4988299144369451), ('CHM', 1.6225035297813768), ('TRAF3IP3', 1.270888033683074), ('CCDC91', 0.9912770755027958), ('MIRLET7BHG', 1.3429144512598616), ('NUP88', 1.0204382615676495), ('USF3', 0.8056655461860378), ('SMIM10L1', 1.9032223485671549), ('SNRPA1', 0.8087498159328281), ('WDR17', 0.7958472099934262), ('MTMR10', 1.564579187197868), ('CUL2', 1.3081327468369588), ('DEDD', 0.7604999850464191), ('NKAP', 1.842518413990183), ('CEACAM21', 1.4286682909382542), ('UXS1', 1.4034438585625455), ('NUCB2', 0.7663253277483434), ('ZNF275', 0.4749092636131853), ('SUGCT', 1.6322811761680451), ('CPNE1', 1.8319198283189213), ('THOC2', 0.8627409443006613), ('UBTF', 1.905987277403835), ('NCL', 2.0525551431892937), ('SPATA1', 0.6986338312365614), ('WDR25', 0.6399797510727822), ('CAMTA2', 0.9671434941147198), ('PRPF8', 1.5652664413305777), ('HEXA', 0.8399097348891295), ('SBF2', 0.8148021339050553), ('COIL', 0.9029928208961764), ('CD84', 1.263573303042513), ('LINS1', 0.6906629805221552), ('ACO1', 1.642366872367408), ('PIGN', 0.6456537121819427)]	4996
ETS1	taipale_tf_pairs__FOXO1_ELK3_RCCGGAWGTKKW_CAP	0.06009465702040727	3.5977403422929624	3.29668e-08	1.0	gene is annotated for similar motif transfac_pro__M01078 ('V$CETS1P54_03: c-Ets-1 p54'; q-value = 3.3e-08)	frozenset({'activating', 'top10perTarget', 'hg38__refseq-r80__500bp_up_and_100bp_down_tss.mc9nr.genes_vs_motifs.rankings'})	[('FUBP3', 0.9450224701922336), ('C1orf52', 1.231137894359006), ('PDCD10', 0.9382290658880872), ('TTI1', 1.3204202855310738), ('SFSWAP', 2.2865921675660927), ('RIC8B', 1.0765004851981002), ('MED6', 1.3871661741160115), ('SLC39A9', 0.9429187695037956), ('NOC3L', 0.9041677755755184), ('TAF12', 0.6640437885199787), ('GOSR2', 1.893465404033276), ('SEC22B', 1.248926973127471), ('MPLKIP', 0.6165320347786926), ('ZC3H13', 0.984578303659702), ('FCF1', 0.70844139704797), ('FAM98B', 1.6390755614761832), ('STX18-AS1', 2.015605329584564), ('FAF2', 0.8184606428581648), ('SUGCT', 1.6322811761680451), ('ARHGEF1', 2.104123157440449), ('ZMPSTE24', 0.6500573345784936), ('CCNC', 1.6350104900772495), ('METTL14', 1.8122864749232697), ('ERCC3', 0.6838327292306982), ('SRRM1', 0.9486533061055128), ('SLC35C2', 1.198128064433927), ('NORAD', 2.851695616240161), ('GSPT1', 0.9462000784915636), ('GSKIP', 0.605754649409466), ('MAP2K5', 1.956710820455468), ('MTRF1L', 0.3894158568297438), ('FBXO22', 2.508475901739342), ('SDHAF2', 0.6300148671374385), ('SNRNP200', 0.9552051993529972), ('HMGXB3', 2.013512687040435), ('VMA21', 1.1819051137380163), ('SETDB1', 0.4956406162136734), ('FAM207A', 1.1524821141261463), ('GOLGA3', 0.9323218637343856), ('RTTN', 0.6628615048614149), ('THOC5', 0.5200875791026202), ('GCN1', 0.7393521816982798), ('EXOC3-AS1', 1.6566172929692358), ('HDHD2', 1.460896472140404), ('TPR', 2.7586749893732567), ('COA5', 1.0663073321014722), ('OARD1', 0.9096419792498736), ('ZCCHC9', 0.4943308635453698), ('THUMPD3', 1.0479866359662406), ('MTERF4', 0.733283433384206), ('MTIF2', 1.9887558616712653), ('ZKSCAN1', 2.278960111025902), ('KDM5A', 1.31440441000608), ('RASA1', 2.157790111485818), ('PYM1', 0.9271104039597112), ('PIK3C3', 1.114427863616763), ('PSMD11', 0.649602020047927), ('COMMD2', 0.7683910922716148), ('PHAX', 1.4030794255555317), ('DBNL', 0.881076281431267), ('FOXN3', 1.1707687114006342), ('FBXW11', 0.7006480766374924), ('GTF2H2C', 1.4073909036836991), ('PHF20L1', 1.7440107631303052), ('AGGF1', 3.757208204554937), ('PLXNB1', 0.1339972965238804), ('FBXO38', 0.730345950143157), ('ZBTB6', 0.6949636951845676), ('RSBN1', 1.8007431507850464), ('TSNAX', 2.084825320477792), ('SCO1', 0.9149916047321228), ('TM9SF3', 2.87800100864854), ('PPP1R11', 0.946804284427953), ('REST', 2.5724829053060736), ('NUP214', 0.9427127738814908), ('C2orf68', 0.7645804397991478), ('ZNF274', 0.6201508470214812), ('SEC13', 1.9974346052984917), ('KLHDC2', 1.3801831759247811), ('MAT2B', 1.0029871449371843), ('LRRC47', 0.4838043411267361), ('CDK6', 3.227036552761356), ('RNF214', 0.8835194800155333), ('FAM200A', 0.7114943668491943), ('SETD6', 1.6479232632831031), ('SUPT20H', 1.164103930633441), ('ISY1', 1.506366313460866), ('TMEM167A', 0.7154675971931568), ('PRPF6', 2.506150463535861), ('OXNAD1', 1.317490631200654), ('RARS2', 2.54453377969336), ('APPL2', 1.020535657425525), ('NIPBL', 2.004508692899959), ('SYF2', 0.9829213853097613), ('LZIC', 0.9325277582752592), ('PRKACB', 1.145112704647244), ('DDX18', 1.2342878649331115), ('UNC50', 0.4985732025691864), ('ETV2', 0.1892014231136933), ('TRMT11', 0.617819201468125), ('IFT140', 1.2753364346414586), ('RASGRP2', 1.928011535500066), ('SLU7', 1.2852903801186677), ('ORC5', 1.243798052888999), ('SDHC', 1.4182472090067315), ('GTF3C2', 2.1524147395370483), ('RAPGEF6', 1.0537979436790934), ('FAM192A', 1.5020185700057187), ('YLPM1', 1.173607310689854), ('SERBP1', 0.9976139816654996), ('MNAT1', 0.8215882523902232), ('KIAA0319L', 1.081986791844456), ('SRFBP1', 3.019498544791149), ('ZNF549', 0.8588309829624302), ('KLHL20', 1.2801313441733448), ('SRSF5', 2.9816513593716887), ('CGGBP1', 2.892461947828436), ('RAB11A', 2.2101611243103987), ('NCKAP1L', 0.9505737818912106), ('CKMT2-AS1', 0.9368132839839608), ('GANAB', 0.9665711568383296), ('FRA10AC1', 1.1444424198527805), ('MTX3', 0.4913403211859524), ('SMG7-AS1', 0.2951457169492508), ('PSMF1', 2.57178775072839), ('BOD1L1', 2.791864157635491), ('MRPS31', 2.311173186357492), ('MBTPS2', 1.0185218948645638), ('SMAP2', 3.02611552811731), ('MBTD1', 0.8894078068202169), ('ZEB1', 1.0439520231650667), ('THAP1', 0.7804680657516068), ('EXOC1', 1.4169647095292532), ('TADA3', 0.5197100386694034), ('SECISBP2', 1.0263256468701545), ('ZNF518A', 1.195262351253542), ('DDX42', 2.2736530785785645), ('PPHLN1', 1.066803434727538), ('PTRH2', 1.650177998894092), ('DDX50', 3.3642849688664813), ('ZFC3H1', 1.6335086884239676), ('PRKAG1', 1.2714854261242916), ('ULK4', 0.924720587739302), ('CUL4B', 1.1203869956117138), ('TRAPPC6B', 1.408288175266414), ('EXOC5', 1.1225375175340704), ('ZMAT2', 1.2020410971184767), ('ZNF263', 0.7597395137324946), ('PDCD2', 0.7092445669378983), ('RRS1', 0.7023558839371541), ('TM7SF3', 1.6284845784623403), ('SREK1', 1.056791570678279), ('DCAF10', 1.40838027096059), ('GTF2A1', 0.9232064469777312), ('ANAPC4', 1.6989744733376977), ('HEATR5A', 1.1176027855378543), ('C18orf32', 2.6689763014989536), ('GFOD2', 0.8867889435233988), ('LAS1L', 0.8249910665365847), ('GPR155', 1.657837114855692), ('MBNL1-AS1', 2.082425659429226), ('MSH2', 1.3463874051238336), ('METTL2B', 1.2359531264685963), ('METTL2A', 1.0125087564610529), ('AQR', 1.7602301685122208), ('PORCN', 5.511304794054937), ('USP39', 0.631763277672941), ('MED17', 1.775746465255292), ('AP1S2', 0.6788909700935218), ('CFDP1', 1.230080996907169), ('RARS', 0.9232851643096442), ('ABHD13', 0.8679353401600806), ('EIF3D', 1.576206304449122), ('TEFM', 0.5988237651954397), ('TMEM79', 0.445270206155023), ('GALK2', 0.67518208382756), ('ZNF394', 0.9028698770849932), ('ATG3', 0.998427062246249), ('CDH9', 0.5069677680054325), ('ATP8B2', 2.572701594846984), ('ZFP62', 1.4640141328211165), ('NUDT5', 1.5239468934411895), ('PCNX4', 0.802179721132378), ('GNL3L', 0.7131689894337999), ('RABGEF1', 0.9048591184110628), ('EXOSC3', 1.1513895341290872), ('CSTF3', 0.8476860585273697), ('KIF2A', 3.1611935357308547), ('GPALPP1', 1.6685839338671404), ('SLIRP', 1.540924154101962), ('CCP110', 1.049043588354585), ('SATB1', 0.7360323403613208), ('VPS13C', 1.989555644754732), ('TRMT6', 0.895290843054268), ('ABCF1', 0.6765362968988503), ('NLK', 1.19170869668671), ('GMFB', 0.6151058827967398), ('GTPBP4', 0.747877745314975), ('RNASEH1', 1.2056922076914605), ('EEA1', 0.8788468919473014), ('NFX1', 1.641685275512509), ('TASP1', 0.9313435511953716), ('METAP2', 1.846080980627116), ('PRMT3', 0.9326241984024214), ('PIBF1', 1.807670833043652), ('TRAPPC2', 0.708841024984062), ('TTF1', 2.058862855801122), ('FLOT2', 1.7264464552010466), ('NUDT9', 0.6481106420949705), ('RFX3', 1.953133043185176), ('GPATCH2', 2.086877936742862), ('FGD5-AS1', 2.574907651342219), ('ZFP14', 0.7200822524910176), ('SENP7', 1.2231580727911304), ('SOCS2', 1.419338762567797), ('PNN', 2.2031419071433818), ('COA6', 0.7409456333809586), ('PA2G4', 1.5788706042997271), ('ATMIN', 0.8149382988986373), ('MRPL13', 1.0708904112352426), ('ORC3', 1.903857264206244), ('DNAJC9', 1.5915142285775947), ('BDP1', 0.9867047731433076), ('CCDC18-AS1', 1.5178024658167686), ('LYRM7', 0.7309222378106635), ('KDM7A', 1.440910421568026), ('NOP2', 1.213321083248912), ('TEX10', 2.4064241150501404), ('TRIM52', 2.616176666084745), ('MTG1', 2.0767608071718824), ('ALKBH1', 1.559975909613284), ('NAA20', 1.0542332636525322), ('POU2F2', 1.3417598759183702), ('MAP1S', 0.5906220893734299), ('ATG5', 0.8429441313033486), ('WDR3', 0.9610730918193996), ('GOLT1B', 0.9489787931640928), ('DZIP3', 2.435928199323311), ('NDUFB9', 0.8454470670449519), ('MRPL3', 2.001825317174395), ('TTC14', 1.6988257123414203), ('RPS17', 0.8950575065615242), ('ING5', 0.6648844668672661), ('INTS10', 1.530357513091619), ('TPRG1L', 0.8916143636261186), ('SLC25A40', 0.5684660234752488), ('APC', 0.9596178374544132), ('CBX3', 3.3208958136195648), ('SCYL3', 2.2901760724952798), ('RBM26', 1.999822032448192), ('DBF4', 0.7173899687439774), ('IRF2', 2.2902915343917583), ('COPS2', 0.9562466871755544), ('CCZ1', 0.9599009700453432), ('COMMD10', 1.6089215139303807), ('FBXO9', 1.4013066175343671), ('IWS1', 1.831539239056033), ('DENR', 2.013208207948141), ('DIS3', 0.634377299146195), ('INSIG2', 0.9542459764980736), ('POLR3B', 1.0530042805762176), ('MFSD4B', 1.6187130978227935), ('CYP4V2', 0.9082175627316074), ('MIRLET7BHG', 1.3429144512598616), ('PNISR', 1.2700871918758654), ('LINC00461', 0.3373196449898999), ('ZNF787', 0.3968325518181856), ('ZNF324', 0.2748040115607704), ('XKR6', 1.2370841752017825), ('RRP36', 0.6030047618331887), ('THUMPD3-AS1', 1.2755188181475263), ('UFM1', 1.415697279247599), ('RMDN1', 0.9077907947736734), ('HCRTR2', 0.2485362779799635), ('SF3A3', 0.4492075268064495), ('AAK1', 1.4549975083984257), ('SMIM7', 1.4230101693128687), ('PIK3CA', 0.7853563105911116), ('UMAD1', 1.3101402806833589), ('ARHGEF18', 1.469612775268312), ('DST', 1.128846632209554), ('PLRG1', 0.7520681987709483), ('COA1', 1.1334437307076617), ('EEF1E1', 2.359609785367825), ('GPATCH2L', 0.7368590067218381), ('PRKCA-AS1', 0.5706428618689654), ('RALY-AS1', 0.326044502915079), ('JAK1', 1.8128677042805768), ('NUDCD2', 1.2962901075269673), ('BBIP1', 1.2965806753446951), ('TTC39B', 1.70556565739086), ('RPL7L1', 1.263004042416469), ('SDAD1', 0.9320601896301344), ('SF3A1', 0.8023125544197192), ('ARHGAP25', 1.632781110075327), ('SPICE1', 1.1768218180316734), ('EIF2A', 1.0827675859278485), ('SLX4IP', 0.9701205096421468), ('RMDN2', 0.6433329447430959), ('VPS45', 0.9582290184456058), ('COX10', 1.3751952928706304), ('ZNF587B', 1.0624389014326), ('TRAPPC12', 1.7452158385810153), ('H1F0', 0.6359148739701981), ('CTDSPL2', 1.7826353339507055), ('WAC-AS1', 1.467929292307033), ('UBASH3A', 1.4782443230493103), ('MTHFD1', 2.913867751014804), ('BTBD1', 0.8764078391238427), ('SH3BGRL', 1.0015187161699657), ('CDR2', 2.2576164531037795), ('EIF1B-AS1', 0.9217968747495632), ('SMNDC1', 0.6242357021043781), ('POLR2J3', 1.5468168926552146), ('EEFSEC', 1.211203191978841), ('IVNS1ABP', 1.1936429338951295), ('RPL6', 3.0573417851065434), ('DCLRE1A', 1.329702220864954), ('KCTD10', 1.1030623070425132), ('SARS', 1.8183763251506448), ('PIGG', 0.7187505265991897), ('TXNIP', 2.3527799089289974), ('RBM34', 1.0983467326546192), ('BACH1', 0.8290937295949281), ('HNRNPK', 0.9617522767171802), ('ATXN7', 0.659846196067388), ('MORC3', 1.2876789549348395), ('EVI2B', 1.976387199139612), ('MAGED1', 1.3836098420023593), ('LENG8-AS1', 0.5553361104970606), ('SRP72', 1.778297498958275), ('PPP1CC', 1.1385470875470782), ('ERCC5', 0.8140915478773415), ('CSTF2T', 2.3845940483503667), ('NAA35', 0.8517624307850573), ('PIGC', 0.8146244675685802), ('RB1CC1', 1.464615361679575), ('CEP63', 1.5044204715714553), ('SF3B3', 2.585740152888817), ('HK1', 1.1010066566627892), ('SPG7', 2.157770396818277), ('EDEM3', 1.0728305207114015), ('ZNF26', 0.8409477400536483), ('LINC00667', 0.6108596472156922), ('XIAP', 0.8812440708062393), ('MED23', 0.8466238113552285), ('CASP8AP2', 2.979608770490573), ('PIK3R1', 0.8148859375113707), ('TFB1M', 1.4803303610054055), ('AKAP7', 0.5170698593903705), ('APPBP2', 2.220644002305059), ('FOXN2', 1.492516058608756), ('ZNF419', 0.4832534962161507), ('MOV10', 0.8673588130422585), ('RUVBL1', 1.9735877407891864), ('ELP2', 1.1980420108111771), ('TOPBP1', 0.920574811499709), ('DCAF16', 0.9930670111926168), ('LUC7L2', 0.9384284552023184), ('MAP2K6', 1.1712009813552855), ('FBXL19', 0.5864935477466036), ('REXO2', 1.5468727622434502), ('PIGK', 3.0300224794113397), ('FKBP3', 1.5210248116262703), ('YIPF4', 1.0222200486094906), ('RNF20', 1.2376101101715136), ('C15orf40', 0.6216281204274922), ('LINC01184', 1.804386532877832), ('TSG101', 4.016126042737368), ('GIT2', 1.271350808349011), ('TIPRL', 1.337017564831201), ('CEP295', 0.9969755279379104), ('SSB', 1.1078318911757858), ('WDR25', 0.6399797510727822), ('PDIK1L', 2.1530736964603454), ('FUBP1', 1.243339322223359), ('FTL', 0.6373390384498873), ('BCLAF1', 1.2132117255177293), ('GPRIN3', 1.4827637476546929), ('LRBA', 0.8556283575346573), ('LINC-PINT', 2.8767263953389106), ('DIS3L', 1.77739046502008), ('INO80', 0.9453076449476752), ('DNAJC10', 1.4014109514823252), ('GOSR1', 3.0898589304173543), ('HIST1H1D', 1.5161664542340945), ('GOLGA7', 0.495065225458682), ('ZNF506', 2.600920543145942), ('WWP1', 1.0974647612441268), ('HNRNPUL2', 1.1564165159509407), ('YTHDC1', 2.7042780664866), ('BARD1', 0.6091304261523028), ('SUZ12', 3.1242441101761016), ('KANSL2', 0.672583461356378), ('HNRNPD', 1.1042655622500293), ('EIF2S2', 1.0457158661398167), ('TTC21B', 1.383359614396385), ('ADPRM', 1.0185264796360387), ('PPP1R3F', 1.298226769781105), ('DDT', 0.7188348606453533), ('MAST4', 0.936339956674204), ('HADHB', 1.7813956981674997), ('RNF111', 1.092703924516364), ('CREB1', 0.8309619988303465), ('RPRM', 1.129166351895857), ('TECPR1', 0.7975920946006592), ('TIMMDC1', 0.6795715945242953), ('PPP4R3B', 1.494127041627849), ('PAIP2', 0.8605286934200048), ('CARS', 3.1876040778224564), ('IFT80', 0.6033416759899761), ('RIOK2', 0.8473773241432794), ('LINS1', 0.6906629805221552), ('UTP23', 0.6213834597586197), ('OVCH1-AS1', 0.7320307315662339), ('COPS5', 0.6263798546459285), ('RCAN3', 1.0695441802097403), ('TATDN2', 1.5197046952900497), ('NIFK-AS1', 0.8859467831252315), ('HMGN2', 0.6744800298550125), ('ACYP2', 0.6974912609156768), ('POLR3A', 0.6617067653971905), ('OSBPL11', 2.1012384766177608), ('HSBP1', 0.4731772666728), ('RPS6KA5', 2.6158466944103203), ('ERLIN1', 0.6031588370074209), ('PIN4', 0.4605250280391081), ('MSANTD2', 0.6020995021724875), ('RNF145', 1.7372204871350887), ('ZNF780B', 0.9382578272539196), ('LMAN2', 0.491128367392171), ('ASB7', 0.8142544674708284), ('B3GALNT1', 0.4328876942647331), ('RNF34', 0.7318744768489884), ('TMEM9B-AS1', 0.6729565136161572), ('DNAJC21', 1.006031441905739), ('LIN37', 1.6806085793329368), ('CCM2', 1.9178862858234549), ('MLLT3', 0.9639779052646928), ('GFM1', 0.6116127371197788), ('LRPPRC', 1.204666934911941), ('RECQL', 0.7999279736204999), ('ZFP3', 0.4891602096645229), ('WDR73', 1.138624633473988), ('LARP7', 1.8671542405315773), ('ACO1', 1.642366872367408), ('NPAT', 1.2304830798519888), ('SERINC1', 1.0871188054542151), ('FNDC3A', 0.8579197608264285), ('PLXND1', 0.9994456192788812), ('FAM174A', 0.5155034729748367), ('ZNF773', 0.7740411637600748), ('TAF3', 1.322464962160559), ('C5', 0.2838503859314167), ('SDHB', 1.0293455456578906), ('MTMR10', 1.564579187197868), ('DICER1', 1.614465690545874), ('MRPS16', 0.7686307964684819), ('PARP11', 1.3532266239698474), ('ZNF75A', 1.979830277473772), ('TAF7', 0.8680845886302184), ('NARS', 1.4282174752792325), ('SZRD1', 1.1097899378851346), ('SZT2', 0.5544038278085107), ('PKIA', 1.358525133384804), ('ZNF275', 0.4749092636131853), ('ST7L', 1.5688431487766763), ('CDHR3', 0.6211740448568166), ('RRN3', 0.6544169672159125), ('PARP6', 0.9595339009856974), ('GNPTG', 0.6832855751694544), ('CCDC6', 0.6632454330197299), ('SYNJ2BP', 1.070342401481068), ('ATPAF1', 0.8132544052300794), ('ATM', 1.4153495293832603), ('DDX19A', 0.868444637789119), ('TRIM4', 2.385976816575803), ('TAGAP', 1.997552934356768), ('ETS1', 1.0), ('ZNF75D', 1.6360980417210174), ('ZRANB3', 0.5645885355029774), ('ALDH6A1', 0.4768248658697334), ('YIPF6', 0.8038995940061082), ('GOPC', 0.8993622102744964), ('NUMA1', 1.914479369449908), ('LONP1', 0.4859248862422177), ('ZGPAT', 0.8324427864280332), ('ERCC6', 1.0966271622110224), ('BAG5', 2.5497532056603536), ('NOL12', 0.9018467824422144), ('VPS51', 2.12732280130723), ('NCBP1', 0.9310617210700276), ('RPA3', 0.6789801216018119), ('ERICH1', 1.2284193428775856), ('FAM204A', 1.2644657904974643), ('ADH5', 0.8090469482197438), ('PRKRA', 1.575286820772567), ('RAD21', 1.819479574689), ('NSMCE4A', 1.23410686921863), ('TAF11', 3.409531818790441), ('HOXB-AS3', 0.3081151363593363), ('CUL2', 1.3081327468369588), ('CEP164', 0.7047754212588405), ('ZNF24', 1.2695047310273115), ('IGIP', 2.369644503857117), ('MRPL21', 0.7363212577699669), ('PMS1', 0.8842359431970336), ('ZCCHC7', 3.633335834793292), ('RPF1', 2.8006990629932527), ('FEM1B', 0.9218429797796328), ('ITFG2', 2.562153743602518), ('ARF3', 0.6144588412168732), ('ACBD6', 1.3765277413411292), ('SNAP23', 1.001029200114444), ('MYCBP', 0.8518990964067328), ('ALKBH3', 0.6576324714863068), ('PCBP1-AS1', 3.6270366492551127), ('ZNF330', 0.7806507783239798), ('CAMK4', 1.6761134540977665), ('TBC1D15', 1.2921902413215436), ('EIF3B', 1.3405903960057242), ('CD46', 1.177287215582535), ('CDC40', 1.1951971456704706), ('ABCB7', 1.237551163766087), ('MARCH6', 3.1211779217590867), ('ELK3', 0.8852002180349918), ('ARCN1', 1.7254237792668925), ('DEDD', 0.7604999850464191), ('DGUOK', 1.781282949370849), ('TTTY14', 1.126835920683349), ('CPQ', 1.3892130433267065), ('XRN2', 2.2635622834386275), ('PKN2', 1.2394277166460772), ('SMARCAD1', 1.043449465070906), ('SDR42E1', 0.7490971169272287), ('OCIAD1', 1.4128338446188502), ('TMLHE', 1.1716086120733256), ('INO80D', 0.7850280381143462), ('CNOT7', 0.9584201118785598), ('HELB', 1.075746263719733), ('MTFR1', 0.9172100318328352), ('ZNF814', 1.1423962296243002), ('CMPK1', 1.5188319570796112), ('ZC3H4', 2.107445695618366), ('ETV4', 1.9339455355804656), ('RBM33', 1.0457083294807037), ('TAF1C', 1.753588716401294), ('SNRPA1', 0.8087498159328281), ('CCT8', 0.7259002680561972), ('H2AFV', 1.4221101327508672), ('NFATC2IP', 0.7942704833600222), ('BBS1', 1.099606683439011), ('IFT74', 0.6363408383698417), ('PPP3CB', 2.093411369083973), ('PSMA1', 1.4544244720121604), ('CARF', 1.9937056544493887), ('AP4S1', 1.011899600889434), ('ZC3HC1', 0.5096745093964031), ('LEO1', 2.3839391690579577), ('TFIP11', 0.5484596405661677), ('MIATNB', 1.529815462435914), ('ZNF641', 0.9270315880000016), ('HSPBAP1', 1.2506901946512543), ('RWDD3', 1.4876836708087884), ('DEPDC5', 0.8897187392852769), ('BLZF1', 0.8299388255264453), ('MSL3', 1.0457648321227064), ('CPNE8', 0.5622668831051512), ('CHD7', 1.856070141248105), ('PDSS2', 0.7445447754941769), ('NUDCD3', 1.1500300240291856), ('HEXA', 0.8399097348891295), ('UROS', 0.9151808875713174), ('ZC3H6', 2.15615111871863), ('TMF1', 3.439196746201129), ('G3BP1', 0.6600397536828929), ('CREB5', 1.014356122553747), ('CWC22', 1.5332456126409633), ('RICTOR', 1.1561860325169553), ('CHMP5', 0.7500332191006166), ('CWF19L2', 1.4852642935571936), ('CCDC30', 0.7225540286630663), ('MGA', 0.7813552981089418), ('GTPBP8', 1.066217298324753), ('JAK2', 2.609036794151025), ('EIF4B', 0.9130803158684362), ('SNRNP40', 1.5092568377383653), ('TMA16', 1.3078558166813654), ('AK3', 1.6959132597927415), ('SMAP1', 0.8508184672974678), ('CLK2', 0.9039253983233722), ('MARCH5', 1.630959797959442), ('NCOA5', 0.8522995742670835), ('DDX19B', 0.9519165700292128), ('BNIP3L', 0.6263817543453858), ('ADAT1', 0.6443567247842881), ('VPS33A', 2.169142936178754), ('PARL', 1.0522264735549332), ('CHD8', 0.8113928942505021), ('SKAP1', 1.0966178611253563), ('FBXO3', 0.7009929630564067), ('PSMA6', 0.8718317313489456), ('KRIT1', 2.407328191983236), ('USP1', 1.19460154125467), ('MRPL44', 0.8744577084845709), ('TNPO1', 1.4059774894739934), ('SRSF1', 0.809910707737961), ('PDK1', 0.9109935220982118), ('TRIM27', 1.3539794889574022), ('RPS6KA2', 1.236812535872105), ('RBBP4', 2.049449350575556), ('ARRDC4', 1.020712557787973), ('COG2', 0.7414579586891106), ('CFAP97', 1.167358189234068), ('CAPZA2', 0.6353132488554615), ('RWDD1', 0.63125842234601), ('MDN1', 1.1669688313907995), ('VPS41', 0.924736094823525), ('METTL4', 1.013965324986856), ('UBE2G2', 2.4066171406069894), ('LIN7C', 1.776895680154778), ('DYNC1I2', 2.7804956854703877), ('VPS11', 0.6596923694339861), ('BCCIP', 0.5627704805914644), ('CDC37L1', 1.1320570635666), ('RABL3', 1.8115813623824653), ('LINC00476', 0.9147737981058036), ('ZNF143', 0.7968586898564972), ('RPP25L', 0.4859001666156796), ('FKTN', 1.0720829986465903), ('SFR1', 0.7548791965393591), ('TMED7', 1.4943406115299291), ('TOMM34', 1.784217300837234), ('GRIPAP1', 0.5151173737166008), ('MSANTD4', 1.1975711306335317), ('RNF8', 0.9987878570100456), ('SUCLG1', 2.1547763523683354), ('CREBRF', 2.0756940459350823), ('NMI', 0.8951245929224526), ('ZNF770', 1.4352302608836442), ('MAPK9', 1.238857573164231), ('MTR', 1.593903713727459), ('NUP50', 1.564559271279882), ('LEKR1', 0.8204416859158422), ('EPB41', 0.9696935879206257), ('USP3', 1.863510889395043), ('EIF2AK1', 0.8081723928637791), ('ARL17A', 0.8453640293379157), ('RALGPS2', 0.3827694740963668), ('ADRB1', 0.6912748537294238), ('DECR1', 0.978245877880522), ('CHD4', 0.8482722361541866), ('TUBGCP2', 0.6393921199013396), ('TMEM161A', 1.272830867086744), ('BRWD1', 1.1918445153334003), ('TTC1', 0.8406756964062175), ('MFSD5', 1.439602520066002), ('SETD4', 0.831740395371664), ('ANKRD12', 5.511822688674649), ('CERS5', 0.8413967959494422), ('PRPF4B', 3.927599408341254), ('NIPA2', 0.5539032230048488), ('ANAPC1', 1.1877418109904412), ('MRPS35', 1.3668946701374396), ('KCNQ5', 0.755540482883957), ('PDCD6IP', 0.8789061376827229), ('LRRC37B', 0.6701632206417947), ('ZFP90', 0.9717905430330336), ('TCTE3', 1.858100095673194), ('SGK3', 1.7247169383830283), ('WSCD2', 0.4118782139658321), ('AKAP9', 2.512316770659488), ('SMIM14', 0.9149515055833995), ('PTGR2', 0.4432425790361216), ('PSMD4', 0.6057997290670092), ('SNHG25', 0.4265135874895892), ('MIER3', 0.4423289201876861), ('DNAJC2', 1.8803714757252368), ('ABT1', 1.485532732165592), ('CNOT2', 1.6533537746776896), ('SLC12A6', 1.5574546513142298), ('GRK6', 0.7465243164611415), ('UXS1', 1.4034438585625455), ('ZBTB11', 1.295141859762187), ('U2SURP', 2.106726968874587), ('UBAP2L', 0.8038756828910039), ('SF3B1', 2.899259287894038), ('DHRS4L2', 1.347482807163657), ('NDUFS4', 1.6339885949969606), ('TBC1D23', 1.057774156131262), ('KDM3A', 2.288402452197743), ('WDR7', 1.388253402676668), ('PLA2G12A', 0.5462140634509195), ('PBXIP1', 2.8577570314266083), ('MARCH3', 0.717381136674925), ('UMODL1', 0.1851537777272404), ('RNPC3', 1.8430683912711805), ('NFRKB', 0.8467916951090267), ('RBM48', 1.354712007259098), ('C8orf33', 0.6034008894274674), ('NCL', 2.0525551431892937), ('CCDC91', 0.9912770755027958), ('CHM', 1.6225035297813768), ('POLR1B', 0.8576326140626926), ('CCDC90B', 2.055885223085429), ('ECSIT', 1.05520140388883), ('CD47', 2.028186494084145), ('CCDC43', 0.5129552648533909), ('VPS50', 1.0569932899759815), ('EXOSC6', 0.5549884623837973), ('IMP3', 0.3447752442111482), ('GLDC', 0.8547918540477579), ('NUP133', 0.9631438152987616), ('BMS1', 1.967962270413546), ('PPIL4', 1.9215686130836744), ('MLEC', 0.6442452783061654), ('PIP4K2B', 0.6949258409371951), ('FNTA', 1.7349812464122096), ('PRPF8', 1.5652664413305777), ('NQO2', 2.0879706156952422)]	4871
ETS1	taipale_tf_pairs__ELK1_TBX21_TNRCACCGGAAGNN_CAP_repr	0.05876585685880959	3.452980018855283	6.09812e-09	1.0	gene is annotated for similar motif jaspar__MA0098.3 ('ETS1'; q-value = 6.1e-09)	frozenset({'activating', 'top10perTarget', 'hg38__refseq-r80__500bp_up_and_100bp_down_tss.mc9nr.genes_vs_motifs.rankings'})	[('AAK1', 1.4549975083984257), ('APPL2', 1.020535657425525), ('SLC39A9', 0.9429187695037956), ('TMEM167A', 0.7154675971931568), ('UMAD1', 1.3101402806833589), ('MIATNB', 1.529815462435914), ('RAB11A', 2.2101611243103987), ('MTRF1L', 0.3894158568297438), ('TIMMDC1', 0.6795715945242953), ('PYM1', 0.9271104039597112), ('TSG101', 4.016126042737368), ('ERCC3', 0.6838327292306982), ('TIAL1', 1.4918494328748284), ('EXOC5', 1.1225375175340704), ('PAIP2', 0.8605286934200048), ('SDHAF2', 0.6300148671374385), ('ISY1', 1.506366313460866), ('ZNF274', 0.6201508470214812), ('SECISBP2', 1.0263256468701545), ('ARHGEF1', 2.104123157440449), ('TTF1', 2.058862855801122), ('THOC5', 0.5200875791026202), ('SENP7', 1.2231580727911304), ('ZNF787', 0.3968325518181856), ('CARS', 3.1876040778224564), ('XKR6', 1.2370841752017825), ('SRSF5', 2.9816513593716887), ('PTRH2', 1.650177998894092), ('TAF1C', 1.753588716401294), ('NUDT5', 1.5239468934411895), ('RALA', 1.4717886632897497), ('JAK1', 1.8128677042805768), ('KLHL20', 1.2801313441733448), ('VMA21', 1.1819051137380163), ('YIPF4', 1.0222200486094906), ('TADA3', 0.5197100386694034), ('GNL3L', 0.7131689894337999), ('ZKSCAN1', 2.278960111025902), ('TIMM10B', 0.8156449730365611), ('SYF2', 0.9829213853097613), ('SLU7', 1.2852903801186677), ('PRPF4B', 3.927599408341254), ('PSMA6', 0.8718317313489456), ('LZIC', 0.9325277582752592), ('ZCCHC9', 0.4943308635453698), ('PRPF6', 2.506150463535861), ('PPP1R11', 0.946804284427953), ('MTX3', 0.4913403211859524), ('PNISR', 1.2700871918758654), ('BBIP1', 1.2965806753446951), ('GTPBP4', 0.747877745314975), ('ATP6V0E1', 0.8613359940133438), ('TTC14', 1.6988257123414203), ('MSANTD2', 0.6020995021724875), ('METTL14', 1.8122864749232697), ('RPF1', 2.8006990629932527), ('FUBP3', 0.9450224701922336), ('COA5', 1.0663073321014722), ('CECR3', 0.2335301468541099), ('COA6', 0.7409456333809586), ('RBM34', 1.0983467326546192), ('FBXW11', 0.7006480766374924), ('VPS51', 2.12732280130723), ('NME2', 0.5889207176483784), ('NIFK-AS1', 0.8859467831252315), ('GOLGA3', 0.9323218637343856), ('MORC3', 1.2876789549348395), ('CCDC18-AS1', 1.5178024658167686), ('NIPBL', 2.004508692899959), ('EXOC1', 1.4169647095292532), ('TIGD1', 0.8623154985697211), ('SCO1', 0.9149916047321228), ('REST', 2.5724829053060736), ('MFSD4B', 1.6187130978227935), ('CUL4B', 1.1203869956117138), ('SEC13', 1.9974346052984917), ('SFSWAP', 2.2865921675660927), ('FAM207A', 1.1524821141261463), ('TAF12', 0.6640437885199787), ('MAGED1', 1.3836098420023593), ('RMDN2', 0.6433329447430959), ('JAK2', 2.609036794151025), ('TM9SF3', 2.87800100864854), ('EVI2B', 1.976387199139612), ('RNASEH1', 1.2056922076914605), ('PIK3C3', 1.114427863616763), ('XRN2', 2.2635622834386275), ('NAA20', 1.0542332636525322), ('ZBTB6', 0.6949636951845676), ('TPRG1L', 0.8916143636261186), ('FAF2', 0.8184606428581648), ('EDEM3', 1.0728305207114015), ('FAM200A', 0.7114943668491943), ('ZER1', 1.0105515665004017), ('DDX50', 3.3642849688664813), ('SF3A1', 0.8023125544197192), ('NARS', 1.4282174752792325), ('SLC35C2', 1.198128064433927), ('CCZ1', 0.9599009700453432), ('SMAP2', 3.02611552811731), ('FAM174A', 0.5155034729748367), ('RNF214', 0.8835194800155333), ('MCTS1', 0.9120947090597622), ('ARHGAP15', 3.8757403400948265), ('CSTF3', 0.8476860585273697), ('AK3', 1.6959132597927415), ('NOL12', 0.9018467824422144), ('CGGBP1', 2.892461947828436), ('INO80', 0.9453076449476752), ('SNRNP200', 0.9552051993529972), ('NOC3L', 0.9041677755755184), ('PRKACB', 1.145112704647244), ('ZC3H13', 0.984578303659702), ('ARHGEF6', 0.9985926973000891), ('PIGC', 0.8146244675685802), ('ZNF263', 0.7597395137324946), ('OARD1', 0.9096419792498736), ('CCP110', 1.049043588354585), ('FBXO22', 2.508475901739342), ('ACYP2', 0.6974912609156768), ('ANAPC4', 1.6989744733376977), ('ZBTB11', 1.295141859762187), ('FLOT2', 1.7264464552010466), ('VPS33B', 0.8818768484006531), ('AQR', 1.7602301685122208), ('SMARCAD1', 1.043449465070906), ('ARHGEF3', 2.366917891998673), ('CEP164', 0.7047754212588405), ('PDCD6IP', 0.8789061376827229), ('BOD1L1', 2.791864157635491), ('ZCCHC7', 3.633335834793292), ('CCM2', 1.9178862858234549), ('ZNF641', 0.9270315880000016), ('TRAPPC6B', 1.408288175266414), ('C2orf68', 0.7645804397991478), ('DCAF10', 1.40838027096059), ('RNF20', 1.2376101101715136), ('TAF11', 3.409531818790441), ('EIF2AK1', 0.8081723928637791), ('PARL', 1.0522264735549332), ('DZIP3', 2.435928199323311), ('GFM1', 0.6116127371197788), ('EXOC3-AS1', 1.6566172929692358), ('RABGEF1', 0.9048591184110628), ('UBE2G2', 2.4066171406069894), ('RRS1', 0.7023558839371541), ('SERINC1', 1.0871188054542151), ('ZMPSTE24', 0.6500573345784936), ('DCAF16', 0.9930670111926168), ('ENTPD1-AS1', 0.7310048436645232), ('MLEC', 0.6442452783061654), ('CKMT2-AS1', 0.9368132839839608), ('MED8', 0.5203157277243122), ('C18orf32', 2.6689763014989536), ('PDCD10', 0.9382290658880872), ('SIGMAR1', 0.3910365565617001), ('HCLS1', 1.5985210603214604), ('KARS', 1.4198055578838085), ('ATMIN', 0.8149382988986373), ('SRFBP1', 3.019498544791149), ('GTF3C2', 2.1524147395370483), ('RRN3', 0.6544169672159125), ('POU2F2', 1.3417598759183702), ('RB1CC1', 1.464615361679575), ('MED17', 1.775746465255292), ('DGUOK', 1.781282949370849), ('RPL6', 3.0573417851065434), ('GPR155', 1.657837114855692), ('PPHLN1', 1.066803434727538), ('ZFC3H1', 1.6335086884239676), ('TTI1', 1.3204202855310738), ('SDR42E1', 0.7490971169272287), ('METTL2B', 1.2359531264685963), ('ZGPAT', 0.8324427864280332), ('METTL2A', 1.0125087564610529), ('CREBRF', 2.0756940459350823), ('SH3BGRL', 1.0015187161699657), ('CSNK1A1', 1.2710127712103565), ('NUDCD3', 1.1500300240291856), ('U2SURP', 2.106726968874587), ('ZFP3', 0.4891602096645229), ('LINC00667', 0.6108596472156922), ('LEMD3', 1.2790183989689785), ('TASP1', 0.9313435511953716), ('LAS1L', 0.8249910665365847), ('COX10', 1.3751952928706304), ('TNRC6A', 1.25496184267488), ('FOXJ3', 1.146234304777034), ('TRAPPC11', 0.8994210647501175), ('ZNF585A', 1.284212507345229), ('GTF3A', 1.7857660089330374), ('HM13', 1.0903571584823144), ('NCBP1', 0.9310617210700276), ('ACVR1', 3.0403526448091824), ('SLC9A9', 1.1930930575685736), ('UTP23', 0.6213834597586197), ('HDHD2', 1.460896472140404), ('NORAD', 2.851695616240161), ('TRIM44', 1.9575876128504464), ('ABHD13', 0.8679353401600806), ('CDC37L1', 1.1320570635666), ('ZNF585B', 0.7046993315024159), ('CIR1', 0.8851846849518551), ('HRH4', 2.379388637473761), ('RPGR', 2.608484537696398), ('GPATCH2L', 0.7368590067218381), ('TOMM5', 0.662656266400046), ('MTIF2', 1.9887558616712653), ('NEK11', 1.1493125739064811), ('RPL7L1', 1.263004042416469), ('HNRNPD', 1.1042655622500293), ('MRPL3', 2.001825317174395), ('PCBP1-AS1', 3.6270366492551127), ('TSNAX', 2.084825320477792), ('CASP8', 1.4230407119933537), ('ZNF780B', 0.9382578272539196), ('KIAA0040', 1.7586740126452076), ('SS18', 0.8842189187880692), ('SERBP1', 0.9976139816654996), ('NUP35', 0.8758340173174449), ('ZNF800', 0.7360516149397627), ('SNRNP40', 1.5092568377383653), ('UBXN4', 1.6982545284460786), ('ADPRM', 1.0185264796360387), ('WAS', 1.2349094780877448), ('ARPC1A', 1.383142235495885), ('UBE2V2', 0.5679905149986068), ('TFG', 2.441130533719461), ('SLIRP', 1.540924154101962), ('GSKIP', 0.605754649409466), ('IL7R', 0.7321081957453136), ('ZNF234', 0.5069841436307473), ('CLDN5', 0.6161675464852214), ('MRPL13', 1.0708904112352426), ('ZNF419', 0.4832534962161507), ('RAPGEF6', 1.0537979436790934), ('JAK3', 1.0040882051597848), ('WDR25', 0.6399797510727822), ('LINC-PINT', 2.8767263953389106), ('POLR2J3', 1.5468168926552146), ('ZADH2', 1.2051643330438262), ('CDC16', 0.8330167473758355), ('USP39', 0.631763277672941), ('BACH1', 0.8290937295949281), ('SNAP23', 1.001029200114444), ('ZFP62', 1.4640141328211165), ('EIF3D', 1.576206304449122), ('LYRM7', 0.7309222378106635), ('PIK3R1', 0.8148859375113707), ('CWF19L2', 1.4852642935571936), ('PHAX', 1.4030794255555317), ('RASA1', 2.157790111485818), ('ZDHHC13', 0.5309467957507632), ('SZT2', 0.5544038278085107), ('PLCL1', 1.7541351808711316), ('INSIG2', 0.9542459764980736), ('SF3A3', 0.4492075268064495), ('NAGK', 1.344089482649303), ('GNPTG', 0.6832855751694544), ('NUP214', 0.9427127738814908), ('C1orf52', 1.231137894359006), ('UBE2F', 0.6430036903248249), ('ALKBH1', 1.559975909613284), ('HOXB-AS3', 0.3081151363593363), ('EIF2A', 1.0827675859278485), ('C9orf64', 0.5731776982652057), ('RFX3', 1.953133043185176), ('PIBF1', 1.807670833043652), ('SRP68', 2.426544250327402), ('SUPT3H', 1.5411077132445763), ('TNFAIP8', 1.3724758505898274), ('DAPP1', 0.8029646121467628), ('FNTA', 1.7349812464122096), ('CSNK1G3', 1.2991765698129252), ('MAP3K3', 1.1147566321106153), ('ZNF75A', 1.979830277473772), ('TMEM79', 0.445270206155023), ('ZNF394', 0.9028698770849932), ('NUMA1', 1.914479369449908), ('ALKBH3', 0.6576324714863068), ('WDR73', 1.138624633473988), ('PPP1CC', 1.1385470875470782), ('TRNT1', 0.5305711304824883), ('EIF4B', 0.9130803158684362), ('CEP83', 1.1157117088288744), ('SKAP1', 1.0966178611253563), ('ANKHD1', 1.7682114306922527), ('TECPR1', 0.7975920946006592), ('SATB1', 0.7360323403613208), ('GPATCH4', 1.5362700019253746), ('MIR762HG', 0.959203057176957), ('AP1S2', 0.6788909700935218), ('XIAP', 0.8812440708062393), ('CNOT2', 1.6533537746776896), ('TEFM', 0.5988237651954397), ('NAA35', 0.8517624307850573), ('GTF2H2C', 1.4073909036836991), ('FRA10AC1', 1.1444424198527805), ('CDKN1B', 1.752979573678168), ('PLRG1', 0.7520681987709483), ('PSMF1', 2.57178775072839), ('ATP6V1C1', 1.0198127344430477), ('AZI2', 0.7466397097395061), ('PMPCB', 2.571520079653304), ('SRRM1', 0.9486533061055128), ('FAM192A', 1.5020185700057187), ('CFDP1', 1.230080996907169), ('E2F5', 0.8238387729484593), ('CPNE1', 1.8319198283189213), ('KRCC1', 1.3856757188577256), ('KRIT1', 2.407328191983236), ('RPL34-AS1', 0.7766245396062897), ('DOCK10', 1.6340605178817365), ('DDX18', 1.2342878649331115), ('ETV2', 0.1892014231136933), ('LDAH', 0.955386531982232), ('ERCC5', 0.8140915478773415), ('ITFG2', 2.562153743602518), ('DIS3', 0.634377299146195), ('RALY-AS1', 0.326044502915079), ('NMI', 0.8951245929224526), ('ATG4C', 1.4922475321677056), ('LRRC47', 0.4838043411267361), ('NCKAP1L', 0.9505737818912106), ('SZRD1', 1.1097899378851346), ('COA1', 1.1334437307076617), ('CCDC6', 0.6632454330197299), ('RTTN', 0.6628615048614149), ('TEX10', 2.4064241150501404), ('PRKAG1', 1.2714854261242916), ('CDK6', 3.227036552761356), ('WASF2', 2.0751393542463266), ('MARCH6', 3.1211779217590867), ('ZEB1', 1.0439520231650667), ('TAF7', 0.8680845886302184), ('TH2LCRR', 0.6035203363597548), ('THUMPD3-AS1', 1.2755188181475263), ('ZNF324', 0.2748040115607704), ('MAP3K1', 3.54218651016325), ('COPS5', 0.6263798546459285), ('SMAD4', 1.9204914682675167), ('DDT', 0.7188348606453533), ('FMO5', 0.8112457302364653), ('FBXO38', 0.730345950143157), ('ELP2', 1.1980420108111771), ('KLHDC2', 1.3801831759247811), ('SUPT20H', 1.164103930633441), ('NUP210', 1.8291507937512947), ('HNRNPUL2', 1.1564165159509407), ('DST', 1.128846632209554), ('PTCHD1-AS', 1.0142914518519293), ('KDM5A', 1.31440441000608), ('TRAF6', 0.8336245118960167), ('POLR3D', 1.748129083921278), ('SNHG3', 0.8499430535270209), ('SP140L', 2.0383238970075226), ('CHD7', 1.856070141248105), ('LRP10', 1.6970451230189614), ('ZNF565', 0.9202637066481058), ('GTF2F1', 2.0590794716313527), ('GPATCH2', 2.086877936742862), ('PIK3CA', 0.7853563105911116), ('UBASH3A', 1.4782443230493103), ('THUMPD3', 1.0479866359662406), ('RRP36', 0.6030047618331887), ('OXNAD1', 1.317490631200654), ('CHMP2B', 1.0563742730541283), ('COMMD2', 0.7683910922716148), ('POM121', 0.9974628061862728), ('SETD4', 0.831740395371664), ('NCL', 2.0525551431892937), ('RARS2', 2.54453377969336), ('GCN1', 0.7393521816982798), ('ACYP1', 1.4389086178991268), ('SLC12A6', 1.5574546513142298), ('NOP2', 1.213321083248912), ('HNRNPH3', 1.8293629364437989), ('TJAP1', 0.5083815303743391), ('SMU1', 0.6698132409220376), ('SNX19', 1.0689031815485317), ('GOLT1B', 0.9489787931640928), ('MTR', 1.593903713727459), ('MCC', 1.1718820372794283), ('TMEM243', 1.0985634511814124), ('WDR70', 1.4473678262162155), ('ZNF512', 1.2951193409144175), ('KHNYN', 1.1047710000075863), ('TBC1D15', 1.2921902413215436), ('ZNF227', 1.8293808741637836), ('ZFP90', 0.9717905430330336), ('SMNDC1', 0.6242357021043781), ('TFB1M', 1.4803303610054055), ('COPG1', 0.7665419935228618), ('SLC1A4', 0.974195938186564), ('DDX24', 1.0602782599113685), ('TRAM1', 2.41504313147542), ('VPS41', 0.924736094823525), ('KLHL36', 0.4905645745753223), ('NFX1', 1.641685275512509), ('PANO1', 0.4630353569799805), ('MAVS', 1.1397158855893086), ('CDC40', 1.1951971456704706), ('EXOSC3', 1.1513895341290872), ('TMEM156', 1.7715528492178396), ('IFT80', 0.6033416759899761), ('TM7SF3', 1.6284845784623403), ('RUVBL1', 1.9735877407891864), ('PRAM1', 0.2249549738579856), ('SUCLG1', 2.1547763523683354), ('THAP1', 0.7804680657516068), ('SDHB', 1.0293455456578906), ('SNHG25', 0.4265135874895892), ('FCF1', 0.70844139704797), ('TOPBP1', 0.920574811499709), ('TMF1', 3.439196746201129), ('CBX3', 3.3208958136195648), ('PDCD7', 1.2289021186557447), ('RSBN1', 1.8007431507850464), ('VPS45', 0.9582290184456058), ('MTERF4', 0.733283433384206), ('HELB', 1.075746263719733), ('IRF2', 2.2902915343917583), ('SOCS2', 1.419338762567797), ('SPICE1', 1.1768218180316734), ('TRMT10B', 2.1315690828072364), ('TRIM52', 2.616176666084745), ('DEDD', 0.7604999850464191), ('CXorf38', 0.8663613467679494), ('SNX29', 0.9481673069036164), ('UFC1', 0.7098789671295009), ('TPR', 2.7586749893732567), ('CWC15', 1.1764211389603048), ('PPP4R3B', 1.494127041627849), ('SRPRA', 1.5324682994736816), ('MGAT4A', 1.2230714498227149), ('TIPRL', 1.337017564831201), ('HK1', 1.1010066566627892), ('LIN37', 1.6806085793329368), ('MED6', 1.3871661741160115), ('RMDN1', 0.9077907947736734), ('ZNF518A', 1.195262351253542), ('GOSR2', 1.893465404033276), ('AKT3', 1.5302635464385124), ('MBTPS2', 1.0185218948645638), ('SDHC', 1.4182472090067315), ('OCIAD1', 1.4128338446188502), ('DOCK8', 1.643847436321629), ('IL16', 1.317592957815766), ('FKTN', 1.0720829986465903), ('TMEM204', 0.9683875673293988), ('ZNF773', 0.7740411637600748), ('FBRSL1', 0.7807868524488615), ('ZNF350', 0.7146952554630763), ('WDR3', 0.9610730918193996), ('LRBA', 0.8556283575346573), ('EBAG9', 0.6273283197346731), ('ZKSCAN3', 3.2636825091944304), ('SF3B1', 2.899259287894038), ('FAM104A', 0.9251993211688035), ('ZDHHC5', 0.8853511499891957), ('ZNF587B', 1.0624389014326), ('CHMP5', 0.7500332191006166), ('SMCHD1', 1.559942477609655), ('CCDC91', 0.9912770755027958), ('MAP2K6', 1.1712009813552855), ('CYP4V2', 0.9082175627316074), ('CEP63', 1.5044204715714553), ('METTL4', 1.013965324986856), ('SETDB1', 0.4956406162136734), ('EIF2S2', 1.0457158661398167), ('GFOD2', 0.8867889435233988), ('SETD6', 1.6479232632831031), ('FARSB', 1.904411566013664), ('ZRANB2', 2.525402005880552)]	3142
ETS1	taipale_tf_pairs__ETV2_RFX5_NNNTTCCGSNNNNGCAACNN_CAP_repr	0.057872341313203624	3.3556398746284826	4.33794e-10	1.0	motif similar to taipale__ETS1_full_ACCGGAARYN ('ETS1 monomeric ETS full'; q-value = 4.34e-10) which is directly annotated	frozenset({'activating', 'top10perTarget', 'hg38__refseq-r80__500bp_up_and_100bp_down_tss.mc9nr.genes_vs_motifs.rankings'})	[('TMEM167A', 0.7154675971931568), ('APPL2', 1.020535657425525), ('GPATCH2L', 0.7368590067218381), ('THOC5', 0.5200875791026202), ('ISY1', 1.506366313460866), ('ARHGEF1', 2.104123157440449), ('AAK1', 1.4549975083984257), ('TSG101', 4.016126042737368), ('ZKSCAN1', 2.278960111025902), ('SLC39A9', 0.9429187695037956), ('KLHL20', 1.2801313441733448), ('TTF1', 2.058862855801122), ('PYM1', 0.9271104039597112), ('ERCC3', 0.6838327292306982), ('SDHAF2', 0.6300148671374385), ('NIPBL', 2.004508692899959), ('NUDT5', 1.5239468934411895), ('TAF12', 0.6640437885199787), ('PAIP2', 0.8605286934200048), ('PRPF6', 2.506150463535861), ('FUBP3', 0.9450224701922336), ('XRN2', 2.2635622834386275), ('MIATNB', 1.529815462435914), ('UMAD1', 1.3101402806833589), ('ZCCHC9', 0.4943308635453698), ('TPRG1L', 0.8916143636261186), ('XKR6', 1.2370841752017825), ('CCZ1', 0.9599009700453432), ('RPL6', 3.0573417851065434), ('DGUOK', 1.781282949370849), ('CUL4B', 1.1203869956117138), ('ZBTB6', 0.6949636951845676), ('TIMMDC1', 0.6795715945242953), ('SETDB1', 0.4956406162136734), ('TASP1', 0.9313435511953716), ('TIMM10B', 0.8156449730365611), ('LZIC', 0.9325277582752592), ('SECISBP2', 1.0263256468701545), ('NOC3L', 0.9041677755755184), ('PRKAG1', 1.2714854261242916), ('RRS1', 0.7023558839371541), ('MSANTD2', 0.6020995021724875), ('EXOC3-AS1', 1.6566172929692358), ('NAA20', 1.0542332636525322), ('TTC14', 1.6988257123414203), ('RAB11A', 2.2101611243103987), ('CSTF2T', 2.3845940483503667), ('MAGED1', 1.3836098420023593), ('GSKIP', 0.605754649409466), ('SFSWAP', 2.2865921675660927), ('DDX18', 1.2342878649331115), ('CGGBP1', 2.892461947828436), ('PTRH2', 1.650177998894092), ('FAF2', 0.8184606428581648), ('AP1S2', 0.6788909700935218), ('COA5', 1.0663073321014722), ('PSMA6', 0.8718317313489456), ('GOLGA3', 0.9323218637343856), ('PPP1R11', 0.946804284427953), ('ZC3H13', 0.984578303659702), ('VMA21', 1.1819051137380163), ('TADA3', 0.5197100386694034), ('INSIG2', 0.9542459764980736), ('ZFC3H1', 1.6335086884239676), ('PIK3C3', 1.114427863616763), ('TAF1C', 1.753588716401294), ('MTIF2', 1.9887558616712653), ('FBXO38', 0.730345950143157), ('KDM5A', 1.31440441000608), ('SYF2', 0.9829213853097613), ('HMGXB3', 2.013512687040435), ('DBNL', 0.881076281431267), ('ZNF787', 0.3968325518181856), ('RBM34', 1.0983467326546192), ('MTRF1L', 0.3894158568297438), ('TM9SF3', 2.87800100864854), ('ZNF274', 0.6201508470214812), ('SRSF5', 2.9816513593716887), ('SNRNP200', 0.9552051993529972), ('EXOC1', 1.4169647095292532), ('SLC35C2', 1.198128064433927), ('CLDN5', 0.6161675464852214), ('TIGD1', 0.8623154985697211), ('MORC3', 1.2876789549348395), ('NME2', 0.5889207176483784), ('GTPBP4', 0.747877745314975), ('GOSR2', 1.893465404033276), ('RPF1', 2.8006990629932527), ('EXOC5', 1.1225375175340704), ('FBXO22', 2.508475901739342), ('FAM192A', 1.5020185700057187), ('MED6', 1.3871661741160115), ('METTL14', 1.8122864749232697), ('FBXW11', 0.7006480766374924), ('FAM207A', 1.1524821141261463), ('GCN1', 0.7393521816982798), ('RNF20', 1.2376101101715136), ('LAS1L', 0.8249910665365847), ('GABPA', 0.5957226685282495), ('SMARCAD1', 1.043449465070906), ('RALA', 1.4717886632897497), ('MLEC', 0.6442452783061654), ('ARHGEF3', 2.366917891998673), ('SS18', 0.8842189187880692), ('TNRC6A', 1.25496184267488), ('ELP2', 1.1980420108111771), ('TSNAX', 2.084825320477792), ('ZBTB11', 1.295141859762187), ('RMDN1', 0.9077907947736734), ('SENP7', 1.2231580727911304), ('MFSD4B', 1.6187130978227935), ('MED17', 1.775746465255292), ('ZNF641', 0.9270315880000016), ('WDR73', 1.138624633473988), ('PPP3R1', 1.3271890878876842), ('SEC13', 1.9974346052984917), ('ANAPC4', 1.6989744733376977), ('RRP36', 0.6030047618331887), ('ARHGAP15', 3.8757403400948265), ('ZMPSTE24', 0.6500573345784936), ('GNL3L', 0.7131689894337999), ('SCO1', 0.9149916047321228), ('ALKBH3', 0.6576324714863068), ('CECR3', 0.2335301468541099), ('CCP110', 1.049043588354585), ('RAPGEF6', 1.0537979436790934), ('EIF2A', 1.0827675859278485), ('YIPF4', 1.0222200486094906), ('FRA10AC1', 1.1444424198527805), ('NAA35', 0.8517624307850573), ('ETV2', 0.1892014231136933), ('FAM200A', 0.7114943668491943), ('MTX3', 0.4913403211859524), ('EIF3D', 1.576206304449122), ('THUMPD3', 1.0479866359662406), ('DDX50', 3.3642849688664813), ('SERINC1', 1.0871188054542151), ('SLU7', 1.2852903801186677), ('NUP214', 0.9427127738814908), ('CCDC18-AS1', 1.5178024658167686), ('POLR3D', 1.748129083921278), ('KLHDC2', 1.3801831759247811), ('EDEM3', 1.0728305207114015), ('RPS17', 0.8950575065615242), ('CKMT2-AS1', 0.9368132839839608), ('ZGPAT', 0.8324427864280332), ('SLIRP', 1.540924154101962), ('LRRC47', 0.4838043411267361), ('FBRSL1', 0.7807868524488615), ('ENTPD1-AS1', 0.7310048436645232), ('C2orf68', 0.7645804397991478), ('MCTS1', 0.9120947090597622), ('BBIP1', 1.2965806753446951), ('OXNAD1', 1.317490631200654), ('SMAP2', 3.02611552811731), ('HNRNPD', 1.1042655622500293), ('ZNF24', 1.2695047310273115), ('FAM174A', 0.5155034729748367), ('ZRANB2', 2.525402005880552), ('UTP23', 0.6213834597586197), ('NOL12', 0.9018467824422144), ('THAP1', 0.7804680657516068), ('EXOSC3', 1.1513895341290872), ('RMDN2', 0.6433329447430959), ('RARS', 0.9232851643096442), ('TFB1M', 1.4803303610054055), ('CEP63', 1.5044204715714553), ('RNASEH1', 1.2056922076914605), ('EVI2B', 1.976387199139612), ('ZNF512', 1.2951193409144175), ('CSNK1A1', 1.2710127712103565), ('NORAD', 2.851695616240161), ('ZFP3', 0.4891602096645229), ('EIF3M', 1.1482497414815815), ('ATP6V0E1', 0.8613359940133438), ('NUDCD3', 1.1500300240291856), ('MRPL3', 2.001825317174395), ('VPS51', 2.12732280130723), ('COA6', 0.7409456333809586), ('DZIP3', 2.435928199323311), ('LUC7L2', 0.9384284552023184), ('RAD21', 1.819479574689), ('CREBRF', 2.0756940459350823), ('RPL7L1', 1.263004042416469), ('PRKACB', 1.145112704647244), ('GNPTG', 0.6832855751694544), ('JAK3', 1.0040882051597848), ('C1orf52', 1.231137894359006), ('TTI1', 1.3204202855310738), ('TRAPPC6B', 1.408288175266414), ('RNF214', 0.8835194800155333), ('BOD1L1', 2.791864157635491), ('OARD1', 0.9096419792498736), ('ZNF394', 0.9028698770849932), ('UBE2G2', 2.4066171406069894), ('DOCK10', 1.6340605178817365), ('PDCD10', 0.9382290658880872), ('PRPF4B', 3.927599408341254), ('TRMT6', 0.895290843054268), ('GSPT1', 0.9462000784915636), ('ZNF585A', 1.284212507345229), ('SF3A1', 0.8023125544197192), ('AQR', 1.7602301685122208), ('FLOT2', 1.7264464552010466), ('PIGC', 0.8146244675685802), ('NARS', 1.4282174752792325), ('ALKBH1', 1.559975909613284), ('C18orf32', 2.6689763014989536), ('TAF11', 3.409531818790441), ('SMG7-AS1', 0.2951457169492508), ('LEMD3', 1.2790183989689785), ('ZNF585B', 0.7046993315024159), ('MTERF4', 0.733283433384206), ('SREK1', 1.056791570678279), ('C9orf64', 0.5731776982652057), ('SEC22B', 1.248926973127471), ('SRPRA', 1.5324682994736816), ('RUVBL1', 1.9735877407891864), ('ZFP62', 1.4640141328211165), ('PNISR', 1.2700871918758654), ('DCAF10', 1.40838027096059), ('ZER1', 1.0105515665004017), ('PPHLN1', 1.066803434727538), ('TOPBP1', 0.920574811499709), ('ZNF75A', 1.979830277473772), ('PNN', 2.2031419071433818), ('PIK3CA', 0.7853563105911116), ('RASA1', 2.157790111485818), ('ERCC5', 0.8140915478773415), ('WDR25', 0.6399797510727822), ('RABGEF1', 0.9048591184110628), ('HM13', 1.0903571584823144), ('LYRM7', 0.7309222378106635), ('ATMIN', 0.8149382988986373), ('MAP1S', 0.5906220893734299), ('JAK1', 1.8128677042805768), ('SERBP1', 0.9976139816654996), ('SDHB', 1.0293455456578906), ('AK3', 1.6959132597927415), ('KRIT1', 2.407328191983236), ('UBASH3A', 1.4782443230493103), ('ZNF780B', 0.9382578272539196), ('SRFBP1', 3.019498544791149), ('PLXNB1', 0.1339972965238804), ('DCAF16', 0.9930670111926168), ('EXOC7', 1.8713515552118332), ('SF3B1', 2.899259287894038), ('FNTA', 1.7349812464122096), ('G2E3', 1.2132048670488509), ('CSTF3', 0.8476860585273697), ('SDAD1', 0.9320601896301344), ('CDC37L1', 1.1320570635666), ('WDR3', 0.9610730918193996), ('NUMA1', 1.914479369449908), ('SMU1', 0.6698132409220376), ('LINC00667', 0.6108596472156922), ('ABHD13', 0.8679353401600806), ('GPATCH2', 2.086877936742862), ('PARL', 1.0522264735549332), ('METTL2B', 1.2359531264685963), ('THUMPD3-AS1', 1.2755188181475263), ('MAT2B', 1.0029871449371843), ('CARS', 3.1876040778224564), ('ZNF263', 0.7597395137324946), ('METTL2A', 1.0125087564610529), ('C18orf25', 1.504848167733137), ('RASGRP2', 1.928011535500066), ('NOP2', 1.213321083248912), ('UBE2F', 0.6430036903248249), ('TOMM5', 0.662656266400046), ('DDX19A', 0.868444637789119), ('HSBP1', 0.4731772666728), ('ZCCHC7', 3.633335834793292), ('SUPT3H', 1.5411077132445763), ('ANKHD1', 1.7682114306922527), ('PHF20L1', 1.7440107631303052), ('RB1CC1', 1.464615361679575), ('ATG5', 0.8429441313033486), ('PDCD6IP', 0.8789061376827229), ('NCKAP1L', 0.9505737818912106), ('SKAP1', 1.0966178611253563), ('DDX19B', 0.9519165700292128), ('POLR2J3', 1.5468168926552146), ('HELQ', 0.7572860668681889), ('PIK3R1', 0.8148859375113707), ('PLRG1', 0.7520681987709483), ('TECPR1', 0.7975920946006592), ('MBTPS2', 1.0185218948645638), ('PHAX', 1.4030794255555317), ('GPR155', 1.657837114855692), ('USP39', 0.631763277672941), ('POU2F2', 1.3417598759183702), ('U2SURP', 2.106726968874587), ('TFG', 2.441130533719461), ('MRPS16', 0.7686307964684819), ('NEK11', 1.1493125739064811), ('DDX42', 2.2736530785785645), ('ACYP2', 0.6974912609156768), ('ZNF275', 0.4749092636131853), ('RRN3', 0.6544169672159125), ('GTF3C2', 2.1524147395370483), ('TRMT11', 0.617819201468125), ('CEP164', 0.7047754212588405), ('ZDHHC13', 0.5309467957507632), ('WAS', 1.2349094780877448), ('HCLS1', 1.5985210603214604), ('IL16', 1.317592957815766), ('JAK2', 2.609036794151025), ('SF3A3', 0.4492075268064495), ('GIT2', 1.271350808349011), ('KIAA0319L', 1.081986791844456), ('CFDP1', 1.230080996907169), ('MRPL13', 1.0708904112352426), ('INO80', 0.9453076449476752), ('CCDC137', 2.1662671408770264), ('ZNF234', 0.5069841436307473), ('PIBF1', 1.807670833043652), ('CASP8', 1.4230407119933537), ('TTC1', 0.8406756964062175), ('ZNF133', 1.0889270450086326), ('REST', 2.5724829053060736), ('EIF2AK1', 0.8081723928637791), ('CCDC6', 0.6632454330197299), ('SMAP1', 0.8508184672974678), ('PCBP1-AS1', 3.6270366492551127), ('SZT2', 0.5544038278085107), ('CDH9', 0.5069677680054325), ('PLPP6', 0.614623172133572), ('NLK', 1.19170869668671), ('SDR42E1', 0.7490971169272287), ('KARS', 1.4198055578838085), ('PSMF1', 2.57178775072839), ('ZNF800', 0.7360516149397627), ('HDHD2', 1.460896472140404), ('GFM1', 0.6116127371197788), ('SDHC', 1.4182472090067315), ('MSH2', 1.3463874051238336), ('CLINT1', 3.623819322703527), ('RPL34-AS1', 0.7766245396062897), ('ZADH2', 1.2051643330438262), ('POLR3A', 0.6617067653971905), ('WDR70', 1.4473678262162155), ('DIS3', 0.634377299146195), ('ADSL', 1.3538562357036503), ('CDC16', 0.8330167473758355), ('GRIPAP1', 0.5151173737166008), ('ARPC1A', 1.383142235495885), ('TRAPPC11', 0.8994210647501175), ('PRMT3', 0.9326241984024214), ('MARCH6', 3.1211779217590867), ('FCF1', 0.70844139704797), ('SATB1', 0.7360323403613208), ('ZNF518A', 1.195262351253542), ('ELK3', 0.8852002180349918), ('CCM2', 1.9178862858234549), ('TMEM9B-AS1', 0.6729565136161572), ('YTHDC1', 2.7042780664866), ('PPP1CC', 1.1385470875470782), ('COX10', 1.3751952928706304), ('MAP2K6', 1.1712009813552855), ('RAB3GAP2', 0.9331006934583156), ('ARCN1', 1.7254237792668925), ('SCYL3', 2.2901760724952798), ('PSMA3-AS1', 3.08763656723413), ('SH3BGRL', 1.0015187161699657), ('FAM120B', 1.105179101555026), ('LDAH', 0.955386531982232), ('PCED1B-AS1', 1.7499106441921182), ('TAGAP', 1.997552934356768), ('LIMS1', 1.615018071167624), ('TEFM', 0.5988237651954397), ('ATP8B2', 2.572701594846984), ('CHD7', 1.856070141248105), ('SARS', 1.8183763251506448), ('AZI2', 0.7466397097395061), ('TAF7', 0.8680845886302184), ('MYCBP', 0.8518990964067328), ('SETD6', 1.6479232632831031), ('ITFG2', 2.562153743602518), ('MAP3K1', 3.54218651016325), ('SPICE1', 1.1768218180316734), ('RFX3', 1.953133043185176), ('IFT80', 0.6033416759899761), ('TRAPPC12', 1.7452158385810153), ('EIF2S2', 1.0457158661398167), ('CD4', 1.4909909528006715), ('SUPT20H', 1.164103930633441), ('IFT74', 0.6363408383698417), ('LCP2', 1.136740686334846), ('SIGMAR1', 0.3910365565617001), ('CC2D1B', 0.5053525224002495), ('TIPRL', 1.337017564831201), ('MBTD1', 0.8894078068202169), ('ABCB7', 1.237551163766087), ('DISC1', 1.04708005706319), ('TMF1', 3.439196746201129), ('CDK6', 3.227036552761356), ('KYAT1', 0.6595624836770314), ('LINC01184', 1.804386532877832), ('GTF3A', 1.7857660089330374), ('COMMD2', 0.7683910922716148), ('NUP35', 0.8758340173174449), ('BCLAF1', 1.2132117255177293), ('ZNF143', 0.7968586898564972), ('DOCK8', 1.643847436321629), ('SNAP23', 1.001029200114444), ('GPATCH4', 1.5362700019253746), ('RARS2', 2.54453377969336), ('XIAP', 0.8812440708062393), ('NAGK', 1.344089482649303), ('LMBRD2', 1.162673661352863), ('GMFB', 0.6151058827967398), ('UFC1', 0.7098789671295009), ('CLTA', 0.8696729386828679), ('GPATCH8', 1.6744651241286506), ('COPS5', 0.6263798546459285), ('UBXN4', 1.6982545284460786), ('UBE2V2', 0.5679905149986068), ('SNHG25', 0.4265135874895892), ('EEA1', 0.8788468919473014), ('COPG1', 0.7665419935228618), ('IGIP', 2.369644503857117), ('GTF2F1', 2.0590794716313527), ('MIA3', 1.4064354018865723), ('TMEM156', 1.7715528492178396), ('RAB4B', 0.6925936453339088), ('C16orf54', 1.523856998631349), ('MRPS31', 2.311173186357492), ('TRMT10B', 2.1315690828072364), ('PDCD7', 1.2289021186557447), ('TMEM204', 0.9683875673293988), ('GOLGA7', 0.495065225458682), ('GTF2A1', 0.9232064469777312), ('CWF19L2', 1.4852642935571936), ('RECQL', 0.7999279736204999), ('CWC15', 1.1764211389603048), ('MED23', 0.8466238113552285), ('TH2LCRR', 0.6035203363597548), ('LONP1', 0.4859248862422177), ('RAD51D', 0.6143113501548436), ('TMEM243', 1.0985634511814124), ('ULK4', 0.924720587739302), ('IRF2', 2.2902915343917583), ('PARP11', 1.3532266239698474), ('KIAA0040', 1.7586740126452076), ('ABCF1', 0.6765362968988503), ('CCDC91', 0.9912770755027958), ('ZNF75D', 1.6360980417210174), ('CWC22', 1.5332456126409633), ('THOC2', 0.8627409443006613), ('UMPS', 0.72925503229938), ('PPP4R3B', 1.494127041627849), ('OSBPL11', 2.1012384766177608), ('PLXND1', 0.9994456192788812), ('CBX3', 3.3208958136195648), ('TBC1D15', 1.2921902413215436), ('MSL3', 1.0457648321227064), ('GTF2H2C', 1.4073909036836991), ('PDCD2', 0.7092445669378983), ('RFK', 3.255267025201248), ('SETX', 0.9790201295959472), ('GIMAP4', 1.773499841613213), ('ZNF330', 0.7806507783239798), ('EXOC2', 1.504576781488842), ('ARF3', 0.6144588412168732), ('CFAP97', 1.167358189234068), ('C15orf40', 0.6216281204274922), ('RIC8B', 1.0765004851981002), ('AKT3', 1.5302635464385124), ('ZNF419', 0.4832534962161507), ('LIN37', 1.6806085793329368), ('EXOSC6', 0.5549884623837973), ('TRIM44', 1.9575876128504464), ('RPGR', 2.608484537696398), ('PMPCB', 2.571520079653304), ('UFM1', 1.415697279247599), ('COA1', 1.1334437307076617), ('ORC2', 1.353011694962525), ('GFOD2', 0.8867889435233988), ('PFKM', 0.360366057487891), ('NUP37', 1.001716253583131), ('IVNS1ABP', 1.1936429338951295), ('TRNT1', 0.5305711304824883), ('DAPP1', 0.8029646121467628), ('MRPS18B', 0.5218158729626902), ('ADAMTSL4-AS1', 0.6496952984247608), ('TRIM4', 2.385976816575803), ('NDUFB9', 0.8454470670449519), ('MIRLET7BHG', 1.3429144512598616), ('SRRM1', 0.9486533061055128), ('SCAF4', 0.6454810433873591), ('DDT', 0.7188348606453533), ('GANAB', 0.9665711568383296), ('MAPK9', 1.238857573164231), ('E2F5', 0.8238387729484593), ('VPS4B', 1.4351171328459988), ('FLT3LG', 1.1165872480490753), ('VPS33B', 0.8818768484006531), ('PLCL1', 1.7541351808711316), ('DDX24', 1.0602782599113685), ('TYW1', 0.768251028030122), ('TCEANC2', 0.9105717779694557), ('HNRNPUL2', 1.1564165159509407), ('ATM', 1.4153495293832603), ('ARHGAP25', 1.632781110075327), ('MED8', 0.5203157277243122), ('SOCS2', 1.419338762567797), ('TRAPPC2', 0.708841024984062), ('DCAF7', 1.608759660469445), ('LINC00476', 0.9147737981058036), ('HELB', 1.075746263719733), ('ZNF841', 0.7650990979392297), ('PRPF38A', 1.9824392344173), ('OCIAD1', 1.4128338446188502), ('IFT140', 1.2753364346414586), ('MFSD5', 1.439602520066002), ('ZNF548', 0.7895471442669896), ('FRG1', 0.5662389032040063), ('SNX19', 1.0689031815485317), ('TRAT1', 4.463325558270541), ('CASP8AP2', 2.979608770490573), ('CNST', 1.993321549979555), ('CDC40', 1.1951971456704706), ('GCC2', 2.4611548625786352), ('TATDN1', 0.552699127150421), ('IMPACT', 0.4814188627706526), ('TRAM1', 2.41504313147542), ('DNAJC10', 1.4014109514823252), ('CSNK1G3', 1.2991765698129252), ('METAP2', 1.846080980627116), ('KIF2A', 3.1611935357308547), ('SMCHD1', 1.559942477609655), ('SMIM14', 0.9149515055833995), ('ACYP1', 1.4389086178991268), ('CLK2', 0.9039253983233722), ('FOXN2', 1.492516058608756), ('UROS', 0.9151808875713174), ('DEDD', 0.7604999850464191), ('UACA', 0.369205406298276), ('DST', 1.128846632209554), ('LRP10', 1.6970451230189614), ('MAP3K3', 1.1147566321106153), ('AGGF1', 3.757208204554937), ('TRIM27', 1.3539794889574022), ('SNHG3', 0.8499430535270209), ('PSMD11', 0.649602020047927), ('SZRD1', 1.1097899378851346), ('NCBP1', 0.9310617210700276), ('POLR3B', 1.0530042805762176), ('USP3', 1.863510889395043), ('MAN1A2', 1.2153294654246198), ('RBM4', 3.534037847376631), ('BNIP3L', 0.6263817543453858), ('SMIM10L1', 1.9032223485671549), ('TRIM52', 2.616176666084745), ('GALK2', 0.67518208382756), ('ZKSCAN3', 3.2636825091944304), ('ATG4C', 1.4922475321677056), ('CYP4V2', 0.9082175627316074), ('DIDO1', 0.8403395461501336), ('LTN1', 2.167158385048949), ('MBNL1-AS1', 2.082425659429226), ('MPLKIP', 0.6165320347786926), ('RTTN', 0.6628615048614149), ('NKAP', 1.842518413990183), ('ANAPC1', 1.1877418109904412), ('ETV4', 1.9339455355804656), ('NPAT', 1.2304830798519888), ('CREB1', 0.8309619988303465), ('SNW1', 1.5473734394860703), ('ORC3', 1.903857264206244), ('ZNF227', 1.8293808741637836), ('SERINC5', 1.2675542893723872), ('GPATCH11', 0.8408933649052769), ('SCFD2', 1.3241680093821304), ('ATXN7L3B', 2.0576658286179548), ('EFTUD2', 0.4348466776637588), ('TTC39B', 1.70556565739086), ('SMIM7', 1.4230101693128687), ('CCNC', 1.6350104900772495), ('ARHGEF6', 0.9985926973000891), ('UBL7-AS1', 0.5071484324421554), ('MTR', 1.593903713727459), ('SLC7A6', 0.991967493177637), ('DAP3', 3.226525242290214), ('POM121', 0.9974628061862728), ('NIFK-AS1', 0.8859467831252315), ('TMEM209', 1.1406245325807056), ('GCDH', 1.7775062733918907), ('TM7SF3', 1.6284845784623403), ('BCCIP', 0.5627704805914644), ('SRP68', 2.426544250327402), ('TES', 1.5964089621527602), ('ARHGEF18', 1.469612775268312), ('MOSPD2', 0.8766716056865967), ('LARP7', 1.8671542405315773), ('BRAP', 0.6341063881804385), ('RALGAPA2', 1.2511073359897484), ('IL7R', 0.7321081957453136), ('TRAF6', 0.8336245118960167), ('AIMP2', 0.6929377601793031), ('USF3', 0.8056655461860378), ('RALY-AS1', 0.326044502915079), ('UBN1', 1.290562440342634), ('LIN7C', 1.776895680154778), ('ME2', 0.9421506416237968), ('CIR1', 0.8851846849518551), ('ZFP90', 0.9717905430330336), ('STX18-AS1', 2.015605329584564), ('PRAM1', 0.2249549738579856), ('SP2', 2.460288876370574), ('TBCEL', 0.6380396632819184), ('UNC50', 0.4985732025691864), ('RCAN3', 1.0695441802097403), ('TXNDC9', 0.5453835204010252), ('CD96', 1.0701694840754297), ('CEP295', 0.9969755279379104), ('PIK3CD', 1.316446665133431), ('ADSS', 1.1896964867065154), ('ZNF324', 0.2748040115607704), ('B3GALNT1', 0.4328876942647331), ('KHNYN', 1.1047710000075863), ('PCBP2', 1.1616932107186997), ('CMPK1', 1.5188319570796112), ('STT3B', 1.6533885497037388), ('HECTD1', 1.0652321938731526), ('SLX4IP', 0.9701205096421468), ('UXS1', 1.4034438585625455), ('TTC12', 1.8582671073378128), ('ZNF814', 1.1423962296243002), ('ANKRD49', 1.7519312316328757), ('C1orf54', 0.5955125341199289), ('ZEB1', 1.0439520231650667), ('LINC-PINT', 2.8767263953389106), ('COG2', 0.7414579586891106), ('TEX10', 2.4064241150501404), ('SRP72', 1.778297498958275), ('CEP135', 1.0048817485016044), ('YTHDF2', 0.8311069018726027), ('NSMCE4A', 1.23410686921863), ('FAM204A', 1.2644657904974643), ('GOLT1B', 0.9489787931640928), ('SLC9A9', 1.1930930575685736), ('CDKL3', 1.1076349209768843), ('NCL', 2.0525551431892937), ('PRPF40A', 1.6582170068229471), ('CEP83', 1.1157117088288744), ('HCFC1', 1.00097739622526), ('ATG3', 0.998427062246249), ('KCTD10', 1.1030623070425132), ('LRBA', 0.8556283575346573), ('PACS1', 1.2204500742082196), ('ZNF587B', 1.0624389014326), ('MCC', 1.1718820372794283), ('WDR89', 0.6444820899013162), ('DEPDC5', 0.8897187392852769), ('DYNC1I2', 2.7804956854703877), ('TCTE3', 1.858100095673194), ('SUGCT', 1.6322811761680451), ('EBAG9', 0.6273283197346731), ('TMEM185A', 2.0475763035432206), ('EIF4B', 0.9130803158684362), ('LENG8-AS1', 0.5553361104970606), ('NFX1', 1.641685275512509), ('ZNF26', 0.8409477400536483), ('SDCCAG8', 1.3712271443615465), ('ACO1', 1.642366872367408), ('ADH5', 0.8090469482197438), ('DDX52', 0.7016415213720459), ('FAM98B', 1.6390755614761832), ('KRCC1', 1.3856757188577256), ('LINC01578', 1.3316319810542911), ('CNOT2', 1.6533537746776896), ('FGD5-AS1', 2.574907651342219), ('LEF1', 0.7135213464600871), ('HNRNPH2', 0.665450276445123), ('HNRNPH3', 1.8293629364437989), ('GID4', 0.5453435040580407), ('VPS41', 0.924736094823525), ('ARMCX5-GPRASP2', 1.1505012659823055), ('TBC1D1', 0.6943971490472713), ('HMGN2', 0.6744800298550125), ('MGA', 0.7813552981089418), ('PRKRIP1', 1.0064833899322942), ('MRPL21', 0.7363212577699669), ('CNTN1', 0.995966188513217), ('HSPBAP1', 1.2506901946512543), ('BCKDHA', 0.7843002918231111), ('CDR2', 2.2576164531037795), ('FAM107B', 0.8492015688684904), ('PUM3', 1.4746216094719555), ('LINC00243', 1.5348393430988156), ('MIR762HG', 0.959203057176957), ('SP140L', 2.0383238970075226), ('HSD17B11', 0.9458704827570809), ('TUG1', 2.9313065668928084), ('SPG7', 2.157770396818277), ('SLC25A40', 0.5684660234752488), ('HTATSF1', 1.664647678137667), ('ZDHHC17', 1.4995642246661167), ('LINC00528', 0.4350345109310629), ('FOXP1', 2.0832312517519287), ('CUL2', 1.3081327468369588), ('ZNF544', 1.2003713530259703), ('HK1', 1.1010066566627892), ('KLF12', 2.010932078684683), ('M6PR', 0.9350807825318834), ('LEKR1', 0.8204416859158422), ('CSDE1', 1.4261928305821283), ('OSGIN2', 1.230017483810523), ('NUP88', 1.0204382615676495), ('ANTXR2', 2.4777806751402376), ('TUBGCP2', 0.6393921199013396), ('ZNF773', 0.7740411637600748), ('SNRNP40', 1.5092568377383653), ('ANP32B', 0.8565936074484534), ('ACVR1', 3.0403526448091824), ('CNPY2', 2.0605428100400323), ('CYLD', 2.6114425385051345), ('TRAPPC3', 1.1340700961523058), ('CD84', 1.263573303042513), ('MYBBP1A', 1.597863003043187), ('ZNF839', 1.6160125614677965), ('THUMPD2', 1.12600945276748), ('CCPG1', 0.7508476625692152), ('UPK1B', 0.3735484157272471), ('MAP2K5', 1.956710820455468), ('BACH1', 0.8290937295949281), ('SDHD', 0.6859667783667577), ('LRRC8C', 2.5249273964650074), ('SYNJ2BP', 1.070342401481068), ('SUCLG1', 2.1547763523683354), ('SMNDC1', 0.6242357021043781), ('KDM7A', 1.440910421568026), ('DHFR', 0.5830907548990565), ('SMAD4', 1.9204914682675167), ('CAMK2D', 1.913181585865848), ('KCNQ5', 0.755540482883957), ('DEK', 1.2339915213788393), ('TPR', 2.7586749893732567), ('ERVK13-1', 0.6062600987763327), ('VPS45', 0.9582290184456058), ('CPNE4', 0.8862585163529964)]	4997
ETS1	taipale__ETS1_DBD_ACCGGAARYN	0.06362943233253798	3.9828209828975885	0.0	1.0	gene is directly annotated	frozenset({'activating', 'top10perTarget', 'hg38__refseq-r80__500bp_up_and_100bp_down_tss.mc9nr.genes_vs_motifs.rankings'})	[('PTRH2', 1.650177998894092), ('ISY1', 1.506366313460866), ('INSIG2', 0.9542459764980736), ('TMEM167A', 0.7154675971931568), ('GOSR2', 1.893465404033276), ('MED8', 0.5203157277243122), ('SENP7', 1.2231580727911304), ('FGD5-AS1', 2.574907651342219), ('PIK3CA', 0.7853563105911116), ('CUL4B', 1.1203869956117138), ('ZNF75D', 1.6360980417210174), ('SETDB1', 0.4956406162136734), ('NUDT5', 1.5239468934411895), ('LUC7L2', 0.9384284552023184), ('PIK3C3', 1.114427863616763), ('SMG7-AS1', 0.2951457169492508), ('EDEM3', 1.0728305207114015), ('SDHB', 1.0293455456578906), ('APPL2', 1.020535657425525), ('IFT74', 0.6363408383698417), ('MBTPS2', 1.0185218948645638), ('GABPA', 0.5957226685282495), ('ZNF24', 1.2695047310273115), ('RPL6', 3.0573417851065434), ('GSPT1', 0.9462000784915636), ('CCP110', 1.049043588354585), ('NAA35', 0.8517624307850573), ('ABCB7', 1.237551163766087), ('GIT2', 1.271350808349011), ('FAM174A', 0.5155034729748367), ('NIPBL', 2.004508692899959), ('MIATNB', 1.529815462435914), ('RAPGEF6', 1.0537979436790934), ('ARCN1', 1.7254237792668925), ('MARCH5', 1.630959797959442), ('ARF3', 0.6144588412168732), ('TMEM209', 1.1406245325807056), ('GTF2A1', 0.9232064469777312), ('MAP1S', 0.5906220893734299), ('CSTF2T', 2.3845940483503667), ('UBE2F', 0.6430036903248249), ('NORAD', 2.851695616240161), ('ZBTB11', 1.295141859762187), ('ERCC3', 0.6838327292306982), ('GPATCH2L', 0.7368590067218381), ('SYNJ2BP', 1.070342401481068), ('EIF3M', 1.1482497414815815), ('PCED1B-AS1', 1.7499106441921182), ('KAT6B', 0.9915340086239536), ('MLEC', 0.6442452783061654), ('MRPL3', 2.001825317174395), ('DDX19B', 0.9519165700292128), ('ANKHD1', 1.7682114306922527), ('HNRNPD', 1.1042655622500293), ('PLXNB1', 0.1339972965238804), ('CCDC18-AS1', 1.5178024658167686), ('TUG1', 2.9313065668928084), ('RICTOR', 1.1561860325169553), ('ZNF585A', 1.284212507345229), ('ZNF133', 1.0889270450086326), ('MAPK9', 1.238857573164231), ('INO80D', 0.7850280381143462), ('MFSD4B', 1.6187130978227935), ('CEP170', 1.2426244305584957), ('AZI2', 0.7466397097395061), ('ZFP3', 0.4891602096645229), ('LAS1L', 0.8249910665365847), ('ZFC3H1', 1.6335086884239676), ('LEMD3', 1.2790183989689785), ('TIMMDC1', 0.6795715945242953), ('KDM5A', 1.31440441000608), ('WDR25', 0.6399797510727822), ('CSNK1A1', 1.2710127712103565), ('NUDCD3', 1.1500300240291856), ('COPS5', 0.6263798546459285), ('U2SURP', 2.106726968874587), ('EXOC1', 1.4169647095292532), ('TAGAP', 1.997552934356768), ('DOCK8', 1.643847436321629), ('HMGXB3', 2.013512687040435), ('PNISR', 1.2700871918758654), ('EIF2A', 1.0827675859278485), ('HMGB1', 0.8330842359433289), ('TAF1C', 1.753588716401294), ('FRA10AC1', 1.1444424198527805), ('SPATA1', 0.6986338312365614), ('ADH5', 0.8090469482197438), ('HMGN2', 0.6744800298550125), ('CHD8', 0.8113928942505021), ('ZNF585B', 0.7046993315024159), ('TRMT6', 0.895290843054268), ('TIGD1', 0.8623154985697211), ('HNRNPA3', 2.3050612785247298), ('CDKL3', 1.1076349209768843), ('SMIM14', 0.9149515055833995), ('FAF2', 0.8184606428581648), ('MAGED1', 1.3836098420023593), ('CWC22', 1.5332456126409633), ('SNRNP200', 0.9552051993529972), ('SOCS2', 1.419338762567797), ('SDCCAG8', 1.3712271443615465), ('AP1S2', 0.6788909700935218), ('LONP1', 0.4859248862422177), ('CLTA', 0.8696729386828679), ('TASP1', 0.9313435511953716), ('MAX', 2.2364342920273512), ('MRPS31', 2.311173186357492), ('MTIF2', 1.9887558616712653), ('IMPACT', 0.4814188627706526), ('ZNF544', 1.2003713530259703), ('SZT2', 0.5544038278085107), ('CIR1', 0.8851846849518551), ('H1F0', 0.6359148739701981), ('CECR3', 0.2335301468541099), ('VMA21', 1.1819051137380163), ('LEF1', 0.7135213464600871), ('PNN', 2.2031419071433818), ('SDAD1', 0.9320601896301344), ('NIFK-AS1', 0.8859467831252315), ('C9orf64', 0.5731776982652057), ('TNKS2', 1.0018526666004417), ('EXOSC3', 1.1513895341290872), ('TNRC6A', 1.25496184267488), ('PCGF5', 2.0049924655614357), ('MGA', 0.7813552981089418), ('RMDN1', 0.9077907947736734), ('MPLKIP', 0.6165320347786926), ('TFG', 2.441130533719461), ('GNPTG', 0.6832855751694544), ('SESN3', 0.9275499927362828), ('WIPI2', 1.4998356084490525), ('SMIM7', 1.4230101693128687), ('CYP4V2', 0.9082175627316074), ('CGGBP1', 2.892461947828436), ('THUMPD3', 1.0479866359662406), ('SRFBP1', 3.019498544791149), ('WDR7', 1.388253402676668), ('COA5', 1.0663073321014722), ('RAB3GAP2', 0.9331006934583156), ('C2orf68', 0.7645804397991478), ('SUPT3H', 1.5411077132445763), ('MARCH3', 0.717381136674925), ('SZRD1', 1.1097899378851346), ('CSNK1G3', 1.2991765698129252), ('EIF5B', 0.9133718978557996), ('BLOC1S6', 2.118029678640974), ('ZCCHC9', 0.4943308635453698), ('MED17', 1.775746465255292), ('PRKAG1', 1.2714854261242916), ('ZNF330', 0.7806507783239798), ('CASD1', 1.3946373381461452), ('USP39', 0.631763277672941), ('UBL7-AS1', 0.5071484324421554), ('THOC5', 0.5200875791026202), ('TRAPPC3', 1.1340700961523058), ('FAM192A', 1.5020185700057187), ('PA2G4', 1.5788706042997271), ('CCDC14', 0.7284198934216286), ('MYCBP', 0.8518990964067328), ('FBXO9', 1.4013066175343671), ('EIF1B-AS1', 0.9217968747495632), ('ERGIC2', 0.6604099135285839), ('NSD1', 1.173654047708219), ('LARP7', 1.8671542405315773), ('DDX19A', 0.868444637789119), ('SDHAF2', 0.6300148671374385), ('INO80', 0.9453076449476752), ('METAP2', 1.846080980627116), ('NKAP', 1.842518413990183), ('HSBP1', 0.4731772666728), ('ETV4', 1.9339455355804656), ('MTRNR2L8', 2.2119356992700405), ('DZIP3', 2.435928199323311), ('LINC00461', 0.3373196449898999), ('HELQ', 0.7572860668681889), ('KLF12', 2.010932078684683), ('ZNF780B', 0.9382578272539196), ('NEK11', 1.1493125739064811), ('ATG5', 0.8429441313033486), ('BRD3', 0.7673523048585236), ('LINC01184', 1.804386532877832), ('TPP2', 2.935034201614972), ('ZNF143', 0.7968586898564972), ('PYM1', 0.9271104039597112), ('L3MBTL3', 1.571640014085986), ('CARF', 1.9937056544493887), ('ZBTB20', 2.065427275518497), ('MOSPD2', 0.8766716056865967), ('RPL7L1', 1.263004042416469), ('TRAPPC6B', 1.408288175266414), ('C1orf52', 1.231137894359006), ('MRPL13', 1.0708904112352426), ('GPATCH2', 2.086877936742862), ('DDX58', 0.7965602778765938), ('ARRDC4', 1.020712557787973), ('WDR73', 1.138624633473988), ('HNRNPU', 2.031307638297334), ('MNAT1', 0.8215882523902232), ('TEFM', 0.5988237651954397), ('ZNF518A', 1.195262351253542), ('TPR', 2.7586749893732567), ('NIPA2', 0.5539032230048488), ('EPC1', 1.2315713036306946), ('TOPBP1', 0.920574811499709), ('ZBTB6', 0.6949636951845676), ('ARHGEF1', 2.104123157440449), ('EIF3D', 1.576206304449122), ('FAM204A', 1.2644657904974643), ('POLR3A', 0.6617067653971905), ('RWDD1', 0.63125842234601), ('HTATSF1', 1.664647678137667), ('MIR762HG', 0.959203057176957), ('ALKBH3', 0.6576324714863068), ('VPS33A', 2.169142936178754), ('RNF111', 1.092703924516364), ('RAB11A', 2.2101611243103987), ('ABCD2', 2.5848805279289047), ('HK1', 1.1010066566627892), ('FBXO38', 0.730345950143157), ('RFK', 3.255267025201248), ('NARS', 1.4282174752792325), ('WBP1', 0.52454298820416), ('MSH2', 1.3463874051238336), ('TTC14', 1.6988257123414203), ('TRMT10B', 2.1315690828072364), ('FAM98B', 1.6390755614761832), ('EBAG9', 0.6273283197346731), ('FBXO22', 2.508475901739342), ('SP2', 2.460288876370574), ('ESR1', 1.7830580102865774), ('ZADH2', 1.2051643330438262), ('FNDC3A', 0.8579197608264285), ('TMEM30A', 1.011827704541464), ('FAF1', 1.183178616505067), ('SARS', 1.8183763251506448), ('ZNF706', 0.778775255422667), ('BCL2', 2.083809805009816), ('N4BP2', 2.951914232802786), ('TMEM168', 2.0582147750120035), ('PPM1B', 1.1571635383221308), ('NDUFS4', 1.6339885949969606), ('HIVEP2', 1.2818229730616155), ('SCAF11', 0.8986288544419888), ('TXNDC9', 0.5453835204010252), ('YIPF4', 1.0222200486094906), ('HP1BP3', 1.5763079734604002), ('TRMT1L', 2.364854179757396), ('TM9SF3', 2.87800100864854), ('ACYP2', 0.6974912609156768), ('ECSIT', 1.05520140388883), ('RRS1', 0.7023558839371541), ('CDK6', 3.227036552761356), ('PPP3CB', 2.093411369083973), ('ZDHHC23', 4.411209176278991), ('CDK12', 1.4555931190509737), ('PLEKHM3', 0.6628586608487208), ('CC2D1B', 0.5053525224002495), ('AKAP9', 2.512316770659488), ('UTP23', 0.6213834597586197), ('SATB1', 0.7360323403613208), ('SUPT20H', 1.164103930633441), ('USP14', 1.8446990983433), ('FNTA', 1.7349812464122096), ('TYW1', 0.768251028030122), ('HM13', 1.0903571584823144), ('OCIAD1', 1.4128338446188502), ('CCZ1', 0.9599009700453432), ('VPS11', 0.6596923694339861), ('MRPS28', 0.7064304534253051), ('DAP3', 3.226525242290214), ('USP3-AS1', 2.066695608649552), ('ARGLU1', 2.439615418061899), ('SLC12A6', 1.5574546513142298), ('SF3A3', 0.4492075268064495), ('LRRC8D', 2.469889378348074), ('CAPZA2', 0.6353132488554615), ('PNRC1', 0.72608132594629), ('TAF15', 1.284828180343352), ('DBNL', 0.881076281431267), ('OSBPL11', 2.1012384766177608), ('NME2', 0.5889207176483784), ('WTAP', 1.4826871886790185), ('LDAH', 0.955386531982232), ('NUP50', 1.564559271279882), ('ATF7IP2', 1.0902629710157958), ('NDUFC1', 1.3321631339241369), ('PRKCQ', 1.1220357250793862), ('XRN2', 2.2635622834386275), ('TRIB2', 0.8677808380622217), ('DNAJC10', 1.4014109514823252), ('XIAP', 0.8812440708062393), ('ZNF274', 0.6201508470214812), ('RAD21', 1.819479574689), ('TAB2', 3.4619316728672613), ('PTGER2', 0.6279556573963073), ('RBM26', 1.999822032448192), ('SFSWAP', 2.2865921675660927), ('EPB41', 0.9696935879206257), ('GTF3C2', 2.1524147395370483), ('FLT3LG', 1.1165872480490753), ('SDHC', 1.4182472090067315), ('KLHL20', 1.2801313441733448), ('RBM4', 3.534037847376631), ('RNF34', 0.7318744768489884), ('AP4S1', 1.011899600889434), ('GTPBP8', 1.066217298324753), ('CLPX', 2.11903381791715), ('NUMB', 1.4455883885286338), ('NFATC2IP', 0.7942704833600222), ('SWT1', 0.7539836127444431), ('PSMF1', 2.57178775072839), ('SRP68', 2.426544250327402), ('DICER1', 1.614465690545874), ('CCDC43', 0.5129552648533909), ('PPP3R1', 1.3271890878876842), ('RASGRP2', 1.928011535500066), ('EXOC5', 1.1225375175340704), ('HCG17', 1.0553275651444871), ('NUDT2', 0.4385853726140201), ('AQR', 1.7602301685122208), ('MBTPS1', 2.1554064035088776), ('PFKM', 0.360366057487891), ('MFSD12', 0.7135594001905564), ('HNRNPH3', 1.8293629364437989), ('API5', 1.4784456727193556), ('ORMDL3', 0.8450589702999705), ('SCYL3', 2.2901760724952798), ('FEM1B', 0.9218429797796328), ('CWF19L2', 1.4852642935571936), ('ANAPC5', 2.4191506522652277), ('CNOT7', 0.9584201118785598), ('MORC3', 1.2876789549348395), ('CNOT2', 1.6533537746776896), ('NEAT1', 2.676026446574675), ('NUTM2B-AS1', 1.0257510650487711), ('ZNF507', 1.3914268169217356), ('ZNF549', 0.8588309829624302), ('B3GALNT1', 0.4328876942647331), ('RNF13', 1.496086553809701), ('CHTOP', 0.7333332197580706), ('VPS45', 0.9582290184456058), ('AIMP2', 0.6929377601793031), ('TRAPPC12', 1.7452158385810153), ('CDC14A', 2.109908432810234), ('CHCHD3', 2.5692606507104734), ('DYNC1I2', 2.7804956854703877), ('ERCC6', 1.0966271622110224), ('ZC3H6', 2.15615111871863), ('VAMP4', 2.342113269521157), ('C2orf49', 0.9538082129618782), ('MTRF1L', 0.3894158568297438), ('ITFG2', 2.562153743602518), ('ODF2L', 1.2305591487534755), ('CUL2', 1.3081327468369588), ('GSKIP', 0.605754649409466), ('SMARCA5', 0.696613018040543), ('CTDSPL2', 1.7826353339507055), ('ZEB1', 1.0439520231650667), ('ME2', 0.9421506416237968), ('NUMA1', 1.914479369449908), ('ZDHHC13', 0.5309467957507632), ('HNRNPK', 0.9617522767171802), ('ZBTB25', 1.5352866457018282), ('LYPLAL1', 1.050975076377693), ('SLTM', 1.0843052422973474), ('ATRN', 0.684555835395916), ('ZNF565', 0.9202637066481058), ('CREB1', 0.8309619988303465), ('LMF1', 1.168500852082094), ('ARL17A', 0.8453640293379157), ('SF3B3', 2.585740152888817), ('DCAF7', 1.608759660469445), ('RDH14', 1.6223824177464274), ('SNHG25', 0.4265135874895892), ('WWP1', 1.0974647612441268), ('SBF2', 0.8148021339050553), ('RCAN3', 1.0695441802097403), ('SNX19', 1.0689031815485317), ('SS18', 0.8842189187880692), ('GABPB1-AS1', 0.473458951699641), ('FBXL19', 0.5864935477466036), ('KDM3A', 2.288402452197743), ('KANK1', 0.7991628600741698), ('MAL', 0.7683418585085422), ('C8orf33', 0.6034008894274674), ('YTHDF2', 0.8311069018726027), ('LRR1', 0.5119756842850768), ('UBXN4', 1.6982545284460786), ('HAPLN3', 0.4733619625794869), ('SPOP', 4.128259271351154), ('DHRS4L2', 1.347482807163657), ('SETD6', 1.6479232632831031), ('CSTF3', 0.8476860585273697), ('GOPC', 0.8993622102744964), ('KIAA1328', 1.5305157620243188), ('MSL3', 1.0457648321227064), ('THRA', 0.815101420021451), ('TRIM4', 2.385976816575803), ('HCFC1', 1.00097739622526), ('TCERG1', 0.8946456813951044), ('REXO2', 1.5468727622434502), ('ZNF394', 0.9028698770849932), ('TBC1D14', 2.357524397500788), ('LINC01586', 0.4620064721378767), ('DEDD', 0.7604999850464191), ('RNF123', 1.3340310005039449), ('CBX3', 3.3208958136195648), ('BNIP3L', 0.6263817543453858), ('BZW2', 1.4863946169941922), ('ZNF260', 1.464043683134452), ('SLC25A28', 1.0746773769127649), ('CDK8', 0.7717579524487688), ('SMU1', 0.6698132409220376), ('MAP3K7CL', 0.6134797847359876), ('MCTS1', 0.9120947090597622), ('TTC12', 1.8582671073378128), ('IMMP2L', 0.8389170962716143), ('DDX18', 1.2342878649331115), ('TTC39B', 1.70556565739086), ('RALGAPA2', 1.2511073359897484), ('HERC3', 1.718614575596373), ('CDC37L1', 1.1320570635666), ('USP46', 0.917146141055932), ('PHF20L1', 1.7440107631303052), ('UXS1', 1.4034438585625455), ('PPP2CA', 1.07095386990005), ('DTNB', 1.2319485361117817), ('POLD4', 1.3622366453105264), ('PORCN', 5.511304794054937), ('CARD8', 1.794906745980572), ('METTL14', 1.8122864749232697), ('SGK3', 1.7247169383830283), ('THUMPD2', 1.12600945276748), ('STK35', 0.5425966520958444), ('ZMPSTE24', 0.6500573345784936), ('ORC5', 1.243798052888999), ('GPRIN3', 1.4827637476546929), ('MAGOHB', 1.0539630630118224), ('MARS', 1.552721534816932), ('PPME1', 1.689484861124443), ('ZER1', 1.0105515665004017), ('IGBP1', 0.7061648489165159), ('ETAA1', 0.8663105156463904), ('CYP2R1', 0.8873819580826093), ('TATDN2', 1.5197046952900497), ('GOLGA3', 0.9323218637343856), ('NFIC', 0.5468224147609697), ('NCL', 2.0525551431892937), ('PRKCA', 0.8107343687664598), ('ELP2', 1.1980420108111771), ('PARP11', 1.3532266239698474), ('FOXN2', 1.492516058608756), ('GLDC', 0.8547918540477579), ('CCDC6', 0.6632454330197299), ('MOV10', 0.8673588130422585), ('PIP4K2B', 0.6949258409371951), ('TRRAP', 0.7768392238808772), ('POLR2J3', 1.5468168926552146), ('SNRNP48', 0.6198135740311733), ('TMEM123', 1.7491518450937378), ('PRPF6', 2.506150463535861), ('NT5DC1', 3.358184194337664), ('PRPF38A', 1.9824392344173), ('TXNIP', 2.3527799089289974), ('MTAP', 0.8306408913395325), ('CLK2', 0.9039253983233722), ('MBD1', 1.0308633192948955), ('ZNF567', 1.5499501103616948), ('WDR70', 1.4473678262162155), ('CAPN7', 1.4782747476044975), ('ZNF263', 0.7597395137324946), ('ZBTB14', 0.5746211929993477), ('RAB22A', 0.8521957199551949), ('IL10RB', 1.9108427043255636), ('KLF7', 1.1761490646482429), ('DEPDC5', 0.8897187392852769), ('SUCLG1', 2.1547763523683354), ('GRIPAP1', 0.5151173737166008), ('CNOT8', 0.8754864091901303), ('RRP7A', 1.1935456795731971), ('RPL34-AS1', 0.7766245396062897), ('YLPM1', 1.173607310689854), ('RABGAP1', 1.35497847053147), ('SEC22C', 2.297370989030088), ('SAMHD1', 3.3619617631221663), ('SNRPA1', 0.8087498159328281), ('XKR6', 1.2370841752017825), ('PPCS', 1.2077092820518396), ('SLC25A40', 0.5684660234752488), ('FAM207A', 1.1524821141261463), ('GFOD2', 0.8867889435233988), ('WBP11', 2.0383571971443177), ('STAT2', 0.5692797294987474), ('WAC-AS1', 1.467929292307033), ('LPAR6', 1.7193076859198797), ('PDK1', 0.9109935220982118), ('PAXIP1', 0.5333371942309666), ('ZNF26', 0.8409477400536483), ('UACA', 0.369205406298276), ('DLD', 1.1491401935476615), ('NUDCD2', 1.2962901075269673), ('CCT8', 0.7259002680561972), ('FTX', 2.824425258010831), ('ATG14', 2.3563338168517656), ('LYSMD2', 0.3905630465649812), ('GEMIN5', 0.531845084687832), ('MRPS36', 1.1103630408371614), ('ZNF518B', 0.5541076461967551), ('NIN', 0.9046518559200128), ('GFM1', 0.6116127371197788), ('SMIM10L1', 1.9032223485671549), ('CWC27', 1.2873718692630622), ('JAK1', 1.8128677042805768), ('NUCB2', 0.7663253277483434), ('KRCC1', 1.3856757188577256), ('FAM200A', 0.7114943668491943), ('FAM126A', 2.012155723631506), ('PIGC', 0.8146244675685802), ('PSMA6', 0.8718317313489456), ('IMPDH1', 0.9178314446650502), ('LIMS1', 1.615018071167624), ('MIER3', 0.4423289201876861), ('CCDC90B', 2.055885223085429), ('ALMS1', 1.4425053327897266), ('ZNF839', 1.6160125614677965), ('SRSF11', 0.7560623553379376), ('TGS1', 2.043662617641941), ('UROS', 0.9151808875713174), ('CEP57L1', 0.820296401756197), ('SREK1IP1', 1.5804515414247493), ('SEC13', 1.9974346052984917), ('STK25', 1.3144868433503034), ('FAM104A', 0.9251993211688035), ('PYURF', 0.9586327814733644), ('TBC1D1', 0.6943971490472713), ('SMAP1', 0.8508184672974678), ('TMEM63A', 1.5342459646247188), ('RMDN2', 0.6433329447430959), ('RASA3', 2.3136011772294114), ('TIPRL', 1.337017564831201), ('IFT80', 0.6033416759899761), ('GTPBP4', 0.747877745314975), ('TRMT13', 1.920171315962264), ('ORC2', 1.353011694962525), ('SLC44A2', 1.346888031715934), ('B3GAT2', 1.5921750006209867), ('GTF2F1', 2.0590794716313527), ('S1PR1', 0.6476647421402276), ('LMBRD2', 1.162673661352863), ('NCBP1', 0.9310617210700276), ('NAA15', 0.6826816817672472), ('SLC7A6', 0.991967493177637), ('WDR82', 1.5698347343219383), ('COA6', 0.7409456333809586), ('GNE', 0.8107941668765815), ('TCEAL2', 0.7136447532303059), ('NFRKB', 0.8467916951090267), ('AFF1', 3.1210518629293715), ('SH3GLB1', 0.8296773430329634), ('OVCH1-AS1', 0.7320307315662339), ('BCCIP', 0.5627704805914644), ('APC', 0.9596178374544132), ('RWDD2B', 0.7831244744328549), ('BOD1L1', 2.791864157635491), ('ABHD10', 3.412157957483159), ('RALGPS2', 0.3827694740963668), ('NEPRO', 1.01810769470358), ('ADAMTSL4-AS1', 0.6496952984247608), ('ANKRD46', 0.7147422903029751), ('AASDHPPT', 1.7466468924253191), ('BAG5', 2.5497532056603536), ('KLHL5', 2.1860674243307545), ('THOC2', 0.8627409443006613), ('TRAF3IP3', 1.270888033683074), ('PKN2', 1.2394277166460772), ('ZNF101', 1.5098929145276967), ('ZFP62', 1.4640141328211165), ('TMF1', 3.439196746201129), ('REST', 2.5724829053060736), ('USP15', 2.3704048972274694), ('KMT5B', 0.8304894612442115), ('THUMPD3-AS1', 1.2755188181475263), ('MAPK8', 0.6299910600736246), ('ZNF793', 0.9369813859058526)]	4491
FOSL2	tfdimers__MD00349	0.08096359598950273	3.0679192464855607	7.22726e-06	1.0	gene is annotated for similar motif tfdimers__MD00036 ('M00926_forward_6_M01281_reverse dimer: AP-1 / NFAT1'; q-value = 7.23e-06)	frozenset({'activating', 'top10perTarget', 'hg38__refseq-r80__500bp_up_and_100bp_down_tss.mc9nr.genes_vs_motifs.rankings'})	[('CREM', 0.9499732933230338), ('VPS37B', 0.7829494261493881), ('MCL1', 0.8753243805280642), ('CYCS', 1.2594929725282829), ('DVL1', 1.0142192718578504), ('FAM131A', 1.73144507244636), ('PITPNA', 0.7890038556933351), ('LAPTM4A', 0.6091932469976971), ('MAFF', 0.7240737535240784), ('SRSF7', 0.9727307251609733), ('ANKRD9', 0.4372735762988741), ('RNF19A', 1.0807184732278934), ('FOSL2', 1.0), ('REL', 1.2174797086156102), ('SNHG15', 0.8321654144102995), ('NCAPH2', 0.6322093431444745), ('ZBTB21', 0.5634319062675949), ('NFIL3', 0.5117384315299002), ('PDP1', 0.7389618459976961), ('ARL4A', 0.5413623247599014), ('JOSD1', 0.7562716012007747), ('RGPD3', 0.8186918513150111), ('CMIP', 1.1514602717790745), ('DNAJB2', 1.1550141169234251), ('ORAI2', 0.6842511874587915), ('TPM4', 0.8603188704947211), ('MFSD11', 1.1297579462257583), ('TUBA4A', 2.238795549935753), ('PRDM1', 0.7914636572831033), ('ZFP36L2', 1.2435962915468988), ('FTH1', 0.7061068956229837), ('NFATC4', 0.0157025144128572), ('KCNH7', 0.4295667062540158), ('HERPUD1', 0.5882437582886614), ('FAM177A1', 0.9698110502833748), ('USP21', 1.125833405070088), ('PTP4A1', 0.55175179825983), ('TFDP1', 0.585734240271942), ('KPNA2', 0.8516511125105046), ('RBM38', 1.016157497879984), ('GPR158', 0.0807579161843227), ('CXCR4', 0.901766415358268), ('SLC16A3', 1.619517025752814), ('RAB9A', 0.5592436350250545), ('GABARAPL1', 1.431341786605944), ('SLC16A2', 0.6347022381258999), ('NR3C1', 0.7845193725265975), ('GFOD1', 0.7063958724311717), ('B4GALT6', 0.8873205388705251), ('POFUT2', 2.5260784006437627), ('ASPH', 0.7130438043333335), ('SRSF2', 1.149682023481371), ('RBM8A', 0.7269894856546324), ('MMP2', 0.1394316415371418), ('SAV1', 0.6007175206053204), ('BIRC3', 1.1383435576609116), ('SKIL', 0.7279537871196451), ('L1CAM', 0.0687178202037551), ('PDE4B', 0.8907751973875144), ('CBLB', 0.6040648976611478)]	4574
FOSL2	scertf__badis.CST6	0.10270730996119597	4.59812104508455	4.83439e-06	1.0	gene is annotated for similar motif jaspar__MA1131.1 ('FOSL2::JUN'; q-value = 4.83e-06)	frozenset({'activating', 'top10perTarget', 'hg38__refseq-r80__500bp_up_and_100bp_down_tss.mc9nr.genes_vs_motifs.rankings'})	[('VPS37B', 0.7829494261493881), ('ZBTB21', 0.5634319062675949), ('FAM131A', 1.73144507244636), ('SLC16A2', 0.6347022381258999), ('WHRN', 0.6697219690185209), ('SRSF7', 0.9727307251609733), ('SNHG15', 0.8321654144102995), ('REL', 1.2174797086156102), ('TFDP1', 0.585734240271942), ('MAFF', 0.7240737535240784), ('NFATC4', 0.0157025144128572), ('DNAJB2', 1.1550141169234251), ('SKIL', 0.7279537871196451), ('PDP1', 0.7389618459976961), ('SLC16A3', 1.619517025752814), ('DVL1', 1.0142192718578504), ('GABARAPL1', 1.431341786605944), ('WARS2', 1.2100644956670106), ('FOSL2', 1.0), ('CYCS', 1.2594929725282829), ('ARL4A', 0.5413623247599014), ('FAM177A1', 0.9698110502833748), ('NCAPH2', 0.6322093431444745), ('RNF19A', 1.0807184732278934), ('CREM', 0.9499732933230338), ('GPR158', 0.0807579161843227), ('HERPUD1', 0.5882437582886614), ('IL21R', 0.6672205098306428), ('CYSTM1', 0.8108722684853423), ('PDE4B', 0.8907751973875144), ('ANKRD9', 0.4372735762988741), ('LAPTM4A', 0.6091932469976971)]	1809
FOSL2	transfac_pro__M08915	0.08213893187986453	3.1506328572206415	0.0	1.0	gene is directly annotated	frozenset({'activating', 'top10perTarget', 'hg38__refseq-r80__500bp_up_and_100bp_down_tss.mc9nr.genes_vs_motifs.rankings'})	[('VPS37B', 0.7829494261493881), ('ZBTB21', 0.5634319062675949), ('CYCS', 1.2594929725282829), ('PDP1', 0.7389618459976961), ('TPM4', 0.8603188704947211), ('GABARAPL1', 1.431341786605944), ('IL21R', 0.6672205098306428), ('RUNX3', 1.3229579621031746), ('CDC42EP4', 0.6294646357693993), ('CREM', 0.9499732933230338), ('MAFF', 0.7240737535240784), ('FAM131A', 1.73144507244636), ('DVL1', 1.0142192718578504), ('SNHG15', 0.8321654144102995), ('PDE4B', 0.8907751973875144), ('ANKRD9', 0.4372735762988741)]	559
FOXJ2	taipale_tf_pairs__FLI1_FOXI1_GAAAACCGAAAN_CAP_repr	0.08914756192774505	3.9357011785288925	1.15448e-06	1.0	motif similar to taipale_tf_pairs__FOXJ2_ELF1_RMAGAAAACCGAANN_CAP_repr ('FOXJ2 [Fox] - ELF1 [Ets]'; q-value = 1.15e-06) which is directly annotated	frozenset({'activating', 'top10perTarget', 'hg38__refseq-r80__500bp_up_and_100bp_down_tss.mc9nr.genes_vs_motifs.rankings'})	[('SH3GL1', 1.673167730244009), ('DHX40', 2.747852202975995), ('MID1IP1', 3.830983773325624), ('ZNF131', 1.072800178759208), ('SLC25A16', 1.0438576299078357), ('FOXJ2', 1.0), ('DAGLB', 0.8782221654138092), ('C3AR1', 4.007761820604205)]	582
FOXJ2	taipale_tf_pairs__FOXO1_ELF1_NNGAAAACCGAANM_CAP	0.07911947517313406	3.2784647419908777	1.23137e-13	1.0	motif similar to taipale_tf_pairs__FOXJ2_ELF1_RMAGAAAACCGAANN_CAP_repr ('FOXJ2 [Fox] - ELF1 [Ets]'; q-value = 1.23e-13) which is directly annotated	frozenset({'activating', 'top10perTarget', 'hg38__refseq-r80__500bp_up_and_100bp_down_tss.mc9nr.genes_vs_motifs.rankings'})	[('EHBP1', 1.1517636990722129), ('ID1', 0.3760333166844591), ('PNP', 0.8511518916663757), ('FRMD4A', 0.911329483305013), ('MID1IP1', 3.830983773325624), ('CALB1', 1.0207115773604565), ('FBXO36', 0.7021342688974158), ('CD24', 1.24681916675036), ('SH3GL1', 1.673167730244009), ('ADAMTS6', 0.9568120207731428), ('NPIPB3', 1.048540105274872), ('CDKN2AIPNL', 0.6891916628281777), ('ACTR8', 0.982916356063236), ('AGAP3', 1.0239328816450552), ('THSD4', 2.9162616308995126), ('CC2D2A', 1.669535953923654), ('NLGN4X', 0.7974018899781301), ('ZKSCAN4', 1.3441401362601686), ('RDH13', 0.7350692810769539), ('AGAP2', 2.58278053697054), ('CS', 0.6532189274242416), ('TPO', 0.7916138331471197), ('S100A2', 0.1648331615940337), ('PRPS1', 1.5402115553740885), ('GPAM', 0.5316630241566763), ('KRBA2', 0.4730392233728305)]	4613
JUNB	scertf__badis.CST6	0.08137978239933781	3.9374171165774476	3.68877e-07	0.282421	gene is orthologous to FBgn0001291 in D. melanogaster (identity = 28%) which is annotated for similar motif nitta__Jra_TACATT20NTAC_KD_NATGACGTCATN_m2_c4 ('Jra (fly)'; q-value = 3.69e-07)	frozenset({'activating', 'top10perTarget', 'hg38__refseq-r80__500bp_up_and_100bp_down_tss.mc9nr.genes_vs_motifs.rankings'})	[('PER1', 0.6841721816141797), ('PRNP', 1.5746726760538596), ('MCL1', 0.9236964289672378), ('UBE2H', 0.6501757043585769), ('FOSB', 3.015758950374767), ('LINC00938', 0.2058321512463707), ('CD40LG', 0.3979746287489309), ('BTG1', 1.513165533533798), ('PMEPA1', 0.7097334142249212), ('BCL6', 1.5120967183269756), ('MAP1LC3A', 0.6613433985264625), ('SNHG15', 1.8249292250168352), ('TP53INP2', 0.5597738980002103), ('JUN', 1.5612650116554263), ('SAXO1', 1.1194094319660393), ('ZBTB10', 1.0845915039909937), ('DHX36', 0.9948731048431184), ('CYCS', 2.9058258750811747), ('HSPA2', 1.397616337032555), ('MOSPD3', 1.5596523524204011), ('HECA', 1.031826972164289), ('ARL4D', 1.8921266624754864), ('DUSP1', 2.594558089808803), ('TRIB1', 1.0902182924147306), ('LETM2', 0.5964679053689246), ('NR4A2', 1.2180871322250597), ('DUSP10', 1.761724309062727), ('TUBB2A', 2.0565932946967838), ('RAB6B', 0.9265064985255164), ('IRF2BPL', 0.6173849177933558), ('HERPUD1', 0.9695940203309203), ('HSPA9', 0.7844479150079218), ('XDH', 0.4607789283698594), ('KRT17', 0.2986385213411407), ('UBB', 3.604599828829836), ('GEM', 1.3670782915208333), ('KLF6', 0.9791149616880472), ('BMPR1B', 0.2701856012029763), ('DDIT3', 1.6997137413976038), ('COQ7', 1.2182559007778058), ('WSB1', 0.7629597437574671), ('PAK6', 0.5196833153932915), ('CFL2', 1.546954094926064), ('CBX4', 0.8393674678702266), ('CDC42EP4', 0.540999761063759), ('PDE4B', 0.8823467183016913), ('TRA2B', 2.1824796519336824), ('PPP1R15A', 3.626331004926481), ('TRIB3', 4.738875203459211), ('SRSF3', 0.897658218068781), ('CHGB', 1.2941305596445565), ('PLK3', 3.239922940396353), ('RBM3', 1.247007225639145), ('PPP1R15B', 1.982211896055703), ('IFNGR1', 1.0715921159094894), ('RUSC1', 0.2658850326209989), ('CXCL8', 0.7806946679686968), ('ESYT2', 1.269554052392161), ('SLC3A2', 1.116743706327508), ('CYP1B1-AS1', 0.1640238670740619), ('SAA1', 0.9887096544944524), ('PCBP4', 0.5451064186277158), ('SLC2A14', 0.7710723095370811), ('DUSP8', 0.6579369912083624), ('VIM', 0.8210597476860562), ('TGM1', 0.9763452124673812), ('SREBF1', 0.6852314282094363), ('FAHD2B', 0.2467864297641296), ('DVL1', 1.2517978904890177), ('JUND', 1.8803077676083544), ('ABCA13', 0.4359519672397767), ('PMVK', 0.9801145107531806), ('MFN2', 0.7906204834159856), ('ZFAND2A', 1.043444025067919), ('LUZP1', 0.7421418560130884), ('ARL4A', 1.4874952339025589), ('BTG2', 2.925101682262637)]	1689
JUNB	taipale_tf_pairs__JUN_ATGACGTCAT_HT	0.07521310379408323	3.3879412178419397	5.42985e-11	1.0	gene is annotated for similar motif jaspar__MA1139.1 ('FOSL2::JUNB'; q-value = 5.43e-11)	frozenset({'activating', 'top10perTarget', 'hg38__refseq-r80__500bp_up_and_100bp_down_tss.mc9nr.genes_vs_motifs.rankings'})	[('NFKB2', 1.41705604816972), ('NFKBID', 0.63596476486733), ('NFKBIA', 2.597099814186201), ('TNFAIP3', 2.356655582403097), ('GADD45B', 3.983628466233777), ('NFKBIZ', 2.3187732739019067), ('CFL2', 1.546954094926064), ('REL', 1.4247542753775049), ('CD69', 3.752335562341466), ('CSF1', 0.7393238752176358), ('DNAJA1', 0.748224599055798), ('TRIB1', 1.0902182924147306), ('SAV1', 0.7389594246539133), ('DUSP5', 1.2758914812547444), ('ARL5B', 1.119682430297056), ('PPP1R15A', 3.626331004926481), ('CCDC107', 1.0212259328609852), ('RAP2C', 0.7435738364909804), ('NAV3', 2.4725606831751774), ('SEMA4A', 1.542610644115782), ('TMEM176A', 0.4599930793555143), ('AMD1', 0.7089025193100975), ('RHOC', 1.145651532786758), ('FLVCR2', 0.9980565014139432), ('DDR1', 0.2185380253819578), ('ADA', 0.5986582060735708), ('ERRFI1', 0.6209772489138247), ('IDI1', 0.9088924554032676), ('CSRNP1', 5.124498914694517), ('CCNL1', 0.930995606821689), ('CD83', 0.8556919409267472), ('ZFP36L2', 1.284696682355852), ('IRF2BPL', 0.6173849177933558), ('BMPR1B', 0.2701856012029763), ('UBE2H', 0.6501757043585769), ('PPP1R15B', 1.982211896055703), ('RGS1', 4.3622515000293145), ('BCL3', 1.5596402727724576), ('BCL6', 1.5120967183269756)]	694
JUNB	transfac_pro__M07684	0.07141026559378556	3.049093019060544	0.0	0.282421	gene is orthologous to FBgn0001291 in D. melanogaster (identity = 28%) which is directly annotated for motif	frozenset({'activating', 'top10perTarget', 'hg38__refseq-r80__500bp_up_and_100bp_down_tss.mc9nr.genes_vs_motifs.rankings'})	[('NFKBIA', 2.597099814186201), ('NFKB2', 1.41705604816972), ('NFKBID', 0.63596476486733), ('NFKBIZ', 2.3187732739019067), ('TNFAIP3', 2.356655582403097), ('CFL2', 1.546954094926064), ('REL', 1.4247542753775049), ('CSF1', 0.7393238752176358), ('RAP2C', 0.7435738364909804), ('CCDC107', 1.0212259328609852), ('CD69', 3.752335562341466), ('UBE2H', 0.6501757043585769), ('CCNL1', 0.930995606821689), ('CXorf21', 0.6484863430244148), ('ARL5B', 1.119682430297056), ('SEMA4A', 1.542610644115782), ('CSRNP1', 5.124498914694517), ('BCL3', 1.5596402727724576), ('RGS1', 4.3622515000293145), ('NR4A2', 1.2180871322250597), ('CDKN1A', 1.6349452669804712), ('DPP4', 1.017623747103611), ('CD83', 0.8556919409267472), ('SAA1', 0.9887096544944524), ('TMEM176A', 0.4599930793555143), ('PHLDA1', 1.5763282424483993), ('SGK1', 2.060405177077691), ('DUSP5', 1.2758914812547444), ('PPP1R15B', 1.982211896055703), ('GADD45B', 3.983628466233777), ('RHOC', 1.145651532786758), ('SPOCK2', 0.8011469150198556), ('CCDC88B', 0.7876094430953189), ('PRR14', 1.184347098441016), ('IFRD1', 1.1028346346155178), ('ZBTB10', 1.0845915039909937), ('LST1', 0.9116002114977292), ('DDR1', 0.2185380253819578)]	575
JUNB	taipale_cyt_meth__JUNB_NATGACGTCAYN_eDBD_repr	0.0722857620400659	3.1271032783028074	0.0	1.0	gene is directly annotated	frozenset({'activating', 'top10perTarget', 'hg38__refseq-r80__500bp_up_and_100bp_down_tss.mc9nr.genes_vs_motifs.rankings'})	[('NFKBIA', 2.597099814186201), ('NFKB2', 1.41705604816972), ('CCDC107', 1.0212259328609852), ('RGS1', 4.3622515000293145), ('REL', 1.4247542753775049), ('NFKBID', 0.63596476486733), ('NFKBIZ', 2.3187732739019067), ('TGIF1', 0.9382165719122892), ('AMD1', 0.7089025193100975), ('COTL1', 1.1283414198959902), ('RAP2C', 0.7435738364909804), ('TNFRSF18', 0.6438323277872171), ('SAXO1', 1.1194094319660393), ('PRR7', 1.398668256892449), ('PRR7-AS1', 0.3073802866700701), ('CAPG', 1.6221490209372618), ('CXorf21', 0.6484863430244148), ('IFITM1', 1.4321720290070774), ('PER1', 0.6841721816141797), ('TNFAIP3', 2.356655582403097), ('CD83', 0.8556919409267472), ('FADS3', 0.7887485424717814), ('COQ7', 1.2182559007778058), ('CD69', 3.752335562341466), ('ITGB8', 1.762770177781308), ('SCGB3A1', 0.0493430600105463), ('KRT81', 0.5072339459444153), ('ARL5B', 1.119682430297056), ('MRC1', 1.8791654209819888), ('PMVK', 0.9801145107531806)]	444
JUNB	transfac_pro__M08921	0.07570815723916176	3.4320524735225657	0.0	1.0	gene is directly annotated	frozenset({'activating', 'top10perTarget', 'hg38__refseq-r80__500bp_up_and_100bp_down_tss.mc9nr.genes_vs_motifs.rankings'})	[('DUSP1', 2.594558089808803), ('ARIH1', 0.921131050141153), ('ILF3', 1.2796190673105166), ('MCL1', 0.9236964289672378), ('MAP1LC3A', 0.6613433985264625), ('COQ7', 1.2182559007778058), ('UBB', 3.604599828829836), ('RUSC1', 0.2658850326209989), ('CYCS', 2.9058258750811747), ('DVL1', 1.2517978904890177), ('FOSB', 3.015758950374767), ('UBE2H', 0.6501757043585769), ('JMY', 0.5509922254529431), ('HSPA9', 0.7844479150079218), ('DDX3X', 1.330726833433368), ('SRSF7', 1.8773560014782256), ('ARL5B', 1.119682430297056), ('CDKN2C', 0.7172539627803678), ('ETV3', 0.7680658228267832), ('CHGB', 1.2941305596445565), ('KLF10', 0.9761791137353372), ('JUND', 1.8803077676083544), ('DNAJB4', 0.4575381268160978), ('PRMT9', 1.6082375845956778), ('ZFAND5', 0.7340719022057541), ('EGR1', 1.039581738474942), ('NFKBID', 0.63596476486733), ('ZNF331', 3.043807560918919), ('NFKB2', 1.41705604816972), ('DUSP8', 0.6579369912083624), ('NAF1', 0.7800954510157895), ('REL', 1.4247542753775049), ('AFF4', 1.4810921155671597), ('DHX36', 0.9948731048431184), ('PMVK', 0.9801145107531806), ('BTG1', 1.513165533533798), ('SNHG15', 1.8249292250168352), ('HNRNPA0', 0.559223393705508), ('PMP22', 0.6196787959465655), ('IFNGR1', 1.0715921159094894), ('HOOK2', 0.6334920238656983), ('JUN', 1.5612650116554263), ('TUBB2A', 2.0565932946967838), ('ST20', 0.0729590769996776), ('PGAM1', 1.1048660602919549), ('HECA', 1.031826972164289), ('MOSPD3', 1.5596523524204011), ('SRSF3', 0.897658218068781), ('ARL4A', 1.4874952339025589), ('TRA2B', 2.1824796519336824), ('PPP1R15A', 3.626331004926481), ('PGK1', 1.0474921569601918), ('RPL22L1', 0.8843953832768114), ('CLK1', 2.332786439622556), ('PMEPA1', 0.7097334142249212), ('TP53INP2', 0.5597738980002103), ('HSPA8', 1.0853494561622177), ('GEM', 1.3670782915208333), ('ZFAND2A', 1.043444025067919), ('CADPS', 0.6617731844073337), ('EIF4A3', 0.8689603221150835), ('TSC22D3', 1.594514445479443), ('NSMCE3', 0.4057842306478513), ('WSB1', 0.7629597437574671), ('CBX4', 0.8393674678702266), ('FOS', 3.864194009941724), ('MOB4', 1.8242648009790892), ('FKBP2', 0.4488472460672193), ('PTGES3', 0.6002826945042392), ('TGIF1', 0.9382165719122892), ('CCDC107', 1.0212259328609852), ('IRF2BPL', 0.6173849177933558), ('IFRD1', 1.1028346346155178), ('DDIT4', 3.7868893570671913), ('PPP1R15B', 1.982211896055703), ('ATF4', 2.293993210388284), ('EIF1', 1.497118944335766), ('NR4A2', 1.2180871322250597), ('KRT17', 0.2986385213411407), ('TRIB1', 1.0902182924147306), ('PMAIP1', 0.8945791022623857), ('ESYT2', 1.269554052392161), ('NR4A1', 4.562834938851114), ('TOB1', 0.6710351865716203), ('PIM3', 2.272586857477412), ('TUBA4A', 0.7023600694908583)]	1557
JUNB	transfac_pro__M08924	0.07219662058371736	3.119160415543595	0.0	1.0	gene is directly annotated	frozenset({'activating', 'top10perTarget', 'hg38__refseq-r80__500bp_up_and_100bp_down_tss.mc9nr.genes_vs_motifs.rankings'})	[('CD40LG', 0.3979746287489309), ('MCL1', 0.9236964289672378), ('TRIB3', 4.738875203459211), ('HSPA2', 1.397616337032555), ('EIF1', 1.497118944335766), ('PER1', 0.6841721816141797), ('GADD45G', 1.3781591888354987), ('JUND', 1.8803077676083544), ('JUN', 1.5612650116554263), ('PRNP', 1.5746726760538596), ('MAP1LC3A', 0.6613433985264625), ('LINC00938', 0.2058321512463707), ('RUSC1', 0.2658850326209989), ('CXCR4', 3.04080130391484), ('PMEPA1', 0.7097334142249212), ('TUBB2A', 2.0565932946967838), ('AMD1', 0.7089025193100975), ('DUSP5', 1.2758914812547444), ('XDH', 0.4607789283698594), ('SLC3A2', 1.116743706327508), ('ELL', 0.838615278224067), ('BCL6', 1.5120967183269756), ('PLK3', 3.239922940396353), ('FOS', 3.864194009941724), ('TUBB4B', 1.1187971512375603), ('SNHG15', 1.8249292250168352), ('TSC22D3', 1.594514445479443), ('UBE2H', 0.6501757043585769), ('TUBA1C', 0.8845098335258241), ('CYCS', 2.9058258750811747), ('CIRBP', 0.921967254491723), ('DUSP2', 5.236694841043406), ('BTG1', 1.513165533533798), ('KLF6', 0.9791149616880472), ('ARL4A', 1.4874952339025589), ('ZFP36L2', 1.284696682355852), ('UBB', 3.604599828829836), ('FOSB', 3.015758950374767), ('ZNF395', 0.2847709314536411), ('RHOB', 0.9913514370187974), ('IFNGR1', 1.0715921159094894), ('GADD45A', 0.8888034127278562), ('GJA4', 1.1842703589469528), ('LIMA1', 3.3788795204760924), ('ZFAND2A', 1.043444025067919), ('NFKBIZ', 2.3187732739019067), ('TRIB1', 1.0902182924147306), ('ERRFI1', 0.6209772489138247), ('ZBTB10', 1.0845915039909937), ('MOSPD3', 1.5596523524204011), ('SRSF3', 0.897658218068781), ('MYLIP', 0.654271058570778), ('HOOK2', 0.6334920238656983), ('TGIF1', 0.9382165719122892), ('DHX36', 0.9948731048431184), ('PMAIP1', 0.8945791022623857), ('FKBP2', 0.4488472460672193), ('SAXO1', 1.1194094319660393), ('CDKN2C', 0.7172539627803678), ('CFL2', 1.546954094926064), ('PPP1R15B', 1.982211896055703), ('CITED2', 0.7566047543064804), ('PCBP4', 0.5451064186277158), ('REL', 1.4247542753775049), ('BMPR1B', 0.2701856012029763), ('GEM', 1.3670782915208333), ('DVL1', 1.2517978904890177), ('ARIH1', 0.921131050141153), ('KRT17', 0.2986385213411407), ('PNMA5', 0.2609000418082728), ('PDE4B', 0.8823467183016913), ('CCR6', 1.2624740403739023), ('RAB6B', 0.9265064985255164), ('NAMPT', 0.5504479028481979), ('LYPD3', 1.2758858577044516), ('CDC42EP4', 0.540999761063759), ('NFKB2', 1.41705604816972), ('CRTC2', 0.6802962723799075), ('SREBF1', 0.6852314282094363), ('PIM3', 2.272586857477412), ('SGK1', 2.060405177077691), ('MUCL1', 1.8088283811858203), ('JAML', 2.1317648916445964), ('IFRD1', 1.1028346346155178)]	1633
JUNB	transfac_pro__M08927	0.07626210771789912	3.48141169209767	0.0	1.0	gene is directly annotated	frozenset({'activating', 'top10perTarget', 'hg38__refseq-r80__500bp_up_and_100bp_down_tss.mc9nr.genes_vs_motifs.rankings'})	[('PAPOLG', 3.116569250027533), ('ATP1B1', 0.8485722722097243), ('FOS', 3.864194009941724), ('DDIT4', 3.7868893570671913), ('FOSB', 3.015758950374767), ('JUNB', 1.0), ('GEM', 1.3670782915208333), ('TUBB2A', 2.0565932946967838), ('RNF139', 1.764119323332792), ('CXCR4', 3.04080130391484), ('TOB1', 0.6710351865716203), ('EIF1', 1.497118944335766), ('BTG1', 1.513165533533798), ('KRT17', 0.2986385213411407), ('ERRFI1', 0.6209772489138247), ('CYCS', 2.9058258750811747), ('EGR1', 1.039581738474942), ('IGFBP4', 1.7081017438766477), ('UBE2H', 0.6501757043585769), ('JUND', 1.8803077676083544), ('ELL', 0.838615278224067), ('IRS2', 1.659610726362709), ('ZFP36L2', 1.284696682355852), ('DUSP4', 2.064140980641408), ('DUSP5', 1.2758914812547444), ('SGK1', 2.060405177077691), ('FXYD1', 3.26894223056492), ('RASGEF1B', 1.0116559117377986), ('RGS2', 4.914343923255335), ('CRTC2', 0.6802962723799075), ('GADD45G', 1.3781591888354987), ('MYLIP', 0.654271058570778), ('PCBP4', 0.5451064186277158), ('TGIF1', 0.9382165719122892), ('CDKN1A', 1.6349452669804712), ('COL1A1', 0.6153879171242768), ('PLB1', 0.6919958298809611), ('SPOCK2', 0.8011469150198556), ('CFL2', 1.546954094926064), ('ATF4', 2.293993210388284), ('NR4A1', 4.562834938851114), ('ZBTB10', 1.0845915039909937), ('DEDD2', 1.266868986064462), ('ID2', 1.196757916678788), ('TUBA1C', 0.8845098335258241), ('SC5D', 0.9081177879786771), ('IRF2BPL', 0.6173849177933558), ('CITED2', 0.7566047543064804), ('RGS16', 0.885302997775691), ('TRIB3', 4.738875203459211), ('LST1', 0.9116002114977292), ('ANXA2', 0.5234655498963117), ('SLC2A3', 2.723871188446133), ('SNHG9', 1.219122876787437), ('PCF11', 0.772877547946021), ('PDE4B', 0.8823467183016913), ('HSPB1', 1.1337173635698543), ('GFPT2', 0.7679928980398902), ('NFKBIA', 2.597099814186201), ('FADS3', 0.7887485424717814), ('PMAIP1', 0.8945791022623857), ('GGCX', 0.8309275990830272), ('ZNF395', 0.2847709314536411), ('RPL22L1', 0.8843953832768114), ('CIRBP', 0.921967254491723), ('PHLDA2', 1.351071688841319), ('PPP1R15A', 3.626331004926481), ('SOCS3', 2.625773712026924), ('MCL1', 0.9236964289672378), ('DUSP2', 5.236694841043406), ('BAG3', 1.2357294390297275), ('TSC22D3', 1.594514445479443), ('TNFSF9', 0.8126129186777893), ('CDKN2C', 0.7172539627803678), ('SRSF7', 1.8773560014782256), ('PTBP1', 0.6357664115257672), ('HSPA1A', 0.8204546549581315), ('HERPUD1', 0.9695940203309203), ('ZNF219', 0.368717027835803), ('ARRDC3', 3.25133518153324), ('ADA', 0.5986582060735708), ('PMVK', 0.9801145107531806), ('TUBB4B', 1.1187971512375603), ('FDX1', 0.7228069001038706), ('CCR6', 1.2624740403739023), ('LIMA1', 3.3788795204760924), ('S100A4', 0.6041526727851761), ('ZFP36', 3.439927364210541), ('UBB', 3.604599828829836), ('LMNA', 1.1771182514248075), ('DUSP10', 1.761724309062727), ('NFKBIZ', 2.3187732739019067), ('HUWE1', 1.3218167896633362), ('GCKR', 0.5123084884712216), ('GJA4', 1.1842703589469528), ('FURIN', 0.5836645798253248), ('BMPR1B', 0.2701856012029763), ('ABHD5', 1.4433482759883436), ('SRSF3', 0.897658218068781), ('JMY', 0.5509922254529431), ('SAMSN1', 2.060778969873605), ('DVL1', 1.2517978904890177), ('PMEPA1', 0.7097334142249212), ('PKM', 1.7026660084209662), ('SYNPO', 0.1275167177607739), ('LRIF1', 1.1466575179946392), ('APOE', 0.4409715485401274), ('BCL6', 1.5120967183269756), ('NAV3', 2.4725606831751774), ('IL10', 0.5275390450914637), ('DDAH2', 0.9664072996372732), ('UBC', 1.8598169437288576), ('RGCC', 1.4309188151225858), ('GLUL', 1.0792333828248704), ('PGAM1', 1.1048660602919549), ('IFRD1', 1.1028346346155178), ('XDH', 0.4607789283698594), ('SAV1', 0.7389594246539133), ('PIM3', 2.272586857477412), ('C5orf30', 0.5938981752132124), ('HSPA2', 1.397616337032555), ('EHD4', 1.1671813038249084), ('CHGB', 1.2941305596445565), ('CAPN15', 0.8766087311268052)]	3060
JUNB	transfac_pro__M08944	0.07186552374585134	3.089658353866521	0.0	1.0	gene is directly annotated	frozenset({'activating', 'top10perTarget', 'hg38__refseq-r80__500bp_up_and_100bp_down_tss.mc9nr.genes_vs_motifs.rankings'})	[('EGR1', 1.039581738474942), ('RHOB', 0.9913514370187974), ('DUSP5', 1.2758914812547444), ('NR4A1', 4.562834938851114), ('FOSB', 3.015758950374767), ('GADD45G', 1.3781591888354987), ('CXCR4', 3.04080130391484), ('ZFP36L2', 1.284696682355852), ('GATA2', 0.5716520561186792), ('EIF1', 1.497118944335766), ('TUBB2A', 2.0565932946967838), ('ERRFI1', 0.6209772489138247), ('TSC22D3', 1.594514445479443), ('ATF4', 2.293993210388284), ('FXYD1', 3.26894223056492), ('RASD1', 0.8371950649576885), ('CCDC71L', 0.7160917245360422), ('SNHG9', 1.219122876787437), ('RPL22L1', 0.8843953832768114), ('FOS', 3.864194009941724), ('PAK6', 0.5196833153932915), ('COL27A1', 0.9853048529630436), ('KLF6', 0.9791149616880472), ('ANXA2', 0.5234655498963117), ('AMD1', 0.7089025193100975), ('SRSF3', 0.897658218068781), ('CDH20', 0.7111861136415474), ('DDIT4', 3.7868893570671913), ('S100A4', 0.6041526727851761), ('LMNA', 1.1771182514248075), ('CD9', 0.8303072662939033), ('GEM', 1.3670782915208333), ('COL1A1', 0.6153879171242768), ('IRF2BPL', 0.6173849177933558), ('BMPR1B', 0.2701856012029763), ('SGK1', 2.060405177077691), ('TUBB4B', 1.1187971512375603), ('ZFP36', 3.439927364210541), ('BTG1', 1.513165533533798), ('JUND', 1.8803077676083544), ('ZC3H12A', 3.2690886776275887), ('PMEPA1', 0.7097334142249212), ('GFPT2', 0.7679928980398902), ('IGFBP4', 1.7081017438766477), ('CIRBP', 0.921967254491723), ('GADD45B', 3.983628466233777), ('KRT17', 0.2986385213411407), ('CDKN1B', 1.3562528983047546), ('FURIN', 0.5836645798253248), ('RGS2', 4.914343923255335), ('PPIF', 0.4407701769428009), ('TOB1', 0.6710351865716203), ('TUBA1C', 0.8845098335258241), ('DUSP1', 2.594558089808803), ('TUBA4A', 0.7023600694908583), ('NFKBIA', 2.597099814186201), ('CITED2', 0.7566047543064804), ('KPNA2', 0.8668190595614439), ('HERPUD1', 0.9695940203309203), ('TNFSF9', 0.8126129186777893), ('FDX1', 0.7228069001038706), ('JUNB', 1.0), ('ATP1B1', 0.8485722722097243), ('MEG3', 0.1160836519899249), ('KRT27', 0.0547378213966464), ('PIM3', 2.272586857477412), ('SH3D19', 0.4900372989624481), ('PHLDA2', 1.351071688841319), ('DUSP4', 2.064140980641408), ('MYLIP', 0.654271058570778), ('HSPA2', 1.397616337032555), ('PAPOLG', 3.116569250027533), ('GJA4', 1.1842703589469528), ('MAP1LC3A', 0.6613433985264625), ('RASGEF1B', 1.0116559117377986), ('SPARCL1', 0.6954181287945045), ('CDKN1A', 1.6349452669804712), ('SOCS1', 2.0140916521671928), ('RIPK3', 1.0900357323379408), ('S100A8', 0.8570287971088392), ('FADS3', 0.7887485424717814), ('TACR3', 2.845779465293916), ('RGS1', 4.3622515000293145), ('NFKBID', 0.63596476486733), ('MCL1', 0.9236964289672378), ('HSPA1B', 2.341679470560972), ('PPP1R15A', 3.626331004926481), ('TGIF1', 0.9382165719122892), ('APOA1', 1.60318225458933), ('PFKFB3', 0.6026664009601878), ('SYNPO', 0.1275167177607739), ('HSPA1A', 0.8204546549581315), ('IL10', 0.5275390450914637), ('PRR14', 1.184347098441016), ('APOE', 0.4409715485401274), ('TLL1', 0.7393146348658419), ('HES4', 0.6145642178955562), ('YPEL5', 2.5410125626692484), ('RGS16', 0.885302997775691), ('ELL', 0.838615278224067), ('ZBTB10', 1.0845915039909937), ('RGCC', 1.4309188151225858), ('P2RX5-TAX1BP3', 0.5671356025800065)]	2330
JUNB	transfac_pro__M08945	0.07690997508814658	3.5391392839369455	0.0	1.0	gene is directly annotated	frozenset({'activating', 'top10perTarget', 'hg38__refseq-r80__500bp_up_and_100bp_down_tss.mc9nr.genes_vs_motifs.rankings'})	[('NFKBIA', 2.597099814186201), ('NFKB2', 1.41705604816972), ('TNFAIP3', 2.356655582403097), ('CFL2', 1.546954094926064), ('NFKBIZ', 2.3187732739019067), ('CSF1', 0.7393238752176358), ('NFKBID', 0.63596476486733), ('CD69', 3.752335562341466), ('REL', 1.4247542753775049), ('GADD45B', 3.983628466233777), ('ARL5B', 1.119682430297056), ('NAV3', 2.4725606831751774), ('RAP2C', 0.7435738364909804), ('CCDC107', 1.0212259328609852), ('PPP1R15B', 1.982211896055703), ('GEM', 1.3670782915208333), ('PTPN7', 1.1488286530407985), ('DNAJA1', 0.748224599055798), ('SEMA4A', 1.542610644115782), ('BATF', 0.6813799581626291), ('CCNL1', 0.930995606821689), ('TGIF1', 0.9382165719122892), ('BCL3', 1.5596402727724576), ('DUSP5', 1.2758914812547444), ('SAA1', 0.9887096544944524), ('CSRNP1', 5.124498914694517), ('TMEM176A', 0.4599930793555143), ('RAB11FIP5', 0.6585492018850917), ('RHOC', 1.145651532786758), ('COL1A1', 0.6153879171242768), ('JAML', 2.1317648916445964), ('ZFP36L2', 1.284696682355852), ('LST1', 0.9116002114977292), ('UBE2H', 0.6501757043585769), ('TRIB1', 1.0902182924147306), ('UBB', 3.604599828829836)]	637
JUND	scertf__badis.CST6	0.07814905571856562	3.5936660274490424	3.68877e-07	0.291066	gene is orthologous to FBgn0001291 in D. melanogaster (identity = 29%) which is annotated for similar motif nitta__Jra_TACATT20NTAC_KD_NATGACGTCATN_m2_c4 ('Jra (fly)'; q-value = 3.69e-07)	frozenset({'activating', 'top10perTarget', 'hg38__refseq-r80__500bp_up_and_100bp_down_tss.mc9nr.genes_vs_motifs.rankings'})	[('CREM', 3.889346938939717), ('NR1D2', 1.2035774314852836), ('RXRA', 2.1727626040590904), ('MCL1', 3.325665877505936), ('NTRK3', 0.352804112085202), ('UBB', 2.1067404638936), ('ATP1B1', 2.220420454656204), ('ZSWIM6', 0.7708172073620633), ('FUS', 1.6202020815792786), ('PDE4D', 0.5741944514725656), ('IRS2', 1.3088772446157562), ('HNRNPH1', 3.4536865884463817), ('TRIM39', 0.7967373264932611), ('SPSB3', 1.5524570544532394), ('PRKCE', 0.6402964422100653), ('CYCS', 2.839558601696361), ('PPP1CB', 1.7483075009448523), ('SBDS', 3.855650323000791), ('MARCKSL1', 2.9730203836547404), ('HSPA2', 1.1300894352565831), ('SLC38A2', 3.37026611267716), ('DYNLL2', 1.793329783655938), ('ATF3', 1.1334196551322548), ('SYNC', 0.8717449610043807), ('JUND', 1.0), ('AZIN1', 1.221571988833375), ('INSIG1', 1.4976150448228451), ('TGIF1', 1.938845965893717), ('PTGES3', 1.717919715389577), ('ANKRD9', 1.127717165061542), ('SPTY2D1', 1.3856946175115965), ('C14orf28', 0.3063333636152556), ('CDKN1C', 0.9598116328682296), ('SRSF7', 4.710825043911262), ('WEE1', 2.1571725101667), ('FOSB', 4.653449106406113), ('NDRG1', 2.779446373709225), ('LIMS2', 0.7254288658354755), ('PER1', 2.0875880369529707), ('ZFP36L2', 4.6644677677644), ('BRINP1', 1.0378496367049572), ('CADPS', 2.43446989825701), ('KLF4', 0.51645852388108), ('SLC16A1', 1.0754248075466977), ('MAPKAPK2', 1.2704076299681462), ('OSER1', 3.3314838072976194), ('FZD7', 0.2810303764297681), ('BTG1', 4.188087817285044), ('FOXJ1', 0.8354535258469411), ('PCBP4', 0.6400327902794097), ('FOSL2', 1.2807832719526429), ('ACTG1', 1.2440347424487035), ('MEPCE', 1.4960782659655816), ('DUSP2', 2.640586862774634), ('RELT', 0.7190328906047937), ('REL', 4.771934460499214), ('MAPRE1', 0.9704608694274992), ('SLC20A1', 0.4830833659469098), ('JUN', 0.7069452024662974), ('ATP6V0C', 0.5746911170871348), ('GNAS', 1.1703330746358642), ('CRTC2', 1.009671128687474), ('ELL', 0.7924242444659207), ('AHR', 2.859652927123616), ('CHGB', 0.512884574789364), ('JMY', 1.1095248477143382), ('HSPA4', 1.1660137793738543), ('MAFF', 1.4000214341442363), ('SREBF2', 1.2024939467899545), ('EIF5', 2.562180130345822), ('FAM131A', 0.6263300154104943), ('HHEX', 2.6286076828354408), ('OTUD1', 2.326377044012919), ('LYPD3', 2.125199224728705), ('SRSF3', 3.379471529992373), ('IRF2BPL', 1.3922117706919583), ('LOXL1', 0.7256915902670441), ('NFKBIZ', 0.9603314883208188), ('SPAG9', 0.7659884227600682), ('HSPA8', 2.4294509735589878), ('GSN', 0.7877271759292533), ('UBE2A', 1.6921096979203738), ('ZFP36', 2.9637877324884534), ('GPBP1', 1.3296935740919515), ('EMD', 2.2048908799118663), ('DTL', 1.9781537379035297), ('PHF20', 1.3155947426712116), ('PRKAR2A', 0.6362627344846415), ('ETV3', 0.6612402889127492), ('KDM6A', 1.4764267243469158), ('EIF1', 5.322739773112913), ('FOS', 3.8827912683314127), ('ATP1A1', 1.1707833854466827), ('MAP1LC3A', 1.6340750400357773), ('SENP3-EIF4A1', 1.261138881809684), ('PITHD1', 2.5824634504238064), ('SLC25A5', 1.734655365227406), ('PLXNA3', 2.3199680767973083), ('ARL4C', 1.5343880941884211), ('FMNL1', 2.609486493028184), ('OAZ1', 1.0096755172860477), ('RBM38', 2.319840895020685), ('BAIAP2', 1.197011519474731), ('MOB4', 0.5734293969692934), ('ARL4A', 3.396303284447429), ('CNNM4', 0.5645166300667339), ('ARIH1', 1.0279692978694277), ('TUBB2A', 3.712265314442473), ('GADD45G', 1.1540902673318496), ('ID2', 1.0310683016865525), ('SPTAN1', 1.5554891723053936), ('TLE2', 3.1129543668662585), ('SLC3A2', 7.931746122422166), ('DDX3X', 1.7245761162259554), ('RPS6KA4', 0.3830698712391986), ('IFRD1', 2.0793644222355945), ('RHBDL3', 0.3923012909647463), ('PGAM1', 0.5981493064357706), ('ERF', 1.63698273362104), ('RUNX3', 1.36190970579488), ('YWHAG', 0.8861686748253687), ('RASGEF1B', 1.8837465803998596), ('NFKBID', 1.067906257972601), ('KLF6', 6.5816239267423375), ('HNRNPUL1', 1.221379180056376), ('WWTR1', 0.587819800234399), ('ZYX', 2.3214345982182127), ('SLC16A11', 0.2784565971023292), ('MMP2', 4.775987302212185), ('FAM107B', 0.8503411959837859), ('RPL22L1', 4.33000954394481), ('BCL3', 1.462336972016404), ('EIF4A3', 2.6926879767082474), ('CCDC107', 0.9577096605054598), ('DUSP5', 3.21509399012053), ('CBX4', 1.1611684122969614), ('KLF10', 0.9207645348390324), ('BCL2L2-PABPN1', 0.8287738711336179), ('AMD1', 2.586936907777222), ('KCNJ12', 0.1010685615239703), ('MECOM', 1.026283217940063), ('PIM3', 3.241644716593522), ('EZR', 2.2261812346296685), ('ZNF232', 0.4951470030331892), ('EYA1', 1.1411950968733124), ('ADAMTS9', 0.044595658673468), ('KLF5', 0.669985886538309), ('TFRC', 1.8122561958780223), ('FBLN1', 7.2031656394779375), ('DSP', 0.7466045990371268), ('SNHG15', 0.5792477043970486), ('EXOSC6', 0.8381772451152646), ('DNAJB2', 1.9089749190039025), ('PHF1', 1.187490780679881), ('TRABD', 0.968930146258768), ('LMO4', 0.8645652689649314), ('WBP2', 1.0969718611755868), ('CACYBP', 2.457533892368479), ('HSP90AA1', 2.856447677257113), ('RAB9A', 0.6733765409254171), ('ZNF446', 0.2385934375416634), ('ZFAND5', 1.1682979531573874), ('C16orf70', 0.8700643546785356), ('GAL', 0.1578752955399849), ('DNTTIP2', 1.1105365139589276), ('EIF1B', 0.9930599435907904), ('COTL1', 1.3138928830674623), ('SNRNP70', 1.0966587373554963), ('DDIT4', 1.6186858941105189), ('CLCN5', 1.4271983179236805), ('LTBR', 0.4189462157762477), ('SGK1', 1.0680286441127598), ('EZH2', 0.9899639680919056), ('KIAA1217', 1.1507655121443872), ('CD9', 1.04403979835463), ('DUSP4', 2.351572525154652), ('IRX2', 0.4711676691414745), ('JUNB', 4.887980680478884), ('RHEB', 1.4582990512127976), ('MYADM', 4.08271891380211), ('MAFG', 0.8276231770908952), ('SERTAD3', 2.911379701384743), ('RARA', 3.068069358666248), ('TRA2A', 0.8519321713453947), ('ZNRF1', 1.0282409661443035), ('JOSD1', 2.792381363267662), ('NFKB2', 2.6924357927639475), ('LDHA', 3.572956452686072), ('NR4A1', 2.947872142563898), ('SLC30A1', 0.744059513741354), ('TSPYL2', 2.4702265314146405), ('LAPTM4A', 2.50960436520048), ('RAB11FIP5', 0.7219557845642879), ('TRIM28', 2.392150648924054), ('SAP18', 1.4290938845807482), ('TUBA4A', 1.1166204251554086), ('ARHGDIA', 1.2135941593544026), ('FLVCR2', 0.8347926509746719), ('NTMT1', 1.572327407447285), ('CCNE2', 0.6403806912050074), ('DSG1', 0.5670700002877662), ('SLC35E1', 0.8822230227519557), ('RASSF8-AS1', 0.3204853237001759), ('DUSP1', 0.9363822563104374), ('HSPA5', 0.7313539371916946), ('SLC2A4RG', 1.916028937437964), ('PODNL1', 0.921522392888625), ('MAPK6', 0.8071771528549957), ('SIK1', 1.623188133507696), ('PDE4B', 1.4770592482949356), ('SGCZ', 1.5092124493749104), ('RAB11FIP1', 1.9196132230307013), ('FXYD1', 4.613834431301862), ('CPD', 1.9745372295486296), ('AGRN', 0.2083780839759839), ('LPXN', 0.7310815144834262), ('PPAN', 2.679170793662273), ('TUBGCP6', 0.6286205211574383), ('NXF1', 1.0539538144698388), ('GRHL2', 1.0468496101542684), ('IER5', 1.196930565649167), ('CXCR4', 2.308975349612969), ('USF2', 1.6629881303500278), ('SLC7A5', 0.970812768540458), ('NFKBIA', 0.9325614476473684), ('RNF19A', 1.5129412918585523), ('SRSF2', 2.8466710562992543), ('CDH7', 1.171523898506084), ('MRPL18', 1.3492973023767478), ('BRD2', 2.8073317885946425), ('RNF166', 1.016327373179596), ('PRPF4', 1.822144677798048), ('GNB1', 1.3037539876139548), ('SQSTM1', 3.3417338624844177), ('CIRBP', 0.6753945804240737), ('PSTPIP1', 1.798746532020771), ('PLEKHO1', 1.9823613921754364), ('GOLGA8B', 0.8636992520715919), ('G3BP2', 1.6899876832522087), ('ATF4', 2.051889657511611), ('SURF4', 3.403018729047366), ('CNOT6L', 0.7715301120401586), ('GNB2', 0.9610173812037108), ('TSC22D3', 3.6629380394133153), ('ANKRD28', 1.7428295741954765), ('NABP1', 2.4694931507335878), ('SAT1', 2.5320897585440707), ('TP53INP2', 4.123900696545567), ('SULF2', 0.1951532171564208), ('MRPL1', 0.9780719346054348), ('FSCN1', 2.0423811800067435), ('SLIT3', 4.3874585348564965), ('LGALS3', 1.0797041966463008), ('RUVBL2', 0.698881159939036), ('CCDC184', 1.8567310365770249), ('RAB21', 1.2934043459249187), ('SLC25A3', 1.3887087853947284), ('RHEBL1', 0.7308220934023473), ('RTN3', 1.2336154347313035), ('PLEC', 1.259628486247116), ('PRNP', 4.006174339834169), ('PTP4A1', 4.515666990071729), ('IRAK1', 1.9160135731816748), ('TAF13', 2.271247485172237), ('IER5L', 1.9970024400376651), ('ZNF331', 2.470214932337176), ('NFKBIB', 0.8305341443267605), ('RAD21-AS1', 0.7663716320840306), ('TAGLN2', 0.8693596445508929), ('FKBP4', 0.8512744800628511), ('DNAJB4', 1.4059101450005804), ('SLC25A33', 1.3519795124547025), ('RASD2', 0.0112621631887133), ('ATP1B3', 1.823949543839732), ('SPRY2', 0.8677189487339588), ('ACTN4', 0.6402910945213397), ('ASXL1', 1.238590422768953), ('SOD1', 1.3236613623234492), ('HNRNPDL', 1.2802516778647572), ('RBM39', 1.3665564834690334), ('WIPF2', 0.6389801142184205), ('RBFOX1', 1.485625204677012), ('ARMCX3', 1.6626482195503234), ('ARF5', 0.7743462137927176), ('TPM4', 2.051627139916594), ('DEDD2', 2.0106675911171608), ('WHRN', 1.4486565964883085), ('VCP', 1.687806473671584), ('PLCB4', 1.0706504128122971), ('SPOCK2', 1.3283838061760704), ('ARF4', 2.3279983520936827), ('PGK1', 2.2780315355126084), ('TMEM259', 3.982629906770781), ('MAP1LC3B', 3.165661138132661), ('TOM1', 1.561616981642064), ('SYAP1', 2.437302670473607), ('FBRS', 1.0400615427249758), ('CSRNP1', 3.573986419586666), ('RBM8A', 4.341762987926334), ('ARF6', 2.384757411573972), ('DDIT3', 3.745849837360893), ('DES', 0.7109532891127319), ('PMEPA1', 1.717050879169165), ('MCMBP', 0.7274674943321717), ('MT3', 0.5765028117622204), ('BCL2L12', 0.736193898589422), ('TIPARP', 2.2508229041697936), ('PRELID3B', 1.1740060619554973), ('NR4A2', 5.288665090740947), ('BAZ1A', 1.0818163867338668), ('PPP1R10', 3.404275761326969), ('INTS6', 2.089294369580074), ('MPZL3', 2.3450013322244883), ('SIK3', 0.8219986881162229), ('CNTNAP2', 1.2525129501551533), ('CDKN2AIP', 0.5479001704351858), ('DYNLL1', 7.487180800437107), ('FGFR1', 1.295743963168844), ('ABHD5', 2.295935995892868), ('EPB41L2', 0.945699160712128), ('FXYD2', 2.8926819961163144)]	4992
JUND	taipale_cyt_meth__JUND_NRTGACGCATN_eDBD_repr	0.0841778074350316	4.133489539531242	0.0	1.0	gene is directly annotated	frozenset({'activating', 'top10perTarget', 'hg38__refseq-r80__500bp_up_and_100bp_down_tss.mc9nr.genes_vs_motifs.rankings'})	[('MARCKSL1', 2.9730203836547404), ('LIMS2', 0.7254288658354755), ('SPTAN1', 1.5554891723053936), ('TOB1', 1.7110122936723222), ('DUSP5', 3.21509399012053), ('CXCR4', 2.308975349612969), ('RNF139', 0.8209859675920292), ('ILF2', 1.6946167193297057), ('EZH2', 0.9899639680919056), ('IRS2', 1.3088772446157562), ('SYNC', 0.8717449610043807), ('DDIT4', 1.6186858941105189), ('AZIN1', 1.221571988833375), ('HNRNPL', 0.6689425359707153), ('NDRG1', 2.779446373709225), ('CHST8', 0.8403432295045966), ('BAIAP2', 1.197011519474731), ('TCHH', 2.1709073300016763), ('CADPS', 2.43446989825701), ('FSCN1', 2.0423811800067435), ('MAPRE1', 0.9704608694274992), ('FOXJ1', 0.8354535258469411), ('CDH13', 0.3831285570026395), ('DUSP4', 2.351572525154652), ('CDKN2AIP', 0.5479001704351858), ('PLXNA3', 2.3199680767973083), ('FOS', 3.8827912683314127), ('GNAS', 1.1703330746358642), ('NPY', 1.54485654261915), ('MAFF', 1.4000214341442363), ('WEE1', 2.1571725101667), ('LMO4', 0.8645652689649314), ('HERPUD1', 6.764684433318336), ('ZFP36L2', 4.6644677677644), ('TIMP2', 1.265176779510756), ('TUBB4B', 6.879761717761719), ('TUBA4B', 1.0237422831933445), ('NR4A1', 2.947872142563898), ('BCL6', 1.828163749426721), ('SLC25A4', 1.4755552982012623), ('WWTR1', 0.587819800234399), ('RHEB', 1.4582990512127976), ('CKB', 0.9557650780650362), ('TIPARP', 2.2508229041697936), ('DNAJA4', 0.853349702231101), ('PKM', 1.1330968972489266), ('MCL1', 3.325665877505936), ('SLC25A5', 1.734655365227406), ('SQSTM1', 3.3417338624844177), ('NR4A2', 5.288665090740947), ('PDE4D', 0.5741944514725656), ('ATF4', 2.051889657511611), ('CCNE2', 0.6403806912050074), ('GEM', 1.7927347317216855), ('CFD', 6.417096198187287), ('CREM', 3.889346938939717), ('ZSWIM6', 0.7708172073620633), ('NFKBIA', 0.9325614476473684), ('PTBP1', 1.1413715392625985), ('GADD45G', 1.1540902673318496), ('CACNA1E', 0.3205904205460873), ('FBRS', 1.0400615427249758), ('TUBB2A', 3.712265314442473), ('TNFSF9', 0.5648873972808096), ('HNRNPH1', 3.4536865884463817), ('ERF', 1.63698273362104), ('CLCN5', 1.4271983179236805), ('ELL', 0.7924242444659207), ('CD9', 1.04403979835463), ('ARL4D', 0.7600956869239825), ('NFKB2', 2.6924357927639475), ('KDM6A', 1.4764267243469158), ('SULF2', 0.1951532171564208), ('DUSP10', 2.9057479002402684), ('RBFOX1', 1.485625204677012)]	686
JUND	transfac_pro__M08930	0.07970234485763518	3.7327498772684855	0.0	1.0	gene is directly annotated	frozenset({'activating', 'top10perTarget', 'hg38__refseq-r80__500bp_up_and_100bp_down_tss.mc9nr.genes_vs_motifs.rankings'})	[('MARCKSL1', 2.9730203836547404), ('ZFP36L2', 4.6644677677644), ('RXRA', 2.1727626040590904), ('GADD45B', 2.2313269860306337), ('ACTG1', 1.2440347424487035), ('DUSP5', 3.21509399012053), ('PRKCE', 0.6402964422100653), ('LIMS2', 0.7254288658354755), ('NR4A1', 2.947872142563898), ('NFKBIZ', 0.9603314883208188), ('PLXNA3', 2.3199680767973083), ('RUNX3', 1.36190970579488), ('SYNC', 0.8717449610043807), ('SPTAN1', 1.5554891723053936), ('USF2', 1.6629881303500278), ('GNAS', 1.1703330746358642), ('IRS2', 1.3088772446157562), ('ERF', 1.63698273362104), ('SQSTM1', 3.3417338624844177), ('FOSB', 4.653449106406113), ('FXYD2', 2.8926819961163144), ('WEE1', 2.1571725101667), ('MECOM', 1.026283217940063), ('RBFOX1', 1.485625204677012), ('BAIAP2', 1.197011519474731), ('EIF5', 2.562180130345822), ('AZIN1', 1.221571988833375), ('YBX3', 1.0613427145950871), ('ARL4C', 1.5343880941884211), ('SLC25A5', 1.734655365227406), ('FAM107B', 0.8503411959837859), ('EZH2', 0.9899639680919056), ('DYNLL2', 1.793329783655938), ('NFE2L2', 1.293837894948366), ('TUBB2A', 3.712265314442473), ('CDKN1C', 0.9598116328682296), ('FBRS', 1.0400615427249758), ('SRSF2', 2.8466710562992543), ('DUSP4', 2.351572525154652), ('ELL', 0.7924242444659207), ('GAL', 0.1578752955399849), ('KLF6', 6.5816239267423375), ('PCBP4', 0.6400327902794097), ('HHEX', 2.6286076828354408), ('SGK1', 1.0680286441127598), ('OAZ1', 1.0096755172860477), ('ZSWIM6', 0.7708172073620633), ('SLC25A4', 1.4755552982012623), ('UGP2', 1.1900286879303974), ('CDKN2AIP', 0.5479001704351858), ('SPRY2', 0.8677189487339588), ('TLE3', 1.3939548817621417), ('TOB1', 1.7110122936723222), ('ATF3', 1.1334196551322548), ('CXCR4', 2.308975349612969), ('EIF1B', 0.9930599435907904), ('HNRNPUL1', 1.221379180056376), ('EPB41L2', 0.945699160712128), ('PLEKHO1', 1.9823613921754364), ('TPM4', 2.051627139916594), ('RHOB', 0.4648726272723706), ('PIM3', 3.241644716593522), ('REL', 4.771934460499214), ('BRINP1', 1.0378496367049572), ('ATP1B1', 2.220420454656204), ('INSIG1', 1.4976150448228451), ('RELT', 0.7190328906047937), ('CKB', 0.9557650780650362), ('PDE4D', 0.5741944514725656), ('LMNA', 6.126332684356012), ('CCNE2', 0.6403806912050074), ('FADS3', 1.2459217681838586), ('FXYD1', 4.613834431301862), ('KLF4', 0.51645852388108), ('SOCS1', 1.6064329017261816), ('LPXN', 0.7310815144834262), ('NDRG1', 2.779446373709225), ('GADD45G', 1.1540902673318496), ('FSCN1', 2.0423811800067435), ('RAD21-AS1', 0.7663716320840306), ('ANKRD28', 1.7428295741954765), ('NFKBIA', 0.9325614476473684), ('KDM6A', 1.4764267243469158), ('CD9', 1.04403979835463), ('JUND', 1.0), ('GEM', 1.7927347317216855), ('MAPRE1', 0.9704608694274992), ('KMT2E', 0.7092638608662792), ('MCL1', 3.325665877505936), ('NR1D2', 1.2035774314852836), ('C14orf28', 0.3063333636152556), ('HES4', 1.027394506543904), ('MAFF', 1.4000214341442363), ('IRF2BPL', 1.3922117706919583), ('ZNRF1', 1.0282409661443035), ('EIF1', 5.322739773112913), ('RPS6KA4', 0.3830698712391986), ('SLC16A11', 0.2784565971023292), ('CRIM1', 0.6880105330775711), ('LMO4', 0.8645652689649314), ('DDIT4', 1.6186858941105189), ('ASXL1', 1.238590422768953), ('HSPA2', 1.1300894352565831), ('ID3', 0.5380514853341505), ('ADAMTS9', 0.044595658673468), ('PFKFB3', 1.3515366079158972), ('ITPKB', 1.0194501788783414), ('TUBA4B', 1.0237422831933445), ('ANKRD9', 1.127717165061542), ('SERPINH1', 0.8433978859228767), ('WWTR1', 0.587819800234399), ('SULF2', 0.1951532171564208), ('CREM', 3.889346938939717), ('RGCC', 6.077880282359372), ('GSN', 0.7877271759292533), ('RHEB', 1.4582990512127976), ('RASGEF1B', 1.8837465803998596), ('NR4A2', 5.288665090740947), ('RAB11FIP5', 0.7219557845642879), ('NXF1', 1.0539538144698388), ('FOS', 3.8827912683314127), ('PTBP1', 1.1413715392625985), ('ARL4D', 0.7600956869239825), ('HNRNPL', 0.6689425359707153), ('IER5L', 1.9970024400376651), ('FMNL1', 2.609486493028184), ('DUSP2', 2.640586862774634), ('ZFP36', 2.9637877324884534), ('SLC20A1', 0.4830833659469098), ('CNNM4', 0.5645166300667339), ('ZFAND5', 1.1682979531573874), ('DNAJA4', 0.853349702231101), ('ZFP36L1', 3.1446900556394906), ('TGFB1', 2.1836131519841864), ('MAPKAPK2', 1.2704076299681462), ('TCF7L2', 0.4695194206976901), ('PLEC', 1.259628486247116), ('SLC16A1', 1.0754248075466977), ('AGRN', 0.2083780839759839), ('ANXA2', 1.3846070777193586), ('GNB2', 0.9610173812037108), ('TIMP2', 1.265176779510756), ('KMT5A', 0.9668699453684548), ('NFKB2', 2.6924357927639475), ('DNAJB2', 1.9089749190039025), ('CRTC2', 1.009671128687474), ('FLVCR2', 0.8347926509746719), ('TRIM28', 2.392150648924054), ('ID2', 1.0310683016865525), ('GATA3', 1.4252593610612336), ('LOXL1', 0.7256915902670441), ('GRHL2', 1.0468496101542684), ('FOSL2', 1.2807832719526429), ('SLC7A5', 0.970812768540458), ('HNRNPH1', 3.4536865884463817), ('MYADM', 4.08271891380211), ('INTS6', 2.089294369580074), ('CIRBP', 0.6753945804240737), ('MKNK2', 3.1442682307316416), ('SAPCD2', 0.6402173401115517), ('FBLN1', 7.2031656394779375), ('TP53INP2', 4.123900696545567), ('NTRK3', 0.352804112085202), ('HSPB1', 1.2070157163251063), ('TSC22D3', 3.6629380394133153), ('PTMA', 1.0478208916509195), ('RNF139', 0.8209859675920292), ('BTG1', 4.188087817285044), ('ITPRIP', 1.5679115015575755), ('COL1A1', 2.0542745297529006), ('DES', 0.7109532891127319), ('SPSB3', 1.5524570544532394), ('SOD1', 1.3236613623234492), ('PMEPA1', 1.717050879169165), ('IRX2', 0.4711676691414745), ('LGALS3', 1.0797041966463008), ('GABARAPL1', 2.9003089474563915), ('G3BP2', 1.6899876832522087), ('ATF4', 2.051889657511611), ('QKI', 0.6923336469016225), ('ATP1B3', 1.823949543839732), ('BCL3', 1.462336972016404), ('MAPK6', 0.8071771528549957), ('JOSD1', 2.792381363267662), ('HERPUD1', 6.764684433318336), ('MMP2', 4.775987302212185), ('HNRNPAB', 1.5020328438800703), ('PRDX1', 3.527278119742257), ('ZC3H12A', 1.657163985955987), ('TGIF1', 1.938845965893717), ('CACNA1E', 0.3205904205460873), ('ATP1A1', 1.1707833854466827), ('SLC30A1', 0.744059513741354), ('HSPD1', 3.889326723867741), ('TNFAIP3', 2.810426568465115), ('LINC00092', 0.2508237361329752), ('NFKBID', 1.067906257972601), ('MEPCE', 1.4960782659655816), ('SLC16A5', 1.5797699005283343), ('ZNF232', 0.4951470030331892), ('ATXN2L', 0.6762971460842817), ('CCDC71L', 1.6544809757013144), ('PTGES3', 1.717919715389577), ('UBC', 4.203594813908613), ('NTMT1', 1.572327407447285), ('C15orf48', 0.8686610084623583), ('GLUD1', 2.376779836002947), ('OTUD1', 2.326377044012919), ('SLC6A6', 1.659076849421228), ('CYP39A1', 1.3796125416148212e-08), ('GLUL', 0.5637659664462278), ('SURF4', 3.403018729047366), ('TLE2', 3.1129543668662585), ('RASSF2', 1.4421428169833173), ('EIF1AD', 1.1208923524755756), ('RAB11FIP1', 1.9196132230307013), ('BAG3', 1.6434316814361027), ('SIK1', 1.623188133507696), ('ZNF579', 2.560177822422189), ('TSPYL2', 2.4702265314146405), ('FUS', 1.6202020815792786), ('ZNF521', 0.4308096199286593), ('SLC1A5', 4.415818958397701), ('ALAS2', 1.1818677436005267), ('STX5', 0.9719342980861506), ('ARMCX3', 1.6626482195503234), ('MAFG', 0.8276231770908952), ('SREBF2', 1.2024939467899545), ('SRSF3', 3.379471529992373), ('EZR', 2.2261812346296685), ('ZNF296', 1.201734490921461), ('ATP6V0C', 0.5746911170871348), ('YWHAG', 0.8861686748253687), ('FZD7', 0.2810303764297681), ('ACTR1B', 0.4565002430750208), ('KPNA2', 1.705510953959794), ('EFNB2', 0.6563187855684128), ('PPP1R2', 0.9813253119845312), ('SLC38A2', 3.37026611267716), ('JAML', 1.491855920164188), ('YWHAE', 1.0044239510342627), ('TNFRSF12A', 0.8610898897131897), ('SNTG1', 0.2776633832306188), ('CSRNP1', 3.573986419586666), ('RAB3IL1', 0.9777418973973808), ('STAT5A', 0.8119902543232116), ('GATAD2A', 0.8312736247351237), ('VDAC1', 1.4293414292802904), ('TRIM39', 0.7967373264932611), ('MAT2A', 0.9674973764704172), ('AMD1', 2.586936907777222), ('SLIT3', 4.3874585348564965), ('LAPTM4A', 2.50960436520048), ('KLF5', 0.669985886538309), ('PNMA1', 1.5657211716600763), ('RPL22L1', 4.33000954394481), ('MXD1', 1.511334499288964), ('TUBA4A', 1.1166204251554086), ('DUSP10', 2.9057479002402684), ('CHST8', 0.8403432295045966), ('TRA2A', 0.8519321713453947), ('SENP3-EIF4A1', 1.261138881809684), ('TNFSF9', 0.5648873972808096), ('ELMSAN1', 0.8422438352002806), ('RHBDL3', 0.3923012909647463), ('WSB1', 1.9570719745206868), ('SNX9', 0.9316078813716898), ('NPY', 1.54485654261915), ('TCP1', 2.805897364219847), ('HSPA5', 0.7313539371916946), ('FOXJ1', 0.8354535258469411), ('ABHD5', 2.295935995892868), ('DNAJA1', 2.6610890578413), ('IRAK1', 1.9160135731816748), ('NEU1', 4.410395065951054), ('ATP6V0D1', 0.5915566715740641), ('FGFR1', 1.295743963168844), ('DUSP16', 1.2152570749483558), ('UBE2A', 1.6921096979203738), ('RBM38', 2.319840895020685), ('DUSP1', 0.9363822563104374), ('RAP2C', 0.7206143654279072), ('PLP2', 0.7069620552869487), ('UBE2H', 0.7172471231931656), ('TOX3', 0.58104336608311), ('JUNB', 4.887980680478884), ('PHLDA2', 3.6759864869088568), ('PTP4A1', 4.515666990071729), ('TNNT3', 0.7936837041253486), ('XBP1', 1.093713876698036), ('FKBP4', 0.8512744800628511), ('GOLGA8B', 0.8636992520715919), ('CDKN1A', 5.324754162783387), ('RHOF', 0.6788642298322375), ('NBL1', 1.4347299575749577), ('FTH1', 3.3461800540968283), ('GALE', 0.1282671699908364), ('ARHGDIA', 1.2135941593544026), ('ENY2', 2.6041737427243308), ('GINS2', 0.7411088270208446), ('MAP1LC3A', 1.6340750400357773), ('NCS1', 1.2274056834139195), ('HSPA1A', 4.193726806514323), ('PER1', 2.0875880369529707), ('CHMP1B', 2.5060151640966413), ('ZC3HAV1', 0.6985406078720345), ('RARA', 3.068069358666248), ('PPAN', 2.679170793662273), ('S100A4', 1.5189450999707832), ('UBB', 2.1067404638936), ('KRTDAP', 1.5089052870853688), ('APOE', 1.048966407702988), ('MCMBP', 0.7274674943321717), ('CBX4', 1.1611684122969614), ('GTPBP1', 1.7711266912175123), ('TUBB4B', 6.879761717761719), ('LGALS1', 2.1613701002003034), ('KLF10', 0.9207645348390324), ('RASSF8-AS1', 0.3204853237001759), ('SRSF7', 4.710825043911262), ('GRPEL1', 1.605620968657988), ('PRNP', 4.006174339834169), ('HES1', 0.6339169381271437), ('HIPK1', 0.796509195291137), ('SNHG9', 1.731432290962041), ('SLC2A3', 2.49369302433247), ('EHD4', 1.7123376976322844), ('PKM', 1.1330968972489266), ('ARF1', 0.8800195140293884), ('MEX3D', 0.6317657080269075), ('NDUFB1', 0.8673341092351345), ('CCDC184', 1.8567310365770249), ('PRELID3B', 1.1740060619554973), ('CCNT1', 0.9780603672447692), ('CADPS', 2.43446989825701), ('KLF9', 1.2232379140262049), ('MDFI', 0.7220614795098103), ('LTBR', 0.4189462157762477), ('CCT2', 1.9265706681059296), ('PLIN2', 1.6602313801320174), ('ARL4A', 3.396303284447429), ('RAB8B', 1.547433621392336), ('GJC1', 0.4230070727227609), ('ZBTB21', 1.1455185643729455), ('CLCN5', 1.4271983179236805), ('DSP', 0.7466045990371268), ('POR', 0.8345687236166709), ('BRD2', 2.8073317885946425), ('NASP', 1.350401324967217), ('S100A10', 1.5248869902910067), ('USF1', 0.940001072774613), ('ARF5', 0.7743462137927176), ('SLC3A2', 7.931746122422166), ('ARIH1', 1.0279692978694277), ('MECP2', 1.007418873394594), ('DDX3X', 1.7245761162259554), ('KRT7', 0.503039523299333), ('ULBP2', 3.338986921071273)]	4897
MAF	transfac_pro__M00648	0.07261802507154534	3.6981997523720023	0.0	1.0	gene is directly annotated	frozenset({'activating', 'top10perTarget', 'hg38__refseq-r80__500bp_up_and_100bp_down_tss.mc9nr.genes_vs_motifs.rankings'})	[('HES1', 1.1476171673741289), ('MAF', 1.0), ('VEGFA', 0.8130556312075851), ('EVA1B', 0.5603458789508672), ('TOX2', 3.188744637900283), ('PRDM16', 0.5328837298868538), ('GPR19', 1.384524639778809), ('SYNPO', 0.0968161085485479), ('CHST15', 1.8534858202086744), ('PTPN14', 1.1005668022616928), ('PPARG', 0.7190496573267584), ('LINC00963', 0.6855483512678124), ('ARHGEF5', 0.4573071512341397), ('LINC01481', 0.8126690225696305), ('GPR161', 0.7170888818413351), ('MEF2C', 1.2585392850501758)]	628
REL	transfac_pro__M08891	0.07758824671463761	3.4362147564929444	6.35269e-06	0.761499	gene is orthologous to ENSMUSG00000020275 in M. musculus (identity = 76%) which is annotated for similar motif swissregulon__mm__Rel ('mm__Rel'; q-value = 6.35e-06)	frozenset({'activating', 'top10perTarget', 'hg38__refseq-r80__500bp_up_and_100bp_down_tss.mc9nr.genes_vs_motifs.rankings'})	[('NFKB2', 1.846612260271837), ('NFKBID', 2.209574344310035), ('TNFAIP3', 1.0956171894834932), ('GADD45B', 1.2594282296568855), ('RELB', 2.544900213282021), ('GPBP1', 1.6912971481952976), ('BIRC3', 1.4719222112580872), ('CCL20', 0.6050063857868501), ('TNIP1', 0.9643715019658132), ('NFKBIB', 1.146863510509526), ('SDC4', 1.2033408128139431), ('MAP3K8', 1.1317323676962323), ('NFKB1', 3.038992410104911), ('REL', 1.0), ('CD69', 0.6821753507960828), ('IER3', 1.505955334661575), ('IL6', 0.0715352196308068), ('DUSP5', 1.4650962252264197), ('CASZ1', 0.7527389092398348), ('ARL5B', 1.3971469337716345), ('CSF2', 1.3535048325584087), ('CDK17', 1.568459442945926), ('STX11', 1.2901534744103866), ('PDE4D', 1.156868490927092), ('MAP2K3', 2.962487912071708), ('LRRC32', 0.6508430969834615), ('IDI1', 2.131414742143562), ('CSRNP1', 1.4706819164679656), ('C1QTNF1', 0.9577040805262602), ('CCNL1', 1.3778988830806438), ('TLN2', 0.626725466661344), ('ZNF367', 1.0660837502514462), ('CD83', 1.4778034086385123), ('ZFP36L2', 1.6472686926523823), ('IRF2BPL', 0.9080136508245864), ('TMEM88', 2.5858189783393506), ('PHF1', 2.161273335975088), ('PPP1R15B', 0.885488713467128), ('KMT5A', 0.9191853473337692), ('CLIC4', 0.7656832240750114), ('BCL3', 1.278095815119017), ('RHEB', 1.9840823902879103), ('BCL6', 2.222635021149192), ('MYO1E', 0.5909850298390579), ('NR4A2', 2.3880738722990387), ('GABARAPL1', 0.8358861686327487), ('RAB11FIP5', 0.7648119893623027), ('HNRNPC', 0.9469215336872168), ('SLC25A25', 0.97532206492045), ('EFNA3', 2.4709794198903143), ('OLFM1', 0.8396027651061998), ('CXCL8', 0.0135460806187881), ('HLA-DQA1', 0.7466247036388629), ('P2RY10', 0.7018599347056669), ('KLF10', 1.4359883475995403), ('SEMA7A', 0.3785637079032824), ('B4GALT1', 1.5727345697586168), ('CACNB1', 1.0491219747101008), ('G3BP2', 0.9886229272401866), ('TOPORS', 0.599973376649962), ('DDX3X', 2.363729730976308), ('CDKN1A', 2.1956030071907526), ('FHOD1', 1.4648020268863997), ('PDHX', 1.2326023649928357), ('PSTPIP1', 0.6610452244524269), ('PICALM', 0.8583446313059055), ('PAFAH1B2', 0.9260533674001112), ('TMUB2', 0.9397683432254648), ('STAT5A', 0.8694120326033764), ('WRAP73', 1.3176530341772157), ('PPM1D', 2.756993005512524), ('HSP90AA1', 2.3931574763294274), ('CHN1', 0.613119823626614), ('THRA', 0.7702034982732966)]	1528
REL	transfac_pro__M01239	0.073486852483285	3.080366409885527	4.26062e-06	0.761499	gene is orthologous to ENSMUSG00000020275 in M. musculus (identity = 76%) which is annotated for similar motif swissregulon__mm__Rel ('mm__Rel'; q-value = 4.26e-06)	frozenset({'activating', 'top10perTarget', 'hg38__refseq-r80__500bp_up_and_100bp_down_tss.mc9nr.genes_vs_motifs.rankings'})	[('NFKB2', 1.846612260271837), ('NFKBID', 2.209574344310035), ('TNFAIP3', 1.0956171894834932), ('NFKB1', 3.038992410104911), ('TNIP1', 0.9643715019658132), ('GPBP1', 1.6912971481952976), ('BIRC3', 1.4719222112580872), ('REL', 1.0), ('NFKBIB', 1.146863510509526), ('RELB', 2.544900213282021), ('MAP3K8', 1.1317323676962323), ('RND1', 0.9780804414233988), ('IL6', 0.0715352196308068), ('CCL20', 0.6050063857868501), ('CD69', 0.6821753507960828), ('PHF1', 2.161273335975088), ('HLA-DQA1', 0.7466247036388629), ('CCNL1', 1.3778988830806438), ('ARL5B', 1.3971469337716345), ('SDC4', 1.2033408128139431), ('CSF2', 1.3535048325584087), ('CSRNP1', 1.4706819164679656), ('BCL3', 1.278095815119017), ('RBFOX1', 0.6053883245576211), ('MAP2K3', 2.962487912071708), ('NR4A2', 2.3880738722990387), ('CDKN1A', 2.1956030071907526), ('EDEM1', 1.3211232383067388), ('CDK17', 1.568459442945926), ('CD83', 1.4778034086385123), ('G3BP2', 0.9886229272401866), ('TICAM1', 2.436708701180448), ('CLIC4', 0.7656832240750114), ('DUSP5', 1.4650962252264197), ('PPP1R15B', 0.885488713467128), ('GADD45B', 1.2594282296568855)]	434
REL	tfdimers__MD00067	0.07259043088908033	3.0025903844251034	5.02416e-07	1.0	gene is annotated for similar motif tfdimers__MD00449 ('M00053_forward_10_M01894_forward dimer: c-Rel / YY1'; q-value = 5.02e-07)	frozenset({'activating', 'top10perTarget', 'hg38__refseq-r80__500bp_up_and_100bp_down_tss.mc9nr.genes_vs_motifs.rankings'})	[('CREM', 0.8603928111616578), ('RELB', 2.544900213282021), ('TMUB2', 0.9397683432254648), ('VPS37B', 0.7093337770733726), ('MDGA2', 0.7521146650300298), ('ARIH1', 1.2035386116493827), ('CXorf40B', 0.6442844307455308), ('GPBP1', 1.6912971481952976), ('PDE4A', 0.8301456178441018), ('MCL1', 0.929826422050258), ('MAP1LC3A', 1.2936303967458702), ('HSPA4', 1.1493700551076882), ('INSIG1', 0.8130373667192835), ('SPAG9', 0.7754324712961046), ('TRA2A', 0.7741053856809185), ('BCAS2', 0.6127723118920217), ('ELL2', 1.1878361310232497), ('SPTY2D1', 2.618771921062842), ('IGF2BP3', 0.5204062926379542), ('RAB21', 2.0967511167470856), ('JMY', 1.601827055673744), ('HSPA9', 1.0279109065058876), ('PICALM', 0.8583446313059055), ('STARD3NL', 0.4748236080003284), ('DDX3X', 2.363729730976308), ('GNL3', 1.0904742884628638), ('ARL5B', 1.3971469337716345), ('HNRNPH1', 1.2402827075178635), ('PPP1CB', 0.988716868485828), ('CHGB', 1.3308892201651616), ('KLF10', 1.4359883475995403), ('JUND', 1.680664850248482), ('TSC22D2', 2.352697657759712), ('PRMT9', 0.9892596331673076), ('YWHAG', 0.7040566861353429), ('ZFAND5', 1.3343530188659545), ('NUP98', 0.7919708937346442), ('NFKBID', 2.209574344310035), ('ATP6V0D1', 0.6186334684510313), ('FOSL2', 2.8076101810581107), ('CHAF1A', 0.6635323779608985), ('ZNF331', 1.842670380761692), ('NFKB2', 1.846612260271837), ('EMD', 1.8863124274063887), ('NAF1', 0.9631127436557704), ('HOXA9', 0.8538157326485458), ('REL', 1.0), ('HOOK2', 0.6650903861785822), ('YY1', 0.6349045198614094), ('JUN', 0.2503429566655848), ('PDE4D', 1.156868490927092), ('ATL2', 0.9077808876777052), ('PPM1D', 2.756993005512524), ('JARID2', 1.319932821645592), ('MAPRE2', 0.8500100672185661), ('TOM1', 1.0818849384796678), ('G3BP2', 0.9886229272401866), ('TRA2B', 1.543040963349079), ('RPL22L1', 1.535732098074413), ('TBL3', 0.530525594771255), ('CLK1', 2.7118010433688453), ('RHEB', 1.9840823902879103), ('JOSD1', 1.071969989441636), ('CADPS', 0.8040208728653191), ('TSC22D3', 1.515667253213882), ('WSB1', 1.7175174664730275), ('SLC35B1', 2.5987007251338103), ('PHF1', 2.161273335975088), ('SPRED2', 0.9667062238254716), ('LMCD1', 1.5756413426179352), ('TOPORS', 0.599973376649962), ('PTGES3', 1.105151193828934), ('PPARGC1B', 0.966639916013371), ('IRF2BPL', 0.9080136508245864), ('SYAP1', 0.7504299800394447), ('NRBF2', 2.54677928280294), ('ARF4', 1.1182333842862031), ('DDIT4', 0.8066159849114817), ('WRAP73', 1.3176530341772157), ('PPP1R15B', 0.885488713467128), ('PFN2', 0.6328860840768671), ('CAHM', 0.7140869568471111), ('STX5', 0.8901322103069373), ('ATF4', 1.0738017213198767), ('CHN1', 0.613119823626614)]	1350
REL	transfac_pro__M07885	0.07488988120517892	3.20209707579228	0.0	0.258944	gene is orthologous to FBgn0011274 in D. melanogaster (identity = 25%) which is directly annotated for motif	frozenset({'activating', 'top10perTarget', 'hg38__refseq-r80__500bp_up_and_100bp_down_tss.mc9nr.genes_vs_motifs.rankings'})	[('VPS37B', 0.7093337770733726), ('INSIG1', 0.8130373667192835), ('SPRED2', 0.9667062238254716), ('DOK2', 1.9367295921303436), ('MAP1LC3A', 1.2936303967458702), ('RHEB', 1.9840823902879103), ('RAB1A', 0.5964217164444394), ('JUND', 1.680664850248482), ('ESYT2', 1.3003965946890843), ('STX5', 0.8901322103069373), ('ELL2', 1.1878361310232497), ('SPAG9', 0.7754324712961046), ('HIPK1', 2.081532564780164), ('ADNP2', 1.131769003495521), ('TRMT61A', 0.6529795892849393), ('ZFAND5', 1.3343530188659545), ('SLC35B1', 2.5987007251338103), ('TSC22D2', 2.352697657759712), ('IRF2BPL', 0.9080136508245864), ('WHRN', 1.0020138004876704), ('ARIH1', 1.2035386116493827), ('PDE4D', 1.156868490927092), ('EMD', 1.8863124274063887), ('YPEL5', 1.0112340959963158), ('TBL3', 0.530525594771255), ('NRBF2', 2.54677928280294), ('REL', 1.0), ('NUP98', 0.7919708937346442), ('RNF139', 1.3736389767776087), ('NFKB2', 1.846612260271837), ('WSB1', 1.7175174664730275), ('SYAP1', 0.7504299800394447), ('PHF1', 2.161273335975088), ('PDE4A', 0.8301456178441018), ('JUN', 0.2503429566655848), ('SKIL', 0.8136972703047889), ('RELB', 2.544900213282021), ('GPBP1', 1.6912971481952976), ('GABARAPL1', 0.8358861686327487), ('SLC25A25', 0.97532206492045), ('GATA3', 1.6607011467962025), ('CLK1', 2.7118010433688453), ('CHAF1A', 0.6635323779608985), ('TRA2B', 1.543040963349079), ('PPP1R2', 1.214182881380541), ('BCL6', 2.222635021149192), ('YIF1A', 0.4864213753667387), ('NR4A2', 2.3880738722990387), ('FAM155A', 0.5778097883203089), ('BCAS2', 0.6127723118920217), ('G3BP2', 0.9886229272401866), ('FOSL2', 2.8076101810581107), ('HADH', 1.319351315352406), ('STRAP', 1.1311625748405127), ('TMUB2', 0.9397683432254648), ('NAF1', 0.9631127436557704), ('STARD3NL', 0.4748236080003284), ('FAM177A1', 1.7684278585258422), ('PRDM2', 1.5984668246629503), ('PSME4', 1.848113402092508), ('JARID2', 1.319932821645592), ('THRA', 0.7702034982732966), ('NANS', 0.6178987299072698), ('CHGB', 1.3308892201651616), ('DUSP10', 0.7751472267594091), ('EHD4', 1.2330400392259069), ('HOXA10', 0.2395292676781731), ('TNFAIP3', 1.0956171894834932), ('YY1', 0.6349045198614094), ('IL6', 0.0715352196308068), ('AZIN1', 1.7166958531014174), ('CREM', 0.8603928111616578), ('TRA2A', 0.7741053856809185), ('PPM1D', 2.756993005512524), ('OLFM1', 0.8396027651061998), ('KLF6', 1.0295944379336304), ('STAT5A', 0.8694120326033764), ('SLC20A1', 0.7399549008135317), ('CNN3', 0.6784339182779445), ('IL17F', 1.1236059802534857), ('NOP58', 2.311754411451008), ('ARF4', 1.1182333842862031), ('PRMT9', 0.9892596331673076), ('RAB21', 2.0967511167470856), ('HOOK2', 0.6650903861785822)]	1770
REL	bergman__dl-B	0.07392520415963888	3.1183990179363934	0.0	0.282794	gene is orthologous to FBgn0260632 in D. melanogaster (identity = 28%) which is directly annotated for motif	frozenset({'activating', 'top10perTarget', 'hg38__refseq-r80__500bp_up_and_100bp_down_tss.mc9nr.genes_vs_motifs.rankings'})	[('VPS37B', 0.7093337770733726), ('MAP1LC3A', 1.2936303967458702), ('RELB', 2.544900213282021), ('GPBP1', 1.6912971481952976), ('TRA2A', 0.7741053856809185), ('NUP98', 0.7919708937346442), ('DOK2', 1.9367295921303436), ('JUN', 0.2503429566655848), ('TSC22D2', 2.352697657759712), ('ELL2', 1.1878361310232497), ('STARD3NL', 0.4748236080003284), ('NR4A2', 2.3880738722990387), ('IRF2BPL', 0.9080136508245864), ('JUND', 1.680664850248482), ('BCAS2', 0.6127723118920217), ('ADNP2', 1.131769003495521), ('PDE4A', 0.8301456178441018), ('GABARAPL1', 0.8358861686327487), ('CREM', 0.8603928111616578), ('NRBF2', 2.54677928280294), ('G3BP2', 0.9886229272401866), ('CHGB', 1.3308892201651616), ('PPM1D', 2.756993005512524), ('INSIG1', 0.8130373667192835), ('ESYT2', 1.3003965946890843), ('RAB1A', 0.5964217164444394), ('LMCD1', 1.5756413426179352), ('TBL3', 0.530525594771255), ('YY1', 0.6349045198614094), ('TRA2B', 1.543040963349079), ('SLC25A25', 0.97532206492045), ('SPRED2', 0.9667062238254716), ('MAPRE2', 0.8500100672185661), ('PICALM', 0.8583446313059055), ('WSB1', 1.7175174664730275), ('KLF6', 1.0295944379336304), ('RAB21', 2.0967511167470856), ('ARL5B', 1.3971469337716345), ('JARID2', 1.319932821645592), ('BCL6', 2.222635021149192), ('HIPK1', 2.081532564780164), ('MEG3', 0.0088241355530506), ('TSC22D3', 1.515667253213882), ('FAM177A1', 1.7684278585258422), ('ATL2', 0.9077808876777052), ('DUSP10', 0.7751472267594091), ('CNN3', 0.6784339182779445), ('SAXO1', 0.8704203736153067), ('SKIL', 0.8136972703047889), ('AZIN1', 1.7166958531014174), ('ZFAND5', 1.3343530188659545), ('NFKBID', 2.209574344310035), ('OLFM1', 0.8396027651061998), ('CHAF1A', 0.6635323779608985), ('EHD4', 1.2330400392259069), ('TRMT61A', 0.6529795892849393), ('RUNX3', 1.5489109727142252), ('TMUB2', 0.9397683432254648), ('SPAG9', 0.7754324712961046), ('ETF1', 1.14621966903897), ('MCL1', 0.929826422050258), ('JMY', 1.601827055673744), ('TOM1', 1.0818849384796678), ('FIBIN', 0.1950636564741112), ('THRA', 0.7702034982732966), ('MPZL3', 1.3927745858948826), ('TOPORS', 0.599973376649962), ('PDE4D', 1.156868490927092), ('JOSD1', 1.071969989441636), ('TNFAIP3', 1.0956171894834932), ('ATF4', 1.0738017213198767), ('DDX3X', 2.363729730976308)]	1173
REL	flyfactorsurvey__dl_NBT_FBgn0000462	0.07802356481537659	3.4739841631040123	0.0	0.282794	gene is orthologous to FBgn0260632 in D. melanogaster (identity = 28%) which is directly annotated for motif	frozenset({'activating', 'top10perTarget', 'hg38__refseq-r80__500bp_up_and_100bp_down_tss.mc9nr.genes_vs_motifs.rankings'})	[('DDX3X', 2.363729730976308), ('HSPA4', 1.1493700551076882), ('ZNF367', 1.0660837502514462), ('TSC22D3', 1.515667253213882), ('EIF5', 1.5869783455558992), ('GNA13', 0.8110691497758782), ('KMT5A', 0.9191853473337692), ('FMNL1', 0.9690742976465948), ('BCL6', 2.222635021149192), ('PFN2', 0.6328860840768671), ('FAM117B', 0.8225540727584801), ('FADS3', 0.7373679846011043), ('PIM3', 2.700912301240212), ('PPP1R2', 1.214182881380541), ('SLC35B1', 2.5987007251338103), ('MPZL3', 1.3927745858948826), ('CLK1', 2.7118010433688453), ('JMY', 1.601827055673744), ('DUSP10', 0.7751472267594091), ('ARL5B', 1.3971469337716345), ('REL', 1.0), ('GPBP1', 1.6912971481952976), ('SPTY2D1', 2.618771921062842), ('YPEL5', 1.0112340959963158), ('IL6', 0.0715352196308068), ('PDE4D', 1.156868490927092), ('CCDC120', 0.3428591622160978), ('ABHD17B', 0.6343876001653408), ('FHOD1', 1.4648020268863997), ('ATF4', 1.0738017213198767), ('ABHD5', 1.1832144100762234), ('CREM', 0.8603928111616578), ('CHN1', 0.613119823626614), ('FKBP4', 0.530409621721591), ('ACSF2', 2.1810428784254605), ('CLIC4', 0.7656832240750114), ('CPD', 1.2147421233844116), ('ETF1', 1.14621966903897), ('STX5', 0.8901322103069373), ('JOSD1', 1.071969989441636), ('ZFAND5', 1.3343530188659545), ('SH3D21', 0.4684426988075517), ('PDE4A', 0.8301456178441018), ('JARID2', 1.319932821645592), ('TNFAIP3', 1.0956171894834932), ('CD24', 0.6045925115234042), ('PTGES3', 1.105151193828934)]	756
REL	idmmpmm__dl	0.08084630692504641	3.718893102836409	0.0	0.282794	gene is orthologous to FBgn0260632 in D. melanogaster (identity = 28%) which is directly annotated for motif	frozenset({'activating', 'top10perTarget', 'hg38__refseq-r80__500bp_up_and_100bp_down_tss.mc9nr.genes_vs_motifs.rankings'})	[('NFKBID', 2.209574344310035), ('NFKB2', 1.846612260271837), ('CSF2', 1.3535048325584087), ('NFKB1', 3.038992410104911), ('TNIP1', 0.9643715019658132), ('NFKBIB', 1.146863510509526), ('GPBP1', 1.6912971481952976), ('REL', 1.0), ('BCL3', 1.278095815119017), ('IL6', 0.0715352196308068), ('TNFAIP3', 1.0956171894834932), ('MAP2K3', 2.962487912071708), ('ARL5B', 1.3971469337716345), ('CCL22', 0.0060122023422933), ('MAP3K8', 1.1317323676962323), ('CDKN1A', 2.1956030071907526), ('SESN2', 0.9139861256763928), ('EIF2AK3', 0.587686776334182), ('HLA-DQA1', 0.7466247036388629), ('CXCL8', 0.0135460806187881), ('RND1', 0.9780804414233988), ('CD69', 0.6821753507960828), ('CLIC4', 0.7656832240750114), ('ELL2', 1.1878361310232497), ('CD83', 1.4778034086385123), ('EDEM1', 1.3211232383067388), ('PHF1', 2.161273335975088), ('CCL20', 0.6050063857868501), ('RBFOX1', 0.6053883245576211), ('IER3', 1.505955334661575), ('KLF10', 1.4359883475995403), ('P2RY10', 0.7018599347056669)]	374
REL	jaspar__MA0023.1	0.07529031318634648	3.2368396658456664	0.0	0.282794	gene is orthologous to FBgn0260632 in D. melanogaster (identity = 28%) which is directly annotated for motif	frozenset({'activating', 'top10perTarget', 'hg38__refseq-r80__500bp_up_and_100bp_down_tss.mc9nr.genes_vs_motifs.rankings'})	[('MAP1LC3A', 1.2936303967458702), ('STX5', 0.8901322103069373), ('RAB21', 2.0967511167470856), ('RELB', 2.544900213282021), ('BCL6', 2.222635021149192), ('VPS37B', 0.7093337770733726), ('TSC22D2', 2.352697657759712), ('CREM', 0.8603928111616578), ('PICALM', 0.8583446313059055), ('EMD', 1.8863124274063887), ('GPBP1', 1.6912971481952976), ('NUP98', 0.7919708937346442), ('FIBIN', 0.1950636564741112), ('SPAG9', 0.7754324712961046), ('TRA2B', 1.543040963349079), ('FAM117B', 0.8225540727584801), ('ELL2', 1.1878361310232497), ('INSIG1', 0.8130373667192835), ('EHD4', 1.2330400392259069), ('NAF1', 0.9631127436557704), ('JUN', 0.2503429566655848), ('CHAF1A', 0.6635323779608985), ('DDX3X', 2.363729730976308), ('RHEB', 1.9840823902879103), ('YWHAG', 0.7040566861353429), ('YY1', 0.6349045198614094), ('NRBF2', 2.54677928280294), ('PDE4A', 0.8301456178441018), ('NFKB2', 1.846612260271837), ('ARL5B', 1.3971469337716345), ('MCL1', 0.929826422050258), ('NR4A2', 2.3880738722990387), ('SKIL', 0.8136972703047889), ('PHF1', 2.161273335975088), ('ARIH1', 1.2035386116493827), ('SRGN', 2.2814402113774883), ('REL', 1.0), ('TSC22D3', 1.515667253213882), ('IRF2BPL', 0.9080136508245864), ('UBE2A', 2.426422136794057), ('SLC3A2', 1.1703543372408456), ('TRA2A', 0.7741053856809185), ('CHGB', 1.3308892201651616), ('TNFAIP3', 1.0956171894834932), ('FOSL2', 2.8076101810581107), ('BCAS2', 0.6127723118920217), ('ASNS', 1.3860629618405031), ('ZFAND5', 1.3343530188659545), ('PPP1R2', 1.214182881380541), ('DDX21', 0.6375677370952311), ('DOK2', 1.9367295921303436), ('ATF4', 1.0738017213198767), ('ADNP2', 1.131769003495521), ('MAPRE2', 0.8500100672185661), ('BHLHE40', 1.4007032322084432), ('JMY', 1.601827055673744), ('ETF1', 1.14621966903897), ('GABARAPL1', 0.8358861686327487), ('PPM1D', 2.756993005512524), ('HSPA4', 1.1493700551076882), ('JARID2', 1.319932821645592), ('EIF5', 1.5869783455558992), ('SYAP1', 0.7504299800394447), ('PSME4', 1.848113402092508), ('STRAP', 1.1311625748405127), ('HNRNPH1', 1.2402827075178635), ('TOM1', 1.0818849384796678), ('AZIN1', 1.7166958531014174), ('SLC25A25', 0.97532206492045), ('ESYT2', 1.3003965946890843), ('G3BP2', 0.9886229272401866), ('FGFR1', 0.7562789722151158), ('NFKB1', 3.038992410104911), ('WSB1', 1.7175174664730275), ('NABP1', 0.5282687624556103), ('PDE4D', 1.156868490927092), ('JOSD1', 1.071969989441636), ('ARF4', 1.1182333842862031), ('SMS', 0.6366745478920703), ('CLK1', 2.7118010433688453), ('TOPORS', 0.599973376649962), ('MPZL3', 1.3927745858948826), ('SAXO1', 0.8704203736153067), ('SLC35B1', 2.5987007251338103), ('JUND', 1.680664850248482), ('TMUB2', 0.9397683432254648), ('STARD3NL', 0.4748236080003284), ('RPL22L1', 1.535732098074413), ('ATL2', 0.9077808876777052), ('DUSP10', 0.7751472267594091), ('SLC20A1', 0.7399549008135317), ('PPP1R10', 0.5033414196066651), ('MACROD2', 1.9268974458652235), ('RAB1A', 0.5964217164444394), ('PPP1R15B', 0.885488713467128), ('NOP58', 2.311754411451008), ('ATP6V0D1', 0.6186334684510313), ('HOOK2', 0.6650903861785822), ('MYO1E', 0.5909850298390579), ('RUNX3', 1.5489109727142252), ('CHRNB1', 0.7798982661859118), ('MIDN', 0.9428585008717458), ('HEXIM1', 0.7373610142317435), ('DUSP5', 1.4650962252264197), ('HIPK1', 2.081532564780164), ('SUFU', 1.2202935070473548), ('PAF1', 0.7649617239184516)]	1956
RELB	transfac_pro__M07883	0.09128217781067521	4.495194283110586	0.0	0.259067	gene is orthologous to FBgn0011274 in D. melanogaster (identity = 25%) which is directly annotated for motif	frozenset({'activating', 'top10perTarget', 'hg38__refseq-r80__500bp_up_and_100bp_down_tss.mc9nr.genes_vs_motifs.rankings'})	[('EMP2', 0.7696516440976838), ('TLE1', 1.7734703390485558), ('ALDH3A1', 1.0545286674532612), ('KRT8', 0.8961892446274627), ('CCDC170', 1.3029223291092775), ('FHOD1', 0.7468118898857887), ('MACROD2', 0.6575340088340804), ('RAB33B', 0.7684409756242074), ('IL18RAP', 3.4916844899700834)]	764
RELB	transfac_pro__M07884	0.08138004770129123	3.780467130163173	0.0	0.259067	gene is orthologous to FBgn0011274 in D. melanogaster (identity = 25%) which is directly annotated for motif	frozenset({'activating', 'top10perTarget', 'hg38__refseq-r80__500bp_up_and_100bp_down_tss.mc9nr.genes_vs_motifs.rankings'})	[('TPM2', 1.4522729871458158), ('ROR1', 1.6398661658664624), ('RELB', 1.0), ('ID2', 0.6858626095587521), ('IRAK2', 1.1674483876539905), ('KRTAP5-2', 0.7503431379875094), ('CCDC184', 0.364701196432406), ('ALDH3A1', 1.0545286674532612), ('EMP2', 0.7696516440976838), ('LAMC3', 0.6355965511355433), ('ECE1', 1.0506067956483829), ('MFGE8', 0.8913332526960086), ('ADAP2', 0.694576230368952), ('NR2C2AP', 0.5615819133619526), ('PRR14', 0.7146566071458956), ('IL18RAP', 3.4916844899700834), ('SH2D3A', 1.16425843954124), ('CNTN4', 1.314847503754348), ('KRT8', 0.8961892446274627), ('RAB19', 4.577813683630309), ('SLC6A6', 0.7803637298054018), ('MTMR4', 0.799648290708932), ('GGT1', 0.4929544640865072), ('VHL', 0.9998843321697354), ('CCL3L1', 0.7761705690711507), ('TBC1D25', 1.7648796783318987)]	3823
RELB	transfac_pro__M07885	0.09333826794966692	4.6436010839717605	0.0	0.259067	gene is orthologous to FBgn0011274 in D. melanogaster (identity = 25%) which is directly annotated for motif	frozenset({'activating', 'top10perTarget', 'hg38__refseq-r80__500bp_up_and_100bp_down_tss.mc9nr.genes_vs_motifs.rankings'})	[('ZBTB16', 0.6014342558633323), ('MRPS2', 0.6734761322804279), ('TLE1', 1.7734703390485558), ('RGS17', 0.9478715871221824), ('KRT8', 0.8961892446274627), ('RELB', 1.0), ('TPM2', 1.4522729871458158), ('ITPR3', 1.5039480786735222), ('GSS', 0.6574367270909317), ('PAK6', 1.562558323926566)]	908
RELB	idmmpmm__dl	0.09005674808783617	4.406743829797327	0.0	0.284974	gene is orthologous to FBgn0260632 in D. melanogaster (identity = 28%) which is directly annotated for motif	frozenset({'activating', 'top10perTarget', 'hg38__refseq-r80__500bp_up_and_100bp_down_tss.mc9nr.genes_vs_motifs.rankings'})	[('PAK6', 1.562558323926566), ('MTMR4', 0.799648290708932), ('TPM2', 1.4522729871458158), ('RGS17', 0.9478715871221824), ('FHOD1', 0.7468118898857887), ('CNTN4', 1.314847503754348), ('KRT8', 0.8961892446274627), ('NFIL3', 1.3012914908722024), ('ROR1', 1.6398661658664624), ('GGT1', 0.4929544640865072), ('APOBEC2', 0.9907157331647408), ('WDR59', 0.6911400640238011)]	1114
RELB	jaspar__MA0022.1	0.07114071880911259	3.0414012618745256	0.0	0.284974	gene is orthologous to FBgn0260632 in D. melanogaster (identity = 28%) which is directly annotated for motif	frozenset({'activating', 'top10perTarget', 'hg38__refseq-r80__500bp_up_and_100bp_down_tss.mc9nr.genes_vs_motifs.rankings'})	[('C1QTNF3-AMACR', 0.842428766700294), ('CASZ1', 0.8926353443032716), ('SOX8', 2.0502901720285465), ('FHOD1', 0.7468118898857887), ('ECE1', 1.0506067956483829), ('ROR1', 1.6398661658664624), ('PAK6', 1.562558323926566), ('NFIL3', 1.3012914908722024)]	707
YY1	transfac_pro__M01118	0.06842895174844907	3.6850673526747437	1.41286e-06	1.0	motif similar to tfdimers__MD00437 ('M00793_forward_7_M01118_forward dimer: YY1 / WT1'; q-value = 1.41e-06) which is directly annotated	frozenset({'activating', 'top10perTarget', 'hg38__refseq-r80__500bp_up_and_100bp_down_tss.mc9nr.genes_vs_motifs.rankings'})	[('KCNN1', 0.2086692344177638), ('CTNNA2', 0.9664502083267918), ('SPTSSB', 2.0713600753640504), ('ATP2A1', 0.1834087932107634), ('TNNT3', 0.979819947352782), ('TSKS', 0.2587066571902532), ('SH3RF1', 0.6752963992878263), ('PRKCE', 0.8130159911524415), ('DNMT3B', 0.7349058599113368), ('PPFIBP1', 2.1472272527902976), ('HSPB1', 0.7652828543070127), ('GFRA1', 0.9909204384853406), ('WNT8B', 0.4136475902061928), ('TMEM139', 0.2068003686041037), ('PCGF1', 0.3679707313849943), ('ETV3', 1.0212412036650678), ('PRRT1', 0.771674233471725), ('NPY', 1.438076609551156), ('IL6', 0.1374053564814615), ('GPBP1', 1.6883883933142565), ('PCF11', 0.6618349735122437), ('RRAGD', 2.278767860542514), ('LZTS2', 0.7664506614445178), ('MMP15', 1.187217010523658), ('PLEKHG5', 0.5180252077532029), ('GLUD2', 0.3751224669218752), ('RAB3IL1', 0.1246028649876482), ('NANOS1', 0.2294112636215041), ('DCHS2', 0.6594295044170652), ('JAG1', 0.4886749914345688), ('KSR1', 0.7943652668423339), ('PELI1', 2.060476250168252), ('TNFSF11', 0.2358657178512259), ('HSPA1L', 1.2008332137512212)]	2087
ZNF418	transfac_pro__M05636	0.08858934902021894	3.0478720204128296	0.0	0.147929	gene is orthologous to ENSMUSG00000053211 in M. musculus (identity = 14%) which is directly annotated for motif	frozenset({'activating', 'top10perTarget', 'hg38__refseq-r80__500bp_up_and_100bp_down_tss.mc9nr.genes_vs_motifs.rankings'})	[('IL11RA', 1.8190817725159256), ('POLR3B', 0.7649720962989778), ('ZNF287', 1.312923301522677)]	705
ZNF442	transfac_pro__M06672	0.10776529170311554	3.7678878578952704	0.0	1.0	gene is directly annotated	frozenset({'activating', 'top10perTarget', 'hg38__refseq-r80__500bp_up_and_100bp_down_tss.mc9nr.genes_vs_motifs.rankings'})	[('CAPN3', 1.7424895546377106), ('POMZP3', 1.332365777503825), ('ROBO1', 0.4497956151979085)]	728
ZNF823	transfac_pro__M06125	0.0895303890122543	3.1178562304304895	0.0	1.0	gene is directly annotated	frozenset({'activating', 'top10perTarget', 'hg38__refseq-r80__500bp_up_and_100bp_down_tss.mc9nr.genes_vs_motifs.rankings'})	[('TENM2', 1.0022542775747112), ('ZNF823', 1.0), ('LAMB4', 1.080487074031038), ('DMPK', 0.5794382547862857), ('DNPEP', 3.5816691786139505), ('LGALS2', 0.3542339672284811), ('MGAT1', 1.446874484270346), ('CLPTM1', 0.6236130778173061)]	943
AR	transfac_pro__M07957	0.07503700962250186	3.088294584978864	0.0	0.201613	motif is annotated for orthologous gene FBgn0035849 in D. melanogaster (identity = 20%)	frozenset({'activating', 'top50perTarget', 'hg38__refseq-r80__500bp_up_and_100bp_down_tss.mc9nr.genes_vs_motifs.rankings'})	[('CDK16', 0.097049439596914), ('HMGA1', 0.0917733061852011), ('ALG11', 0.1004091326756771), ('HUS1', 0.1073183407530766)]	81
[truncated: 1,001,269 more chars]
